# Leveraging the Genetics of Psychiatric Disorders to Prioritize Potential Drug Targets and Compounds

**DOI:** 10.1101/2024.09.24.24314069

**Authors:** Nadine Parker, Elise Koch, Alexey A. Shadrin, Julian Fuhrer, Guy F. L. Hindley, Sara E. Stinson, Piotr Jaholkowski, Markos Tesfaye, Anders M. Dale, Thomas S. Wingo, Aliza P. Wingo, Oleksandr Frei, Kevin S. O’Connell, Olav B. Smeland, Ole A. Andreassen

## Abstract

Genetics can inform biologically relevant drug development and repurposing which may improve patient care. Here, we leverage the genetics of psychiatric disorders to prioritize potential drug targets and compounds. We used the genome-wide association studies of four psychiatric disorders [attention deficit hyperactivity disorder (ADHD), bipolar disorder, depression, and schizophrenia] and genes encoding drug targets. We conducted drug enrichment analyses incorporating the novel and biologically specific GSA-MiXeR tool. We conducted multiple molecular trait analyses using large-scale transcriptomic and proteomic datasets sampled from brain and blood tissue. This included the novel use of the UK Biobank proteomic data for a proteome-wide association study of psychiatric disorders. With the accumulated evidence, we prioritize potential drug targets and compounds for each disorder. We reveal candidate drug targets associated with a single or multiple disorders and that implicate glutamate signalling. Drug prioritization indicated genetic support for psychotropic medications including several top ranked antipsychotics for schizophrenia. We also observed genetic support for commonly used psychotropics for psychiatric treatment (e.g., clozapine, duloxetine, and lithium). Revealed opportunities for drug repurposing included cholinergic drugs for ADHD, estrogen modulators for depression, and matrix metalloproteinases for ADHD and depression. Our findings indicate the genetic liability to schizophrenia is associated with reduced brain and blood expression of *CYP2D6,* a gene encoding a metabolizer of drugs and neurotransmitters, suggesting a genetic risk for poor drug response and altered neurotransmission. Our extensive analyses highlight the utility of genetics for informing drug development and repurposing for psychiatric disorders providing novel opportunities for improving patient outcomes.

**Graphical Abstract:** Depicted is the series of analyses conducted to generate a list of prioritized drug targets and compounds. First pairings of genome-wide association study (GWAS) traits with drugs are generated using enrichment analyses. Next a series of molecular trait analyses are conducted to generate and rank list of potential drug targets for each GWAS trait. Finally, enrichment and molecular trait results are combined to generate a ranked list of prioritized drugs for each GWAS trait based on supporting genetic evidence. ADHD = Attention deficit hyperactivity disorder, BIP = Bipolar disorder, DEP = Depression, SCZ = Schizophrenia, DBP = Diastolic blood pressure, T2D = Type 2 diabetes, RNA = ribonucleic acid, XWAS = both transcriptome and proteome wide association studies, MR = Mendelian randomization, coloc = colocalization.

## Supplementory Tables for "Leveraging the Genetics of Psychiatric Disorders to Prioritize Potential Drug Targets and Compounds" (part 1 of 3)

### Sheet: Description
Descrition of Supplementary Tables
Tab Name	Description
Table S1	List of drug gene sets (both the complete list and that used for gene set enrichment analyses)
Table S2	Enriched drugs for each trait using GSA-MiXeR (AIC>0)
Table S3	Enriched drugs for each trait using MAGMA (p<0.05)
Table S4	Enriched trait-drug pairings based on GSA-MiXeR and MAGMA replication along with Level 1 ATC codes. Note, due to some drugs having more that one ATC code, there can be duplicated trait-drug pairings in this list.
Table S5	XWAS resultts for each of the GWAS traits (i.e., ADHD, BIP, DEP, SCZ, DBP and T2D)
Table S6	Colocalization results for all nominally associations in XWAS analyses of molecular traits with GWAS traits
Table S7	Negative correlation test between XWAS effect estimates and drug induced expression
Table S8	MR results for each of the GWAS traits
Table S9	Colocalization results for all nominally associations in MR analyses of molecular traits with GWAS traits
Table S10	Negative correlation test between MR effect estimates and drug induced expression
Table S11	Prioritized molecular traits with their scores and supporting analyses for ADHD
Table S12	Prioritized molecular traits with their scores and supporting analyses for BIP
Table S13	Prioritized molecular traits with their scores and supporting analyses for DEP
Table S14	Prioritized molecular traits with their scores and supporting analyses for SCZ
Table S15	Prioritized molecular traits with their scores and supporting analyses for DBP
Table S16	Prioritized molecular traits with their scores and supporting analyses for T2D
Table S17	Gene ontology enrichment results using significantly associated molecular traits for each GWAS trait
Table S18	Prioritized drugs for ADHD and their binarized support from each set of analyses
Table S19	Prioritized drugs for BIP and their binarized support from each set of analyses
Table S20	Prioritized drugs for DEP and their binarized support from each set of analyses
Table S21	Prioritized drugs for SCZ and their binarized support from each set of analyses
Table S22	Prioritized drugs for DBP and their binarized support from each set of analyses
Table S23	Prioritized drugs for T2D and their binarized support from each set of analyses
Table S24	Genetic support for drugs commonly used to treat ADHD, BIP, DEP, and SCZ
Table S25	Genetic support for drugs with failed clinical for treating ADHD, BIP, DEP, and SCZ

### Sheet: Table S1
Supplementary Table 1. This table shows the drug gene sets used for analyses. The first column is the drug name. The secon column is the number of genes associated with that drug. The third column is the list of genes quantified in the second column. The forth column is the number of genes included in the gene set enrichment analyses (among the 18,201 protein coding genes). The last column is the list of genes quantified in the fourth column and included in the gene set enrichment analyses.
Drug	n_genes	All_Drug_Genes	n_genes_for_enrichment	Genes_In_Enrichment_Analyses
(-)-ENGLERIN A	2	ATP2A3, ATP2B1	2	ATP2A3, ATP2B1
(-)-STEPHOLIDINE	3	ABCD1, DRD1, DRD2	2	DRD1, DRD2
(&PLUSMN;)-EQUOL	2	BRCA2, FOXL2	2	BRCA2, FOXL2
(+)-ADRENALINE	3	ABCA4, ABCB7, ABCF1	2	ABCA4, ABCF1
(+)-ADTN	2	ALCAM, ALDH3A1	2	ALCAM, ALDH3A1
(+)-CYCLAZOSIN	3	ABCA4, ABCB7, ABCF1	2	ABCA4, ABCF1
(+)-HA966	3	ASS1P10, GRIN2A, GRIN2B	2	GRIN2A, GRIN2B
(+)-MCPG	3	ANPEP, ANTP2, SLC25A4	2	ANPEP, SLC25A4
(10R)-10-METHYL-3-(6-METHYLPYRIDIN-3-YL)-9,10,11,12-TETRAHYDRO-8H-[1,4]DIAZEPINO[5',6':4,5]THIENO[3,2-F]QUINOLIN-8-ONE	3	BRAF, CDKN2A, ERVT4	2	BRAF, CDKN2A
(2R,3R)-APDC	2	ANPEP, SLC25A4	2	ANPEP, SLC25A4
(2R)-2-({9-(1-METHYLETHYL)-6-[(4-PYRIDIN-2-YLBENZYL)AMINO]-9H-PURIN-2-YL}AMINO)BUTAN-1-OL	2	EGR4, EIF4E	2	EGR4, EIF4E
(3,5)-[19F]2-PHE-&PSI;-ALA	2	CDK11B, SLC15A2	2	CDK11B, SLC15A2
(R,S)-4-PPG	4	ANTP2, GRM6, GRM8, SLC25A5	2	GRM6, GRM8
(R,S)-IFENPRODIL	2	CYP1A2, CYP2D6	2	CYP1A2, CYP2D6
(R)-&ALPHA;-METHYLHISTAMINE	3	AMELX, HRH3, VDR	2	HRH3, VDR
(R)-EDELFOSINE	2	EYA2, GMNN	2	EYA2, GMNN
(R)-EF-1520	2	CD14, MS4A3	2	CD14, MS4A3
(R)-FLUROCARAZOLOL	2	A1BG, A2M	2	A1BG, A2M
(R)-MELPHALAN	2	CYP3A4, HIF1A	2	CYP3A4, HIF1A
(R)-YNT-3708	2	APBA2, APBB1	2	APBA2, APBB1
(R/S) EF-1500	2	CD14, MS4A3	2	CD14, MS4A3
(S)-3,4-DCPG	3	GRM6, GRM8, SLC25A5	2	GRM6, GRM8
(S)-DRF-1042	2	GBX1, TOP1	2	GBX1, TOP1
(S)-EF-1520	2	CD14, MS4A3	2	CD14, MS4A3
(S)-FLUROCARAZOLOL	2	A1BG, A2M	2	A1BG, A2M
(S)-LIQUIRITIGENIN	2	ATP4A, ESR2	2	ATP4A, ESR2
(S)-MEXILETINE	2	CYP1A2, NFKB1	2	CYP1A2, NFKB1
(S)-N-[1-(3-MORPHOLIN-4-YL-PHENYL)-ETHYL]-3-PHENYL-ACRYLAMIDE	3	AZF2, AZGP1, KCNQ5	2	AZGP1, KCNQ5
(S)-ONDANSETRON	2	CYP1A2, SLC5A7	2	CYP1A2, SLC5A7
(S)-PINACIDIL	2	CYP1A2, CYP3A4	2	CYP1A2, CYP3A4
(Z)-PIPLARTINE	2	CYP1A2, TP53	2	CYP1A2, TP53
[111IN,90Y]DOTA-LAN	3	AQP2, FASLG, SHROOM2	2	AQP2, FASLG
[111IN,90Y]DOTA-NOC	3	AQP2, FASLG, SHROOM2	2	AQP2, FASLG
[111IN,90Y]DOTA-OC	3	AQP2, FASLG, SHROOM2	2	AQP2, FASLG
[111IN,90Y]DOTA-TOC	3	AQP2, FASLG, SHROOM2	2	AQP2, FASLG
[111IN]DOTA-BOC-ATE	3	AQP2, FASLG, SHROOM2	2	AQP2, FASLG
[111IN]DOTA-NOC	3	AQP2, FASLG, SHROOM2	2	AQP2, FASLG
[111IN]DOTA-NOC-ATE	3	AQP2, FASLG, SHROOM2	2	AQP2, FASLG
[11C]GLYSAR	2	CDK11B, SLC15A2	2	CDK11B, SLC15A2
[125I][TYR4]BOMBESIN	2	ACAT1, ACAT2	2	ACAT1, ACAT2
[125I]&ALPHA;-BUNGAROTOXIN	3	ATF4, ATF4P1, SERPINC1	2	ATF4, SERPINC1
[125I]ANP (HUMAN)	2	DLX3, DLX5	2	DLX3, DLX5
[125I]BH-MIT1	2	APOA1, APOA2	2	APOA1, APOA2
[125I]C5A (HUMAN)	2	ACACB, ACADL	2	ACACB, ACADL
[125I]CCL2 (HUMAN)	2	ACTA1, ACTA2	2	ACTA1, ACTA2
[125I]CCL5 (HUMAN)	3	ACTA1, ACTB, ACTBP2	2	ACTA1, ACTB
[125I]DTYR-GLY-[(NLE28,31)CCK-26-33	2	CCKAR, CCKBR	2	CCKAR, CCKBR
[125I]ET-1 (HUMAN, MOUSE, RAT)	2	ALDH1A3, ALDH1B1	2	ALDH1A3, ALDH1B1
[125I]HEAT (BE2254)	3	ABCA4, ABCB7, ABCF1	2	ABCA4, ABCF1
[125I]NEUROMEDIN U-23 (RAT)	2	NMUR1, NMUR2	2	NMUR1, NMUR2
[125I]NEUROMEDIN U-25 (HUMAN)	2	NMUR1, NMUR2	2	NMUR1, NMUR2
[125I]NEUROMEDIN U-8 (PIG)	2	NMUR1, NMUR2	2	NMUR1, NMUR2
[125I]NPFF	2	ANXA1, NPFFR1	2	ANXA1, NPFFR1
[125I]OREXIN A (HUMAN, MOUSE, RAT)	2	APBA2, APBB1	2	APBA2, APBB1
[125I]PACAP-27	3	ADCYAP1R1, ARCN1, ARCN2	2	ADCYAP1R1, ARCN1
[125I]RELAXIN-3 (HUMAN)	2	APRT, KLK3	2	APRT, KLK3
[125I]RELAXIN-3-B/INSL5 A CHIMERA	2	APRT, KLK3	2	APRT, KLK3
[125I]SD6	2	ANK2, ANK3	2	ANK2, ANK3
[125I]SHU9119	2	ANGPT1, ANGPT2	2	ANGPT1, ANGPT2
[125I]TYR11-SRIF-14	2	AQP1, AQP2	2	AQP1, AQP2
[125I]TYR3 SMS 201-995	2	AQP2, FASLG	2	AQP2, FASLG
[125I]VIP (HUMAN, MOUSE, RAT)	3	ADCYAP1R1, ARCN1, ARCN2	2	ADCYAP1R1, ARCN1
[14C]GLYSAR	2	CDK11B, SLC15A2	2	CDK11B, SLC15A2
[18F]FEPPG	2	CDK11B, SLC15A2	2	CDK11B, SLC15A2
[33P]RELAXIN (HUMAN)	2	APP, APPL1	2	APP, APPL1
[3H]-ALMOREXANT	2	APBA2, APBB1	2	APBA2, APBB1
[3H]-TCS 1102	2	APBA2, APBB1	2	APBA2, APBB1
[3H]&ALPHA;-BUNGAROTOXIN	3	ATF4, ATF4P1, SERPINC1	2	ATF4, SERPINC1
[3H]5-CT	4	A2MP1, NAT2, NATP, SERPINA3	2	NAT2, SERPINA3
[3H]AVP (HUMAN, MOUSE, RAT)	4	ABCC6, AQP9, AR, ARAF	2	ABCC6, AQP9
[3H]CNQX	4	ASPH, ASS1, ASS1P2, GRIA3	2	ASPH, ASS1
[3H]CYTISINE	3	ATD, CHRNA3, ZFHX3	2	CHRNA3, ZFHX3
[3H]DIPRENORPHINE	2	APAF1, NUDT2	2	APAF1, NUDT2
[3H]DPCPX	2	ABAT, ABCA2	2	ABAT, ABCA2
[3H]DPDPE	2	APAF1, SLCO1A2	2	APAF1, SLCO1A2
[3H]ESTRADIOL-17&BETA;-GLUCURONIDE	2	SLCO1B1, SLCO1B3	2	SLCO1B1, SLCO1B3
[3H]LTB4	2	AMFR, AMH	2	AMFR, AMH
[3H]LY334370	3	A12M2, A1BG, HTR1F	2	A1BG, HTR1F
[3H]MIROGABALIN	2	CDK11B, SLC15A2	2	CDK11B, SLC15A2
[3H]NGD941	2	ALDH2, CACNA1G	2	ALDH2, CACNA1G
[3H]SB-674042	2	APBA2, APBB1	2	APBA2, APBB1
[3H]TAUROCHOLIC ACID	2	CD44, SLCO1C1	2	CD44, SLCO1C1
[3H]TIOTROPIUM	2	AAMP, AANAT	2	AAMP, AANAT
[3H]WIN55212-2	2	ACRV1, CNR2	2	ACRV1, CNR2
[3H]ZM 241385	2	ABCA1, ABCA2	2	ABCA1, ABCA2
[ALA11, D-LEU15]OREXIN-B	2	APBA2, APBB1	2	APBA2, APBB1
[ALA11,22,28]VIP	3	ADCYAP1R1, ARCN1, ARCN2	2	ADCYAP1R1, ARCN1
[ARG16]CHICKEN SECRETIN	3	ADCYAP1R1, ARCN1, ARCN2	2	ADCYAP1R1, ARCN1
[D-PHE6, LEU13, CPA14,&PSI;13-14]BOMBESIN-(6-14)	2	ACAT1, ACAT2	2	ACAT1, ACAT2
[D-TRP32]NPY	2	ANXA3, ANXA5	2	ANXA3, ANXA5
[DES-ARG9]BRADYKININ	2	ASIC1, BDKRB2	2	ASIC1, BDKRB2
[LEU]ENKEPHALIN	2	APAF1, APOF	2	APAF1, APOF
[LEU31,PRO34]NPY	3	ANXA2P3, ANXA3, ANXA4	2	ANXA3, ANXA4
[LEU31,PRO34]NPY (PIG)	2	ANXA3, ANXA5	2	ANXA3, ANXA5
[LEU31,PRO34]PYY (HUMAN)	3	ANXA2P3, ANXA3, ANXA5	2	ANXA3, ANXA5
[LEU8]-PHYLLOLITORIN	2	ACAT1, ACAT2	2	ACAT1, ACAT2
[LYS15,ARG16,LEU27]VIP-(1-7)/GRF-(8-27)-NH2	3	ADCYAP1R1, ARCN1, ARCN2	2	ADCYAP1R1, ARCN1
[PHAA1,D-TYR(ET)2,LYS6,DES-GLY9]AVP	3	ABCC6, AQP9, AR	2	ABCC6, AQP9
[PHAA1,D-TYR(ET)2,VAL4,LYS6,TYR-NH28,DES-GLY9]AVP	3	ABCC6, AQP9, AR	2	ABCC6, AQP9
[PHAA1,D-TYR(ME)2,ARG6,TYR-NH29]AVP	3	ABCC6, AQP9, AR	2	ABCC6, AQP9
[PHAA1,D-TYR2,VAL4,ARG6,ARG-NH29]AVP	3	ABCC6, AQP9, AR	2	ABCC6, AQP9
[PHE(ME)7]NEUROKININ B	2	AQP4, AQP5	2	AQP4, AQP5
[PRO34]PYY (HUMAN)	3	ANXA2P3, ANXA3, ANXA4	2	ANXA3, ANXA4
[TBAA1,D-TYR(ET)2,VAL4,LYS6,ARG-NH28,DES-GLY9]AVP	3	ABCC6, AQP9, AR	2	ABCC6, AQP9
[VAL4]AVP	3	ABCC6, AQP9, AR	2	ABCC6, AQP9
&ALPHA;-BUNGAROTOXIN	4	ATF4, ATF4P1, ATHS, SERPINC1	2	ATF4, SERPINC1
&ALPHA;-CONOTOXIN PNIA	2	ATF1, CHRNA3	2	ATF1, CHRNA3
&ALPHA;-CONOTOXIN TXIA	2	ATF1, CHRNA3	2	ATF1, CHRNA3
&ALPHA;-CONOTOXIN-GIC	2	ATF1, CHRNA3	2	ATF1, CHRNA3
&ALPHA;-PROPYLDOPACETAMIDE	3	CMM, LTB4R, TPH2	2	LTB4R, TPH2
&BETA;-ENDORPHIN	2	APAF1, NUDT2	2	APAF1, NUDT2
&BETA;-SECRETASE INHIBITOR IV	3	FMO5, FMOD, FNZ	2	FMO5, FMOD
&DELTA;12-PGJ2	2	APOB, APOBEC1	2	APOB, APOBEC1
&GAMMA;-KTX1.7	2	BAD, BAG1	2	BAD, BAG1
1-METHYLCYCLOPROPANECARBOXYLIC ACID	2	ALDOA, FFAR3	2	ALDOA, FFAR3
1-NAPHTHYLISOTHIOCYANATE	4	AHR, AR, HSD17B10, NFE2L2	2	AHR, NFE2L2
1-PHENYLBIGUANIDE	2	CYP1A2, CYP2C19	2	CYP1A2, CYP2C19
1,2-DIAMINO CYCLOPENTANE-BASED DERIVATIVE 1	2	HCRTR1, HCRTR2	2	HCRTR1, HCRTR2
1,2-DIAMINO CYCLOPENTANE-BASED DERIVATIVE 10	2	HCRTR1, HCRTR2	2	HCRTR1, HCRTR2
1,2-DIAMINO CYCLOPENTANE-BASED DERIVATIVE 11	2	HCRTR1, HCRTR2	2	HCRTR1, HCRTR2
1,2-DIAMINO CYCLOPENTANE-BASED DERIVATIVE 12	2	HCRTR1, HCRTR2	2	HCRTR1, HCRTR2
1,2-DIAMINO CYCLOPENTANE-BASED DERIVATIVE 13	2	HCRTR1, HCRTR2	2	HCRTR1, HCRTR2
1,2-DIAMINO CYCLOPENTANE-BASED DERIVATIVE 14	2	HCRTR1, HCRTR2	2	HCRTR1, HCRTR2
1,2-DIAMINO CYCLOPENTANE-BASED DERIVATIVE 15	2	HCRTR1, HCRTR2	2	HCRTR1, HCRTR2
1,2-DIAMINO CYCLOPENTANE-BASED DERIVATIVE 16	2	HCRTR1, HCRTR2	2	HCRTR1, HCRTR2
1,2-DIAMINO CYCLOPENTANE-BASED DERIVATIVE 17	2	HCRTR1, HCRTR2	2	HCRTR1, HCRTR2
1,2-DIAMINO CYCLOPENTANE-BASED DERIVATIVE 18	2	HCRTR1, HCRTR2	2	HCRTR1, HCRTR2
1,2-DIAMINO CYCLOPENTANE-BASED DERIVATIVE 19	2	HCRTR1, HCRTR2	2	HCRTR1, HCRTR2
1,2-DIAMINO CYCLOPENTANE-BASED DERIVATIVE 2	2	HCRTR1, HCRTR2	2	HCRTR1, HCRTR2
1,2-DIAMINO CYCLOPENTANE-BASED DERIVATIVE 20	2	HCRTR1, HCRTR2	2	HCRTR1, HCRTR2
1,2-DIAMINO CYCLOPENTANE-BASED DERIVATIVE 21	2	HCRTR1, HCRTR2	2	HCRTR1, HCRTR2
1,2-DIAMINO CYCLOPENTANE-BASED DERIVATIVE 22	2	HCRTR1, HCRTR2	2	HCRTR1, HCRTR2
1,2-DIAMINO CYCLOPENTANE-BASED DERIVATIVE 23	2	HCRTR1, HCRTR2	2	HCRTR1, HCRTR2
1,2-DIAMINO CYCLOPENTANE-BASED DERIVATIVE 24	2	HCRTR1, HCRTR2	2	HCRTR1, HCRTR2
1,2-DIAMINO CYCLOPENTANE-BASED DERIVATIVE 25	2	HCRTR1, HCRTR2	2	HCRTR1, HCRTR2
1,2-DIAMINO CYCLOPENTANE-BASED DERIVATIVE 26	2	HCRTR1, HCRTR2	2	HCRTR1, HCRTR2
1,2-DIAMINO CYCLOPENTANE-BASED DERIVATIVE 27	2	HCRTR1, HCRTR2	2	HCRTR1, HCRTR2
1,2-DIAMINO CYCLOPENTANE-BASED DERIVATIVE 29	2	HCRTR1, HCRTR2	2	HCRTR1, HCRTR2
1,2-DIAMINO CYCLOPENTANE-BASED DERIVATIVE 3	2	HCRTR1, HCRTR2	2	HCRTR1, HCRTR2
1,2-DIAMINO CYCLOPENTANE-BASED DERIVATIVE 30	2	HCRTR1, HCRTR2	2	HCRTR1, HCRTR2
1,2-DIAMINO CYCLOPENTANE-BASED DERIVATIVE 31	2	HCRTR1, HCRTR2	2	HCRTR1, HCRTR2
1,2-DIAMINO CYCLOPENTANE-BASED DERIVATIVE 32	2	HCRTR1, HCRTR2	2	HCRTR1, HCRTR2
1,2-DIAMINO CYCLOPENTANE-BASED DERIVATIVE 33	2	HCRTR1, HCRTR2	2	HCRTR1, HCRTR2
1,2-DIAMINO CYCLOPENTANE-BASED DERIVATIVE 34	2	HCRTR1, HCRTR2	2	HCRTR1, HCRTR2
1,2-DIAMINO CYCLOPENTANE-BASED DERIVATIVE 4	2	HCRTR1, HCRTR2	2	HCRTR1, HCRTR2
1,2-DIAMINO CYCLOPENTANE-BASED DERIVATIVE 5	2	HCRTR1, HCRTR2	2	HCRTR1, HCRTR2
1,2-DIAMINO CYCLOPENTANE-BASED DERIVATIVE 6	2	HCRTR1, HCRTR2	2	HCRTR1, HCRTR2
1,2-DIAMINO CYCLOPENTANE-BASED DERIVATIVE 7	2	HCRTR1, HCRTR2	2	HCRTR1, HCRTR2
1,2-DIAMINO CYCLOPENTANE-BASED DERIVATIVE 8	2	HCRTR1, HCRTR2	2	HCRTR1, HCRTR2
1,2-DIAMINO CYCLOPENTANE-BASED DERIVATIVE 9	2	HCRTR1, HCRTR2	2	HCRTR1, HCRTR2
1,2-DIHYDROXYNAPHTHALENE	2	PTPN1, PTPRC	2	PTPN1, PTPRC
1,2,4-TRIAZOLO[1,5A]PYRIDINE DERIVATIVE 1	2	JAK3, PTK2	2	JAK3, PTK2
1,5-DI-SUBSTITUTED PYRIDINE DERIVATIVE 1	2	CDK2, CDK9	2	CDK2, CDK9
1.ALPHA.-HYDROXYVITAMIN D5	2	REN, VDR	2	REN, VDR
12A-HYDROXY-5-DEOXYDEHYDROMUNDUSERONE	3	CYP3A4, HSD17B10, MAPT	2	CYP3A4, MAPT
15-DEOXY-&DELTA;12,14-PGJ2	2	APOB, APOBEC1	2	APOB, APOBEC1
1614235 + 2330672	2	SLC10A2, SLC5A1	2	SLC10A2, SLC5A1
17-BETA ESTRADIOL	2	ESR1, ESR2	2	ESR1, ESR2
1DME	2	ANXA1, NPFFR1	2	ANXA1, NPFFR1
1G244	2	FPGS, FPR1	2	FPGS, FPR1
2 INHIBITOR	2	ATM, RAD50	2	ATM, RAD50
2-({6-[(3-CHLOROPHENYL)AMINO]-9-ISOPROPYL-9H-PURIN-2-YL}AMINO)ETHANOL	2	EGR4, SLC29A1	2	EGR4, SLC29A1
2-[(FORMYL-HYDROXY-AMINO)-METHYL]-HEPTANOIC ACID [1-(2-HYDROXYMETHYL-PYRROLIDINE-1-CARBONYL)-2-METHYL-PROPYL]-AMIDE	2	EHMT2, NFE2L2	2	EHMT2, NFE2L2
2-[125I]MELATONIN	2	ANK2, ANK3	2	ANK2, ANK3
2-ARACHIDONYL GLYCERYL ETHER	2	ADCY3, CNR1	2	ADCY3, CNR1
2-CYCLOALKYL RESORCINOL CANNABINOID LIGAND DERIVATIVE 1	2	CNR1, CNR2	2	CNR1, CNR2
2-CYCLOALKYL RESORCINOL CANNABINOID LIGAND DERIVATIVE 2	2	CNR1, CNR2	2	CNR1, CNR2
2-HYDROXYATORVASTATIN	3	CYP3A, CYP3A4, PPARA	2	CYP3A4, PPARA
2-MERCAPTOBENZIMIDAZOLE	3	AR, CYP3A4, EHMT2	2	CYP3A4, EHMT2
2,3-DIAMINO-BENZO[B]THIOPHENE DERIVATIVE 3	2	IDO1, TDO2	2	IDO1, TDO2
25-HYDROXYCHOLESTEROL	3	ACTN4, BAK1P1, NPC1	2	ACTN4, NPC1
264W94	2	CD44, SLC10A2	2	CD44, SLC10A2
27-HYDROXYCHOLESTEROL	3	ACTN4, BAK1P2, BCL3	2	ACTN4, BCL3
2MD	2	BCL7A, VDR	2	BCL7A, VDR
2MESAMP	2	APEX1, BIRC2	2	APEX1, BIRC2
3-HYDROXY-3',4'-DIMETHOXYFLAVONE	3	CYP3A4, HSD17B10, KAT2A	2	CYP3A4, KAT2A
3-HYDROXYCOTININE	2	CYP2A6, EGLN2	2	CYP2A6, EGLN2
3-HYDROXYCOUMARIN	2	DAO, HPGD	2	DAO, HPGD
3-IODOBENZYLGUANIDINE	2	SLC6A2, TH	2	SLC6A2, TH
3',4'-DIMETHOXYFLAVONE	3	CYP3A4, HSD17B10, KAT2A	2	CYP3A4, KAT2A
4-(BENZHYDRYLOXY)-1-[3-(1H-TETRAAZOL-5-YL)PROPYL]PIPERIDINE	2	CRABP1, HPGDS	2	CRABP1, HPGDS
4-(THIAZOL-5-YL)-PYRIMIDINE DERIVATIVE 1	2	CDK2, CDK9	2	CDK2, CDK9
4-[3-(1,4-DIAZEPAN-1-YLCARBONYL)-4-FLUOROBENZYL]PHTHALAZIN-1(2H)-ONE	2	PARP1, PARP3	2	PARP1, PARP3
4-AMBA	2	CDK11B, SLC15A2	2	CDK11B, SLC15A2
4-HYDROXYCYCLOPHOSPHAMIDE	2	CYP2C9, CYP3A5	2	CYP2C9, CYP3A5
4,4'-THIODIANILINE	2	CYP3A4, RACGAP1	2	CYP3A4, RACGAP1
4'-METHOXYCHALCONE	2	ALDH1A1, VDR	2	ALDH1A1, VDR
4P-PDOT	2	ANK2, ANK3	2	ANK2, ANK3
4SCAR19 AND 4SCAR20	2	CD19, MS4A1	2	CD19, MS4A1
4SCAR19 AND 4SCAR22	2	CD19, CD22	2	CD19, CD22
4SCAR19 AND 4SCAR30	2	CD19, TNFRSF8	2	CD19, TNFRSF8
4SCAR19 AND 4SCAR38	2	CD19, CD38	2	CD19, CD38
4SCAR19 AND 4SCAR70	2	CD19, CD70	2	CD19, CD70
4SCAR19/22 T CELLS	2	CD19, CD22	2	CD19, CD22
5-(2-PHENYLPYRAZOLO[1,5-A]PYRIDIN-3-YL)-1H-PYRAZOLO[3,4-C]PYRIDAZIN-3-AMINE	2	CTNNA1, MAPK3	2	CTNNA1, MAPK3
5-AMINOISOQUINOLINE	2	CYP1A2, CYP3A4	2	CYP1A2, CYP3A4
5-FLUORO-N-(PYRIDIN-2-YL)PYRIDIN-2-AMINE DERIVATIVE 1	2	CDK2, CDK9	2	CDK2, CDK9
5-HEAT	2	ANK2, ANK3	2	ANK2, ANK3
5-HYDROXYINDOLE	2	GAA, GMNN	2	GAA, GMNN
5-MEO-DMT	5	A12M1, A12M2, CYP1A2, HTR1A, HTR2C	2	CYP1A2, HTR1A
5-METHOXYTRYPTAMINE	2	CYP1A2, KDM4A	2	CYP1A2, KDM4A
5-METHYLURAPIDIL	3	ABCA4, ABCB7, ABCF1	2	ABCA4, ABCF1
5BRUTP	2	AIRE, APC	2	AIRE, APC
5H3'FPE	3	CORD1, CYP1B1, SLC31A2	2	CYP1B1, SLC31A2
6-AMINOCAPROIC ACID	3	FRA5B, PLAT, PLG	2	PLAT, PLG
6-BROMOINDIRUBIN-3'-OXIME	2	EGR4, EIF4E	2	EGR4, EIF4E
6-DIAZO-5-OXO-L-NORLEUCINE	2	DDIT3, GLS	2	DDIT3, GLS
6-FLUOROTRYPTOPHAN	2	LTB4R, TPH2	2	LTB4R, TPH2
6-HYDROXY S-WARFARIN	2	GRID2, PARP14	2	GRID2, PARP14
6-METHYLFLAVONE	2	BRCA2, CYP3A4	2	BRCA2, CYP3A4
7-HYDROXYCHLORPROMAZINE	2	CYP2D6, RACGAP1	2	CYP2D6, RACGAP1
7-METHOXY-1-NAPHTHYLPIPERAZINE	3	A1BG, A2M, A2MP1	2	A1BG, A2M
A-119637	3	ABCA4, ABCB7, ABCF1	2	ABCA4, ABCF1
A-123189	3	ABCA4, ABCB7, ABCF1	2	ABCA4, ABCF1
A-1331852	2	GPR22, PIK3CA	2	GPR22, PIK3CA
A-317567	2	BTC, BTD	2	BTC, BTD
A-317920	2	AMD1, HRH3	2	AMD1, HRH3
A-349821	2	AMD1, HRH3	2	AMD1, HRH3
A-71378	2	CCKAR, CCKBR	2	CCKAR, CCKBR
A-867744	3	ATD, ATF4, CHRNA3	2	ATF4, CHRNA3
A-971432	2	AMT, AMY2A	2	AMT, AMY2A
A(4-24)(B7-24)H2	2	APP, APPL1	2	APP, APPL1
A947	2	GLO1, GLP1R	2	GLO1, GLP1R
AB-MECA	2	ABCA1, ABCA3	2	ABCA1, ABCA3
ABALOPARATIDE	3	PTH1R, PTH2R, XIAP	2	PTH1R, PTH2R
ABAMECTIN	3	AR, PPARD, RXRA	2	PPARD, RXRA
ABAPERIDONE	2	DRD2, HTR2A	2	DRD2, HTR2A
ABARELIX	2	GNRHR, KLK3	2	GNRHR, KLK3
ABBV-257	2	IL17A, TNF	2	IL17A, TNF
ABBV-318	2	BBS4, SCN9A	2	BBS4, SCN9A
ABBV-3373	3	BDM, NR3C1, TNF	2	NR3C1, TNF
ABEQUOLIXRON	2	NR1H2, NR1H3	2	NR1H2, NR1H3
ABNORMAL CANNABIDIOL	2	ACTN3, ADCY3	2	ACTN3, ADCY3
ABRILUMAB	3	FRA11F, ITGA4, ITGB7	2	ITGA4, ITGB7
ABSK061	2	FGFR2, FGFR3	2	FGFR2, FGFR3
ABT-239	3	AMD1, AMD1P2, HRH3	2	AMD1, HRH3
ABT-560	2	CHRNA4, CHRNB2	2	CHRNA4, CHRNB2
ABT-639	3	ATP6AP1, ATP6V0A1, CACNA1H	2	ATP6V0A1, CACNA1H
AC-55541	2	APOE, F2RL1	2	APOE, F2RL1
AC264613	2	APOE, F2RL1	2	APOE, F2RL1
AC430	2	EPHB2, JAK2	2	EPHB2, JAK2
ACEBILUSTAT	2	CRHR2, LTA4H	2	CRHR2, LTA4H
ACEMETACIN	2	PTGS1, PTGS2	2	PTGS1, PTGS2
ACEPROMAZINE	2	CYP1A2, CYP2D6	2	CYP1A2, CYP2D6
ACETATE	2	ALDOA, FFAR3	2	ALDOA, FFAR3
ACETOPHENAZINE	3	AR, DRD1, DRD2	2	DRD1, DRD2
ACETYLCHOLINE CHLORIDE	2	CHRM3, SLC5A7	2	CHRM3, SLC5A7
ACOLBIFENE	2	ESR1, ESR2	2	ESR1, ESR2
ACP-001	2	GH1, GHR	2	GH1, GHR
ACRIDINE CARBOXAMIDE	2	TOP1, TOP2A	2	TOP1, TOP2A
ACRIDONE	2	GAA, GMNN	2	GAA, GMNN
ACRISORCIN	3	CYP3A4, HSD17B10, POLK	2	CYP3A4, POLK
ACROLEIN	3	ALDH1A1, ATP1B1P1, NFE2L2	2	ALDH1A1, NFE2L2
ACT-335827	2	APBA2, APBB1	2	APBA2, APBB1
ACT-462206	2	APBA2, APBB1	2	APBA2, APBB1
ACT-709478	3	ATP6AP1, ATP6V0A1, CACNA1H	2	ATP6V0A1, CACNA1H
ACTIVATED RECOMBINANT FVII-ALBUMIN FUSION PROTEIN	2	ALB, F7	2	ALB, F7
ACUMAPIMOD	2	CTNNB1, MAPK14	2	CTNNB1, MAPK14
ACYL OXYMETHYL ACRYLAMIDE ESTER DERIVATIVE 1	2	NR3C1, TXNRD1	2	NR3C1, TXNRD1
AD 337	2	SLC6A2, SLC6A4	2	SLC6A2, SLC6A4
AD-5061	2	BCKDHA, CCND1	2	BCKDHA, CCND1
AD-RTS-IL-12	2	IL12A, IL12B	2	IL12A, IL12B
ADEFOVIR	2	ABCC4, OCA2	2	ABCC4, OCA2
ADENOPHOSTIN A	2	ITPR1, MPPED2	2	ITPR1, MPPED2
ADENOSINE DEAMINASE INHIBITOR	2	DNTT, PRKAA1	2	DNTT, PRKAA1
ADENOSINE MONOPHOSPHATE	2	ADCY1, ATP4B	2	ADCY1, ATP4B
ADENOVIRAL TRANSDUCED HIL-12-EXPRESSING AUTOLOGOUS DENDRITIC CELLS INXN-3001 PLUS ACTIVATOR LIGAND INXN-1001	2	IL12A, IL12B	2	IL12A, IL12B
ADERBASIB	2	ADAM10, ADAM17	2	ADAM10, ADAM17
ADIPHENINE	2	CYP1A2, CYP2D6	2	CYP1A2, CYP2D6
ADOMEGLIVANT	2	ALPG, GCGR	2	ALPG, GCGR
ADRIFORANT	3	AMELX, HRH3, HRH4	2	HRH3, HRH4
ADU-S100	2	GRIN1, STING1	2	GRIN1, STING1
AEW-541	2	IGF1R, INSR	2	IGF1R, INSR
AFM-11	2	CD19, CD3G	2	CD19, CD3G
AG-14	2	ALDH3B2, FPR1	2	ALDH3B2, FPR1
AG-26	2	ALDH9A1, FPR2	2	ALDH9A1, FPR2
AG14361	2	GNAI2, YES1	2	GNAI2, YES1
AGI-5198	3	FLT3, GPX1P2, IDH1	2	FLT3, IDH1
AGL 2043	2	DPP6, FLT3	2	DPP6, FLT3
AH23848	2	APOC4, AQP8	2	APOC4, AQP8
AH6809	4	APOB, APOBER1, APOC1, APOC1P1	2	APOB, APOC1
AI-850	2	BCL2, TUBB1	2	BCL2, TUBB1
AICA RIBONUCLEOTIDE	2	CASP3, CASP9	2	CASP3, CASP9
AK-2292	2	CRBN, HOXC4	2	CRBN, HOXC4
ALACHLOR	3	AR, ESR1, NFE2L2	2	ESR1, NFE2L2
ALANOSINE	2	ADSS2, MTAP	2	ADSS2, MTAP
ALBUSOMATROPIN	2	GH1, GHR	2	GH1, GHR
ALEFACEPT	2	CD2, CD58	2	CD2, CD58
ALEGLITAZAR	2	PPARA, PPARG	2	PPARA, PPARG
ALEXA-488-TELENZEPINE	2	AADAC, AAMP	2	AADAC, AAMP
ALIROCUMAB	3	FRA4A, LDLR, PCSK9	2	LDLR, PCSK9
ALISKIREN	3	ABCB1, FRA7F, REN	2	ABCB1, REN
ALK INHIBITOR NVL-655	2	ALK, EML4	2	ALK, EML4
ALK/TRK INHIBITOR TSR-011	2	ALK, NTRK3	2	ALK, NTRK3
ALKYL OMPT	2	AMPD3, BIN1	2	AMPD3, BIN1
ALKYL SULFONE DERIVATIVE 1	2	CDK2, CDK9	2	CDK2, CDK9
ALKYLATING AGENTS	2	EGFR, ESR1	2	EGFR, ESR1
ALL-TRANS-4-OXO-RETINOIC ACID	2	ABL2, BCL2L2	2	ABL2, BCL2L2
ALLOXAZINE	2	ABCA2, CYP1A2	2	ABCA2, CYP1A2
ALOFANIB	2	DPYSL3, FGFR2	2	DPYSL3, FGFR2
ALOGLIPTIN	2	DAPK1, DPP4	2	DAPK1, DPP4
ALOISINE	3	ACSL3, EIF4A1, FKBP1AP4	2	ACSL3, EIF4A1
ALOXIPRIN	2	PTGS1, PTGS2	2	PTGS1, PTGS2
ALOXISTATIN	2	ATXN2, FOLR1	2	ATXN2, FOLR1
ALPHA 1-PI	2	CELA1, GRIN2B	2	CELA1, GRIN2B
ALRIZOMADLIN	2	MDM2, TP53	2	MDM2, TP53
ALSTERPAULLONE 2-CYANOETHYL	2	EGR4, SLC29A1	2	EGR4, SLC29A1
ALTANSERIN	2	CYP3A4, HPGD	2	CYP3A4, HPGD
ALTINICLINE	2	CHRNA4, CHRNB2	2	CHRNA4, CHRNB2
ALVELESTAT	2	ELANE, FPR2	2	ELANE, FPR2
ALVERINE	2	HNF4A, HTR1A	2	HNF4A, HTR1A
ALX40-4C	2	ACADSB, ACTG1	2	ACADSB, ACTG1
AM-6494	2	FMO5, FMOD	2	FMO5, FMOD
AM2201	2	ACRV1, CNR2	2	ACRV1, CNR2
AMA0076	2	ROCK1, ROCK2	2	ROCK1, ROCK2
AMBAZONE	3	AR, USP1, VDR	2	USP1, VDR
AMDIZALISIB	3	F7, F7R, PIK3CB	2	F7, PIK3CB
AME-133V	2	ITGB2, MS4A1	2	ITGB2, MS4A1
AMEDIPLASE	2	PLAU, PLG	2	PLAU, PLG
AMG-108	2	IL1A, IL1R1	2	IL1A, IL1R1
AMG-780	2	ANGPT1, ANGPT2	2	ANGPT1, ANGPT2
AMG-837	2	ABCD2, FFAR1	2	ABCD2, FFAR1
AMI-1	3	AR, ESR1, PRMT1	2	ESR1, PRMT1
AMIBEGRON	2	ACAA1, ADRB3	2	ACAA1, ADRB3
AMIDATE	2	CYP1A2, CYP3A4	2	CYP1A2, CYP3A4
AMINOOXAZOLE CARBOXAMIDE DERIVATIVE 1	2	JAK3, TYK2	2	JAK3, TYK2
AMINOQUINOL	2	POLI, SMAD3	2	POLI, SMAD3
AMINOSALICYLIC ACID	2	DHFR, PTGS2	2	DHFR, PTGS2
AMITRIPTYLINOXIDE	2	CYP2C19, CYP3A4	2	CYP2C19, CYP3A4
AMIVANTAMAB	2	DRD4, DXO	2	DRD4, DXO
AMIVANTAMAB-VMJW	2	EGFR, MET	2	EGFR, MET
AMLINTIDE	2	ACHE, MC4R	2	ACHE, MC4R
AMODIAQUINE HYDROCHLORIDE	2	ALB, HPSE	2	ALB, HPSE
AMONAFIDE	2	TOP2A, TOP2B	2	TOP2A, TOP2B
AMOSULALOL	2	ADRA2C, ADRB3	2	ADRA2C, ADRB3
AMP579	2	ADORA1, ADORA2A	2	ADORA1, ADORA2A
AMPEROZIDE	2	CYP3A4, DRD1	2	CYP3A4, DRD1
AMPEROZIDE HYDROCHLORIDE	3	AR, IDH1, KCNH2	2	IDH1, KCNH2
AMPHETAMINE ADIPATE	2	SLC6A2, SLC6A3	2	SLC6A2, SLC6A3
AMPHETAMINE ASPARTATE	2	SLC6A2, SLC6A3	2	SLC6A2, SLC6A3
AMPHETAMINE SULFATE	2	SLC6A2, SLC6A3	2	SLC6A2, SLC6A3
AMPRELOXETINE	2	SLC6A2, SLC6A4	2	SLC6A2, SLC6A4
AMREDOBRESIB	2	DNER, EFNA4	2	DNER, EFNA4
ANACETRAPIB	2	CETP, HPGD	2	CETP, HPGD
ANAGLIPTIN	2	DAPK1, DPP4	2	DAPK1, DPP4
ANALOG 32 [PMID:18543899]	2	AQP1, FASLG	2	AQP1, FASLG
ANATUMOMAB MAFENATOX	2	H1-5, TPBG	2	H1-5, TPBG
ANAVEX 1007	2	SIGMAR1, TMEM97	2	SIGMAR1, TMEM97
ANDECALIXIMAB	2	DCK, MMP9	2	DCK, MMP9
ANDEXANET ALFA	2	F10, TFPI	2	F10, TFPI
ANDOLAST	2	CALCA, KCNMA1	2	CALCA, KCNMA1
ANGIOTENSIN A	2	ACADM, ACADS	2	ACADM, ACADS
ANGIOTENSIN III	2	ACADM, ACADS	2	ACADM, ACADS
ANGIOTENSIN-(1-7)	2	ACADS, MAS1	2	ACADS, MAS1
ANILERIDINE	2	OPN4, OPRM1	2	OPN4, OPRM1
ANILERIDINE PHOSPHATE	2	OPRK1, OPRM1	2	OPRK1, OPRM1
ANILINE DERIVATIVE 1	2	CDK2, HDAC9	2	CDK2, HDAC9
ANISOCOUMARIN H	2	IDH1, NFE2L2	2	IDH1, NFE2L2
ANISODINE	2	ADRB1, CHRM5	2	ADRB1, CHRM5
ANTAZOLINE	2	CYP2D6, HRH1	2	CYP2D6, HRH1
ANTAZOLINE HYDROCHLORIDE	2	GMNN, TAAR1	2	GMNN, TAAR1
ANTAZOLINE PHOSPHATE	2	HRH1, TAAR1	2	HRH1, TAAR1
ANTHRAQUINONE	2	ERBB2, RXRA	2	ERBB2, RXRA
ANTI-C-FMS MONOCLONAL ANTIBODY AMG 820	2	CSF1R, CSF3R	2	CSF1R, CSF3R
ANTI-CD19 AND ANTI-CD20 CAR-T CELLS	2	CD19, MS4A1	2	CD19, MS4A1
ANTI-CD19 ANTI-CD20 BISPECIFIC CAR-T	2	CD19, MS4A1	2	CD19, MS4A1
ANTI-CD19 CAR T CELLS AT101	3	ADAMTSL4-AS1, BAD, BCL2	2	BAD, BCL2
ANTI-CD19 CAR T CELLS PREPARATION	2	CD19, NRAS	2	CD19, NRAS
ANTI-CD19/20-CAR VECTOR-TRANSDUCED T CELLS	2	CD19, MS4A1	2	CD19, MS4A1
ANTI-CD19/22-CAR VECTOR-TRANSDUCED T CELLS	2	CD19, CD22	2	CD19, CD22
ANTI-CD19/BCMA CAR-T CELLS	2	CD19, TNFRSF17	2	CD19, TNFRSF17
ANTI-CD20 CAR T CELLS PREPARATION	2	CD19, MS4A1	2	CD19, MS4A1
ANTI-EGFR MONOCLONAL ANTIBODY	2	MET, PIK3CA	2	MET, PIK3CA
ANTI-GPA33/CD3 MONOCLONAL ANTIBODY MGD007	2	CD3G, GPA33	2	CD3G, GPA33
ANTI-HER3 MONOCLONAL ANTIBODY GSK2849330	2	ERBB3, NRG1	2	ERBB3, NRG1
ANTI-LAG-3/PD-L1 BISPECIFIC ANTIBODY FS118	2	CD274, LAG3	2	CD274, LAG3
ANTI-MET MONOCLONAL ANTIBODY MIXTURE SYM015	2	EGFR, MET	2	EGFR, MET
ANTI-MET/EGFR MONOCLONAL ANTIBODY LY3164530	2	EGFR, MET	2	EGFR, MET
ANTI-PD-1 MONOCLONAL ANTIBODY MEDI0680	2	MSH2, MSH6	2	MSH2, MSH6
ANTI-VEGFR2 CD8 CELL THERAPY	2	CD8A, KDR	2	CD8A, KDR
ANTIFUNGAL AGENT	2	ABCB1, CYP19A1	2	ABCB1, CYP19A1
ANTIINFLAMMATORY DRUGS	2	CYP19A1, PLAU	2	CYP19A1, PLAU
ANTIMALARIAL AGENT	2	ADA, CYP1A1	2	ADA, CYP1A1
ANTIMETABOLITE	2	CDKN1A, TPK1	2	CDKN1A, TPK1
ANTIMYCIN A	3	HSD17B10, NFE2L2, TP53	2	NFE2L2, TP53
ANTINEOPLASTIC ANTIBIOTIC	2	CD69, DHFR	2	CD69, DHFR
ANTIPARASITIC AGENT	2	ABCB1, ADCYAP1	2	ABCB1, ADCYAP1
ANTITHROMBOTIC AGENTS	3	F2, F5, G6PD	2	F2, F5
ANTITUBERCULAR AGENT	2	GSTM1, IL2RA	2	GSTM1, IL2RA
AP-1030	2	MC1R, MC4R	2	MC1R, MC4R
AP1030	2	MC1R, MC4R	2	MC1R, MC4R
APAZIQUONE	2	NTRK1, TPM3	2	NTRK1, TPM3
APG-2449	2	ALK, EML4	2	ALK, EML4
APG-2575	2	BCL2, FLT3	2	BCL2, FLT3
APG115	2	MDM2, TP53	2	MDM2, TP53
APILIMOD	3	GPR34, IL12A, PIKFYVE	2	IL12A, PIKFYVE
APIOL	2	ALOX15, CYP3A4	2	ALOX15, CYP3A4
APL-501	2	CD274, PDCD1	2	CD274, PDCD1
APNEA	2	ABCA1, ABCA3	2	ABCA1, ABCA3
APOCIDEINE	2	DRD1, EHMT2	2	DRD1, EHMT2
APOLIZUMAB	4	HLA-DRB1, HLA-DRB3, HLA-DRB4, HLA-DRB5	2	HLA-DRB1, HLA-DRB5
APRINOCARSEN	2	BCL2, PRKCA	2	BCL2, PRKCA
APTIGANEL	2	CBX1, CYP2D6	2	CBX1, CYP2D6
APTO-253	2	KLF4, MTF1	2	KLF4, MTF1
AQ-101	2	MDM2, TP53	2	MDM2, TP53
AQW051	2	ATF4, CHRNA7	2	ATF4, CHRNA7
AR-9281	2	EPHX1, EPHX2	2	EPHX1, EPHX2
AR-C67085	2	APEH, APEX1	2	APEH, APEX1
ARACHIDONYL TRIFLUOROMETHYL KETONE	2	ALDH1A1, VDR	2	ALDH1A1, VDR
ARC029	2	CACNA1C, CACNA1D	2	CACNA1C, CACNA1D
ARCTIGENIN	2	CYP2C9, CYP3A4	2	CYP2C9, CYP3A4
ARGATROBAN	3	F2, F2R, FRA1C	2	F2, F2R
ARGININE	2	ACP3, NOS3	2	ACP3, NOS3
ARGIOTOXIN	4	ASPH, ASS1, ASS1P2, GRIA3	2	ASPH, ASS1
ARGIPRESSIN TANNATE	3	AVPR1A, AVPR1B, AVPR2	2	AVPR1A, AVPR1B
ARGIPRESTOCIN	4	ABCC6, AQP9, AR, ARAF	2	ABCC6, AQP9
ARHALOFENATE	2	PPARG, SLC22A12	2	PPARG, SLC22A12
ARISTOLACTONE	2	MAPK1, MAPK3	2	MAPK1, MAPK3
ARISTOYUNNOLIN A	2	MAPK1, MAPK3	2	MAPK1, MAPK3
ARN-3236	3	FAU, FAUNA@, FBLN2	2	FAU, FBLN2
AROMATASE INHIBITOR	2	KMT2C, PLA2G1B	2	KMT2C, PLA2G1B
AROMOLINE	2	ATXN2, RAD52	2	ATXN2, RAD52
ARQ-736	2	BRAF, RAF1	2	BRAF, RAF1
ARRY-382	2	CSF1R, DPYD	2	CSF1R, DPYD
ARRY-502	2	APOBEC1, PTGDR2	2	APOBEC1, PTGDR2
ARSANILIC ACID	2	ESR1, KDM4E	2	ESR1, KDM4E
ARSENIC COMPOUNDS	2	CBS, SLCO1B1	2	CBS, SLCO1B1
ARTEANNUIN B	2	MITF, NFE2L2	2	MITF, NFE2L2
ARZOXIFENE	2	ESR1, ESR2	2	ESR1, ESR2
AS-602868	2	FLT3, IKBKB	2	FLT3, IKBKB
AS-703988	2	MAP2K1, MAP2K2	2	MAP2K1, MAP2K2
AS100	2	ABAT, ABCA2	2	ABAT, ABCA2
AS70	2	ABAT, ABCA2	2	ABAT, ABCA2
AS99	2	ABAT, ABCA2	2	ABAT, ABCA2
ASAPIPRANT	2	APOB, PTGDR	2	APOB, PTGDR
ASCIMINIB	2	ABL1, BCR	2	ABL1, BCR
ASCIMINIB HYDROCHLORIDE	2	ABL1, BCR	2	ABL1, BCR
ASCORBYL PALMITATE	2	APEX1, PPARD	2	APEX1, PPARD
ASENAPINE MALEATE	2	DRD2, HTR2A	2	DRD2, HTR2A
ASN007	2	MAPK1, MAPK3	2	MAPK1, MAPK3
ASOPRISNIL	2	BDNF, PGR	2	BDNF, PGR
ASP-0819	2	ARG2, KCNN4	2	ARG2, KCNN4
ASP-4058	2	S1PR1, S1PR5	2	S1PR1, S1PR5
ASP2408	2	CD80, CD86	2	CD80, CD86
ASP5878	2	DR1, FGFR3	2	DR1, FGFR3
ASP8477	2	CRMP1, CRP	2	CRMP1, CRP
ASPIRIN-TRIGGERED RESOLVIN D1	2	ALDH9A1, ATP5F1C	2	ALDH9A1, ATP5F1C
ASUNERCEPT	2	FAS, FASLG	2	FAS, FASLG
ATACICEPT	2	TNFSF13, TNFSF13B	2	TNFSF13, TNFSF13B
ATAZANAVIR / RITONAVIR	3	CYP3A, CYP3A5, SLCO1B1	2	CYP3A5, SLCO1B1
ATC0175	2	AMY2B, HTR2B	2	AMY2B, HTR2B
ATI-17000	2	HTR3A, OPRL1	2	HTR3A, OPRL1
ATL1102	2	ITGA4, ITGB1	2	ITGA4, ITGB1
ATOGEPANT	2	CALCRL, S100A12	2	CALCRL, S100A12
ATOPAXAR	2	APOD, F2R	2	APOD, F2R
ATPO	4	ASPH, ASS1, ASS1P2, GRIA3	2	ASPH, ASS1
AUMOLERTINIB	2	DXO, EGFR	2	DXO, EGFR
AUNP-12	2	GM2A, PDCD1	2	GM2A, PDCD1
AURORA B/C KINASE INHIBITOR GSK1070916A	2	AURKB, AURKC	2	AURKB, AURKC
AURORA KINASE INHIBITOR II	2	EEF1D, EEF1G	2	EEF1D, EEF1G
AUTO3	2	CD19, CD22	2	CD19, CD22
AUTOLOGOUS BCMA/TACI-TARGETED CAR T CELLS AUTO2	2	TNFRSF13B, TNFRSF17	2	TNFRSF13B, TNFRSF17
AUTOLOGOUS CCR4-CD30CAR-CD28-CD3ZETA-EXPRESSING T-LYMPHOCYTES	2	CCR4, TNFRSF8	2	CCR4, TNFRSF8
AUY922	3	HSP90AA1, HSP90AA2P, HSP90AB1	2	HSP90AA1, HSP90AB1
AUY954	2	AMT, AMY2A	2	AMT, AMY2A
AV-412	2	EGFR, ERBB2	2	EGFR, ERBB2
AVACOPAN	2	ACACB, C5AR1	2	ACACB, C5AR1
AVE0847	2	PPARD, PPARG	2	PPARD, PPARG
AVEXITIDE	2	ALPL, GLP1R	2	ALPL, GLP1R
AVN-944	2	IMPDH1, IMPDH2	2	IMPDH1, IMPDH2
AVOSENTAN	2	ALDH1B1, EDNRA	2	ALDH1B1, EDNRA
AVP-786	2	SIGMAR1, SLC6A4	2	SIGMAR1, SLC6A4
AXELOPRAN	2	OPN4, OPRM1	2	OPN4, OPRM1
AXT914	2	ACP5, CASR	2	ACP5, CASR
AZ-4217	2	BACE1, FMO5	2	BACE1, FMO5
AZ960	2	EPHB2, JAK2	2	EPHB2, JAK2
AZALANSTAT	2	CPD, CPT1A	2	CPD, CPT1A
AZD-0424	2	ABL1, SRC	2	ABL1, SRC
AZD-1208	3	PIM1, PIM2, PIM3	2	PIM1, PIM3
AZD-1236	2	MMP12, MMP9	2	MMP12, MMP9
AZD-4017	3	AGTR2, CCKBR, HSD11B1	2	CCKBR, HSD11B1
AZD-5423	3	BDM, FAP, NR3C1	2	FAP, NR3C1
AZD-7762	2	CHEK1, YES1	2	CHEK1, YES1
AZD-8055	2	FKBP1A, MTOR	2	FKBP1A, MTOR
AZD-8330	2	MAP2K1, MAP2K2	2	MAP2K1, MAP2K2
AZD0156	3	ATM, EEF1B2P2, PIK3CA	2	ATM, PIK3CA
AZD0328	2	ATF4, CHRNA7	2	ATF4, CHRNA7
AZD1080	2	ENSA, SLC29A1	2	ENSA, SLC29A1
AZD1236	2	ACE, DCK	2	ACE, DCK
AZD1390	3	ATM, EEF1B2P2, TP53	2	ATM, TP53
AZD1446	2	CHRNA4, CHRNB2	2	CHRNA4, CHRNB2
AZD1656	2	GCK, GNRHR	2	GCK, GNRHR
AZD1940	2	ACRV1, CNR2	2	ACRV1, CNR2
AZD1981	2	APOBEC1, PTGDR2	2	APOBEC1, PTGDR2
AZD2423	2	ACTA2, CCR2	2	ACTA2, CCR2
AZD2927	2	ASIP, KCNJ5	2	ASIP, KCNJ5
AZD3965	2	CDC5L, CDC6	2	CDC5L, CDC6
AZD4320	2	GPR21, GPR22	2	GPR21, GPR22
AZD4877	2	GNG7, KIF11	2	GNG7, KIF11
AZD5991	3	ADAMTSL4-AS1, MCHR1, PTEN	2	MCHR1, PTEN
AZD6244, ARRY-142886	2	MAP2K1, MAP2K2	2	MAP2K1, MAP2K2
AZD6703	2	CTNNB1, MAPK14	2	CTNNB1, MAPK14
AZD7009	2	KCNH2, SCN5A	2	KCNH2, SCN5A
AZD7268	2	APAF1, OPRD1	2	APAF1, OPRD1
AZD7545	2	GRM5, PDK2	2	GRM5, PDK2
AZD7624	2	AHSA1, CTNNB1	2	AHSA1, CTNNB1
AZD7687	2	DGAT1, GPI	2	DGAT1, GPI
AZD8330	2	MAP2K1, MAP2K2	2	MAP2K1, MAP2K2
AZD9567	3	BDM, BDNF, NR3C2	2	BDNF, NR3C2
AZELAPRAG	2	ACADSB, APLNR	2	ACADSB, APLNR
AZELASTINE	2	AMD1, HRH1	2	AMD1, HRH1
AZELIRAGON	2	AGER, GPR20	2	AGER, GPR20
AZILSARTAN MEDOXOMIL	2	ACADM, AGTR1	2	ACADM, AGTR1
AZINPHOS-ETHYL	3	AR, NFE2L2, RXRA	2	NFE2L2, RXRA
AZM-475271	2	ABL1, SRC	2	ABL1, SRC
B-9430	2	ASIC1, BDKRB2	2	ASIC1, BDKRB2
BAFF	3	EBR4, ECE1, TNFRSF13C	2	ECE1, TNFRSF13C
BALICATIB	2	CTSK, FOLR2	2	CTSK, FOLR2
BALIXAFORTIDE	2	ACTG1, CXCR4	2	ACTG1, CXCR4
BALSTILIMAB	2	CD274, PDCD1	2	CD274, PDCD1
BASIC FIBROBLAST GROWTH FACTOR	2	NR5A1, SLC2A1	2	NR5A1, SLC2A1
BASILIXIMAB	3	IL2RA, IL2RB, IL2RG	2	IL2RA, IL2RB
BASMISANIL	2	ARRB1, GABRA5	2	ARRB1, GABRA5
BATIRAXCEPT	2	AXL, GAS6	2	AXL, GAS6
BAVENCIO AVELUMAB	2	AKT1, CD274	2	AKT1, CD274
BAY 55-9837	3	ADCYAP1R1, ARCN1, ARCN2	2	ADCYAP1R1, ARCN1
BAY-1082439	2	PIK3CA, PIK3CB	2	PIK3CA, PIK3CB
BAY-1125976	2	AKT1, AKT2	2	AKT1, AKT2
BAY-593074	2	ACRV1, CNR2	2	ACRV1, CNR2
BAY-8002	2	CDC5L, CDC6	2	CDC5L, CDC6
BAYCYSLT2	2	AMHR2, AMPD1	2	AMHR2, AMPD1
BAYU9773	2	AMHR2, AMPD1	2	AMHR2, AMPD1
BCI-632	2	GRM2, GRM3	2	GRM2, GRM3
BCMA CART AND HUCART19	2	CD19, TNFRSF17	2	CD19, TNFRSF17
BCT303	2	THRA, THRB	2	THRA, THRB
BDTX189	2	EGFR, ERBB2	2	EGFR, ERBB2
BEGELOMAB	2	DAPK1, DPP4	2	DAPK1, DPP4
BEKANAMYCIN	2	MRPL36, RPSA	2	MRPL36, RPSA
BELACTOSIN A	2	PSMB5, PSMB8	2	PSMB5, PSMB8
BELORANIB	2	CYP2J2, METAP2	2	CYP2J2, METAP2
BELUMOSUDIL MESYLATE	2	ROCK1, ROCK2	2	ROCK1, ROCK2
BEMESETRON	2	KCNH2, RGS4	2	KCNH2, RGS4
BENDROFLUMETHIAZIDE	2	SLC12A1, SLC12A3	2	SLC12A1, SLC12A3
BENFLUOREX HYDROCHLORIDE	3	AR, CYP3A4, EHMT2	2	CYP3A4, EHMT2
BENGALENSOL	2	TAS2R46, ZFP36L2	2	TAS2R46, ZFP36L2
BENRALIZUMAB	3	DFNB14, IL5, IL5RA	2	IL5, IL5RA
BENZALKONIUM CHLORIDE	2	MAPK1, TP53	2	MAPK1, TP53
BENZAMIDE DERIVATIVE 10	2	SIGMAR1, TMEM97	2	SIGMAR1, TMEM97
BENZAMIDE DERIVATIVE 11	2	SIGMAR1, TMEM97	2	SIGMAR1, TMEM97
BENZAMIDE DERIVATIVE 7	2	SIGMAR1, TMEM97	2	SIGMAR1, TMEM97
BENZAMIDE DERIVATIVE 8	2	SIGMAR1, TMEM97	2	SIGMAR1, TMEM97
BENZAMIDE DERIVATIVE 9	2	SIGMAR1, TMEM97	2	SIGMAR1, TMEM97
BENZANTHRONE	2	DNMT1, KDM4A	2	DNMT1, KDM4A
BENZENETHIOL	2	HSPB1, JUN	2	HSPB1, JUN
BENZETHONIUM	2	CYP2D6, USP1	2	CYP2D6, USP1
BENZIMIDAZOLE DERIVATIVE 6	2	ALK, NTRK1	2	ALK, NTRK1
BENZIMIDAZOLE DERIVATIVE 7	2	JAK3, TYK2	2	JAK3, TYK2
BENZNIDAZOLE	2	PRL, TAT	2	PRL, TAT
BENZO[DEF]CHRYSENE	2	AHR, GMNN	2	AHR, GMNN
BENZO[E]PYRENE	3	HSD17B10, NFE2L2, TNF	2	NFE2L2, TNF
BENZOCAINE	3	CYP1A2, SCN10A, XK	2	CYP1A2, SCN10A
BENZODIAZEPINE DERIVATIVES	2	CYP2C19, GAL	2	CYP2C19, GAL
BENZOFURAN	3	AHR, AR, NFE2L2	2	AHR, NFE2L2
BENZOPHENONE-THIOSEMICARBAZONE	2	EHMT2, TARDBP	2	EHMT2, TARDBP
BENZOTHIAZINE DERIVATIVE 1	2	CDK9, PIM1	2	CDK9, PIM1
BENZOXATHIAN	2	ARSA, DRD1	2	ARSA, DRD1
BENZPHETAMINE HYDROCHLORIDE	2	SLC18A2, SLC6A2	2	SLC18A2, SLC6A2
BENZPIPERYLON	2	CYP3A4, GLP1R	2	CYP3A4, GLP1R
BENZTROPINE MESYLATE	2	CHRM1, KCNH2	2	CHRM1, KCNH2
BENZYDAMINE HYDROCHLORIDE	2	PTGS1, PTGS2	2	PTGS1, PTGS2
BENZYL SALICYLATE	2	KCNH2, TDP1	2	KCNH2, TDP1
BENZYLPENICILLOYL POLYLYSINE	2	FCER1A, FCER1G	2	FCER1A, FCER1G
BERKELEYACETAL A	2	CASP1, MMP3	2	CASP1, MMP3
BERKELEYACETAL B	2	CASP1, MMP3	2	CASP1, MMP3
BERKELEYACETAL C	2	CASP1, MMP3	2	CASP1, MMP3
BERKELEYAMIDE B	2	CASP1, MMP3	2	CASP1, MMP3
BERKELEYAMIDE C	2	CASP1, MMP3	2	CASP1, MMP3
BERKELEYDIONE	2	CASP1, MMP3	2	CASP1, MMP3
BERKELEYTRIONE	2	CASP1, MMP3	2	CASP1, MMP3
BERUBICIN HYDROCHLORIDE	2	TOP2A, TOP2B	2	TOP2A, TOP2B
BETA-GLUCAN	2	CXCL2, FCGR3B	2	CXCL2, FCGR3B
BETA-TOXICAROL	2	ATAD5, CYP3A4	2	ATAD5, CYP3A4
BETACELLULIN	2	DXO, ERBB4	2	DXO, ERBB4
BETAHISTINE	2	HRH1, HRH3	2	HRH1, HRH3
BETAXOLOL HYDROCHLORIDE	2	ADRB1, EHMT2	2	ADRB1, EHMT2
BETRIXABAN	2	F10, FPR3	2	F10, FPR3
BEVACIZUMAB + ERLOTINIB	2	EGFR, VEGFA	2	EGFR, VEGFA
BEVACIZUMAB + RITUXIMAB	2	MS4A1, VEGFA	2	MS4A1, VEGFA
BEVANTOLOL	2	ADRB1, DRD2	2	ADRB1, DRD2
BEVASIRANIB	2	TLR3, VEGFA	2	TLR3, VEGFA
BEZUCLASTINIB	2	DPT, KIT	2	DPT, KIT
BGB659	2	BRAF, NRAS	2	BRAF, NRAS
BGC201531	2	AQP8, PTGER4	2	AQP8, PTGER4
BGP-15	2	MAPK8, PARP1	2	MAPK8, PARP1
BI-167107	2	ABO, ABR	2	ABO, ABR
BI-4142	2	DXO, EN1	2	DXO, EN1
BI-505	2	AXL, ICAM1	2	AXL, ICAM1
BIBP3226	3	ANXA1, ANXA2P3, NPFFR1	2	ANXA1, NPFFR1
BIFEMELANE	4	CYP1A2, CYP3A4, FSHMD1A, FSHMD1B	2	CYP1A2, CYP3A4
BIFENAZATE	3	AR, NFE2L2, PPARD	2	NFE2L2, PPARD
BIIB068	4	BTK, EFNB2, EPHB2, ERCM1	2	EFNB2, EPHB2
BILASTINE	2	AMD1, HRH1	2	AMD1, HRH1
BILOBALIDE	3	ARVD3, ASAH1, GLRA1	2	ASAH1, GLRA1
BIM 23023	3	AQP2, FASLG, SHROOM2	2	AQP2, FASLG
BIM 23030	3	AQP2, FASLG, SHROOM2	2	AQP2, FASLG
BIM 23050	3	AQP2, FAS, SHROOM2	2	AQP2, FAS
BIM 23056	3	AQP2, FASLG, SHROOM2	2	AQP2, FASLG
BIM 23059	2	AQP2, FASLG	2	AQP2, FASLG
BIM 23060	2	AQP2, FASLG	2	AQP2, FASLG
BIM 23068	3	AQP1, FASLG, SHROOM2	2	AQP1, FASLG
BIM 23197	3	AQP2, FASLG, SHROOM2	2	AQP2, FASLG
BIMATOPROST (FREE ACID FORM)	2	APOC2, PTGFR	2	APOC2, PTGFR
BIMEKIZUMAB	2	IL17A, IL17F	2	IL17A, IL17F
BINDARIT	2	CCL2, FYN	2	CCL2, FYN
BIOALLETHRIN S-CYCLOPENTENYL ISOMER	3	AR, NFE2L2, PPARD	2	NFE2L2, PPARD
BIOMED 101	2	LTB4R, LTB4R2	2	LTB4R, LTB4R2
BIOTINYLATED GAMBOGIC ACID	2	TXN, TXN2	2	TXN, TXN2
BIPHENYL	2	NFE2L2, RXRA	2	NFE2L2, RXRA
BIS-AMINOPYRIMIDINE DERIVATIVE 1	2	JAK3, TYK2	2	JAK3, TYK2
BIS-AMINOPYRIMIDINE DERIVATIVE 2	2	JAK3, TYK2	2	JAK3, TYK2
BIS-AMINOPYRIMIDINE DERIVATIVE 3	2	JAK3, TYK2	2	JAK3, TYK2
BIS-AMINOPYRIMIDINE DERIVATIVE 4	2	JAK3, TYK2	2	JAK3, TYK2
BISANTRENE	2	ABCB1, FTO	2	ABCB1, FTO
BIVALENT BRD4 INHIBITOR AZD5153	2	BRD4, NRAS	2	BRD4, NRAS
BIX02189	3	DNMT3A, ERBB4, ERVT3	2	DNMT3A, ERBB4
BL-1021	2	SLC6A2, SLC6A4	2	SLC6A2, SLC6A4
BL-1249	2	ATP5F1E, ATP5ME	2	ATP5F1E, ATP5ME
BLZ-945	2	CSF1R, CSF3R	2	CSF1R, CSF3R
BLZ945	2	PTEN, TP53	2	PTEN, TP53
BMS-182874	3	CYP2C9, HSD17B10, VDR	2	CYP2C9, VDR
BMS-193884	2	ALDH1A3, ALDH1B1	2	ALDH1A3, ALDH1B1
BMS-202	2	ACRV1, CNR2	2	ACRV1, CNR2
BMS-265246	2	EGR4, EIF4A1	2	EGR4, EIF4A1
BMS-509744	2	EPHA8, YES1	2	EPHA8, YES1
BMS-741672	3	ACTA2, ACTBP2, CCR2	2	ACTA2, CCR2
BMS-794833	2	KDR, MET	2	KDR, MET
BMS-813160	2	CCR2, CCR5	2	CCR2, CCR5
BMS-817378	2	KDR, MET	2	KDR, MET
BMS-817399	2	ACTA1, CCR1	2	ACTA1, CCR1
BMS-820132	2	GCK, GNRHR	2	GCK, GNRHR
BMS-852927	2	NR1H2, NR1H3	2	NR1H2, NR1H3
BMS-986020	2	AMPD3, LPAR1	2	AMPD3, LPAR1
BMS-986141	2	APOH, F2RL3	2	APOH, F2RL3
BMS-986202	2	LPAR1, TYK2	2	LPAR1, TYK2
BMS-986235	2	ALDH3B2, ALDH9A1	2	ALDH3B2, ALDH9A1
BNC375	2	ATF4, CHRNA7	2	ATF4, CHRNA7
BOC-ATE	3	AQP2, FASLG, SHROOM2	2	AQP2, FASLG
BOHEMINE	2	EGR4, EIF4A1	2	EGR4, EIF4A1
BOMBESIN	2	ACAT1, ACAT2	2	ACAT1, ACAT2
BOPINDOLOL	2	ADRB3, EHMT2	2	ADRB3, EHMT2
BORUSSERTIB	2	PIK3CA, PTEN	2	PIK3CA, PTEN
BOVINE CARTILAGE	2	PLG, TGFB1	2	PLG, TGFB1
BPI-9016	2	AXL, MET	2	AXL, MET
BPN14770	2	COL12A1, PDE4D	2	COL12A1, PDE4D
BPTES	2	IDH1, VHL	2	IDH1, VHL
BQ788	2	ALDH1A3, EDNRB	2	ALDH1A3, EDNRB
BRADYKININ	2	ASIC1, BDKRB2	2	ASIC1, BDKRB2
BRAF INHIBITOR BGB-3245	2	BRAF, NRAS	2	BRAF, NRAS
BRAZIKUMAB	2	IL12B, IL23A	2	IL12B, IL23A
BRD4 INHIBITOR PLX2853	2	ARID1A, BRD4	2	ARID1A, BRD4
BRIGIMADLIN	2	MDM2, TP53	2	MDM2, TP53
BRL-15572	9	A12M1, A12M2, A12M3, A12M4, A1BG, A2M, A2MP1, HTR2C, NATP	2	A1BG, A2M
BRL-54443	4	A12M1, A12M2, EHMT2, KCNH2	2	EHMT2, KCNH2
BROMETHALIN	2	NFE2L2, RXRA	2	NFE2L2, RXRA
BROMFENAC SODIUM	2	PTGS1, PTGS2	2	PTGS1, PTGS2
BROMO-DEAZA-SAH	2	DNMT1, GCNT1	2	DNMT1, GCNT1
BROMPHENIRAMINE	2	EHMT2, HRH1	2	EHMT2, HRH1
BRONCHODILATOR	2	ADRB2, CRHR2	2	ADRB2, CRHR2
BRONTICTUZUMAB	2	GPR37, NOTCH1	2	GPR37, NOTCH1
BS-181	2	EIF4A1, EIF4EBP2	2	EIF4A1, EIF4EBP2
BSJ-03-123	2	CDK4, EIF4EBP1	2	CDK4, EIF4EBP1
BSJ-03-204	2	CDK4, EIF4EBP1	2	CDK4, EIF4EBP1
BSJ-04-132	2	CDK4, EIF4EBP1	2	CDK4, EIF4EBP1
BUCILLAMINE	2	HLA-DQB1, HLA-DRB1	2	HLA-DQB1, HLA-DRB1
BUCLIZINE	2	CHRM1, HRH1	2	CHRM1, HRH1
BUFLOMEDIL	2	CYP2D6, EHMT2	2	CYP2D6, EHMT2
BUNITROLOL	2	ADRB1, ADRB2	2	ADRB1, ADRB2
BUPROPION+NALTREXONE	2	SLC6A2, SLC6A3	2	SLC6A2, SLC6A3
BUSERELIN	2	GNRHR, IGFBP1	2	GNRHR, IGFBP1
BUTACLAMOL	2	DRD1, MTOR	2	DRD1, MTOR
BUTACLAMOL HYDROCHLORIDE	3	AR, KCNH2, MCOLN3	2	KCNH2, MCOLN3
BUTAMBEN PICRATE	2	TRPA1, TRPV4	2	TRPA1, TRPV4
BUTEIN	2	ITGB2, POLK	2	ITGB2, POLK
BUTOCONAZOLE	2	HSP90AA1, KDM4A	2	HSP90AA1, KDM4A
BUTORPHANOL TARTRATE	2	OPRK1, OPRM1	2	OPRK1, OPRM1
BV-6	2	GNG10, GNG11	2	GNG10, GNG11
BVI-007	2	MPL, THPO	2	MPL, THPO
BW-A1433	2	ABCA2, ABCA3	2	ABCA2, ABCA3
BW723C86	5	A12M3, A12M4, ATXN2, HTR2C, MTOR	2	ATXN2, MTOR
C 82	2	CREBBP, CTNNB1	2	CREBBP, CTNNB1
C-MET/PD-L1 CAR-T CELL	2	CD274, MET	2	CD274, MET
C1 ESTERASE INHIBITOR	2	C1S, SERPING1	2	C1S, SERPING1
C5A DES-ARG	2	ACACB, ACADL	2	ACACB, ACADL
CA-170	2	CD274, VSIR	2	CD274, VSIR
CA19-9 ANTIGEN	2	FCGR3A, HGF	2	FCGR3A, HGF
CABOTEGRAVIR / RILPIVIRINE	2	HLA-B, UGT1A1	2	HLA-B, UGT1A1
CADAZOLID	2	MRPL36, RPSA	2	MRPL36, RPSA
CAL-263	2	PIK3CD, PIK3CG	2	PIK3CD, PIK3CG
CALCIUM	2	RYR1, VDR	2	RYR1, VDR
CALCIUM OXYBATE	2	GABBR1, GABBR2	2	GABBR1, GABBR2
CAMLIPIXANT	2	ATP1A4, P2RX3	2	ATP1A4, P2RX3
CAMPHOR OIL	3	ALDH1A1, ATP5F1BP1, ESR1	2	ALDH1A1, ESR1
CANAKINUMAB	2	HLA-DRB1, IL1B	2	HLA-DRB1, IL1B
CANAVANINE	2	CYP3A4, EHMT2	2	CYP3A4, EHMT2
CANDIDIN	2	ALDH1A1, IDH1	2	ALDH1A1, IDH1
CANLITINIB	2	AXL, DRD2	2	AXL, DRD2
CANNABINOL	3	ACRV1, AR, GGT1	2	ACRV1, GGT1
CANOCTAKIN	2	CXCR1, CXCR2	2	CXCR1, CXCR2
CANRENONE	3	AR, NFE2L2, NR3C2	2	NFE2L2, NR3C2
CANTHARIDIN	2	MAPK1, PPP1CA	2	MAPK1, PPP1CA
CAPADENOSON	2	ABAT, ADORA1	2	ABAT, ADORA1
CAPREOMYCIN SULFATE	2	MRPL36, RPSA	2	MRPL36, RPSA
CAPROMAB	2	FOLH1, KLK3	2	FOLH1, KLK3
CAR-20/19-T CELLS	2	CD19, MS4A1	2	CD19, MS4A1
CARBAMATE DERIVATIVE 10	2	FAAH, MGLL	2	FAAH, MGLL
CARBAMATE DERIVATIVE 16	2	FAAH, MGLL	2	FAAH, MGLL
CARBAMATE DERIVATIVE 17	2	FAAH, MGLL	2	FAAH, MGLL
CARBAMATE DERIVATIVE 2	2	FAAH, PTGS2	2	FAAH, PTGS2
CARBAMATE DERIVATIVE 9	2	FAAH, MGLL	2	FAAH, MGLL
CARBAMIDE DERIVATIVE 24	2	FAAH, MGLL	2	FAAH, MGLL
CARBAMIDE DERIVATIVE 25	2	FAAH, MGLL	2	FAAH, MGLL
CARBAMIDE DERIVATIVE 26	2	FAAH, MGLL	2	FAAH, MGLL
CARBAZOLE-3-CARBOXAMIDE ANALOG 1	2	CNR1, CNR2	2	CNR1, CNR2
CARBETAPENTANE	2	CYP2D6, EHMT2	2	CYP2D6, EHMT2
CARBETOCIN	3	ARAF, AVPR1A, OXTR	2	AVPR1A, OXTR
CARBINOXAMINE	2	CHRM1, HRH1	2	CHRM1, HRH1
CARBOPROST TROMETHAMINE	2	PTGER1, PTGFR	2	PTGER1, PTGFR
CARBOQUONE	3	AR, IDH1, NFE2L2	2	IDH1, NFE2L2
CARBOXYAMIDOTRIAZOLE OROTATE	2	IL2, PIK3CA	2	IL2, PIK3CA
CARGLUMIC ACID	2	CPS1, NAGS	2	CPS1, NAGS
CARIPRAZINE HYDROCHLORIDE	2	DRD2, DRD3	2	DRD2, DRD3
CARISOPRODOL	2	CBX1, CYP2C19	2	CBX1, CYP2C19
CAROTUXIMAB	2	ENG, GRID2	2	ENG, GRID2
CARPHENAZINE MALEATE	3	DRD2, HTR2A, HTR2C	2	DRD2, HTR2A
CARPROFEN	2	CPT2, PTGS2	2	CPT2, PTGS2
CART-19/22	2	CD19, CD22	2	CD19, CD22
CART-19/BCMA	2	CD19, TNFRSF17	2	CD19, TNFRSF17
CART-MESO-19 T CELLS	2	CD19, MSLN	2	CD19, MSLN
CART22-65S CELLS AND HUCART19 CELLS	2	CD19, CD22	2	CD19, CD22
CARTEOLOL	2	ADRB1, ADRB2	2	ADRB1, ADRB2
CARTMESO/19	2	CD19, MSLN	2	CD19, MSLN
CASOPITANT	2	AQP3, TACR1	2	AQP3, TACR1
CASPOFUNGIN	2	GSC, SLCO1B1	2	GSC, SLCO1B1
CAULIBUGULONE D	2	CYP3A4, TP53	2	CYP3A4, TP53
CAY10499	2	CRKL, CRMP1	2	CRKL, CRMP1
CBP-501	2	MAPKAPK2, MARK3	2	MAPKAPK2, MARK3
CC-90011	2	DNASE1L3, GEM	2	DNASE1L3, GEM
CC-91516	2	BRAF, CTNNB1	2	BRAF, CTNNB1
CCG-203920	2	GP1BA, GP2	2	GP1BA, GP2
CCG-63808	2	GP1BA, POLH	2	GP1BA, POLH
CCK-33	2	CCKAR, CCKBR	2	CCKAR, CCKBR
CCL15	2	ACTA1, ACTB	2	ACTA1, ACTB
CCL18	2	ACTA1, ACTB	2	ACTA1, ACTB
CCL19	4	ACKR4, ACTBP4, ACTC1, ACTG1P6	2	ACKR4, ACTC1
CCL2	3	ACTA2, ACTB, ACTBP2	2	ACTA2, ACTB
CCL24	2	ACTA2, ACTB	2	ACTA2, ACTB
CCL26	2	ACTA2, ACTB	2	ACTA2, ACTB
CCT244747	4	CHEK1, EFNA5, EFNB1, EIF5AP3	2	CHEK1, EFNA5
CCT365623	2	GPR31, HIVEP2	2	GPR31, HIVEP2
CCX354	2	ACTA1, CCR1	2	ACTA1, CCR1
CD19 AND CD20 CAR-T CELLS	2	CD19, MS4A1	2	CD19, MS4A1
CD19 AND CD22 CAR-T CELLS	2	CD19, CD22	2	CD19, CD22
CD19-CAR AND CD28-CAR T CELLS	2	CD19, CD28	2	CD19, CD28
CD19-TCRZ-41BB AND CD22-TCRZ-41BB CAR-T CELLS	2	CD19, CD22	2	CD19, CD22
CD19/CD22 CAR T CELLS	2	CD19, CD22	2	CD19, CD22
CD19/CD22 CAR T-CELLS	2	CD19, CD22	2	CD19, CD22
CD19/CD22 CHIMERIC ANTIGEN RECEPTOR T CELLS	2	CD19, CD22	2	CD19, CD22
CD2314	2	BCL2L1, BCL2L2	2	BCL2L1, BCL2L2
CD28 AND CD137 CAR-T CELLS	2	CD28, TNFRSF9	2	CD28, TNFRSF9
CD38 AND BCMA CAR-T CELLS	2	CD38, TNFRSF17	2	CD38, TNFRSF17
CD40 LIGAND	2	CD40, E2F4	2	CD40, E2F4
CDK2 INHIBITOR III	2	EGR4, EIF4A1	2	EGR4, EIF4A1
CDK4 INHIBITOR II	2	CDK4, EIF4A1	2	CDK4, EIF4A1
CEA/MUC-1/VF/TRICOM	2	CEACAM5, MUC1	2	CEACAM5, MUC1
CEAROIN	3	HPGD, HSD17B10, MAPT	2	HPGD, MAPT
CEFAZOLIN	2	EHMT2, KDM4A	2	EHMT2, KDM4A
CEFMETAZOLE SODIUM	2	GLS, POLH	2	GLS, POLH
CELL SURFACE ANTIGEN	2	CP, IL15	2	CP, IL15
CENERIMOD	2	AMT, S1PR1	2	AMT, S1PR1
CENICRIVIROC	3	ACTBP2, CCR2, CCR5	2	CCR2, CCR5
CEP-28122	2	ALK, EML4	2	ALK, EML4
CEP-33779	2	EPHB2, EPHB3	2	EPHB2, EPHB3
CEPHALOSPORIN C ZINC SALT	2	KDM4E, MPHOSPH8	2	KDM4E, MPHOSPH8
CERULETIDE	2	CCKAR, CCKBR	2	CCKAR, CCKBR
CETHROMYCIN	2	MRPL36, RPSA	2	MRPL36, RPSA
CETRIMIDE	3	AR, HTT, USP1	2	HTT, USP1
CEVIMELINE HYDROCHLORIDE	2	CHRM1, CHRM3	2	CHRM1, CHRM3
CFZ533	2	CD40, E2F4	2	CD40, E2F4
CGP 20712A	2	ABO, ACAA1	2	ABO, ACAA1
CGP53353	3	CTAA1, EHMT2, MAPT	2	EHMT2, MAPT
CHELIDAMIC ACID	2	EHMT2, NFKB1	2	EHMT2, NFKB1
CHEMBL:CHEMBL101168	2	CYP1A2, CYP3A4	2	CYP1A2, CYP3A4
CHEMBL:CHEMBL1078244	2	ATAD5, BRCA1	2	ATAD5, BRCA1
CHEMBL:CHEMBL1093369	2	ATAD5, PKM	2	ATAD5, PKM
CHEMBL:CHEMBL111201	2	ADRB1, ADRB2	2	ADRB1, ADRB2
CHEMBL:CHEMBL112060	2	SMN1, SMN2	2	SMN1, SMN2
CHEMBL:CHEMBL11458	2	CYP1A2, CYP3A4	2	CYP1A2, CYP3A4
CHEMBL:CHEMBL117217	2	CLK4, MAP4K2	2	CLK4, MAP4K2
CHEMBL:CHEMBL1172228	2	EHMT2, POLI	2	EHMT2, POLI
CHEMBL:CHEMBL118378	2	EHMT2, PLK1	2	EHMT2, PLK1
CHEMBL:CHEMBL120580	3	TRPC5, TRPV3, TRPV4	2	TRPV3, TRPV4
CHEMBL:CHEMBL1224483	2	ATAD5, GLP1R	2	ATAD5, GLP1R
CHEMBL:CHEMBL124267	2	CYP3A4, GFER	2	CYP3A4, GFER
CHEMBL:CHEMBL1255756	2	KDM4C, KDM4E	2	KDM4C, KDM4E
CHEMBL:CHEMBL1256174	2	EHMT2, KDM4E	2	EHMT2, KDM4E
CHEMBL:CHEMBL1256186	2	EHMT2, VDR	2	EHMT2, VDR
CHEMBL:CHEMBL1256325	2	KDM4A, KDM4E	2	KDM4A, KDM4E
CHEMBL:CHEMBL1256510	2	EHMT2, KDM4A	2	EHMT2, KDM4A
CHEMBL:CHEMBL1256667	2	ATAD5, IDH1	2	ATAD5, IDH1
CHEMBL:CHEMBL1256689	2	EHMT2, KCNH2	2	EHMT2, KCNH2
CHEMBL:CHEMBL1256719	2	RAPGEF4, VDR	2	RAPGEF4, VDR
CHEMBL:CHEMBL1256783	2	ALPL, KDM4E	2	ALPL, KDM4E
CHEMBL:CHEMBL1256796	2	RAPGEF3, RAPGEF4	2	RAPGEF3, RAPGEF4
CHEMBL:CHEMBL1256916	2	CYP2D6, CYP3A4	2	CYP2D6, CYP3A4
CHEMBL:CHEMBL1256984	2	EHMT2, MPHOSPH8	2	EHMT2, MPHOSPH8
CHEMBL:CHEMBL1257022	2	NFE2L2, PPARD	2	NFE2L2, PPARD
CHEMBL:CHEMBL1257031	2	IDH1, KCNH2	2	IDH1, KCNH2
CHEMBL:CHEMBL1269845	3	ALDH1A1, CYP1A2, HSD17B10	2	ALDH1A1, CYP1A2
CHEMBL:CHEMBL1270168	2	CYP2C19, GLP1R	2	CYP2C19, GLP1R
CHEMBL:CHEMBL1287866	2	NQO1, NQO2	2	NQO1, NQO2
CHEMBL:CHEMBL1287867	2	NQO1, NQO2	2	NQO1, NQO2
CHEMBL:CHEMBL1287895	2	NQO1, NQO2	2	NQO1, NQO2
CHEMBL:CHEMBL1287981	2	APOBEC3F, APOBEC3G	2	APOBEC3F, APOBEC3G
CHEMBL:CHEMBL1288014	2	CYP2C19, CYP3A4	2	CYP2C19, CYP3A4
CHEMBL:CHEMBL1288253	2	NQO1, NQO2	2	NQO1, NQO2
CHEMBL:CHEMBL1288281	2	NQO1, NQO2	2	NQO1, NQO2
CHEMBL:CHEMBL1290365	2	FPR1, FPR2	2	FPR1, FPR2
CHEMBL:CHEMBL1308346	2	EHMT2, GLP1R	2	EHMT2, GLP1R
CHEMBL:CHEMBL1315166	2	EHMT2, KCNH2	2	EHMT2, KCNH2
CHEMBL:CHEMBL1328677	2	EHMT2, GFER	2	EHMT2, GFER
CHEMBL:CHEMBL1329349	2	GMNN, IDH1	2	GMNN, IDH1
CHEMBL:CHEMBL1331995	2	EHMT2, POLB	2	EHMT2, POLB
CHEMBL:CHEMBL1334191	2	ATXN2, MAPT	2	ATXN2, MAPT
CHEMBL:CHEMBL1337960	2	CYP1A2, CYP2D6	2	CYP1A2, CYP2D6
CHEMBL:CHEMBL1339015	2	CYP2C19, CYP2D6	2	CYP2C19, CYP2D6
CHEMBL:CHEMBL1346468	2	BAZ2B, TP53	2	BAZ2B, TP53
CHEMBL:CHEMBL1351908	2	NOD2, PAX8	2	NOD2, PAX8
CHEMBL:CHEMBL1369632	2	EHMT2, KCNH2	2	EHMT2, KCNH2
CHEMBL:CHEMBL1374610	2	CYP2C9, CYP3A4	2	CYP2C9, CYP3A4
CHEMBL:CHEMBL1379243	2	PIK3CA, RXFP1	2	PIK3CA, RXFP1
CHEMBL:CHEMBL1385558	2	EHMT2, HSP90AA1	2	EHMT2, HSP90AA1
CHEMBL:CHEMBL1388908	2	GMNN, HPGD	2	GMNN, HPGD
CHEMBL:CHEMBL1390650	3	ATAD5, NPC1, RAB9A	2	ATAD5, NPC1
CHEMBL:CHEMBL1401091	2	ALDH1A1, ATAD5	2	ALDH1A1, ATAD5
CHEMBL:CHEMBL1402376	2	GMNN, MAPT	2	GMNN, MAPT
CHEMBL:CHEMBL1431115	3	ATAD5, NPC1, RAB9A	2	ATAD5, NPC1
CHEMBL:CHEMBL1446254	2	ALDH1A1, GMNN	2	ALDH1A1, GMNN
CHEMBL:CHEMBL1449731	2	EHMT2, GMNN	2	EHMT2, GMNN
CHEMBL:CHEMBL1452227	3	ATAD5, NPC1, RAB9A	2	ATAD5, NPC1
CHEMBL:CHEMBL1459149	2	EHMT2, IDH1	2	EHMT2, IDH1
CHEMBL:CHEMBL1467200	3	ATAD5, NPC1, RAB9A	2	ATAD5, NPC1
CHEMBL:CHEMBL1478462	2	EHMT2, MITF	2	EHMT2, MITF
CHEMBL:CHEMBL1479114	2	GMNN, TARDBP	2	GMNN, TARDBP
CHEMBL:CHEMBL148831	2	NFE2L2, PRDX5	2	NFE2L2, PRDX5
CHEMBL:CHEMBL1494650	2	TP53, XBP1	2	TP53, XBP1
CHEMBL:CHEMBL1496351	2	GMNN, MPHOSPH8	2	GMNN, MPHOSPH8
CHEMBL:CHEMBL1507526	3	BAZ2B, HSD17B10, KDM4A	2	BAZ2B, KDM4A
CHEMBL:CHEMBL151146	2	FEN1, POLK	2	FEN1, POLK
CHEMBL:CHEMBL1520282	2	ACP1, GLP1R	2	ACP1, GLP1R
CHEMBL:CHEMBL153505	2	BRCA1, TARDBP	2	BRCA1, TARDBP
CHEMBL:CHEMBL1545737	2	EHMT2, TARDBP	2	EHMT2, TARDBP
CHEMBL:CHEMBL1548739	2	CYP2C19, CYP2C9	2	CYP2C19, CYP2C9
CHEMBL:CHEMBL1611308	2	CYP2C9, TSHR	2	CYP2C9, TSHR
CHEMBL:CHEMBL1630084	2	ENPP2, LPAR5	2	ENPP2, LPAR5
CHEMBL:CHEMBL164449	2	PLK1, VDR	2	PLK1, VDR
CHEMBL:CHEMBL166112	2	NFE2L2, PPARG	2	NFE2L2, PPARG
CHEMBL:CHEMBL16685	2	ATAD5, TP53	2	ATAD5, TP53
CHEMBL:CHEMBL1688556	2	GMNN, HSP90AA1	2	GMNN, HSP90AA1
CHEMBL:CHEMBL1726814	2	FEN1, POLK	2	FEN1, POLK
CHEMBL:CHEMBL172988	2	NFE2L2, PPARD	2	NFE2L2, PPARD
CHEMBL:CHEMBL1731432	2	ALPG, ALPL	2	ALPG, ALPL
CHEMBL:CHEMBL17329	2	ALDH1A1, EHMT2	2	ALDH1A1, EHMT2
CHEMBL:CHEMBL1797711	2	CREBBP, KAT2B	2	CREBBP, KAT2B
CHEMBL:CHEMBL1800368	2	EGLN1, HIF1AN	2	EGLN1, HIF1AN
CHEMBL:CHEMBL1873045	2	IDH1, SMAD3	2	IDH1, SMAD3
CHEMBL:CHEMBL1873684	3	AHR, AR, NFE2L2	2	AHR, NFE2L2
CHEMBL:CHEMBL188641	2	CYP2C19, CYP2D6	2	CYP2C19, CYP2D6
CHEMBL:CHEMBL189724	2	CYP1A2, CYP2D6	2	CYP1A2, CYP2D6
CHEMBL:CHEMBL192264	2	HSP90AA1, HSP90AB1	2	HSP90AA1, HSP90AB1
CHEMBL:CHEMBL193093	2	EHMT2, IKBKB	2	EHMT2, IKBKB
CHEMBL:CHEMBL1940084	2	NFKBIA, RELA	2	NFKBIA, RELA
CHEMBL:CHEMBL1945130	2	SIRT1, SIRT2	2	SIRT1, SIRT2
CHEMBL:CHEMBL1950650	2	ADORA1, ADORA2A	2	ADORA1, ADORA2A
CHEMBL:CHEMBL195350	2	MTOR, TP53	2	MTOR, TP53
CHEMBL:CHEMBL1956073	2	MAP2K1, MAP2K2	2	MAP2K1, MAP2K2
CHEMBL:CHEMBL1972216	2	AGTR1, NCOA3	2	AGTR1, NCOA3
CHEMBL:CHEMBL1983317	2	NQO1, NQO2	2	NQO1, NQO2
CHEMBL:CHEMBL198666	2	EHMT2, POLB	2	EHMT2, POLB
CHEMBL:CHEMBL2022241	2	HSP90AA1, HSP90AB1	2	HSP90AA1, HSP90AB1
CHEMBL:CHEMBL2059711	3	AR, NR3C1, PGR	2	NR3C1, PGR
CHEMBL:CHEMBL2063681	2	MAPK1, MAPK3	2	MAPK1, MAPK3
CHEMBL:CHEMBL2063687	2	MAPK1, MAPK3	2	MAPK1, MAPK3
CHEMBL:CHEMBL2088730	2	MAPK1, MAPK3	2	MAPK1, MAPK3
CHEMBL:CHEMBL2088731	2	MAPK1, MAPK3	2	MAPK1, MAPK3
CHEMBL:CHEMBL2094422	2	MAPT, POLH	2	MAPT, POLH
CHEMBL:CHEMBL211045	2	VDR, YES1	2	VDR, YES1
CHEMBL:CHEMBL2171781	2	TOP1, TOP2A	2	TOP1, TOP2A
CHEMBL:CHEMBL2171794	2	TOP1, TOP2A	2	TOP1, TOP2A
CHEMBL:CHEMBL2171812	2	TOP1, TOP2A	2	TOP1, TOP2A
CHEMBL:CHEMBL2203703	2	TACR1, TACR3	2	TACR1, TACR3
CHEMBL:CHEMBL2203705	2	TACR1, TACR3	2	TACR1, TACR3
CHEMBL:CHEMBL2203707	2	TACR1, TACR3	2	TACR1, TACR3
CHEMBL:CHEMBL2204435	2	NR1H2, NR1H3	2	NR1H2, NR1H3
CHEMBL:CHEMBL221300	3	CYP1A2, CYP3A4, HSD17B10	2	CYP1A2, CYP3A4
CHEMBL:CHEMBL22148	2	DHFR, HEXA	2	DHFR, HEXA
CHEMBL:CHEMBL221721	3	HSD17B10, SMN1, SMN2	2	SMN1, SMN2
CHEMBL:CHEMBL222808	2	CYP2C9, HPGD	2	CYP2C9, HPGD
CHEMBL:CHEMBL224318	3	AR, LTA4H, NFE2L2	2	LTA4H, NFE2L2
CHEMBL:CHEMBL225257	2	ALDH1A1, NFE2L2	2	ALDH1A1, NFE2L2
CHEMBL:CHEMBL227298	2	CYP1A2, CYP3A4	2	CYP1A2, CYP3A4
CHEMBL:CHEMBL228132	2	CYP1A2, CYP3A4	2	CYP1A2, CYP3A4
CHEMBL:CHEMBL2332279	2	CHRNA3, CHRNB4	2	CHRNA3, CHRNB4
CHEMBL:CHEMBL2333543	2	MAPK1, MAPK3	2	MAPK1, MAPK3
CHEMBL:CHEMBL2333548	2	MAPK1, MAPK3	2	MAPK1, MAPK3
CHEMBL:CHEMBL2348411	2	MTOR, PRKAA2	2	MTOR, PRKAA2
CHEMBL:CHEMBL2374078	2	EHMT2, MBNL1	2	EHMT2, MBNL1
CHEMBL:CHEMBL250428	2	CYP1A2, CYP2D6	2	CYP1A2, CYP2D6
CHEMBL:CHEMBL252151	3	RAB9A, SMN1, SMN2	2	SMN1, SMN2
CHEMBL:CHEMBL253786	2	CYP2C9, CYP3A4	2	CYP2C9, CYP3A4
CHEMBL:CHEMBL253989	2	HIF1A, NFE2L2	2	HIF1A, NFE2L2
CHEMBL:CHEMBL256967	2	IKBKB, NFKBIA	2	IKBKB, NFKBIA
CHEMBL:CHEMBL259327	3	AR, ESR1, PPARA	2	ESR1, PPARA
CHEMBL:CHEMBL263664	2	PIK3CA, PTEN	2	PIK3CA, PTEN
CHEMBL:CHEMBL271165	2	CYP1A2, CYP2C19	2	CYP1A2, CYP2C19
CHEMBL:CHEMBL279556	2	CYP2D6, EHMT2	2	CYP2D6, EHMT2
CHEMBL:CHEMBL285157	2	GMNN, NFE2L2	2	GMNN, NFE2L2
CHEMBL:CHEMBL292352	2	PPARA, PPARD	2	PPARA, PPARD
CHEMBL:CHEMBL294747	2	CYP1A2, CYP2C19	2	CYP1A2, CYP2C19
CHEMBL:CHEMBL295337	2	AHR, NFE2L2	2	AHR, NFE2L2
CHEMBL:CHEMBL303958	2	ATAD5, MTOR	2	ATAD5, MTOR
CHEMBL:CHEMBL310934	2	KDM4E, MAPT	2	KDM4E, MAPT
CHEMBL:CHEMBL311489	2	CYP2C9, HIF1A	2	CYP2C9, HIF1A
CHEMBL:CHEMBL312487	2	ALDH1A1, MAPT	2	ALDH1A1, MAPT
CHEMBL:CHEMBL329785	2	MAPK1, MAPK3	2	MAPK1, MAPK3
CHEMBL:CHEMBL333177	3	AR, HSPB1, PPARD	2	HSPB1, PPARD
CHEMBL:CHEMBL335741	2	CYP2C19, CYP2D6	2	CYP2C19, CYP2D6
CHEMBL:CHEMBL363332	2	CYP1A2, STAT6	2	CYP1A2, STAT6
CHEMBL:CHEMBL364729	2	NSD2, WRN	2	NSD2, WRN
CHEMBL:CHEMBL376616	2	CASP3, CASP7	2	CASP3, CASP7
CHEMBL:CHEMBL383144	2	ATAD5, RXFP1	2	ATAD5, RXFP1
CHEMBL:CHEMBL401565	2	IKBKB, NFKBIA	2	IKBKB, NFKBIA
CHEMBL:CHEMBL404916	2	EP300, KAT2B	2	EP300, KAT2B
CHEMBL:CHEMBL409225	2	OPRD1, OPRM1	2	OPRD1, OPRM1
CHEMBL:CHEMBL421088	3	AGTR1, NPC1, RAB9A	2	AGTR1, NPC1
CHEMBL:CHEMBL426404	2	NFE2L2, THRB	2	NFE2L2, THRB
CHEMBL:CHEMBL43078	2	BAZ2B, EHMT2	2	BAZ2B, EHMT2
CHEMBL:CHEMBL443949	2	NFE2L2, RORC	2	NFE2L2, RORC
CHEMBL:CHEMBL444075	2	ABCB1, ABCG2	2	ABCB1, ABCG2
CHEMBL:CHEMBL450802	2	POLK, SNCA	2	POLK, SNCA
CHEMBL:CHEMBL45349	2	CYP1A2, CYP2C19	2	CYP1A2, CYP2C19
CHEMBL:CHEMBL453797	2	ALOX15, RORC	2	ALOX15, RORC
CHEMBL:CHEMBL456559	2	PTK2, PXN	2	PTK2, PXN
CHEMBL:CHEMBL459729	2	FGFR1, IGF1R	2	FGFR1, IGF1R
CHEMBL:CHEMBL462314	2	POLI, POLK	2	POLI, POLK
CHEMBL:CHEMBL471004	2	CDC25B, HSPA8	2	CDC25B, HSPA8
CHEMBL:CHEMBL471226	2	CYP1A2, CYP2C9	2	CYP1A2, CYP2C9
CHEMBL:CHEMBL475908	2	SMN1, SMN2	2	SMN1, SMN2
CHEMBL:CHEMBL476968	2	NQO1, NQO2	2	NQO1, NQO2
CHEMBL:CHEMBL478324	2	KDM4A, PIM1	2	KDM4A, PIM1
CHEMBL:CHEMBL482792	2	HNF4A, PLIN1	2	HNF4A, PLIN1
CHEMBL:CHEMBL483838	2	POLI, SUMO1	2	POLI, SUMO1
CHEMBL:CHEMBL487356	2	BAZ2B, IDH1	2	BAZ2B, IDH1
CHEMBL:CHEMBL490829	2	PSMB2, PSMB5	2	PSMB2, PSMB5
CHEMBL:CHEMBL495852	2	KDM4A, PLK1	2	KDM4A, PLK1
CHEMBL:CHEMBL500812	2	KDM4A, PIM1	2	KDM4A, PIM1
CHEMBL:CHEMBL502775	2	GAPDH, HSPA8	2	GAPDH, HSPA8
CHEMBL:CHEMBL503990	2	ESR1, GMNN	2	ESR1, GMNN
CHEMBL:CHEMBL510966	2	PTPN11, PTPN6	2	PTPN11, PTPN6
CHEMBL:CHEMBL512832	2	CYP2C19, CYP2C9	2	CYP2C19, CYP2C9
CHEMBL:CHEMBL515495	2	EHMT2, PIM1	2	EHMT2, PIM1
CHEMBL:CHEMBL51697	2	CYP2D6, NFKB1	2	CYP2D6, NFKB1
CHEMBL:CHEMBL526952	2	CACNA1H, IDH1	2	CACNA1H, IDH1
CHEMBL:CHEMBL527307	2	ACP1, CTDSP1	2	ACP1, CTDSP1
CHEMBL:CHEMBL528045	2	ALOX12, KDM4E	2	ALOX12, KDM4E
CHEMBL:CHEMBL528119	2	EHMT2, IDH1	2	EHMT2, IDH1
CHEMBL:CHEMBL528647	2	IDH1, NFE2L2	2	IDH1, NFE2L2
CHEMBL:CHEMBL52884	3	ATAD5, NPC1, RAB9A	2	ATAD5, NPC1
CHEMBL:CHEMBL529138	2	HPGD, NFE2L2	2	HPGD, NFE2L2
CHEMBL:CHEMBL529361	2	ATAD5, EHMT2	2	ATAD5, EHMT2
CHEMBL:CHEMBL530149	3	HSD17B10, KCNH2, PLK1	2	KCNH2, PLK1
CHEMBL:CHEMBL530664	3	EHMT2, HSD17B10, STAT3	2	EHMT2, STAT3
CHEMBL:CHEMBL530698	2	EHMT2, TAAR1	2	EHMT2, TAAR1
CHEMBL:CHEMBL531269	3	ERAP1, GMNN, HSD17B10	2	ERAP1, GMNN
CHEMBL:CHEMBL531709	2	ATAD5, HPGD	2	ATAD5, HPGD
CHEMBL:CHEMBL531710	2	NFE2L2, NPC1	2	NFE2L2, NPC1
CHEMBL:CHEMBL532412	2	EHMT2, GLP1R	2	EHMT2, GLP1R
CHEMBL:CHEMBL532504	2	FEN1, SMAD3	2	FEN1, SMAD3
CHEMBL:CHEMBL533388	2	GMNN, NFE2L2	2	GMNN, NFE2L2
CHEMBL:CHEMBL533577	2	BAZ2B, EHMT2	2	BAZ2B, EHMT2
CHEMBL:CHEMBL534047	2	GMNN, RAD54L	2	GMNN, RAD54L
CHEMBL:CHEMBL534214	2	EHMT2, GMNN	2	EHMT2, GMNN
CHEMBL:CHEMBL534244	2	GMNN, MITF	2	GMNN, MITF
CHEMBL:CHEMBL534423	2	HSP90AA1, KDM4A	2	HSP90AA1, KDM4A
CHEMBL:CHEMBL535714	2	NR1I2, PDE4B	2	NR1I2, PDE4B
CHEMBL:CHEMBL536008	2	GMNN, IDH1	2	GMNN, IDH1
CHEMBL:CHEMBL536599	2	ATAD5, NFE2L2	2	ATAD5, NFE2L2
CHEMBL:CHEMBL537045	2	EHMT2, IDH1	2	EHMT2, IDH1
CHEMBL:CHEMBL546257	2	NPSR1, POLB	2	NPSR1, POLB
CHEMBL:CHEMBL547101	2	CYP2D6, IDH1	2	CYP2D6, IDH1
CHEMBL:CHEMBL547407	2	CYP2C19, CYP2C9	2	CYP2C19, CYP2C9
CHEMBL:CHEMBL547977	2	ATAD5, NFE2L2	2	ATAD5, NFE2L2
CHEMBL:CHEMBL548458	2	IDH1, NTSR1	2	IDH1, NTSR1
CHEMBL:CHEMBL548629	2	KDM4A, PLK1	2	KDM4A, PLK1
CHEMBL:CHEMBL549216	2	ATAD5, KCNH2	2	ATAD5, KCNH2
CHEMBL:CHEMBL554475	2	CDC42, RAC1	2	CDC42, RAC1
CHEMBL:CHEMBL555260	2	KDM4A, PLK1	2	KDM4A, PLK1
CHEMBL:CHEMBL560296	3	GNAS, NPC1, RAB9A	2	GNAS, NPC1
CHEMBL:CHEMBL562095	2	CDC42, RAC1	2	CDC42, RAC1
CHEMBL:CHEMBL563777	2	CDC42, RAC1	2	CDC42, RAC1
CHEMBL:CHEMBL570176	2	OPRK1, OPRM1	2	OPRK1, OPRM1
CHEMBL:CHEMBL576353	2	ALDH1A1, EHMT2	2	ALDH1A1, EHMT2
CHEMBL:CHEMBL576781	2	EHMT2, FEN1	2	EHMT2, FEN1
CHEMBL:CHEMBL577662	2	ATAD5, NFE2L2	2	ATAD5, NFE2L2
CHEMBL:CHEMBL578515	2	GLP1R, SMAD3	2	GLP1R, SMAD3
CHEMBL:CHEMBL578636	2	NFE2L2, NPC1	2	NFE2L2, NPC1
CHEMBL:CHEMBL579028	2	ALDH1A1, PSMD14	2	ALDH1A1, PSMD14
CHEMBL:CHEMBL579045	3	ATXN2, HSD17B10, RAD54L	2	ATXN2, RAD54L
CHEMBL:CHEMBL579105	2	KCNH2, MAPT	2	KCNH2, MAPT
CHEMBL:CHEMBL579956	2	GLP1R, P4HB	2	GLP1R, P4HB
CHEMBL:CHEMBL580609	2	HTT, IDH1	2	HTT, IDH1
CHEMBL:CHEMBL580816	2	ALDH1A1, EHMT2	2	ALDH1A1, EHMT2
CHEMBL:CHEMBL580851	3	ALOX15, EHMT2, HSD17B10	2	ALOX15, EHMT2
CHEMBL:CHEMBL580955	2	GMNN, PAX8	2	GMNN, PAX8
CHEMBL:CHEMBL582055	2	IDH1, NFE2L2	2	IDH1, NFE2L2
CHEMBL:CHEMBL582073	2	HTT, NFE2L2	2	HTT, NFE2L2
CHEMBL:CHEMBL582286	2	GLP1R, MAPT	2	GLP1R, MAPT
CHEMBL:CHEMBL582496	2	BAZ2B, EHMT2	2	BAZ2B, EHMT2
CHEMBL:CHEMBL582507	3	CYP1A2, NPC1, RAB9A	2	CYP1A2, NPC1
CHEMBL:CHEMBL582715	2	MAPT, TP53	2	MAPT, TP53
CHEMBL:CHEMBL582737	2	EHMT2, RXFP1	2	EHMT2, RXFP1
CHEMBL:CHEMBL582764	2	EHMT2, PLK1	2	EHMT2, PLK1
CHEMBL:CHEMBL583555	2	KCNH2, POLB	2	KCNH2, POLB
CHEMBL:CHEMBL583584	2	IDH1, NFE2L2	2	IDH1, NFE2L2
CHEMBL:CHEMBL584248	2	BAZ2B, EHMT2	2	BAZ2B, EHMT2
CHEMBL:CHEMBL584849	2	APOBEC3F, APOBEC3G	2	APOBEC3F, APOBEC3G
CHEMBL:CHEMBL584854	2	CYP2C19, CYP2C9	2	CYP2C19, CYP2C9
CHEMBL:CHEMBL585269	2	EHMT2, HPGD	2	EHMT2, HPGD
CHEMBL:CHEMBL585408	2	ATAD5, GNAS	2	ATAD5, GNAS
CHEMBL:CHEMBL585443	2	ATAD5, GLP1R	2	ATAD5, GLP1R
CHEMBL:CHEMBL585444	2	GLP1R, GMNN	2	GLP1R, GMNN
CHEMBL:CHEMBL585769	2	SMN1, SMN2	2	SMN1, SMN2
CHEMBL:CHEMBL585828	2	GAA, GMNN	2	GAA, GMNN
CHEMBL:CHEMBL585964	2	EIF4H, PABPC1	2	EIF4H, PABPC1
CHEMBL:CHEMBL586061	2	MAPT, NFE2L2	2	MAPT, NFE2L2
CHEMBL:CHEMBL586078	2	GLP1R, MAPT	2	GLP1R, MAPT
CHEMBL:CHEMBL586982	2	EHMT2, NFE2L2	2	EHMT2, NFE2L2
CHEMBL:CHEMBL587092	2	BAZ2B, KDM4A	2	BAZ2B, KDM4A
CHEMBL:CHEMBL587449	3	NPC1, PLK1, RAB9A	2	NPC1, PLK1
CHEMBL:CHEMBL587579	2	IDH1, KDM4A	2	IDH1, KDM4A
CHEMBL:CHEMBL588028	2	ATAD5, GLP1R	2	ATAD5, GLP1R
CHEMBL:CHEMBL588250	2	KDM4A, RAD54L	2	KDM4A, RAD54L
CHEMBL:CHEMBL588525	3	BRCA1, NPC1, RAB9A	2	BRCA1, NPC1
CHEMBL:CHEMBL588804	2	BAZ2B, HSP90AA1	2	BAZ2B, HSP90AA1
CHEMBL:CHEMBL589207	2	ALDH1A1, BRCA1	2	ALDH1A1, BRCA1
CHEMBL:CHEMBL589238	2	IDH1, PAX8	2	IDH1, PAX8
CHEMBL:CHEMBL589258	2	PIK3CA, PTEN	2	PIK3CA, PTEN
CHEMBL:CHEMBL589469	2	ALDH1A1, EHMT2	2	ALDH1A1, EHMT2
CHEMBL:CHEMBL589670	2	EHMT2, GLP1R	2	EHMT2, GLP1R
CHEMBL:CHEMBL589912	2	BAZ2B, KDM4A	2	BAZ2B, KDM4A
CHEMBL:CHEMBL590427	2	GLP1R, GMNN	2	GLP1R, GMNN
CHEMBL:CHEMBL590666	2	EHMT2, TAAR1	2	EHMT2, TAAR1
CHEMBL:CHEMBL590672	2	APOBEC3F, EHMT2	2	APOBEC3F, EHMT2
CHEMBL:CHEMBL590686	2	ATXN2, GLP1R	2	ATXN2, GLP1R
CHEMBL:CHEMBL590947	2	KCNH2, SMAD3	2	KCNH2, SMAD3
CHEMBL:CHEMBL591630	2	EHMT2, NFE2L2	2	EHMT2, NFE2L2
CHEMBL:CHEMBL592305	2	NFE2L2, PPARD	2	NFE2L2, PPARD
CHEMBL:CHEMBL593254	3	ATAD5, BRCA1, RAB9A	2	ATAD5, BRCA1
CHEMBL:CHEMBL597246	2	EHMT2, TSHR	2	EHMT2, TSHR
CHEMBL:CHEMBL597251	2	GLP1R, IDH1	2	GLP1R, IDH1
CHEMBL:CHEMBL597449	2	ALDH1A1, TARDBP	2	ALDH1A1, TARDBP
CHEMBL:CHEMBL597670	2	NR5A1, NR5A2	2	NR5A1, NR5A2
CHEMBL:CHEMBL597857	2	KCNH2, RAD54L	2	KCNH2, RAD54L
CHEMBL:CHEMBL598679	2	GMNN, IDH1	2	GMNN, IDH1
CHEMBL:CHEMBL598695	2	GMNN, POLH	2	GMNN, POLH
CHEMBL:CHEMBL598885	2	GMNN, NR2E3	2	GMNN, NR2E3
CHEMBL:CHEMBL599088	2	MTOR, TP53	2	MTOR, TP53
CHEMBL:CHEMBL599102	2	IDH1, NFE2L2	2	IDH1, NFE2L2
CHEMBL:CHEMBL599712	2	PLK1, VDR	2	PLK1, VDR
CHEMBL:CHEMBL599890	2	NOD1, NOD2	2	NOD1, NOD2
CHEMBL:CHEMBL599896	2	ADRB2, PTH1R	2	ADRB2, PTH1R
CHEMBL:CHEMBL599957	2	EHMT2, PLK1	2	EHMT2, PLK1
CHEMBL:CHEMBL600175	2	APAF1, USP1	2	APAF1, USP1
CHEMBL:CHEMBL600298	2	EHMT2, KDM4A	2	EHMT2, KDM4A
CHEMBL:CHEMBL600309	2	BAZ2B, MBNL1	2	BAZ2B, MBNL1
CHEMBL:CHEMBL600315	2	BRCA1, GMNN	2	BRCA1, GMNN
CHEMBL:CHEMBL600353	2	ATXN2, IDH1	2	ATXN2, IDH1
CHEMBL:CHEMBL600572	3	NPC1, RAB9A, SMAD3	2	NPC1, SMAD3
CHEMBL:CHEMBL600841	2	RAD52, RAD54L	2	RAD52, RAD54L
CHEMBL:CHEMBL600862	2	BAZ2B, HKDC1	2	BAZ2B, HKDC1
CHEMBL:CHEMBL601142	2	ALDH1A1, GFER	2	ALDH1A1, GFER
CHEMBL:CHEMBL601192	2	ALDH1A1, MAPT	2	ALDH1A1, MAPT
CHEMBL:CHEMBL601353	2	MAPT, NFE2L2	2	MAPT, NFE2L2
CHEMBL:CHEMBL601400	2	GLP1R, IDH1	2	GLP1R, IDH1
CHEMBL:CHEMBL601528	2	ALOX15, KCNH2	2	ALOX15, KCNH2
CHEMBL:CHEMBL601774	2	POLB, RAD54L	2	POLB, RAD54L
CHEMBL:CHEMBL602126	2	GMNN, IDH1	2	GMNN, IDH1
CHEMBL:CHEMBL602418	2	CYP1A2, CYP3A4	2	CYP1A2, CYP3A4
CHEMBL:CHEMBL602424	2	ATAD5, NFE2L2	2	ATAD5, NFE2L2
CHEMBL:CHEMBL602740	2	SMAD3, TARDBP	2	SMAD3, TARDBP
CHEMBL:CHEMBL603024	2	EHMT2, THRB	2	EHMT2, THRB
CHEMBL:CHEMBL603154	3	GBA1, GLP1R, KDM4A	2	GLP1R, KDM4A
CHEMBL:CHEMBL603739	2	EHMT2, KDM4A	2	EHMT2, KDM4A
CHEMBL:CHEMBL603952	2	ATXN2, MAPT	2	ATXN2, MAPT
CHEMBL:CHEMBL605077	2	MAPT, MTOR	2	MAPT, MTOR
CHEMBL:CHEMBL605959	3	ADAMTSL4-AS1, BAZ2B, EHMT2	2	BAZ2B, EHMT2
CHEMBL:CHEMBL606460	2	ATM, GLP1R	2	ATM, GLP1R
CHEMBL:CHEMBL607140	2	GMNN, NFE2L2	2	GMNN, NFE2L2
CHEMBL:CHEMBL607253	2	ATXN2, NFE2L2	2	ATXN2, NFE2L2
CHEMBL:CHEMBL609027	2	IDH1, NFE2L2	2	IDH1, NFE2L2
CHEMBL:CHEMBL609036	2	EHMT2, RAD52	2	EHMT2, RAD52
CHEMBL:CHEMBL63329	2	DRD1, NFKB1	2	DRD1, NFKB1
CHEMBL:CHEMBL66279	2	BRCA1, TARDBP	2	BRCA1, TARDBP
CHEMBL:CHEMBL78920	2	EGLN1, HIF1AN	2	EGLN1, HIF1AN
CHEMBL:CHEMBL87568	2	NFE2L2, THRB	2	NFE2L2, THRB
CHEMBL:CHEMBL91638	2	AXIN1, CTNNB1	2	AXIN1, CTNNB1
CHEMBL:CHEMBL92309	2	KDM4C, KDM4D	2	KDM4C, KDM4D
CHEMBL:CHEMBL97858	2	ALDH1A1, VDR	2	ALDH1A1, VDR
CHEMBL:CHEMBL99408	2	MAPT, TP53	2	MAPT, TP53
CHF 4227	2	ESR1, ESR2	2	ESR1, ESR2
CHF 6001	2	PDE4A, PDE4B	2	PDE4A, PDE4B
CHF-6366	2	AANAT, ABR	2	AANAT, ABR
CHF4227	2	ESR1, ESR2	2	ESR1, ESR2
CHINIOFON	2	KAT2A, VDR	2	KAT2A, VDR
CHIR-98014	2	ENSA, SLC29A1	2	ENSA, SLC29A1
CHK1	2	ATM, RAD50	2	ATM, RAD50
CHK1 INHIBITOR GDC-0575	2	MDM2, TP53	2	MDM2, TP53
CHLORACYZINE	2	GMNN, VDR	2	GMNN, VDR
CHLORAMPHENICOL PALMITATE	3	AR, MRPL36, RPSA	2	MRPL36, RPSA
CHLORAMPHENICOL SODIUM SUCCINATE	2	MRPL36, RPSA	2	MRPL36, RPSA
CHLORMADINONE ACETATE	3	AR, NPSR1, PGR	2	NPSR1, PGR
CHLORMERODRIN	2	ALDH5A1, SLC12A1	2	ALDH5A1, SLC12A1
CHLORMIDAZOLE	3	AR, GALR3, NFE2L2	2	GALR3, NFE2L2
CHLOROETHYLCLONIDINE	2	EHMT2, HIF1A	2	EHMT2, HIF1A
CHLOROPYRAMINE	2	CYP2C19, CYP2D6	2	CYP2C19, CYP2D6
CHLORPHENIRAMINE MALEATE	2	HRH1, KCNH2	2	HRH1, KCNH2
CHLORPYRAMIN HYDROCHLORIDE	2	FLT4, PTK2	2	FLT4, PTK2
CHOLESTEROL	2	BCL2L1, NFE2L2	2	BCL2L1, NFE2L2
CHORIOGONADOTROPIN ALFA	2	FSHR, LHCGR	2	FSHR, LHCGR
CHROMOCARB	2	ADORA1, ADORA3	2	ADORA1, ADORA3
CHRYSENE	2	AHR, NFE2L2	2	AHR, NFE2L2
CHZ868	2	JAK2, PDGFRB	2	JAK2, PDGFRB
CICAPROST	4	APOBER1, APOC1P1, APOC3, AQP8	2	APOC3, AQP8
CICLESONIDE	4	AR, BDM, NR3C1, SERPINA6	2	NR3C1, SERPINA6
CICLOPROLOL	2	ABO, ABR	2	ABO, ABR
CIDOFOVIR ANHYDROUS	2	CXCL8, SLC22A6	2	CXCL8, SLC22A6
CIFORADENANT	2	ABCA1, ADORA2A	2	ABCA1, ADORA2A
CIGB-128	2	IFNA2, IFNG	2	IFNA2, IFNG
CILANSETRON	2	HTR3A, HTR3B	2	HTR3A, HTR3B
CIMIRACEMATE A	2	MAPK1, MAPK3	2	MAPK1, MAPK3
CIMPUCICLIB	2	CDK4, EIF4EBP1	2	CDK4, EIF4EBP1
CINACALCET HYDROCHLORIDE	2	CASR, PPARD	2	CASR, PPARD
CINOBUFAGIN	2	ATAD5, CLCN3	2	ATAD5, CLCN3
CINTAZONE	2	KDM4A, VDR	2	KDM4A, VDR
CIPARGAMIN	2	ADORA3, KCNH2	2	ADORA3, KCNH2
CIPATINIB	2	EGFR, ERBB2	2	EGFR, ERBB2
CIPEMASTAT	2	DBP, MMP8	2	DBP, MMP8
CIPROXIFAN	4	AMD1, AMD1P2, AMELX, HRH3	2	AMD1, HRH3
CITALOPRAM DERIVATIVE 1	2	HRH1, SLC6A4	2	HRH1, SLC6A4
CITALOPRAM HYDROBROMIDE	2	KCNH2, SLC6A4	2	KCNH2, SLC6A4
CITRUSININE II	2	ATP5F1C, FOLR3	2	ATP5F1C, FOLR3
CIXUTUMUMAB	2	IGF1R, PTPRD	2	IGF1R, PTPRD
CL-976	2	CYP3A4, USP1	2	CYP3A4, USP1
CL-AMIDINE	2	GPX2, GPX3	2	GPX2, GPX3
CLANFENUR	2	GLP1R, GMNN	2	GLP1R, GMNN
CLEMASTINE FUMARATE	2	ATXN2, HRH1	2	ATXN2, HRH1
CLINDAMYCIN HYDROCHLORIDE	2	MRPL36, RPSA	2	MRPL36, RPSA
CLOBAZAM - LUNDBECK	2	GABRA1, GABRG3	2	GABRA1, GABRG3
CLOMETACIN	2	PTGS1, PTGS2	2	PTGS1, PTGS2
CLOMIPRAMINE HYDROCHLORIDE	3	AR, KCNH2, SLC6A4	2	KCNH2, SLC6A4
CLR-3001	2	DRD2, SLC6A4	2	DRD2, SLC6A4
CM-2236	2	ADRA1A, HTR1A	2	ADRA1A, HTR1A
CM-2395	2	HTR1A, SIGMAR1	2	HTR1A, SIGMAR1
CM-352	2	DCC, DCN	2	DCC, DCN
CM2489	2	ORAI1, SLC25A20	2	ORAI1, SLC25A20
CMI-392	2	ALOX5, PTAFR	2	ALOX5, PTAFR
CMX-2043	2	AKT1, MET	2	AKT1, MET
CNTO-6785	2	IL17A, IL17RA	2	IL17A, IL17RA
COAGULATION FACTOR VIIA (RECOMBINANT)-JNCW	2	F10, F7	2	F10, F7
COBIMETINIB FUMARATE	2	MAP2K1, MAP2K2	2	MAP2K1, MAP2K2
COHUMULONE	2	BMPR2, BRDT	2	BMPR2, BRDT
COLLOIDAL GOLD-BOUND TUMOR NECROSIS FACTOR	2	TNFRSF1A, TNFRSF1B	2	TNFRSF1A, TNFRSF1B
COMBINED PR1/WT1 VACCINE	2	PRTN3, WT1	2	PRTN3, WT1
COMMENSAL BACTERIAL STRAIN FORMULATION VE800	2	BRAF, PTEN	2	BRAF, PTEN
COMPOUND (R)-26 [PMID: 22686657]	2	CTSF, FOS	2	CTSF, FOS
COMPOUND 1 [CRUZ-L&OACUTE;PEZ ET AL., 2019]	2	AXL, DPYS	2	AXL, DPYS
COMPOUND 1 [OVERHAND ET AL., 1997]	2	BLVRB, CXCR5	2	BLVRB, CXCR5
COMPOUND 1 [PMID: 24793884]	4	EGR3, EIF4EP1, ERCM1, FECH	2	EGR3, FECH
COMPOUND 1 [PMID: 25408830]	2	EFNA4, GCLM	2	EFNA4, GCLM
COMPOUND 1 [PMID: 28379944]	2	ACADM, ACADS	2	ACADM, ACADS
COMPOUND 1 [PMID: 31477924]	2	DUSP1, DUSP2	2	DUSP1, DUSP2
COMPOUND 1 [PMID: 33547286]	2	APBA2, APBB1	2	APBA2, APBB1
COMPOUND 1 [WO2012007375]	2	EPHA3, EPHA7	2	EPHA3, EPHA7
COMPOUND 10 [PMID: 19402633]	2	EEF1D, EEF1G	2	EEF1D, EEF1G
COMPOUND 10 [PMID: 23147077]	2	ERN1, MAP3K5	2	ERN1, MAP3K5
COMPOUND 10 [PMID: 31306001]	2	ABAT, ABCA1	2	ABAT, ABCA1
COMPOUND 10D [PMID: 34855388]	2	APRT, KLK3	2	APRT, KLK3
COMPOUND 11 [PMID: 15261275]	2	APBA2, APBB1	2	APBA2, APBB1
COMPOUND 11D [DOI: 10.1039/C0MD00194E]	2	CDC42BPA, CTRB1	2	CDC42BPA, CTRB1
COMPOUND 12A [PMID: 29031075]	2	CPT1B, CPT2	2	CPT1B, CPT2
COMPOUND 13E [PMID: 31811124]	2	AMHR2, AMPD1	2	AMHR2, AMPD1
COMPOUND 14 [PMID: 19831390]	2	CLN8, STX2	2	CLN8, STX2
COMPOUND 14 [PMID: 24900428]	3	ELAVL3, ELF1, ELF4	2	ELAVL3, ELF1
COMPOUND 14 [PMID: 34333981]	2	ESR1, ESR2	2	ESR1, ESR2
COMPOUND 14B [PMID: 25742366]	2	GPX2, GPX3	2	GPX2, GPX3
COMPOUND 14N [PMID: 25589934]	3	CYB561, CYBA, CYBB	2	CYB561, CYBA
COMPOUND 15 [PMID: 24900237]	3	DPEP1, FHL1, HBEGF	2	DPEP1, HBEGF
COMPOUND 15A [PMID: 36642961]	3	EZH2, GIPR, HOXC@	2	EZH2, GIPR
COMPOUND 15B [PMID: 31811124]	2	AMHR2, AMPD1	2	AMHR2, AMPD1
COMPOUND 16 [PMID: 18945615]	4	DRD4, EEF1D, ERVT4, ESAT	2	DRD4, EEF1D
COMPOUND 17 [PMID: 23916253]	3	CYP2D7BP, ERAP2, LNPEP	2	ERAP2, LNPEP
COMPOUND 18 [PMID: 20873740]	3	EGR3, EIF4G1, FEB1	2	EGR3, EIF4G1
COMPOUND 19B [PMID: 37058391]	2	HNMT, ONECUT1	2	HNMT, ONECUT1
COMPOUND 1A [PMID: 18573659]	2	COX6A1, UTS2R	2	COX6A1, UTS2R
COMPOUND 1B [PMID: 16290936]	2	CTSH, FOLR2	2	CTSH, FOLR2
COMPOUND 2 [PMID: 21105727]	2	ANPEP, SLC25A4	2	ANPEP, SLC25A4
COMPOUND 2 [PMID: 25408830]	2	EFNA4, GCLM	2	EFNA4, GCLM
COMPOUND 2 [PMID: 28379944]	2	ACADM, ACADS	2	ACADM, ACADS
COMPOUND 20 [PMID: 22136433]	3	CTSS, F11, F9	2	CTSS, F11
COMPOUND 20 [PMID: 34432979]	2	GNG10, GNG11	2	GNG10, GNG11
COMPOUND 20F [PMID: 28520415]	2	F7, PIK3CB	2	F7, PIK3CB
COMPOUND 21 [PMID: 23981033]	2	CNN1, PLK3	2	CNN1, PLK3
COMPOUND 21 [PMID: 34141085]	2	HLA-DMA, HLA-DMB	2	HLA-DMA, HLA-DMB
COMPOUND 21B [PMID: 31430136]	2	GPR31, HIVEP2	2	GPR31, HIVEP2
COMPOUND 24 [PMID: 23441572]	2	ABL1, ABL2	2	ABL1, ABL2
COMPOUND 25 [PMID: 20855207]	3	EEF1D, EEF1G, EIF5AP3	2	EEF1D, EEF1G
COMPOUND 27 [PMID: 21123062]	3	CTSLP8, DRD4, FCGR2B	2	DRD4, FCGR2B
COMPOUND 27 [PMID: 24900635]	2	FANCG, YES1	2	FANCG, YES1
COMPOUND 27 [PMID: 36449304]	2	HOXB5, HOXB6	2	HOXB5, HOXB6
COMPOUND 27D [PMID: 28231433]	2	FCAR, FCER1A	2	FCAR, FCER1A
COMPOUND 29 [MOSLIN ET AL., 2017]	2	COL12A1, TYK2	2	COL12A1, TYK2
COMPOUND 29E [PMID: 23631440]	2	DCK, DCT	2	DCK, DCT
COMPOUND 3 [PMID: 19097791]	2	CTH, EIF4A1	2	CTH, EIF4A1
COMPOUND 3 [PMID: 21105727]	2	ANPEP, SLC25A4	2	ANPEP, SLC25A4
COMPOUND 3 [PMID: 25408830]	2	EFNA4, GCLM	2	EFNA4, GCLM
COMPOUND 30 [PMID: 15953724]	2	CR1, PTGES	2	CR1, PTGES
COMPOUND 30 [PMID: 17280833]	2	EPHX2, FGF1	2	EPHX2, FGF1
COMPOUND 31 [PMID: 20936789]	2	ETS2, ETV3	2	ETS2, ETV3
COMPOUND 33 [PMID: 19364658]	5	CTPS1, EIF5AP3, ELF3, ERVT4, TEX28	2	CTPS1, ELF3
COMPOUND 34 [PMID: 25974391]	2	FGF7, GCLM	2	FGF7, GCLM
COMPOUND 35 [PMID: 23916259]	2	CTNNA2, CTSH	2	CTNNA2, CTSH
COMPOUND 39 [PMID: 23623673]	2	LTC4S, PTGES	2	LTC4S, PTGES
COMPOUND 3L [PMID: 30637955]	2	FMO5, FMOD	2	FMO5, FMOD
COMPOUND 4 [PMID: 12408711]	4	CASP3, DAZL, DBIP1, DBIP2	2	CASP3, DAZL
COMPOUND 4 [PMID: 19954973]	2	CYP27A1, CYP27B1	2	CYP27A1, CYP27B1
COMPOUND 4 [PMID: 21105727]	2	ANPEP, SLC25A4	2	ANPEP, SLC25A4
COMPOUND 4 [PMID: 30824200]	2	APRT, KLK3	2	APRT, KLK3
COMPOUND 42 [PMID: 37721854]	2	FPGS, FPR1	2	FPGS, FPR1
COMPOUND 46 [PMID: 16451062]	2	EEF1D, EEF1G	2	EEF1D, EEF1G
COMPOUND 46 [PMID: 25268943]	2	ANXA1, NPFFR1	2	ANXA1, NPFFR1
COMPOUND 46C [PMID: 29350534]	2	ACTG1, COX5B	2	ACTG1, COX5B
COMPOUND 47 [PMID: 28737909]	2	CHUK, DMTN	2	CHUK, DMTN
COMPOUND 49 [PMID: 30889352]	2	FCAR, FCER1A	2	FCAR, FCER1A
COMPOUND 4D [PMID: 20655626]	2	CLDN3, CPN1	2	CLDN3, CPN1
COMPOUND 4D [PMID: 21851057]	2	EFNA3, EFNA4	2	EFNA3, EFNA4
COMPOUND 4G [PMID: 22595175]	3	FOLR1, FPR2, FRA6A	2	FOLR1, FPR2
COMPOUND 50 [PMID: 24313754]	3	GLC3B, GLE1, GLG1	2	GLE1, GLG1
COMPOUND 52 [PMID: 28541707]	3	F5, F7, F7R	2	F5, F7
COMPOUND 53 [PMID: 19631533]	2	COMT, PDE5A	2	COMT, PDE5A
COMPOUND 55 [PMID: 30889352]	2	FCAR, FCER1A	2	FCAR, FCER1A
COMPOUND 59 [PMID: 30889352]	2	FCAR, FCER1A	2	FCAR, FCER1A
COMPOUND 5G [PMID: 20483621]	2	ELK4, HBEGF	2	ELK4, HBEGF
COMPOUND 5G [PMID: 36385925]	2	EGR4, EIF4A1	2	EGR4, EIF4A1
COMPOUND 5M [PMID: 20483621]	2	BMP2K, HBEGF	2	BMP2K, HBEGF
COMPOUND 5N [PMID: 20483621]	3	ELNL1, ERG, HBEGF	2	ERG, HBEGF
COMPOUND 6 [PMID: 30125504]	2	EFNA4, FABP1	2	EFNA4, FABP1
COMPOUND 6 [PMID: 34553947]	2	FMO5, FMOD	2	FMO5, FMOD
COMPOUND 60 [PMID: 30889352]	2	FCAR, FCER1A	2	FCAR, FCER1A
COMPOUND 61 [PMID: 36221183]	3	FRA9D, HOXA13, HPCA	2	HOXA13, HPCA
COMPOUND 69 [PMID: 19136975]	2	CSE1L, PLD1	2	CSE1L, PLD1
COMPOUND 6EE [PMID: 22364528]	3	CXCR3, NPBWR2, PRLHR	2	NPBWR2, PRLHR
COMPOUND 7 [WO2012007375]	2	EPHA3, EPHA7	2	EPHA3, EPHA7
COMPOUND 74 [PMID: 24793884]	3	CYLC1, EGR3, EXT2	2	EGR3, EXT2
COMPOUND 77 [PMID: 24793884]	2	CDK18, EGR3	2	CDK18, EGR3
COMPOUND 7K [PMID: 23521020]	2	DPT, DUSP1	2	DPT, DUSP1
COMPOUND 7P [PMID: 7861416]	2	COX11, CP	2	COX11, CP
COMPOUND 8 [PMID: 25898023]	2	CTPS1, CTRB1	2	CTPS1, CTRB1
COMPOUND 8A [PMID: 23713581]	2	NRG1, PTPRM	2	NRG1, PTPRM
COMPOUND 8U [PMID: 31999451]	2	GYPB, XCR1	2	GYPB, XCR1
COMPOUND 9 [PMID: 15615544]	2	CDH16, DHFR	2	CDH16, DHFR
COMPOUND II [PMID: 21329883]	2	FEN1, STOM	2	FEN1, STOM
COMPOUND J [PMID: 21907142]	2	FMO5, FMOD	2	FMO5, FMOD
COMPOUND R-(-)-5F [PMID: 22607879]	2	ALDH3B2, ALDH9A1	2	ALDH3B2, ALDH9A1
CONESSINE	4	AMD1, AMD1P2, AMELX, HRH3	2	AMD1, HRH3
CONICASTEROL B	2	NR1H4, NR1I2	2	NR1H4, NR1I2
CONICASTEROL D	2	NR1H4, NR1I2	2	NR1H4, NR1I2
CONICASTEROL E	2	NR1H4, NR1I2	2	NR1H4, NR1I2
CONTEZOLID	2	MRPL36, RPSA	2	MRPL36, RPSA
CONTEZOLID ACEFOSAMIL	2	MRPL36, RPSA	2	MRPL36, RPSA
CONTEZOLID ACEFOSAMIL (PARENT)	2	PLA2G1B, PLA2G3	2	PLA2G1B, PLA2G3
CONTIGOSIDE B	2	ACE, AKR1B1	2	ACE, AKR1B1
COPANLISIB HYDROCHLORIDE	2	PIK3CA, PIK3CD	2	PIK3CA, PIK3CD
CORTICOSTERONE	3	AR, NFE2L2, NR3C2	2	NFE2L2, NR3C2
CORTICOTROPHIN-RELEASING HORMONE	3	ALAS2, ALB, ANG	2	ALB, ANG
CORTICOTROPIN-ZINC HYDROXIDE	2	ANG, MC2R	2	ANG, MC2R
CORTISONE ACETATE	2	CYP3A7, NR3C1	2	CYP3A7, NR3C1
COSYNTROPIN	2	ANG, MC2R	2	ANG, MC2R
COVA322	2	IL17A, TNF	2	IL17A, TNF
COXSACKIEVIRUS TYPE A21	2	CD55, ICAM1	2	CD55, ICAM1
CP-1	2	APBA2, APBB1	2	APBA2, APBB1
CP-10	2	CDK4, EIF4EBP1	2	CDK4, EIF4EBP1
CP-609,754	2	FNTA, FNTB	2	FNTA, FNTB
CP-640186	2	CNN1, PLK3	2	CNN1, PLK3
CP-724714	2	EN1, ERBB2	2	EN1, ERBB2
CP608,039	2	ABAT, ABCA3	2	ABAT, ABCA3
CPFPX	2	ABAT, ABCA1	2	ABAT, ABCA1
CPI-1205	2	ARID1A, EZH2	2	ARID1A, EZH2
CRIZANLIZUMAB	2	HBB, SELP	2	HBB, SELP
CROCIN	2	EHMT2, POLK	2	EHMT2, POLK
CROTEDUMAB	2	ALPG, GCGR	2	ALPG, GCGR
CROZBACICLIB	2	CDK4, EIF4EBP1	2	CDK4, EIF4EBP1
CS-8080	2	NR1H2, NR1H3	2	NR1H2, NR1H3
CSC	2	AHR, KCNH2	2	AHR, KCNH2
CTAP	2	APAF1, APOF	2	APAF1, APOF
CU2+	5	ARVD3, ARVD4, ATP1B1P1, BCAT2, GLRA1	2	BCAT2, GLRA1
CUCURBITACIN D	2	HSP90AA1, HSP90AB1	2	HSP90AA1, HSP90AB1
CUDRAFLAVONE B	2	ATXN2, RELA	2	ATXN2, RELA
CUSTIRSEN SODIUM	2	CLCN2, CLU	2	CLCN2, CLU
CV-1808	2	ABCA1, ATAD5	2	ABCA1, ATAD5
CV-3988	2	APLP2, EHMT2	2	APLP2, EHMT2
CV-9201	5	BIRC5, CTAG1B, MAGEC1, MAGEC2, TPBG	2	BIRC5, TPBG
CVN45502	2	APBA2, APBB1	2	APBA2, APBB1
CX516	4	ASPH, ASS1, ASS1P2, GRIA3	2	ASPH, ASS1
CX546	4	ASPH, ASS1, ASS1P2, GRIA3	2	ASPH, ASS1
CXB909	2	NGFR, NTRK1	2	NGFR, NTRK1
CXCL10	2	ACTB, ACTC1	2	ACTB, ACTC1
CXCL11	3	ACTB, ACTC1, ACTG1P8	2	ACTB, ACTC1
CXCL12&ALPHA;	3	ACTC1, ACTG1, ACTG1P8	2	ACTC1, ACTG1
CXCL9	2	ACTB, ACTC1	2	ACTB, ACTC1
CY-1503	2	SELE, SELP	2	SELE, SELP
CY3B-TELENZEPINE	2	AADAC, AAMP	2	AADAC, AAMP
CYAMEMAZINE	4	A12M3, A1BG, HTR2C, SERPINA3	2	A1BG, SERPINA3
CYANO(DIMETHYL)METHYL ISOXAZOLES AND [1,3,4]-THIADIAZOLES DERIVATIVE 1	2	CNR1, CNR2	2	CNR1, CNR2
CYANO(DIMETHYL)METHYL ISOXAZOLES AND [1,3,4]-THIADIAZOLES DERIVATIVE 2	2	CNR1, CNR2	2	CNR1, CNR2
CYANOPEPTOLIN S	3	PRSS1, PRSS2, PRSS3	2	PRSS1, PRSS3
CYANOPEPTOLIN SS	3	PRSS1, PRSS2, PRSS3	2	PRSS1, PRSS3
CYCLIRAMINE MALEATE	2	KMT2A, MEN1	2	KMT2A, MEN1
CYCLIZINE	2	AMD1, HRH1	2	AMD1, HRH1
CYCLOPENTA[D]PYRIMIDINE DERIVATIVE 1	2	NTRK2, NTRK3	2	NTRK2, NTRK3
CYCLOPENTOLATE	2	CHRM1, CHRM5	2	CHRM1, CHRM5
CYPATE	2	ITGAV, ITGB3	2	ITGAV, ITGB3
CYPPA	2	ARF6, ARG1	2	ARF6, ARG1
CYPRODINIL	3	AHR, AR, NFE2L2	2	AHR, NFE2L2
CYSTAMINE HYDROCHLORIDE	2	CBX1, MAPT	2	CBX1, MAPT
CYSTEINE	2	EHMT2, VDR	2	EHMT2, VDR
D-ALPHA-TOCOPHEROL ACETATE	2	CXCL8, MPO	2	CXCL8, MPO
D-NAL,CYS,TYR,D-TRP,ORN,VAL,CYS,NAL-NH2	2	ACAT1, ACAT2	2	ACAT1, ACAT2
D-SERINE	2	GLRA1, GRIN1	2	GLRA1, GRIN1
D(CH2)5[D-ILE2,ILE4,ALA-NH2]AVP	3	ABCC6, AQP9, AR	2	ABCC6, AQP9
D(CH2)5[D-ILE2,ILE4,ALA-NH29]AVP	3	ABCC6, AQP9, AR	2	ABCC6, AQP9
D(CH2)5[D-TYR(ET)2,VAL4,TYR-NH29]AVP	2	ABCC6, AQP9	2	ABCC6, AQP9
D(CH2)5[TYR(ET)2,VAL4,DES-GLY9]AVP	3	ABCC6, AQP9, AR	2	ABCC6, AQP9
D(CH2)5[TYR(ME)2,THR4,PHE(3I,4N3)-NH29]OVT	4	ABCC6, AQP9, AR, ARAF	2	ABCC6, AQP9
D(CH2)5[TYR(ME)2,THR4,TYR-NH29]OVT	4	ABCC6, AQP9, AR, ARAF	2	ABCC6, AQP9
D(CH2)5[TYR(ME)2,THR4]OVT	3	ABCC6, AQP9, AR	2	ABCC6, AQP9
D(CH2)5[TYR(ME)2]AVP	4	ABCC6, AQP9, AR, ARAF	2	ABCC6, AQP9
D[CHA4]AVP	4	ABCC6, AQP9, AR, ARAF	2	ABCC6, AQP9
D[D-PAL2]AVP	3	ABCC6, AQP9, AR	2	ABCC6, AQP9
D[D-PHE2]AVP	3	ABCC6, AQP9, AR	2	ABCC6, AQP9
D[LEU4]AVP	4	ABCC6, AQP9, AR, ARAF	2	ABCC6, AQP9
D[PEN1,TYR(ME)2]AVP	3	ABCC6, AQP9, AR	2	ABCC6, AQP9
D1 AGONIST D2 ANTAGONIST	2	DRD1, DRD2	2	DRD1, DRD2
D4476	2	ELAVL3, ELF1	2	ELAVL3, ELF1
DAB	2	MYC, TP53	2	MYC, TP53
DADLE	2	APAF1, APOF	2	APAF1, APOF
DALBERGIONE, 4-METHOXY-4'-HYDROXY-	2	ALOX15, MAPT	2	ALOX15, MAPT
DALFOPRISTIN	2	MRPL36, RPSA	2	MRPL36, RPSA
DAMINOZIDE	3	GFER, GGT7, GJA1P1	2	GFER, GGT7
DANAPAROID	2	F10, GBE1	2	F10, GBE1
DANAVOREXTON	2	APBA2, APBB1	2	APBA2, APBB1
DANICOPAN	2	CFD, GPR19	2	CFD, GPR19
DANUGLIPRON	2	ALPL, GLP1R	2	ALPL, GLP1R
DAPANSUTRILE	2	DNAH9, NLRP3	2	DNAH9, NLRP3
DAPOXETINE	2	CD9, SLC6A4	2	CD9, SLC6A4
DARAPLADIB	2	MAPK14, PLA2G7	2	MAPK14, PLA2G7
DARBUFELONE	2	ALOX5, PTGS2	2	ALOX5, PTGS2
DARIDOREXANT HYDROCHLORIDE	2	HCRTR1, HCRTR2	2	HCRTR1, HCRTR2
DAROVASERTIB	2	CTBP2, NKX2-5	2	CTBP2, NKX2-5
DARUNAVIR	3	CYP3A4, ERVW-4, SLCO3A1	2	CYP3A4, SLCO3A1
DATISCETIN	2	BRCA2, FOXL2	2	BRCA2, FOXL2
DAVAMOTECAN PEGADEXAMER	2	HIF1A, TOP1	2	HIF1A, TOP1
DAVANAT	2	LGALS1, LGALS3	2	LGALS1, LGALS3
DB-959	2	PPARD, PPARG	2	PPARD, PPARG
DB959	2	PPARD, PPARG	2	PPARD, PPARG
DDR-IN-1	2	DUSP1, DUSP2	2	DUSP1, DUSP2
DE-104	2	ROCK1, ROCK2	2	ROCK1, ROCK2
DEBRISOQUIN SULFATE	2	EHMT2, NFE2L2	2	EHMT2, NFE2L2
DECANOIC ACID	2	ADD3, TSHR	2	ADD3, TSHR
DECOGLURANT	2	GRM2, GRM3	2	GRM2, GRM3
DECYLE NELYCORINE DIBROMO SALT DERIVATIVE 1	2	ACHE, BCHE	2	ACHE, BCHE
DECYLUBIQUINONE	2	EHMT2, VDR	2	EHMT2, VDR
DEFOSLIMOD	2	TLR2, TLR4	2	TLR2, TLR4
DEGLYCOSYLATED RICIN A CHAIN-CONJUGATED ANTI-CD19/ANTI-CD22 IMMUNOTOXINS	2	CD19, CD22	2	CD19, CD22
DEHYDROXYMETHYLEPOXYQUINOMICIN	2	NFKB1, RELA	2	NFKB1, RELA
DELEOBUVIR	2	IFNL3, IFNL4	2	IFNL3, IFNL4
DELPAZOLID	2	MRPL36, RPSA	2	MRPL36, RPSA
DEMECARIUM BROMIDE	2	ACHE, BCHE	2	ACHE, BCHE
DEMECLOCYCLINE	2	FEN1, NR1I2	2	FEN1, NR1I2
DEMETHYL-CANTHARIDIN	2	KDM4E, PPP1CA	2	KDM4E, PPP1CA
DEMETHYLENCECALIN	2	HPGD, TDP1	2	HPGD, TDP1
DENDRITIC CELL VACCINE	2	TERT, TP53	2	TERT, TP53
DENFIVONTINIB	2	DPYS, DTNA	2	DPYS, DTNA
DENOPAMINE	2	ABO, DRD2	2	ABO, DRD2
DEOXYCHOLIC ACID	2	ACADVL, ALDH3B2	2	ACADVL, ALDH3B2
DEOXYSPERGUALIN	2	CXCL8, DHPS	2	CXCL8, DHPS
DESMEDIPHAM	2	AHR, NFE2L2	2	AHR, NFE2L2
DESMETHYL CLOMIPRAMINE	2	CYP2C19, CYP2D6	2	CYP2C19, CYP2D6
DESMETHYLNAPROXEN	2	NPIPB8, SULT1A1	2	NPIPB8, SULT1A1
DESONIDE	3	ANXA1, AR, NR3C1	2	ANXA1, NR3C1
DESOXYCORTICOSTERONE	4	AR, BDM, CYP2C19, NR3C2	2	CYP2C19, NR3C2
DESVENLAFAXINE FUMARATE	2	SLC6A2, SLC6A4	2	SLC6A2, SLC6A4
DETD-35	2	BRAF, PTEN	2	BRAF, PTEN
DEURUXOLITINIB	2	EPHB1, EPHB2	2	EPHB1, EPHB2
DEUTERATED 3-CYANOQUINOLINE DERIVATIVE 1	2	ABL1, SRC	2	ABL1, SRC
DEUTERATED DEXTROMETHORPHAN	2	GRIN3A, SIGMAR1	2	GRIN3A, SIGMAR1
DEXAMETHASONE ACETATE	2	NR3C1, PRL	2	NR3C1, PRL
DEXAMETHASONE SODIUM PHOSPHATE	2	NFE2L2, NR3C1	2	NFE2L2, NR3C1
DEXBROMPHENIRAMINE MALEATE	2	HRH1, KCNH2	2	HRH1, KCNH2
DEXFOSFOSERINE	4	ANTP2, GRM6, GRM8, SLC25A5	2	GRM6, GRM8
DEXMECAMYLAMINE	2	CHRNA4, CHRNB2	2	CHRNA4, CHRNB2
DEXPROPRANOLOL HYDROCHLORIDE	2	APEX1, KCNH2	2	APEX1, KCNH2
DEXTROMEPROMAZINE	2	CYP2D6, EHMT2	2	CYP2D6, EHMT2
DEXTROTHYROXINE SODIUM	2	THRA, THRB	2	THRA, THRB
DEZOCINE	2	OPRK1, OPRM1	2	OPRK1, OPRM1
DG071	2	PDE4A, PDE4B	2	PDE4A, PDE4B
DH376	2	CRIP1, CRIP2	2	CRIP1, CRIP2
DHM25	2	PIK3CA, PTEN	2	PIK3CA, PTEN
DI-SUBSTITUTED PIPERIDINE DERIVATIVE 2	2	ACHE, BCHE	2	ACHE, BCHE
DIACYLGLYCEROL KINASE INHIBITOR II	2	GMNN, HIF1A	2	GMNN, HIF1A
DIANICLINE	2	CHRNA4, CHRNB2	2	CHRNA4, CHRNB2
DIARYL AMINE DERIVATIVE 1	2	CDK2, CDK9	2	CDK2, CDK9
DIAZIQUONE	2	CDKN1A, CSF2	2	CDKN1A, CSF2
DIBENZEPIN	2	HRH1, SLC6A2	2	HRH1, SLC6A2
DIBROMOACETIC ACID	2	NFE2L2, RECQL	2	NFE2L2, RECQL
DICHLON	3	AHR, AR, NFE2L2	2	AHR, NFE2L2
DICHLOROISOPROTERENOL	2	ADRB1, ADRB2	2	ADRB1, ADRB2
DICLAZURIL	2	USP1, VDR	2	USP1, VDR
DICLOFENAC ACYL GLUCURONIDE	2	CYP2C8, UGT2B7	2	CYP2C8, UGT2B7
DICLOFENAC EPOLAMINE	2	PTGS1, PTGS2	2	PTGS1, PTGS2
DICLOFENAC ETALHYALURONATE SODIUM	2	PTGS1, PTGS2	2	PTGS1, PTGS2
DICLOFENAC POTASSIUM	2	PTGS1, PTGS2	2	PTGS1, PTGS2
DIENOGEST	2	ESR1, PGR	2	ESR1, PGR
DIETHYLPROPION HYDROCHLORIDE	2	SLC6A2, SLC6A3	2	SLC6A2, SLC6A3
DIETHYLSTILBESTROL DIPROPIONATE	2	ESR1, HIF1A	2	ESR1, HIF1A
DIFELIKEFALIN	2	NUDT2, OPRK1	2	NUDT2, OPRK1
DIFFRACTAIC ACID	2	GFER, PLK1	2	GFER, PLK1
DIFLOMOTECAN	2	ABCG2, TOP1	2	ABCG2, TOP1
DIFLUBENZURON	2	AHR, RXRA	2	AHR, RXRA
DIFLUPREDNATE	4	AR, BDM, NPSR1, NR3C1	2	NPSR1, NR3C1
DIGERANYL BISPHOSPHONATE	2	CXCR5, GGPS1	2	CXCR5, GGPS1
DIHYDROBENZOXAZINE AND TETRAHYDROQUINOXALINE SULFONAMIDE DERIVATIVE 1	2	SCN5A, SCN9A	2	SCN5A, SCN9A
DIHYDRODIAZEPINOCARBAZOLONE DERIVATIVE 1	2	PARP1, PARP2	2	PARP1, PARP2
DIHYDROERGOTAMINE NASAL	2	HTR1B, HTR1D	2	HTR1B, HTR1D
DIHYDROSPHINGOSINE 1-PHOSPHATE	2	ADCY6, AMY1C	2	ADCY6, AMY1C
DIHYDROSTREPTOMYCIN SULFATE	2	MRPL36, RPSA	2	MRPL36, RPSA
DIHYDROXYPHENYLGLYCINE	2	CYP3A4, KDM4E	2	CYP3A4, KDM4E
DILMAPIMOD	2	CTNNB1, MAPK14	2	CTNNB1, MAPK14
DILPACIMAB	2	DLL4, VEGFA	2	DLL4, VEGFA
DIMENHYDRINATE	2	CYP2D6, HRH1	2	CYP2D6, HRH1
DIMETHENAMID	3	AR, NFE2L2, PPARG	2	NFE2L2, PPARG
DIMETHISOQUIN	2	CYP1A2, CYP2D6	2	CYP1A2, CYP2D6
DIMETHYLPINOCEMBRIN	3	CYP3A4, HSD17B10, RGS4	2	CYP3A4, RGS4
DIMPYLATE	2	CYP3A4, RAPGEF4	2	CYP3A4, RAPGEF4
DINALINE	4	AR, ATAD5, NPC1, RAB9A	2	ATAD5, NPC1
DIPEPTIDYL PEPTIDASE 4 (DPP-4) INHIBITORS	2	CDKAL1, TCF7L2	2	CDKAL1, TCF7L2
DIPHEMANIL METHYLSULFATE	2	CHRM1, CHRM3	2	CHRM1, CHRM3
DIPHENOXYLATE	2	OPN4, OPRM1	2	OPN4, OPRM1
DIPHENOXYLATE HYDROCHLORIDE	3	AR, GMNN, OPRM1	2	GMNN, OPRM1
DIPHENYLPYRALINE	2	CYP2D6, HRH1	2	CYP2D6, HRH1
DIPHOSPHONATE	2	P2RX1, PLA2G2A	2	P2RX1, PLA2G2A
DIPICOLINIC ACID	2	KDM4E, PTPN22	2	KDM4E, PTPN22
DIPIVEFRIN	2	ADRA2A, ADRB1	2	ADRA2A, ADRB1
DIPROPYL-5-CT	4	A12M2, A2M, A2MP1, SERPINA3	2	A2M, SERPINA3
DIRECT ACTING ANTIVIRALS	2	IFNL3, IFNL4	2	IFNL3, IFNL4
DIRITHROMYCIN	2	MRPL36, RPSA	2	MRPL36, RPSA
DIVALPROEX SODIUM	2	ABAT, ALDH5A1	2	ABAT, ALDH5A1
DNA IL-12	2	IL12A, IL12B	2	IL12A, IL12B
DO34	2	CRIP1, CRIP2	2	CRIP1, CRIP2
DOCUSATE	2	USP1, VDR	2	USP1, VDR
DODECYLPHOSPHATE	2	AMPH, BIN1	2	AMPH, BIN1
DOLASTATIN 12	2	IDH1, SMAD3	2	IDH1, SMAD3
DOLCANATIDE	2	DLX6, GUCY2C	2	DLX6, GUCY2C
DONOR-DERIVED CD19/22 BISPECIFIC CAR-T CELLS	2	CD19, CD22	2	CD19, CD22
DORZAGLIATIN	2	GCK, GNRHR	2	GCK, GNRHR
DOTINURAD	2	CDKN2C, SLC22A12	2	CDKN2C, SLC22A12
DOVITINIB LACTATE	2	FGFR3, PDGFRB	2	FGFR3, PDGFRB
DOXACURIUM	2	CHRM2, CHRNA2	2	CHRM2, CHRNA2
DOXAPRAM HYDROCHLORIDE	2	KCNK3, KCNK9	2	KCNK3, KCNK9
DOXERCALCIFEROL	2	BCL7A, VDR	2	BCL7A, VDR
DOXYLAMINE	2	EHMT2, HRH1	2	EHMT2, HRH1
DPDPE	2	APAF1, SLCO1C1	2	APAF1, SLCO1C1
DRL-17822	2	CETP, HPGD	2	CETP, HPGD
DROMETRIZOLE	3	NFE2L2, NPC1, RAB9A	2	NFE2L2, NPC1
DRONABINOL ORAL SOLUTION	2	CNR1, CNR2	2	CNR1, CNR2
DROTRECOGIN ALFA	3	DRD1, F5, F8	2	DRD1, F5
DS-1062	2	TACSTD2, TOP1	2	TACSTD2, TOP1
DS-437	2	CNGB1, PRMT5	2	CNGB1, PRMT5
DSLET	2	APAF1, APOF	2	APAF1, APOF
DSP-2230	2	SCN10A, SCN9A	2	SCN10A, SCN9A
DUAL BRD4/PLK1 INHIBITOR 23	2	EFNA4, FABP1	2	EFNA4, FABP1
DUAL IGF-1R/INSR INHIBITOR BMS-754807	2	IRS2, KRAS	2	IRS2, KRAS
DUAL SPECIFICITY CD19 AND CD22 CAR-T CELL	2	CD19, CD22	2	CD19, CD22
DUAL VEGFR/PARP INHIBITOR 14B	2	DRD2, GNAI2	2	DRD2, GNAI2
DULAGLUTIDE	2	GLP1R, SLCO1B1	2	GLP1R, SLCO1B1
DULANERMIN	2	TNFRSF10A, TNFRSF10B	2	TNFRSF10A, TNFRSF10B
DUSIGITUMAB	2	IGF1, IGF2	2	IGF1, IGF2
DUVOGLUSTAT	4	GAA, GAPDHP69, GLA, MGAM	2	GAA, MGAM
DVDAVP	3	ABCC6, AQP9, AR	2	ABCC6, AQP9
DY131	2	BDKRB1, BDKRB2	2	BDKRB1, BDKRB2
E-6201	2	MAP2K1, MAP3K1	2	MAP2K1, MAP3K1
E-6700	2	ALOX5, TBXAS1	2	ALOX5, TBXAS1
E1501	2	ALDH1A1, NFE2L2	2	ALDH1A1, NFE2L2
E163	2	PTGS1, PTGS2	2	PTGS1, PTGS2
E2.3	2	TFR2, TFRC	2	TFR2, TFRC
E2012	2	GLUL, PSEN1	2	GLUL, PSEN1
E927A	3	ALDH1A1, HPGD, HSD17B10	2	ALDH1A1, HPGD
ECABET	2	PGA3, PGC	2	PGA3, PGC
ECALLANTIDE	2	KLK1, KLKB1	2	KLK1, KLKB1
ECHOTHIOPHATE IODIDE	2	ACHE, BCHE	2	ACHE, BCHE
ECOPIPAM HYDROCHLORIDE	2	ALCAM, ALDH3A1	2	ALCAM, ALDH3A1
EDAGLITAZONE	2	BCKDHA, CCND1	2	BCKDHA, CCND1
EFALIZUMAB	3	FRA12D, ITGAL, ITGB2	2	ITGAL, ITGB2
EFAROXAN	3	AR, DRD1, GMNN	2	DRD1, GMNN
EFLAPEGRASTIM	2	CSF3, CSF3R	2	CSF3, CSF3R
EFLEPEDOCOKIN ALFA	2	IL10RB, IL22RA1	2	IL10RB, IL22RA1
EFPPEA	2	ANK2, ANK3	2	ANK2, ANK3
EFWSLAAPQRF-NH2	2	ANXA1, NPFFR1	2	ANXA1, NPFFR1
EGEN-001	2	IL12A, IL12B	2	IL12A, IL12B
EGFR/ERBB-2 INHIBITOR	2	DXO, EN1	2	DXO, EN1
EGFR/IGFR TANDEM ADNECTIN	2	EGFR, IGF1R	2	EGFR, IGF1R
EGIS-11150	4	A12M3, ABCD1, ABL2, SERPINA3	2	ABL2, SERPINA3
EGONOL COMPOUND 1	2	ACHE, BCHE	2	ACHE, BCHE
ELACESTRANT	2	ERBB2, ESR1	2	ERBB2, ESR1
ELACRIDAR	2	ABCB1, ABCG2	2	ABCB1, ABCG2
ELAGOLIX	2	GNRHR, SLCO1B1	2	GNRHR, SLCO1B1
ELBASVIR/GRAZOPREVIR	2	IFNL3, IFNL4	2	IFNL3, IFNL4
ELEDOISIN	2	AQP3, AQP5	2	AQP3, AQP5
ELENBECESTAT	2	BACE1, FMO5	2	BACE1, FMO5
ELENESTINIB	2	DPP4, DPT	2	DPP4, DPT
ELEZANUMAB	2	GRM1, RGMA	2	GRM1, RGMA
ELGEMTUMAB	2	DPAGT1, ERBB3	2	DPAGT1, ERBB3
ELIGLUSTAT	2	CYP2D6, UGCG	2	CYP2D6, UGCG
ELINZANETANT	2	TACR1, TACR3	2	TACR1, TACR3
ELOBIXIBAT	2	CD44, SLC10A2	2	CD44, SLC10A2
ELOTUZUMAB	2	GPR27, SLAMF7	2	GPR27, SLAMF7
ELRAGLUSIB	2	GSK3B, SLC29A1	2	GSK3B, SLC29A1
ELSAMITRUCIN	2	MYC, TOP2A	2	MYC, TOP2A
ELTANEXOR	2	H2AX, TET2	2	H2AX, TET2
ELTOPRAZINE	3	HTR1A, HTR1B, HTR2C	2	HTR1A, HTR1B
ELZASONAN HYDROCHLORIDE	2	HTR1B, HTR1D	2	HTR1B, HTR1D
EMAVUSERTIB	2	EPHA7, IRAK4	2	EPHA7, IRAK4
EMB-01	2	EGFR, MET	2	EGFR, MET
EMIBETUZUMAB	2	DRD4, MET	2	DRD4, MET
EMICIZUMAB	4	F10, F9, FPR3, FRA1E	2	F10, FPR3
EMPA	2	APBA2, APBB1	2	APBA2, APBB1
EMZELTRECTINIB	4	DRD5P1, DRD5P2, DRG2, EPHB2	2	DRG2, EPHB2
EMZETIBE	2	NPC1L1, SOAT1	2	NPC1L1, SOAT1
ENADOLINE	2	NUDT2, OPRK1	2	NUDT2, OPRK1
ENALAPRILAT ANHYDROUS	2	ACE, DAPK3	2	ACE, DAPK3
ENASIDENIB MESYLATE	2	IDH1, IDH2	2	IDH1, IDH2
ENAVOGLIFLOZIN	2	CD3D, CD3E	2	CD3D, CD3E
ENCENICLINE	2	ATF4, CHRNA7	2	ATF4, CHRNA7
ENCEQUIDAR	2	ABCB1, CA9	2	ABCB1, CA9
ENILURACIL	2	DPYD, TYMS	2	DPYD, TYMS
ENOBLITUZUMAB	2	CD276, GSTA1	2	CD276, GSTA1
ENPROFYLLINE	2	PDE4A, PDE4B	2	PDE4A, PDE4B
ENPROSTIL	4	APOBER1, APOC1P1, APOC2, AQP8	2	APOC2, AQP8
ENRASENTAN	2	EDNRA, EDNRB	2	EDNRA, EDNRB
ENTACAPONE+LEVODOPA+CARBIDOPA	2	COMT, DRD2	2	COMT, DRD2
ENVIRONMENTAL ESTROGEN	2	ACTB, CYP19A1	2	ACTB, CYP19A1
ENZYMES	2	A2M, F12	2	A2M, F12
EP-217609	2	F10, F2	2	F10, F2
EP-42675	2	F10, F2	2	F10, F2
EP42675	2	F10, F2	2	F10, F2
EPACADOSTAT	2	IDO1, XCR1	2	IDO1, XCR1
EPIBATIDINE	2	CHRNA3, CHRNB4	2	CHRNA3, CHRNB4
EPIDERMAL GROWTH FACTOR	2	EGF, EGFR	2	EGF, EGFR
EPIGALLOCATECHIN	2	ALB, BRCA2	2	ALB, BRCA2
EPIPODOPHYLLOTOXIN COMPOUND	2	ABCB1, ABCC1	2	ABCB1, ABCC1
EPIREGULIN	2	DXO, ERBB4	2	DXO, ERBB4
EPLERENONE	2	ATP1A1, NR3C2	2	ATP1A1, NR3C2
EPRENETAPOPT	2	ARID1A, TP53	2	ARID1A, TP53
EPROSARTAN	2	ACADM, AGTR1	2	ACADM, AGTR1
EPTASTIGMINE	2	ACHE, BCHE	2	ACHE, BCHE
EPZ004777	2	GCNT1, KMT2A	2	GCNT1, KMT2A
ERAVACYCLINE DIHYDROCHLORIDE	2	MRPL36, RPSA	2	MRPL36, RPSA
ERDOSTEINE	2	CELA1, ELANE	2	CELA1, ELANE
ERFONRILIMAB	2	CD274, CTLA4	2	CD274, CTLA4
ERGOCRISTINE	2	EHMT2, MAPT	2	EHMT2, MAPT
ERGTX-1	2	BAD, BAG1	2	BAD, BAG1
ERITORAN TETRASODIUM	2	LY96, TLR4	2	LY96, TLR4
ERK INHIBITOR CC-90003	2	BRAF, NRAS	2	BRAF, NRAS
ERUCIC ACID	2	KAT2A, POLK	2	KAT2A, POLK
ERYTHROMYCIN ACISTRATE	2	MRPL36, RPSA	2	MRPL36, RPSA
ERYTHROMYCIN ESTOLATE	2	MRPL36, RPSA	2	MRPL36, RPSA
ERYTHROMYCIN GLUCEPTATE	2	MRPL36, RPSA	2	MRPL36, RPSA
ERYTHROMYCIN LACTOBIONATE	2	MRPL36, RPSA	2	MRPL36, RPSA
ERYTHROMYCIN STEARATE	2	MRPL36, RPSA	2	MRPL36, RPSA
ESI-09	2	COL6A2, COL6A3	2	COL6A2, COL6A3
ESMETHADONE	2	CYP2B6, CYP3A4	2	CYP2B6, CYP3A4
ESMOLOL	2	ABO, ADRB1	2	ABO, ADRB1
ESMOLOL HYDROCHLORIDE	2	ADRB1, ADRB2	2	ADRB1, ADRB2
ESOMEPRAZOLE MAGNESIUM	2	ATP4A, ATP4B	2	ATP4A, ATP4B
ESOMEPRAZOLE STRONTIUM	2	ATP4A, ATP4B	2	ATP4A, ATP4B
ESTETROL	2	ESR1, ESR2	2	ESR1, ESR2
ESTRIOL	4	AR, BCYRN1P2, ESR1, ESR2	2	ESR1, ESR2
ESTRIOL E3	2	ESR1, ESR2	2	ESR1, ESR2
ESTROGEN	2	ESR1, ESR2	2	ESR1, ESR2
ESTROGENS	2	F5, SULT1A1	2	F5, SULT1A1
ESTROGENS, CONJUGATED SYNTHETIC A	2	ESR1, ESR2	2	ESR1, ESR2
ESTROGENS, ESTERIFIED (USP)	2	ESR1, ESR2	2	ESR1, ESR2
ESTRONE SULFATE	3	PRL, SLCO1B1, STS	2	PRL, SLCO1B1
ESUBERAPROST	2	APOC3, PTGIR	2	APOC3, PTGIR
ETAVOPIVAT	2	H1-3, PKLR	2	H1-3, PKLR
ETELCALCETIDE	2	ACP5, CASR	2	ACP5, CASR
ETHAMSYLATE	3	EHMT2, HIF1A, HSD17B10	2	EHMT2, HIF1A
ETHAVERINE	2	CYP2C9, CYP3A4	2	CYP2C9, CYP3A4
ETHINYLESTRADIOL/DROSPIRENONE/PRASTERONE	3	AR, ESR1, PGR	2	ESR1, PGR
ETIRINOTECAN PEGOL	2	TOP1, TOP1MT	2	TOP1, TOP1MT
ETORICOXIB	2	CPT2, PTGS2	2	CPT2, PTGS2
ETOXAZOLE	2	NFE2L2, PPARD	2	NFE2L2, PPARD
EU-DTPA-[SER27, NLE70]HC5A	2	ACACB, ACADL	2	ACACB, ACADL
EUPAROTIN ACETATE	2	GMNN, NFE2L2	2	GMNN, NFE2L2
EUROPIUM-LABELLED RELAXIN-3-B/INSL5 A CHIMERA	2	APRT, KLK3	2	APRT, KLK3
EVACETRAPIB	2	CETP, HPGD	2	CETP, HPGD
EVATANEPAG	2	AQP8, PTGER2	2	AQP8, PTGER2
EVINACUMAB	2	ANGPTL3, LDLR	2	ANGPTL3, LDLR
EVOCALCET	2	ACP5, CASR	2	ACP5, CASR
EVODIAMINE	2	SLC6A4, TOP1	2	SLC6A4, TOP1
EVT-101	2	GRIN1, GRIN2B	2	GRIN1, GRIN2B
EW-A-401	2	FLT1, VEGFA	2	FLT1, VEGFA
EXAMPLE 2 [WO2013004676]	2	FMO5, FMOD	2	FMO5, FMOD
EXATECAN MESYLATE	2	GSTP1, MGMT	2	GSTP1, MGMT
EXEBRYL-1	2	APP, MAPT	2	APP, MAPT
EZABENLIMAB	2	PDCD1, TP53	2	PDCD1, TP53
EZETIMIBE / ROSUVASTATIN	2	ABCG2, SLCO1B1	2	ABCG2, SLCO1B1
EZLOPITANT	2	AQP3, TACR1	2	AQP3, TACR1
F200	2	ITGA5, ITGB1	2	ITGA5, ITGB1
FACT COMPLEX-TARGETING CURAXIN CBL0137	2	MYCN, SUPT16H	2	MYCN, SUPT16H
FADOLMIDINE	2	ADRA2A, ADRA2C	2	ADRA2A, ADRA2C
FAMPROFAZONE	2	CYP2C9, CYP3A4	2	CYP2C9, CYP3A4
FARALIMOMAB	2	IFNA1, IFNA13	2	IFNA1, IFNA13
FARICIMAB	2	ANGPT2, VEGFA	2	ANGPT2, VEGFA
FARNESYL TRANSFERASE INHIBITOR	2	CDKN1A, DNMT1	2	CDKN1A, DNMT1
FASIDOTRIL	2	DAP, DAPK3	2	DAP, DAPK3
FASIDOTRILAT	2	DAP, DAPK3	2	DAP, DAPK3
FASIGLIFAM	2	ABCD2, FFAR1	2	ABCD2, FFAR1
FAT EMULSION	2	LDLR, PLG	2	LDLR, PLG
FAVIPIRAVIR	2	BLOC1S6, PBRM1	2	BLOC1S6, PBRM1
FAZPILODEMAB	2	FGF1, KLB	2	FGF1, KLB
FEDRATINIB HYDROCHLORIDE	2	FLT3, JAK2	2	FLT3, JAK2
FELADILIMAB	2	GSTA2, ICOS	2	GSTA2, ICOS
FENCLOFENAC	2	PTGS1, PTGS2	2	PTGS1, PTGS2
FENFLURAMINE HYDROCHLORIDE	3	HTR1D, HTR2C, SIGMAR1	2	HTR1D, SIGMAR1
FENOPROFEN CALCIUM	2	PTGS1, PTGS2	2	PTGS1, PTGS2
FENOTEROL HBR	2	ADRB2, SLC5A7	2	ADRB2, SLC5A7
FEPIXNEBART	2	EREG, TGFA	2	EREG, TGFA
FEXUPRAZAN	2	ATP4A, ATP4B	2	ATP4A, ATP4B
FEZOLINETANT	2	AQP5, TACR3	2	AQP5, TACR3
FGF RECEPTOR ANTAGONIST HGS1036	2	FGFR1, FGFR2	2	FGFR1, FGFR2
FGF/VEGF RECEPTOR TYROSINE KINASE INHIBITOR, PD173074	2	FGFR1, FGFR4	2	FGFR1, FGFR4
FICONALKIB	2	ALK, HBEGF	2	ALK, HBEGF
FIDUXOSIN	2	ATAD5, CBX1	2	ATAD5, CBX1
FIIN-1	2	FGFR1, FGFR2	2	FGFR1, FGFR2
FIIN-2	2	FGFR2, FGFR3	2	FGFR2, FGFR3
FIPEXIDE HYDROCHLORIDE	3	AR, CYP3A4, NFE2L2	2	CYP3A4, NFE2L2
FIPI	2	CSE1L, PLD1	2	CSE1L, PLD1
FIRAZOREXTON	2	APBA2, APBB1	2	APBA2, APBB1
FIRTECAN PEGOL	2	TOP1, TOP1MT	2	TOP1, TOP1MT
FISOGATINIB	2	FGF19, SLC26A3	2	FGF19, SLC26A3
FISPEMIFENE	2	ESR1, ESR2	2	ESR1, ESR2
FK 224	2	AQP3, AQP5	2	AQP3, AQP5
FK-070	2	TBXA2R, TBXAS1	2	TBXA2R, TBXAS1
FK-881	2	CPT1B, CPT2	2	CPT1B, CPT2
FK-888	2	AQP3, AQP4	2	AQP3, AQP4
FKB01MD	2	HTR1A, HTR1D	2	HTR1A, HTR1D
FKW00GA	2	HTR1A, HTR2A	2	HTR1A, HTR2A
FLAVOKAWAIN B	2	ATXN2, VDR	2	ATXN2, VDR
FLAVOPIRIDOL ANALOG 1	2	CDK2, CDK9	2	CDK2, CDK9
FLEROXACIN	2	KDM4E, TOP2A	2	KDM4E, TOP2A
FLT-3 INHIBITOR	2	DPYS, FLT3	2	DPYS, FLT3
FLT-3 INHIBITOR II	2	DPP6, DPYS	2	DPP6, DPYS
FLUDIOXONIL	3	AR, PPARG, RXRA	2	PPARG, RXRA
FLUFENAMATE	2	ATP2B2, PKD2L1	2	ATP2B2, PKD2L1
FLUMATINIB	2	ABL1, KIT	2	ABL1, KIT
FLUMEQUINE	2	BAZ2B, EHMT2	2	BAZ2B, EHMT2
FLUNARIZINE HYDROCHLORIDE	2	GMNN, KCNH2	2	GMNN, KCNH2
FLUOCINONIDE	4	AR, BDM, NR3C1, PLA2G4A	2	NR3C1, PLA2G4A
FLUORO-WILLARDIINE	4	ASPH, ASS1, ASS1P2, GRIA3	2	ASPH, ASS1
FLUORODIFEN	3	AR, NFE2L2, PPARG	2	NFE2L2, PPARG
FLUOROMETHOLONE	4	AR, BDM, NR3C1, PLA2G4A	2	NR3C1, PLA2G4A
FLUOROPEPTIDE VACCINE	2	CD4, CD8A	2	CD4, CD8A
FLUOROSALAN	3	AR, GMNN, HTT	2	GMNN, HTT
FLUOXYMESTERONE	4	AR, BEVI, NR3C1, PRL	2	NR3C1, PRL
FLUPROSTENOL	3	APOC1P1, APOC2, APOC4	2	APOC2, APOC4
FLURANDRENOLIDE	3	AR, NR3C1, PLA2G4A	2	NR3C1, PLA2G4A
FLURBIPROFEN SODIUM	2	PTGS1, PTGS2	2	PTGS1, PTGS2
FMET-ILE-VAL-THR-LEU-PHE	2	ALDH3B2, ALDH9A1	2	ALDH3B2, ALDH9A1
FORITINIB SUCCINATE	2	ALK, ROS1	2	ALK, ROS1
FORMONONETIN	3	HSD17B10, SMN1, SMN2	2	SMN1, SMN2
FORODESINE	2	GPR18, PNP	2	GPR18, PNP
FOSAPREPITANT	2	AQP3, TACR1	2	AQP3, TACR1
FOSDENOPTERIN	2	MOCS1, XDH	2	MOCS1, XDH
FOSINOPRIL	2	ACE, DAPK3	2	ACE, DAPK3
FOSTAMATINIB	2	RB1, SYK	2	RB1, SYK
FOTEMUSTINE	2	MGMT, TXNRD1	2	MGMT, TXNRD1
FP-1097	2	CHRM1, CHRM2	2	CHRM1, CHRM2
FPA144	2	FGF2, FGFR2	2	FGF2, FGFR2
FPL-55712	2	HPGD, VDR	2	HPGD, VDR
FROVATRIPTAN SUCCINATE	2	HTR1B, HTR1D	2	HTR1B, HTR1D
FRUCTOSE	2	FHIT, KHK	2	FHIT, KHK
FTI 276	2	CCR10, VDR	2	CCR10, VDR
FULRANUMAB	2	NGF, NGFR	2	NGF, NGFR
FURAZOLIDONE	3	G6PD, NFE2L2, TP53	2	NFE2L2, TP53
FUROSPONGOLIDE	2	ARNT, HIF1A	2	ARNT, HIF1A
G-619	2	TBXA2R, TBXAS1	2	TBXA2R, TBXAS1
G&OUML; 6983	5	CTAA1, CTAA2, CTAG1B, CTH, NKX2-5	2	CTH, NKX2-5
GALETERONE	4	AR, BEVI, CPB2, CYP17A1	2	CPB2, CYP17A1
GALSULFASE	2	ARSB, PLIN3	2	ARSB, PLIN3
GAMBOGENIC ACID	2	TXN, TXN2	2	TXN, TXN2
GANCOTAMAB	2	ERBB2, TOP2A	2	ERBB2, TOP2A
GANTOFIBAN	2	ITGA2B, ITGB3	2	ITGA2B, ITGB3
GARDENIN	2	ALDH1A1, SNCA	2	ALDH1A1, SNCA
GASTRIN RELEASING PEPTIDE(14-27) (HUMAN)	2	ACAT1, ACAT2	2	ACAT1, ACAT2
GC-376	3	CAPN1, FOLR2, FOLR2L	2	CAPN1, FOLR2
GDC-0134	2	DLK1, ERCC4	2	DLK1, ERCC4
GDC-0339	3	F10, F11, F9	2	F10, F11
GDC-0425	2	CHEK1, TP53	2	CHEK1, TP53
GDC-0980/RG7422	2	MTOR, PIK3CG	2	MTOR, PIK3CG
GDNF	2	HSPA4, MAPK1	2	HSPA4, MAPK1
GEFAPIXANT	2	ATP1A4, P2RX3	2	ATP1A4, P2RX3
GEMOGENOVATUCEL-T	2	CSF2, TGFB2	2	CSF2, TGFB2
GENTAMICIN SULFATE	2	MRPL36, RPSA	2	MRPL36, RPSA
GEOPYXIN A	2	ATXN2, SMAD3	2	ATXN2, SMAD3
GEPOTIDACIN	2	CCL18, TOP2A	2	CCL18, TOP2A
GERANYLGERANYL DIPHOSPHATE	2	BLK, CXCR5	2	BLK, CXCR5
GG-8573	2	CCKAR, CCKBR	2	CCKAR, CCKBR
GGTI-2418	2	FNTA, PGGT1B	2	FNTA, PGGT1B
GI-4000	2	KRAS, NRAS	2	KRAS, NRAS
GI‚Äê530159	2	ATP5F1E, ATP5ME	2	ATP5F1E, ATP5ME
GI254023X	2	ADAM10, DDX10	2	ADAM10, DDX10
GILTERITINIB FUMARATE	2	AXL, FLT3	2	AXL, FLT3
GINGER ALLERGENIC EXTRACT	2	PTGS1, TAC1	2	PTGS1, TAC1
GINKGO	2	CYP3A43, CYP7B1	2	CYP3A43, CYP7B1
GINKGOLIDE B	4	ARVD3, ARVD4, ASAH1, GLRA1	2	ASAH1, GLRA1
GINKGOLIDE X	3	ARVD3, ASAH1, GLRA1	2	ASAH1, GLRA1
GIV3727	3	BRAFPS1, BRDT, ZFP36L2	2	BRDT, ZFP36L2
GLABROL	2	PPARG, SMAD3	2	PPARG, SMAD3
GLPG0974	2	ALDOA, FFAR2	2	ALDOA, FFAR2
GLPG4716	2	GUCY1A1, HNRNPH1	2	GUCY1A1, HNRNPH1
GLUTAMIC ACID HYDROCHLORIDE	2	EHMT2, KDM4A	2	EHMT2, KDM4A
GLUTARAL	2	NFE2L2, TP53	2	NFE2L2, TP53
GLYASPERIN D	2	GMNN, KDM4A	2	GMNN, KDM4A
GLYMIDINE	2	KCNJ1, KCNJ10	2	KCNJ1, KCNJ10
GNE-0877	2	EPS8, LRRK2	2	EPS8, LRRK2
GNE-7915	2	EPS8, FGFR4	2	EPS8, FGFR4
GNF4877	2	EML1, SLC29A1	2	EML1, SLC29A1
GOLDEN PHOSPHOROUS ACETYLETIC COMPOUND 1	2	NR3C1, TXNRD1	2	NR3C1, TXNRD1
GOLDEN PHOSPHOROUS ACETYLETIC COMPOUND 2	2	NR3C1, TXNRD1	2	NR3C1, TXNRD1
GONADOTROPIN-RELEASING HORMONE ANALOG	2	CYP19A1, PRL	2	CYP19A1, PRL
GONADOTROPIN, CHORIONIC	2	HGF, LHCGR	2	HGF, LHCGR
GONIOTHALAMIN	2	AXL, XPO1	2	AXL, XPO1
GR 113808	2	CYP1A2, NAT1	2	CYP1A2, NAT1
GR 128107	2	ANK2, ANK3	2	ANK2, ANK3
GR 196429	2	ANK2, ANK3	2	ANK2, ANK3
GR-389988	4	DPYD, DRD5P1, DRD5P2, DRG2	2	DPYD, DRG2
GR148672X	2	CES1, GALT	2	CES1, GALT
GRANULOCYTE COLONY-STIMULATING FACTOR	2	IL17F, MPO	2	IL17F, MPO
GRAPIPRANT	2	AQP8, PTGER4	2	AQP8, PTGER4
GRASSYSTATIN A	3	DBN1, FNZ, FOLH1	2	DBN1, FOLH1
GRAZOPREVIR	2	IFNL3, KRAS	2	IFNL3, KRAS
GRC-15300	2	TRPV1, TRPV3	2	TRPV1, TRPV3
GRC-6211	2	TOP2A, TRPV1	2	TOP2A, TRPV1
GREEN TEA EXTRACT	2	ABCB1, ERBB2	2	ABCB1, ERBB2
GRISEOFULVIN	4	AR, CYP3A4, HSD17B10, NR1I2	2	CYP3A4, NR1I2
GSK-1004723	2	HRH1, HRH3	2	HRH1, HRH3
GSK-264220A	2	GALNT3, LIPG	2	GALNT3, LIPG
GSK-461364A	2	FABP1, PLK1	2	FABP1, PLK1
GSK-961081	2	ADRB2, CHRM3	2	ADRB2, CHRM3
GSK-J1	5	GGTA1, GGTL1, GGTL2, KDM5A, KDM5C	2	GGTA1, KDM5A
GSK0660	2	BCKDHB, PPARD	2	BCKDHB, PPARD
GSK1059615	2	F5, PIK3CA	2	F5, PIK3CA
GSK1144814	2	TACR1, TACR3	2	TACR1, TACR3
GSK143	2	EEF1D, FDX1	2	EEF1D, FDX1
GSK1521498	2	APOF, OPN4	2	APOF, OPN4
GSK1702934A	2	ATP2A2, ATP2B2	2	ATP2A2, ATP2B2
GSK256073	2	ANXA13, HCAR2	2	ANXA13, HCAR2
GSK2830371	2	HLA-F, TP53	2	HLA-F, TP53
GSK2833503A	2	ATP2A2, ATP2B2	2	ATP2A2, ATP2B2
GSK2879552	2	DNASE1L3, GEM	2	DNASE1L3, GEM
GSK2982772	2	FANCG, RIPK1	2	FANCG, RIPK1
GSK329	2	EFNA2, FGF2	2	EFNA2, FGF2
GSK343	2	EZH2, GPR12	2	EZH2, GPR12
GSK417651A	2	ATP2A2, ATP2B2	2	ATP2A2, ATP2B2
GSK579289A	2	ETV3, FABP1	2	ETV3, FABP1
GSK650394	2	CYB561, CYBA	2	CYB561, CYBA
GSK8612	2	FEN1, STOM	2	FEN1, STOM
GSK9772	3	BAK1P2, NR1H2, NR1H3	2	NR1H2, NR1H3
GTX-758	2	ESR1, LHCGR	2	ESR1, LHCGR
GUANADREL SULFATE	2	FDXR, SLC6A2	2	FDXR, SLC6A2
GUSELKUMAB	2	IL12B, IL23A	2	IL12B, IL23A
GW-42004	2	CNR1, CNR2	2	CNR1, CNR2
GW-5823	2	CCKAR, CCKBR	2	CCKAR, CCKBR
GW-796406	2	ACE, MME	2	ACE, MME
GW406381	2	CPT1B, CPT2	2	CPT1B, CPT2
GW409544	2	BCKDHA, CCND1	2	BCKDHA, CCND1
GW459057A	2	LYN, SRC	2	LYN, SRC
GW775608X	2	MAPK14, YES1	2	MAPK14, YES1
GW9508	2	ABCD2, ADH4	2	ABCD2, ADH4
GYKI53655	4	ASPH, ASS1, ASS1P2, GRIA3	2	ASPH, ASS1
GYROPHORIC ACID	2	PLK1, RAPGEF3	2	PLK1, RAPGEF3
H-PTH 1-34	2	PTH1R, PTH2R	2	PTH1R, PTH2R
H. POLYGYRUS TGF-&BETA; MIMIC	2	DNMT3A, DOCK3	2	DNMT3A, DOCK3
H2L5186303	2	AMPH, BIN1	2	AMPH, BIN1
H3-COA-20	2	GLI1, GLI3	2	GLI1, GLI3
HALCINONIDE	3	AR, NFE2L2, NR3C1	2	NFE2L2, NR3C1
HALICLONADIAMINE	2	EPAS1, HIF1A	2	EPAS1, HIF1A
HALOBETASOL	3	ANXA1, AR, NR3C1	2	ANXA1, NR3C1
HALOFANTRINE	2	BAD, SNAP91	2	BAD, SNAP91
HALOPEMIDE	2	PLD1, PLD2	2	PLD1, PLD2
HARMAN-3-CARBOXYLIC ACID	2	BAZ2B, KDM4A	2	BAZ2B, KDM4A
HAS-NMU	2	NMUR1, NMUR2	2	NMUR1, NMUR2
HB-EGF	2	DXO, ERBB4	2	DXO, ERBB4
HC-070	2	ATP2A3, ATP2B1	2	ATP2A3, ATP2B1
HDAC INHIBITOR REC-2282	2	FBXW7, KMT2D	2	FBXW7, KMT2D
HDL CHOLESTEROL	2	CRTC2, CYP19A1	2	CRTC2, CYP19A1
HDM2 INHIBITOR MK-8242	2	MDM2, TP53	2	MDM2, TP53
HEAT (BE2254)	3	ABCA4, ABCB7, ABCF1	2	ABCA4, ABCF1
HEME	2	BCL2, BCL2A1	2	BCL2, BCL2A1
HEPARIN CALCIUM	2	LDLR, SERPINC1	2	LDLR, SERPINC1
HERBIMYCIN	2	CD4, HSP90AA1	2	CD4, HSP90AA1
HETEROARYL-CYCLOPROPYLAMINE DERIVATIVE 4	2	DNASE1L3, KDM4A	2	DNASE1L3, KDM4A
HEXOCYCLIUM METHYLSULFATE	2	CHRM1, CHRM3	2	CHRM1, CHRM3
HEXYLCAINE	2	SCN10A, SCN5A	2	SCN10A, SCN5A
HG-10-102-01	2	EPHB2, EPS8	2	EPHB2, EPS8
HG-9-91-01	3	FAU, FAUNA@, FBLN2	2	FAU, FBLN2
HISPIDULIN	3	ATAD5, GFER, NR0B1	2	ATAD5, GFER
HISTAMINE PHOSPHATE	2	HR, HRH1	2	HR, HRH1
HJC0152	2	ALK, EML4	2	ALK, EML4
HM-78136B	2	EGFR, ERBB2	2	EGFR, ERBB2
HMN-214	2	CDKN2A, PLK1	2	CDKN2A, PLK1
HOMOVANILLIC ACID	2	ALDH1A1, CBX1	2	ALDH1A1, CBX1
HP(2-20)	2	ALDH3A2, ALDH9A1	2	ALDH3A2, ALDH9A1
HPTE	3	AR, ESR2, NFE2L2	2	ESR2, NFE2L2
HS-142-1	2	DLX3, DLX4	2	DLX3, DLX4
HS014	3	ANCR, ANGPT1, ANGPT2	2	ANGPT1, ANGPT2
HSD1590	2	CTPS1, CTRB1	2	CTPS1, CTRB1
HSP90 INHIBITOR DEBIO 0932	2	HSP90AA1, HSP90AB1	2	HSP90AA1, HSP90AB1
HSP90 INHIBITOR LAM-003A	2	HSP90AA1, HSP90AB1	2	HSP90AA1, HSP90AB1
HTERT VACCINE V934/V935	3	DKC1, TEP1, TERT	2	TEP1, TERT
HTH-02-006	2	EWSR1, NUAK1	2	EWSR1, NUAK1
HTL6641	2	APBA2, APBB1	2	APBA2, APBB1
HUMAN CALCITONIN	2	ACHE, CALCR	2	ACHE, CALCR
HUMAN THYMOSIN-FRACTION 5	2	IL2RA, THY1	2	IL2RA, THY1
HUMANIN	2	ALDH3A2, ALDH9A1	2	ALDH3A2, ALDH9A1
HUMANIZED SMART ANTI-IL-12 ANTIBODY	2	IL12A, IL12B	2	IL12A, IL12B
HYDRALAZINE / ISOSORBIDE DINITRATE	2	GNB3, NAT2	2	GNB3, NAT2
HYDROCORTAMATE	2	ANXA1, NR3C1	2	ANXA1, NR3C1
HYDROCORTISONE ACETATE	2	NFE2L2, NR3C1	2	NFE2L2, NR3C1
HYDROCORTISONE SODIUM SUCCINATE	3	AR, NFE2L2, NR3C1	2	NFE2L2, NR3C1
HYDROCORTISONE VALERATE	3	AR, NFE2L2, NR3C1	2	NFE2L2, NR3C1
HYDROCOTARNINE	2	CYP1A2, CYP2D6	2	CYP1A2, CYP2D6
HYDROXAMATE ANALOG 1	2	KDM4A, KDM4C	2	KDM4A, KDM4C
HYDROXOCOBALAMIN	2	ABCB1, MMUT	2	ABCB1, MMUT
HYDROXYBUPROPION	2	CYP2B6, CYP2C19	2	CYP2B6, CYP2C19
HYDROXYPROGESTERONE	3	AR, CYP2C19, ESR1	2	CYP2C19, ESR1
HYDROXYTAMOXIFEN	2	ESR1, ESR2	2	ESR1, ESR2
HYDROXYTYROSOL	2	GAA, KDM4A	2	GAA, KDM4A
HYDROXYZINE HYDROCHLORIDE	2	HRH1, KDM4A	2	HRH1, KDM4A
HYMENOIC ACID	2	POLD1, POLL	2	POLD1, POLL
HYODEOXYCHOLIC ACID	2	NR1H2, NR1H3	2	NR1H2, NR1H3
HYPERFORIN	3	ATP2B2, KAT2A, NBEAP1	2	ATP2B2, KAT2A
HYPOXIS HEMEROCALLIDEA ROOT EXTRACT	2	NR1I2, PRL	2	NR1I2, PRL
I-ABOPX	2	ABCA2, ABCA3	2	ABCA2, ABCA3
I-C11	2	GTF3C2, NRG1	2	GTF3C2, NRG1
IACS-9439	2	DPP6, DPYD	2	DPP6, DPYD
IBALIZUMAB	2	CD4, GYPC	2	CD4, GYPC
IBOCTADEKIN + DOXIL	2	IL18, TOP2A	2	IL18, TOP2A
IBODUTANT	2	AQP4, TACR2	2	AQP4, TACR2
IBRITUMOMAB TIUXETAN	2	GATM, MS4A1	2	GATM, MS4A1
IBUPROFEN LYSINE	2	PTGS1, PTGS2	2	PTGS1, PTGS2
IBUTAMOREN	2	ALOX15, GHSR	2	ALOX15, GHSR
ICA-105574	2	BAAT, BAD	2	BAAT, BAD
ICA-69673	2	KCNQ2, KCNQ3	2	KCNQ2, KCNQ3
ICATIBANT	2	ASIC1, BDKRB2	2	ASIC1, BDKRB2
ICED-2	2	FPGS, FPR1	2	FPGS, FPR1
ICI 118551	2	ABR, ACAA1	2	ABR, ACAA1
ICI-164384	2	ESR1, ESR2	2	ESR1, ESR2
ICI198615	2	AMHR2, AMPD1	2	AMHR2, AMPD1
ICOA-13	2	ANK2, ANK3	2	ANK2, ANK3
ICRF-193	2	EHMT2, VDR	2	EHMT2, VDR
IDH1/IDH2 DUAL INHIBITOR HMPL-306	2	IDH1, IDH2	2	IDH1, IDH2
IDRA-21	4	ASPH, ASS1, ASS1P2, GRIA3	2	ASPH, ASS1
IFENPRODIL	2	DRD1, MTOR	2	DRD1, MTOR
IFN-GAMMA	2	IFNGR1, IFNGR2	2	IFNGR1, IFNGR2
IGMESINE	2	SERPINA1, SIGMAR1	2	SERPINA1, SIGMAR1
IGN523	2	CCNA2, SLC3A2	2	CCNA2, SLC3A2
IIK7	2	ANK2, ANK3	2	ANK2, ANK3
IL-7	2	SLC2A1, VIP	2	SLC2A1, VIP
IL-9	3	CCN2, IL9R, MYC	2	CCN2, MYC
ILACIRNON	2	ACTA2, CCR2	2	ACTA2, CCR2
ILAPRAZOLE	2	ATP4A, ATP4B	2	ATP4A, ATP4B
ILEPATRIL	2	ACE, MME	2	ACE, MME
ILEPCIMIDE	3	BRCA1, NPC1, RAB9A	2	BRCA1, NPC1
IMGATUZUMAB	2	EGFR, FCGR3A	2	EGFR, FCGR3A
IMIDAZO[1,2-B]PYRIDAZINE DERIVATIVE 1	2	NTRK1, ROS1	2	NTRK1, ROS1
IMIDAZO[1,2-B]PYRIDAZINE DERIVATIVE 2	2	NTRK1, ROS1	2	NTRK1, ROS1
IMIDAZO[1,2-B]PYRIDAZINE DERIVATIVE 3	2	NTRK1, ROS1	2	NTRK1, ROS1
IMINOSTILBENE	2	GAA, RACGAP1	2	GAA, RACGAP1
IMIPRAMINE PAMOATE	2	SLC6A2, SLC6A4	2	SLC6A2, SLC6A4
IMMUNOTHERAPY REGIMEN MKC-1106-MT	2	MLANA, TYR	2	MLANA, TYR
IMPLITAPIDE	2	MTTP, P4HB	2	MTTP, P4HB
IMPROMIDINE	4	AMD1, AMD1P2, AMELX, HRH3	2	AMD1, HRH3
IMSIDOLIMAB	2	IL1RAP, IL1RL2	2	IL1RAP, IL1RL2
INCADRONIC ACID	2	BLVRA, FDPS	2	BLVRA, FDPS
INCB-38579	4	AMD1, AMD1P2, AMELX, HRH3	2	AMD1, HRH3
INCB13739	3	GMFA, HSD11B1, SLC25A3	2	HSD11B1, SLC25A3
INCB3284	2	ACTA2, CCR2	2	ACTA2, CCR2
INCB7839	2	ADAM10, ADAM17	2	ADAM10, ADAM17
INCELL-1001+ AD-1001	2	IL12RB1, IL12RB2	2	IL12RB1, IL12RB2
INCLACUMAB	2	SELP, SELPLG	2	SELP, SELPLG
INCOBOTULINUMTOXINA	2	CALCA, SNAP25	2	CALCA, SNAP25
INCOMPLETE FREUND'S ADJUVANT	3	EPCAM, MAGEA3, MLANA	2	EPCAM, MLANA
INCYCLINIDE	2	MMP2, MMP9	2	MMP2, MMP9
INDAZOLE DERIVATIVE 3	2	IDO1, TDO2	2	IDO1, TDO2
INDOLE-BASED ANALOG 11	2	CDK2, HDAC9	2	CDK2, HDAC9
INDOLE-BASED ANALOG 2	3	ADAMTSL4-AS1, BCL2, BCL2L1	2	BCL2, BCL2L1
INDOLE-BASED ANALOG 3	3	ADAMTSL4-AS1, BCL2, BCL2L1	2	BCL2, BCL2L1
INDOLINE DERIVATIVE 1	2	ACHE, BCHE	2	ACHE, BCHE
INDOLIZINE DERIVATIVE 1	2	ALOX15, PLA2G7	2	ALOX15, PLA2G7
INDOMETHACIN SODIUM	2	PTGS1, PTGS2	2	PTGS1, PTGS2
INDORAMIN	3	ABCA4, ABCB7, ABCF1	2	ABCA4, ABCF1
INEBILIZUMAB-CDON	2	AQP4, CD19	2	AQP4, CD19
INECALCITOL	2	BCL7A, VDR	2	BCL7A, VDR
INIPARIB	2	BRCA2, PARP1	2	BRCA2, PARP1
INIXACICLIB	2	CDK4, EIF4EBP1	2	CDK4, EIF4EBP1
INK-1117	2	PIK3CA, PIK3CB	2	PIK3CA, PIK3CB
INOSITOL 2,4,5-TRISPHOSPHATE	2	ITPR1, MPPED2	2	ITPR1, MPPED2
INS-117548	2	ROCK1, ROCK2	2	ROCK1, ROCK2
INS117548	2	ROCK1, ROCK2	2	ROCK1, ROCK2
INSL3	2	APP, APPL1	2	APP, APPL1
INSL5	2	APRT, KLK3	2	APRT, KLK3
INSM-18	2	ERBB2, IGF1R	2	ERBB2, IGF1R
INSULIN DEGLUDEC	2	INS, INSR	2	INS, INSR
INSULIN PEGLISPRO	2	INS, INSR	2	INS, INSR
INSULIN SUSP ISOPHANE RECOMBINANT HUMAN	2	INS, INSR	2	INS, INSR
INSULIN SUSP PROTAMINE ZINC BEEF/PORK	2	INS, INSR	2	INS, INSR
INSULIN ZINC SUSP RECOMBINANT HUMAN	2	INS, INSR	2	INS, INSR
INTERFERON ALFA	2	IFNAR1, IFNAR2	2	IFNAR1, IFNAR2
INTERFERON ALFACON-1	2	IFNAR1, IFNAR2	2	IFNAR1, IFNAR2
INTERFERON GAMMA-1B	2	IFNGR1, IFNGR2	2	IFNGR1, IFNGR2
INTERLEUKIN-12 GENE	2	CD28, CSF2	2	CD28, CSF2
INTERLEUKIN-2 EXPRESSING PLASMID	3	IL2RA, IL2RB, IL2RG	2	IL2RA, IL2RB
INTERLEUKIN-3	2	CSF3, IL5	2	CSF3, IL5
INTRANASAL APOMORPHINE	2	DRD1, DRD2	2	DRD1, DRD2
INTRAVENOUS GLIBENCLAMIDE	2	ABCC8, TRPM4	2	ABCC8, TRPM4
IODINE I-131	2	PTH, TERT	2	PTH, TERT
IOFETAMINE HYDROCHLORIDE	2	APEX1, KCNH2	2	APEX1, KCNH2
IOPHENOXIC ACID	2	KAT2A, VDR	2	KAT2A, VDR
IOX1	4	CXCR3, GFPT1, GGCX, GGTL2	2	GFPT1, GGCX
IP-10	2	IL10, PIK3CG	2	IL10, PIK3CG
IPCONAZOLE	3	AR, NFE2L2, PPARD	2	NFE2L2, PPARD
IPH-2101	5	KIR2DL1, KIR2DL2, KIR2DL3, KIR2DS1, KIR2DS2	2	KIR2DL1, KIR2DL3
IPL455	2	PDE4A, PDE4B	2	PDE4A, PDE4B
IPSAPIRONE	2	A1BG, CYP2C19	2	A1BG, CYP2C19
IPTACOPAN	2	CFB, FNTA	2	CFB, FNTA
IRAK-1/4 INHIBITOR	2	EPHA3, EPHA7	2	EPHA3, EPHA7
IRALUKAST	3	AMHR2, AMPD1, CYSLTR1	2	AMHR2, AMPD1
IRINOTECAN HYDROCHLORIDE HYDRATE	2	NCOA3, PAX8	2	NCOA3, PAX8
IROFULVEN/TAXOTERE	2	BCL2, TUBB1	2	BCL2, TUBB1
ISATIN SULFONAMIDE 34	2	CASP7, CASP9	2	CASP7, CASP9
ISATUXIMAB	2	CD38, GMPR	2	CD38, GMPR
ISOBUTYRIC ACID	2	ALDOA, FFAR3	2	ALDOA, FFAR3
ISOCHLOROGENIC ACID B	2	APP, ATP5F1C	2	APP, ATP5F1C
ISOCHROMAN-4-KETONE DERIVATIVE 1	2	ACHE, BCHE	2	ACHE, BCHE
ISOEUGENITOL	2	CYP3A4, MAPT	2	CYP3A4, MAPT
ISOFLAVONE DERIVATIVE 1	2	GLI1, SMO	2	GLI1, SMO
ISOFLAVONE DERIVATIVE 2	2	GLI1, SMO	2	GLI1, SMO
ISOFLAVONE DERIVATIVE 3	2	GLI1, SMO	2	GLI1, SMO
ISOFLAVONE DERIVATIVE 4	2	GLI1, SMO	2	GLI1, SMO
ISOFLAVONE DERIVATIVE 5	2	GLI1, SMO	2	GLI1, SMO
ISOFLAVONE DERIVATIVE 6	2	GLI1, SMO	2	GLI1, SMO
ISOFLAVONE DERIVATIVE 7	2	GLI1, SMO	2	GLI1, SMO
ISOFLAVONE DERIVATIVE 8	2	GLI1, SMO	2	GLI1, SMO
ISOFLAVONE DERIVATIVE 9	2	GLI1, SMO	2	GLI1, SMO
ISOFLUROPHATE	2	ACHE, BCHE	2	ACHE, BCHE
ISOGRANULATIMIDE	3	CHEK2, EIF5AP3, SLC29A1	2	CHEK2, SLC29A1
ISOPIMARIC ACID	2	GABRA1, GABRB2	2	GABRA1, GABRB2
ISOPROPYL ISOTHIOCYANATE	2	TRPA1, TRPV1	2	TRPA1, TRPV1
ISOSTERIC IMIDAZOLYL PYRIMIDINE DERIVATIVE 1	2	CDK2, HDAC1	2	CDK2, HDAC1
ISOXICAM	2	PTGS1, PTGS2	2	PTGS1, PTGS2
ISOXSUPRINE	2	CYP1A2, CYP2D6	2	CYP1A2, CYP2D6
ISPRONICLINE	2	CHRNA4, CHRNB2	2	CHRNA4, CHRNB2
ISRAPAFANT	3	APLP2, AR, PTAFR	2	APLP2, PTAFR
ITOLIZUMAB	2	CD6, GRM7	2	CD6, GRM7
IVACAFTOR	2	CFTR, SLC26A9	2	CFTR, SLC26A9
IVARMACITINIB	2	EPHB1, EPHB2	2	EPHB1, EPHB2
IVERMECTIN	3	ABCB1, ATF4, ATP1B3P1	2	ABCB1, ATF4
IVOSIDENIB	3	GPX1P2, IDH1, IDH2	2	IDH1, IDH2
JD5037	2	ACRV1, CNR1	2	ACRV1, CNR1
JH112	2	APBA2, APBB1	2	APBA2, APBB1
JMV1431	2	ASIC1, BDKRB2	2	ASIC1, BDKRB2
JMV2004	2	ANXA6, ANXA7	2	ANXA6, ANXA7
JMV431	2	ANXA6, ANXA7	2	ANXA6, ANXA7
JMV457	2	ANXA6, ANXA7	2	ANXA6, ANXA7
JMV458	2	ANXA6, ANXA7	2	ANXA6, ANXA7
JNJ-10311795	2	CMA1, CTSG	2	CMA1, CTSG
JNJ-10397049	2	APBA2, APBB1	2	APBA2, APBB1
JNJ-18038683	2	HTR7, SERPINA3	2	HTR7, SERPINA3
JNJ-39758979	4	AMD1, AMD1P2, AMELX, HRH3	2	AMD1, HRH3
JNJ-40411813	2	ANPEP, GRM2	2	ANPEP, GRM2
JNJ-42165279	2	CRMP1, FAAH	2	CRMP1, FAAH
JNJ-5207852	2	HRH3, RAD52	2	HRH3, RAD52
JNJ-67569762	2	FMO5, FMOD	2	FMO5, FMOD
JNJ38877605	2	KRAS, MET	2	KRAS, MET
JNK-IN-8	3	CTNNA1P1, CTNNA2, CTNS	2	CTNNA2, CTNS
JOSAMYCIN	2	MRPL36, RPSA	2	MRPL36, RPSA
JQ-1	2	FLT3, MYC	2	FLT3, MYC
JQEZ5	2	EZH2, MYCN	2	EZH2, MYCN
JSM 6427	2	ITGA5, ITGB1	2	ITGA5, ITGB1
JTE-013	3	AEBP1, AMY1A, S1PR2	2	AEBP1, S1PR2
JWH-018	2	ACRV1, CNR2	2	ACRV1, CNR2
K-134	2	PDE3A, PDE3B	2	PDE3A, PDE3B
K185	2	ANK2, ANK3	2	ANK2, ANK3
K777	4	FNTBL1, FOLR2, FOLR2L, FOS	2	FOLR2, FOS
KALLIDIN	2	ASIC1, BDKRB2	2	ASIC1, BDKRB2
KANAMYCIN SULFATE	2	MRPL36, RPSA	2	MRPL36, RPSA
KASSININ	2	AQP3, AQP5	2	AQP3, AQP5
KAVAIN	2	ALDH1A1, NFE2L2	2	ALDH1A1, NFE2L2
KC-12615	2	DAP, DARS1	2	DAP, DARS1
KELATORPHAN	2	CRHR2, DAP	2	CRHR2, DAP
KI16425	3	ADFN, AMPH, BIN1	2	AMPH, BIN1
KISSPEPTIN-10	3	AMELY, NPFFR1, NPFFR2	2	NPFFR1, NPFFR2
KN38-7271	2	CNR1, CNR2	2	CNR1, CNR2
KOJIC ACID	2	KDM4E, TYR	2	KDM4E, TYR
KRAS G12D INHIBITOR MRTX1133	2	HRAS, NRAS	2	HRAS, NRAS
KRESOXIM-METHYL	3	AR, NFE2L2, TP53	2	NFE2L2, TP53
KT 5720	2	AADAC, AARS1	2	AADAC, AARS1
KT 5823	2	AADAC, AAMP	2	AADAC, AAMP
KU-55933	3	ATM, EEF1B2P2, PTEN	2	ATM, PTEN
KUL-7211	2	ADRB2, ADRB3	2	ADRB2, ADRB3
KW-2450	2	IGF1R, INSR	2	IGF1R, INSR
KX2-361	2	MS4A2, SRC	2	MS4A2, SRC
L-(CIS)-DILTIAZEM	2	ARHGAP5, ARHGDIA	2	ARHGAP5, ARHGDIA
L-000845704	2	ITGAV, ITGB3	2	ITGAV, ITGB3
L-161,982 (EP4A)	2	AQP8, VDR	2	AQP8, VDR
L-363,301	3	AQP2, FASLG, SHROOM2	2	AQP2, FASLG
L-744,832	2	HRAS, TP53	2	HRAS, TP53
L-772,405	3	A1BG, A2M, A2MP1	2	A1BG, A2M
L-796449	2	BCKDHB, CCND1	2	BCKDHB, CCND1
L-817,818	2	AQP2, FAS	2	AQP2, FAS
L-888,291	2	APOB, APOBEC1	2	APOB, APOBEC1
L-888,607	2	APOBEC1, APOC2	2	APOBEC1, APOC2
L-AP4	4	ANTP2, GRM6, GRM8, SLC25A5	2	GRM6, GRM8
L-PIPERAZINO-3-PHENYL-INDANE DERIVATIVE 1	2	DRD2, HTR2A	2	DRD2, HTR2A
L6	2	MYOD1, SLC2A4	2	MYOD1, SLC2A4
L690330	2	KDM4E, POLK	2	KDM4E, POLK
L741742	2	ALDH2, CYP3A4	2	ALDH2, CYP3A4
L779450	2	EFNA2, FAH	2	EFNA2, FAH
LACTACYSTIN	2	PSMB5, PSMB8	2	PSMB5, PSMB8
LACTUCOPICRIN	2	TAS2R46, ZFP36L2	2	TAS2R46, ZFP36L2
LADARIXIN	2	CXCR1, CXCR2	2	CXCR1, CXCR2
LAMPALIZUMAB	2	CFD, GPR19	2	CFD, GPR19
LANABECESTAT	2	BACE1, FMO5	2	BACE1, FMO5
LANEPITANT	2	AQP3, TACR1	2	AQP3, TACR1
LANRAPLENIB	2	FDX1, SYK	2	FDX1, SYK
LARAZOTIDE ACETATE	2	CHRNA3, CHRNB4	2	CHRNA3, CHRNB4
LAS190792	2	ADRB2, CHRM3	2	ADRB2, CHRM3
LASOFOXIFENE	3	BCYRN1P2, ESR1, ESR2	2	ESR1, ESR2
LATANOPROST	2	APOC2, PTGFR	2	APOC2, PTGFR
LATANOPROSTENE BUNOD	2	APOC2, PTGFR	2	APOC2, PTGFR
LAURYL ISOQUINOLINIUM	2	HTT, USP1	2	HTT, USP1
LECANEMAB	2	APOE, APP	2	APOE, APP
LECANORIC ACID	2	CYP3A4, HPGD	2	CYP3A4, HPGD
LEDIPASVIR	2	IFNL3, IFNL4	2	IFNL3, IFNL4
LEDIPASVIR / SOFOSBUVIR	2	IFNL3, IFNL4	2	IFNL3, IFNL4
LEFAMULIN ACETATE	2	MRPL36, RPSA	2	MRPL36, RPSA
LEI105	2	CRIP1, CRIP2	2	CRIP1, CRIP2
LENOMORELIN	2	ALOX15, GHSR	2	ALOX15, GHSR
LENRISPODUN	2	COL10A1, COL8A1	2	COL10A1, COL8A1
LEPZACITINIB	2	EPHB1, EPHB3	2	EPHB1, EPHB3
LERIDISTIM	2	CANX, CSF2RB	2	CANX, CSF2RB
LEUCETTINE L41	3	EMP2, F9, MARK2	2	EMP2, MARK2
LEVALBUTEROL	2	ADRB2, TSHR	2	ADRB2, TSHR
LEVALLORPHAN TARTRATE	2	OPRK1, OPRM1	2	OPRK1, OPRM1
LEVISOPRENALINE	2	EHMT2, VDR	2	EHMT2, VDR
LEVOCABASTINE	2	ANXA7, HRH1	2	ANXA7, HRH1
LEVOCETIRIZINE	2	AMD1, HRH1	2	AMD1, HRH1
LEVOMETHADONE	2	COMT, OPRM1	2	COMT, OPRM1
LEVOMILNACIPRAN HYDROCHLORIDE	2	SLC6A2, SLC6A4	2	SLC6A2, SLC6A4
LGB321	3	F10, F11, F9	2	F10, F11
LGH-447	3	PIM1, PIM2, PIM3	2	PIM1, PIM3
LGX-806	2	BRAF, RAF1	2	BRAF, RAF1
LHRH ANALOGUES OR ANTAGONIST	2	ERBB2, ESR1	2	ERBB2, ESR1
LIATERMIN	2	GDNF, GFRA1	2	GDNF, GFRA1
LICOFELONE	2	ALOX5, PTGS2	2	ALOX5, PTGS2
LIGNAN	2	APOB, MYC	2	APOB, MYC
LIMKI3	2	CLN8, STX2	2	CLN8, STX2
LINACLOTIDE	2	DLX6, GUCY2C	2	DLX6, GUCY2C
LINCOMYCIN	2	MRPL36, RPSA	2	MRPL36, RPSA
LINCOMYCIN HYDROCHLORIDE	2	MRPL36, RPSA	2	MRPL36, RPSA
LINRODOSTAT	2	IDO1, XCR1	2	IDO1, XCR1
LINSIDOMINE	3	EHMT2, HSD17B10, RGS4	2	EHMT2, RGS4
LINTOPRIDE	2	HTR3A, HTR4	2	HTR3A, HTR4
LIPO-4	2	CD4, CD8A	2	CD4, CD8A
LIPOSOMAL ENCAPSULATED PACLITAXEL (LEP)	2	BCL2, TUBB	2	BCL2, TUBB
LIPOSOMAL SN-38	2	TOP1, TOP1MT	2	TOP1, TOP1MT
LIRAFUGRATINIB	2	DPYSL3, FGFR2	2	DPYSL3, FGFR2
LIRAGLUTIDE	2	ALPL, GLP1R	2	ALPL, GLP1R
LISAVANBULIN	2	TUB, TUBB	2	TUB, TUBB
LISOFYLLINE	2	IL10, STAT4	2	IL10, STAT4
LIT-001	3	ABCC6, AQP9, ARAF	2	ABCC6, AQP9
LITIFILIMAB	2	CLEC4C, HLA-G	2	CLEC4C, HLA-G
LITOXETINE	2	HTR3A, SLC6A4	2	HTR3A, SLC6A4
LIXISENATIDE	2	ALPL, GLP1R	2	ALPL, GLP1R
LIXIVAPTAN	3	ABCC6, AVPR2, HDC	2	ABCC6, HDC
LJ-4517	2	ABCA1, ABCA3	2	ABCA1, ABCA3
LK 204-545	2	ABO, ABR	2	ABO, ABR
LMT-X	2	MAPT, TARDBP	2	MAPT, TARDBP
LOMEFLOXACIN	2	EHMT2, TOP2A	2	EHMT2, TOP2A
LONCASTUXIMAB TESIRINE	2	CD19, GMFB	2	CD19, GMFB
LONDAMOCITINIB	2	EPHB1, EPHB2	2	EPHB1, EPHB2
LOR-2040	2	RRM2, RRM2B	2	RRM2, RRM2B
LORECIVIVINT	2	ELANE, EML1	2	ELANE, EML1
LORECLEZOLE	2	CYP1A2, HPGD	2	CYP1A2, HPGD
LOW DOSE ITI-007	2	HTR2A, SLC6A4	2	HTR2A, SLC6A4
LOXOPROFEN	2	PTGS1, PTGS2	2	PTGS1, PTGS2
LP-12	4	A12M3, A1BG, ABCD1, SERPINA3	2	A1BG, SERPINA3
LP-44	4	A12M3, A1BG, ABCD1, SERPINA3	2	A1BG, SERPINA3
LSN2424100	2	APBA2, APBB1	2	APBA2, APBB1
LSN3074753	2	BRAF, NRAS	2	BRAF, NRAS
LTE4	2	AMHR2, AMPD1	2	AMHR2, AMPD1
LUBIPROSTONE	2	BUB1, CLCN2	2	BUB1, CLCN2
LUF5962	2	ABAT, ADORA1	2	ABAT, ADORA1
LUFENURON	2	ALOX15, NFE2L2	2	ALOX15, NFE2L2
LULIZUMAB PEGOL	2	CD28, GPR39	2	CD28, GPR39
LUTEIN	2	APOE, CYP1A2	2	APOE, CYP1A2
LUTIKIZUMAB	2	IL1A, IL1B	2	IL1A, IL1B
LVP	3	ABCC6, AQP9, AR	2	ABCC6, AQP9
LXA4	2	ALDH9A1, GPR32	2	ALDH9A1, GPR32
LXH254	2	BRAF, RAF1	2	BRAF, RAF1
LY 156735	2	ANK2, ANK3	2	ANK2, ANK3
LY-2382770	2	TGFB1, TGFBR1	2	TGFB1, TGFBR1
LY-3009120	3	ARAF, BRAF, RAF1	2	BRAF, RAF1
LY-465608	2	BCKDHA, CCND1	2	BCKDHA, CCND1
LY-510929	2	BCKDHA, CCND1	2	BCKDHA, CCND1
LY-518674	2	BCKDHA, PPARA	2	BCKDHA, PPARA
LY2033298	2	AAMP, AARS1	2	AAMP, AARS1
LY2087101	3	ATD, ATF4, ZFHX3	2	ATF4, ZFHX3
LY2109761	2	DNMT3A, DOCK3	2	DNMT3A, DOCK3
LY2119620	2	AAMP, AARS1	2	AAMP, AARS1
LY2140023	2	GRM2, GRM3	2	GRM2, GRM3
LY2245461	2	ESR1, ESR2	2	ESR1, ESR2
LY255283	2	AMFR, AMH	2	AMFR, AMH
LY2886721	2	BACE1, FMO5	2	BACE1, FMO5
LY2940094	2	APBA1, OPRL1	2	APBA1, OPRL1
LY2969822	2	GRM2, GRM3	2	GRM2, GRM3
LY320135	2	ACRV1, CYP3A4	2	ACRV1, CYP3A4
LY3202626	2	BACE1, FMO5	2	BACE1, FMO5
LY333531	2	PDF, PRKCB	2	PDF, PRKCB
LY392098	4	ASPH, ASS1, ASS1P2, GRIA3	2	ASPH, ASS1
LY395756	2	ANPEP, SLC25A4	2	ANPEP, SLC25A4
LY404039	2	GRM2, GRM3	2	GRM2, GRM3
LY404187	4	ASPH, ASS1, ASS1P2, GRIA3	2	ASPH, ASS1
LY503430	4	ASPH, ASS1, ASS1P2, GRIA3	2	ASPH, ASS1
LYMPHOTOXIN-&ALPHA;	3	E2F2, E2F3, EBVM1	2	E2F2, E2F3
LYNGBYABELLIN A	2	IDH1, PAX8	2	IDH1, PAX8
LYPRESSIN	3	AVPR1A, AVPR1B, AVPR2	2	AVPR1A, AVPR1B
LYS-6KAKT1	2	AKT3, RPS6KB1	2	AKT3, RPS6KB1
LYS-COA	2	GLI1, GLI3	2	GLI1, GLI3
LYS[Z(NO2)]-LYS[Z(NO2)]	2	CDK11B, SLC15A2	2	CDK11B, SLC15A2
LYS[Z(NO2)]-PRO	2	CDK11B, SLC15A2	2	CDK11B, SLC15A2
LYS[Z(NO2)]-VAL	2	CDK11B, SLC15A2	2	CDK11B, SLC15A2
LYSINE	2	ACP3, SMAD4	2	ACP3, SMAD4
LYSOPHOSPHATIDYLINOSITOL	2	ADCY3, ADH1C	2	ADCY3, ADH1C
M084	2	ATP2A3, ATP2B1	2	ATP2A3, ATP2B1
MAB 1-7F9	3	KIR2DL1, KIR2DL2, KIR2DL3	2	KIR2DL1, KIR2DL3
MADOLIN A	2	MAPK1, MAPK3	2	MAPK1, MAPK3
MADOLIN T	2	MAPK1, MAPK3	2	MAPK1, MAPK3
MADOLIN U	2	MAPK1, MAPK3	2	MAPK1, MAPK3
MAGNESIUM OXYBATE	2	GABBR1, GABBR2	2	GABBR1, GABBR2
MAGNOLOL	2	GLP1R, SLC5A7	2	GLP1R, SLC5A7
MAL FORMULATION	2	OPN4, OPRK1	2	OPN4, OPRK1
MALONIC ACID	2	DDO, ME3	2	DDO, ME3
MALP-2S	2	TLR2, TLR6	2	TLR2, TLR6
MALTOL	2	KDM4A, KDM4E	2	KDM4A, KDM4E
MANOALIDE	2	DHX36, PLA2G1B	2	DHX36, PLA2G1B
MANUMYCIN A	2	POLK, VDR	2	POLK, VDR
MAP855	2	BRAF, MAP2K1	2	BRAF, MAP2K1
MAPK13-IN-1	2	CTNNB1, MAPK13	2	CTNNB1, MAPK13
MAR701	2	GIPR, GLP1R	2	GIPR, GLP1R
MARBOSTAT-100	3	GAPDHP1, GART, GAS1	2	GART, GAS1
MARGATOXIN	3	ATP5PO, ATP7A, ATP7B	2	ATP5PO, ATP7B
MART-1 ANTIGEN	2	CSF2, HMGB1	2	CSF2, HMGB1
MAVELERTINIB	2	DXO, EGFR	2	DXO, EGFR
MAVORIXAFOR	2	ACTG1, CXCR4	2	ACTG1, CXCR4
MAVRILIMUMAB	3	CSF2, CSF2RA, CSF2RB	2	CSF2, CSF2RB
MAXADILAN	2	ADCYAP1R1, ARCN1	2	ADCYAP1R1, ARCN1
MAZAPERTINE SUCCINATE	2	DRD2, HTR1A	2	DRD2, HTR1A
MB-07803	2	FBP1, FBP2	2	FBP1, FBP2
MCS-110	2	CSF1, CSF1R	2	CSF1, CSF1R
MDM2 ANTAGONIST RO6839921	2	MDM2, TP53	2	MDM2, TP53
MDMB-FUBINACA	2	ACRV1, CNR2	2	ACRV1, CNR2
MDX-210	2	ERBB2, FCGR1A	2	ERBB2, FCGR1A
MDX-447	2	EGFR, FCGR1A	2	EGFR, FCGR1A
ME0328	2	FFAR1, GNAI2	2	FFAR1, GNAI2
MEBEVERINE HYDROCHLORIDE	2	CYP3A4, IDH1	2	CYP3A4, IDH1
MECAMYLAMINE HYDROCHLORIDE	2	CHRNA3, CHRNB4	2	CHRNA3, CHRNB4
MECETRONIUM	2	HTT, USP1	2	HTT, USP1
MECLOCYCLINE SULFOSALICYLATE	2	MRPL36, RPSA	2	MRPL36, RPSA
MEFLOQUINE HYDROCHLORIDE	2	ATXN2, IDH1	2	ATXN2, IDH1
MEGLITINIDES	2	DRD2, INSR	2	DRD2, INSR
MEK 1/2 INHIBITOR FCN-159	2	BRAF, NRAS	2	BRAF, NRAS
MEK INHIBITOR IMM-1-104	2	BRAF, NRAS	2	BRAF, NRAS
MEK INHIBITOR PD-98059	2	GCG, NRG1	2	GCG, NRG1
MELANOTETAN II	2	MC3R, MC4R	2	MC3R, MC4R
MELENGESTROL ACETATE	3	AR, NFE2L2, VDR	2	NFE2L2, VDR
MELITRACEN	2	GMNN, USP1	2	GMNN, USP1
MEM 1414	2	PDE4A, PDE4B	2	PDE4A, PDE4B
MEN 10376	2	AQP4, RECQL	2	AQP4, RECQL
MEPENZOLATE BROMIDE	2	CHRM1, CHRM3	2	CHRM1, CHRM3
MEPHENTERMINE	2	ADRA1A, DRD2	2	ADRA1A, DRD2
MEPTAZINOL	2	BCHE, OPRM1	2	BCHE, OPRM1
MERIMEPODIB	2	GATA3, IMPDH1	2	GATA3, IMPDH1
MERSALYL	2	KAT2A, VDR	2	KAT2A, VDR
MESMULOGENE ANCOVACIVEC	2	IL2, MUC1	2	IL2, MUC1
MESORIDAZINE BESYLATE	2	DRD2, HTR2A	2	DRD2, HTR2A
MESOTRIONE	2	NFE2L2, RXRA	2	NFE2L2, RXRA
MET-LYS-BRADYKININ	2	ASIC1, BDKRB2	2	ASIC1, BDKRB2
METAPROTERENOL	2	ABR, ADRB2	2	ABR, ADRB2
METELIMUMAB	2	TGFB1, TGFBR1	2	TGFB1, TGFBR1
METHABENZTHIAZURON	2	AHR, NFE2L2	2	AHR, NFE2L2
METHADYL ACETATE	2	OPN4, OPRM1	2	OPN4, OPRM1
METHANESULFONIC ACID METHYL ESTER	2	APEX1, NFE2L2	2	APEX1, NFE2L2
METHAPHIT	2	CYP2D6, CYP3A4	2	CYP2D6, CYP3A4
METHAPYRILENE HYDROCHLORIDE	2	HRH1, KCNH2	2	HRH1, KCNH2
METHIOCARB	2	ESR1, NFE2L2	2	ESR1, NFE2L2
METHOXYARACHIDONOYL FLUOROPHOSPHONATE	2	KAT2A, VDR	2	KAT2A, VDR
METHYLCELLULOSE	2	AHR, THBS1	2	AHR, THBS1
METHYLPREDNISOLONE ACETATE	3	AR, NFE2L2, NR3C1	2	NFE2L2, NR3C1
METIPRANOLOL	3	ADRB1, ADRB2, AR	2	ADRB1, ADRB2
METIPRANOLOL HYDROCHLORIDE	2	ADRB1, ADRB2	2	ADRB1, ADRB2
METOCHALCONE	2	ABCB1, GMNN	2	ABCB1, GMNN
METOPROLOL SUCCINATE	2	ADRA1D, ADRB1	2	ADRA1D, ADRB1
METOPROLOL TARTRATE	2	ADRB1, NPY1R	2	ADRB1, NPY1R
MEVIDALEN	2	ALCAM, DRD1	2	ALCAM, DRD1
MEVOCICLIB	2	CDK7, EIF4EBP2	2	CDK7, EIF4EBP2
MEZAGITAMAB	2	CD38, GMPR	2	CD38, GMPR
MGD-010	2	CD79B, FCGR2B	2	CD79B, FCGR2B
MGS-0210	2	GRM2, GRM3	2	GRM2, GRM3
MIANSERIN HYDROCHLORIDE	2	BAZ2B, EHMT2	2	BAZ2B, EHMT2
MICROCYSTIN-LR	2	HPX, PPP1CA	2	HPX, PPP1CA
MICROPARTICLE MDP/BACTERIAL DNA-CONTAINING MIS416	2	NOD2, TLR9	2	NOD2, TLR9
MIFANERTINIB	2	DXO, EN1	2	DXO, EN1
MIGALASTAT	6	GAA, GAPDHP69, GBA1, GLA, HNRNPH2, HP	2	GAA, HP
MILATUZUMAB	2	CD74, GPR17	2	CD74, GPR17
MILNACIPRAN HYDROCHLORIDE	2	SLC6A2, SLC6A4	2	SLC6A2, SLC6A4
MILODISTIM	3	CSF2RA, MYC, PTPRC	2	MYC, PTPRC
MINIMISED RELAXIN-3 ANALOGUE 2	2	APRT, KLK3	2	APRT, KLK3
MINIMISED RELAXIN-3 ANALOGUE 3	2	APRT, KLK3	2	APRT, KLK3
MIPOMERSEN	2	APOB, LDLR	2	APOB, LDLR
MIRIPIRIUM	2	HTT, USP1	2	HTT, USP1
MIROGABALIN BESYLATE	2	CACNA2D1, CACNA2D2	2	CACNA2D1, CACNA2D2
MISTLETOE EXTRACT	2	IL2, MAPK14	2	IL2, MAPK14
MIT1	2	APOA1, APOA2	2	APOA1, APOA2
MITIGLINIDE CALCIUM DIHYDRATE	2	ABCC8, KCNJ11	2	ABCC8, KCNJ11
MITIPERSTAT	3	FUT4, GNG5P1, MPO	2	FUT4, MPO
MITOFLAXONE	2	ANPEP, CSF2	2	ANPEP, CSF2
MIVEBRESIB	2	DNER, EFNA4	2	DNER, EFNA4
MIZOLASTINE	2	AMD1, HRH1	2	AMD1, HRH1
MK-0249	4	AMD1, AMD1P2, AMELX, HRH3	2	AMD1, HRH3
MK-1029	2	PTGDR, PTGDR2	2	PTGDR, PTGDR2
MK-1064	2	APBA2, APBB1	2	APBA2, APBB1
MK-6913	2	ESR1, ESR2	2	ESR1, ESR2
MK-7145	2	ASCL1, BAD	2	ASCL1, BAD
MK-7622	2	AADAC, CHRM1	2	AADAC, CHRM1
MK-8033	2	MET, MST1R	2	MET, MST1R
MK-8521	2	GCG, GCGR	2	GCG, GCGR
MK-8719	2	HK3, OGA	2	HK3, OGA
MK6-83	2	ALDH7A1, MCOLN3	2	ALDH7A1, MCOLN3
ML130	2	DMWD, DNA2	2	DMWD, DNA2
ML204	2	ATP2A3, ATP2B1	2	ATP2A3, ATP2B1
ML218	3	ATP6AP1, ATP6V0A1, CACNA1H	2	ATP6V0A1, CACNA1H
ML347	3	DNCM, DNM2, DNMT1	2	DNM2, DNMT1
MLN-576	2	TOP1, TOP2A	2	TOP1, TOP2A
MMP13 TRACER [18F]5J	3	DCN, DCR, ECI1	2	DCN, ECI1
MOBOCERTINIB	2	DXO, EGFR	2	DXO, EGFR
MODIFIED IFN-ALPHA	2	IFNAR1, IFNAR2	2	IFNAR1, IFNAR2
MODIFIED IFN-BETA	2	IFNAR1, IFNAR2	2	IFNAR1, IFNAR2
MODIFIED VACCINIA ANKARA-BAVARIAN NORDIC	2	ACP3, KLK3	2	ACP3, KLK3
MODIMELANOTIDE	2	MC1R, MC3R	2	MC1R, MC3R
MOEXIPRIL	2	ACE, DAPK3	2	ACE, DAPK3
MOFEBUTAZONE	2	GLP1R, IDH1	2	GLP1R, IDH1
MONALIZUMAB	2	GPR26, KLRC1	2	GPR26, KLRC1
MONOCILLIN I	2	HSP90AA1, HSP90AB1	2	HSP90AA1, HSP90AB1
MORACIN M	2	FGF22, RACGAP1	2	FGF22, RACGAP1
MORICIZINE	2	CYP3A4, SCN5A	2	CYP3A4, SCN5A
MORNIFLUMATE	2	COX8A, NFE2L2	2	COX8A, NFE2L2
MORONIC ACID	2	NPSR1, PTPN1	2	NPSR1, PTPN1
MORPHINE GLUCURONIDE	2	ABCC3, OPN4	2	ABCC3, OPN4
MORUSINOL	2	RELA, TARDBP	2	RELA, TARDBP
MOTIXAFORTIDE	2	ACTG1, CXCR4	2	ACTG1, CXCR4
MP-A08	2	FCAR, FCER1A	2	FCAR, FCER1A
MPI-0485520	2	FEN1, STOM	2	FEN1, STOM
MPPG	3	ANTP2, GRM6, GRM8	2	GRM6, GRM8
MPS1-IN-1	2	CTNNB1, FGFR4	2	CTNNB1, FGFR4
MRS 2219	2	ATP1A3, CYP2D6	2	ATP1A3, CYP2D6
MRS1041	2	ABCA1, ABCA3	2	ABCA1, ABCA3
MRS1042	2	ABCA1, ABCA3	2	ABCA1, ABCA3
MRS1088	2	ABCA1, ABCA3	2	ABCA1, ABCA3
MRS1093	2	ABCA1, ABCA3	2	ABCA1, ABCA3
MRS2179	2	APBB2, EHMT2	2	APBB2, EHMT2
MRS928	2	ABCA1, ABCA3	2	ABCA1, ABCA3
MRT67307	2	FEN1, STOM	2	FEN1, STOM
MRX-6	2	PLA2G1B, PLA2G3	2	PLA2G1B, PLA2G3
MS023	5	CMTX3, CNA1, CNC2, CNGA1, PRMT1	2	CNGA1, PRMT1
MS15	3	CSTF3, CSTP1, FKBP2	2	CSTF3, FKBP2
MS40	2	CRBN, NPBWR1	2	CRBN, NPBWR1
MS432	2	MAP2K1, NR2F6	2	MAP2K1, NR2F6
MT47-100	2	CYP1A1, CYP1A2	2	CYP1A1, CYP1A2
MTI-31	2	ALK, EML4	2	ALK, EML4
MTOR KINASE INHIBITOR AZD8055	2	HRAS, MTOR	2	HRAS, MTOR
MU DELTA	2	OPRD1, OPRM1	2	OPRD1, OPRM1
MUBRITINIB	2	EN1, ERBB2	2	EN1, ERBB2
MULTI-AGC KINASE INHIBITOR AT13148	2	PIK3CA, PTEN	2	PIK3CA, PTEN
MULTI-EPITOPE TYROSINASE/GP100 VACCINE	2	PMEL, TYR	2	PMEL, TYR
MULTI-NEO-EPITOPE VACCINE OSE 2101	4	ERBB2, MAGEA2, MAGEA3, TP53	2	ERBB2, TP53
MULTIDRUG RESISTANCE MODULATOR	2	BCL2, CSF2	2	BCL2, CSF2
MUPADOLIMAB	2	CCR3, NT5E	2	CCR3, NT5E
MURAMYL DIPEPTIDE	2	DNA2, DNAH6	2	DNA2, DNAH6
MUSCARINIC TOXIN 1	2	AADAC, AARS1	2	AADAC, AARS1
MUSCARINIC TOXIN 2	2	AADAC, AARS1	2	AADAC, AARS1
MX69	2	MDM2, TP53	2	MDM2, TP53
MYCOPHENOLATE MOFETIL HYDROCHLORIDE	2	IMPDH1, IMPDH2	2	IMPDH1, IMPDH2
MYCOPHENOLATE SODIUM	2	IMPDH1, IMPDH2	2	IMPDH1, IMPDH2
MYELOID CELL LEUKEMIA 1 INHIBITOR PRT1419	2	PBRM1, VHL	2	PBRM1, VHL
N- (9-FLUORENYLMETHOXYCARBONYL)-L-LEUCINE	2	ALDH1A1, CYP2C9	2	ALDH1A1, CYP2C9
N-(2-PHENYLCYCLOPROPYL) AMINO ACID DERIVATIVE 1	2	DNASE1L3, KDM4A	2	DNASE1L3, KDM4A
N-(PYRIDIN-2-YL)PYRIDINE METHYLSULFONE DERIVATIVE 1	2	CDK2, CDK9	2	CDK2, CDK9
N-(PYRIDIN-2-YL)PYRIMIDIN-4-AMINE DERIVATIVE 2	2	CDK2, CDK9	2	CDK2, CDK9
N-[3H]METHYLHISTAMINE	3	AMELX, EHMT2, HRH3	2	EHMT2, HRH3
N-[6-(4-CHLOROPHENYL)-7-(2,4-DICHLOROPHENYL)-2,2-DIMETHYL-3,4-DIHYDRO-2H-PYRANO[2,3-B]PYRIDINE-4-YL]-4,4,4-TRIFLUORO-3-HYDROXYBUTANAMIDE (DIASTEREOMERIC MIX)	2	CNR1, CNR2	2	CNR1, CNR2
N-ACETYLSEROTONIN	2	EHMT2, HPGD	2	EHMT2, HPGD
N-METHYL LTC4	2	AMHR2, AMPD1	2	AMHR2, AMPD1
N-METHYLMETHANESULFONAMIDE DERIVATIVE 1	2	JAK3, TYK2	2	JAK3, TYK2
N-PHENYL-PYRIMIDIN-4-AMINE DERIVATIVE 1	2	CDK2, CDK9	2	CDK2, CDK9
N-PHENYLTHIOUREA	2	BSG, TYR	2	BSG, TYR
N-PROPYLNORAPOMORPHINE	2	ALCAM, ALDH3A1	2	ALCAM, ALDH3A1
N-STEARYL-[NLE17] NEUROTENSIN-(6-11)/VIP-(7-28)	3	ADCYAP1R1, ARCN1, ARCN2	2	ADCYAP1R1, ARCN1
N-VALERIC ACID	2	ALDOA, FFAR3	2	ALDOA, FFAR3
N,N-METHYLENEBIS-2-PHENYLACETAMIDE AND BENZENESULFONAMIDE DERIVATIVE 2	2	CNR1, CNR2	2	CNR1, CNR2
N,N-METHYLENEBIS-2-PHENYLACETAMIDE AND BENZENESULFONAMIDE DERIVATIVE 3	2	CNR1, CNR2	2	CNR1, CNR2
N6022	2	ADH5, CBR1	2	ADH5, CBR1
NADROPARIN CALCIUM	2	F10, SERPINC1	2	F10, SERPINC1
NAFADOTRIDE	3	A1BG, ABCD1, ALDH1A1	2	A1BG, ALDH1A1
NAFITHROMYCIN	2	MRPL36, RPSA	2	MRPL36, RPSA
NAFTIFINE	2	ATM, SQLE	2	ATM, SQLE
NAG 26	2	APBA2, APBB1	2	APBA2, APBB1
NALBUPHINE HYDROCHLORIDE ER	2	OPN4, OPRK1	2	OPN4, OPRK1
NALFURAFINE HYDROCHLORIDE	2	OPN4, OPRK1	2	OPN4, OPRK1
NALOXEGOL	2	OPN4, OPRM1	2	OPN4, OPRM1
NALOXONE METHIODIDE	2	CTDSP1, EHMT2	2	CTDSP1, EHMT2
NANOLUC R3/I5 CHIMERA	2	APRT, KLK3	2	APRT, KLK3
NAPROXEN ETEMESIL	2	PTGS1, PTGS2	2	PTGS1, PTGS2
NAPTUMOMAB ESTAFENATOX	2	H1-5, TPBG	2	H1-5, TPBG
NAQUOTINIB	2	DXO, EGFR	2	DXO, EGFR
NARATRIPTAN HYDROCHLORIDE	2	HTR1B, HTR1D	2	HTR1B, HTR1D
NARATUXIMAB EMTANSINE	2	CD37, H1-6	2	CD37, H1-6
NAVAFENTEROL	2	ADRB2, CHRM3	2	ADRB2, CHRM3
NAVEGLITAZAR	2	PPARA, PPARG	2	PPARA, PPARG
NAVICIXIZUMAB	2	DLL4, VEGFA	2	DLL4, VEGFA
NAZARTINIB	2	DXO, EGFR	2	DXO, EGFR
NB-360	2	FMO5, FMOD	2	FMO5, FMOD
NB-ACETYLTRYPTAMINE	2	CYP1A2, CYP2C19	2	CYP1A2, CYP2C19
NC 4-28B	3	FAS, FASLG, SHROOM2	2	FAS, FASLG
NC1	2	GTF3C2, NRG1	2	GTF3C2, NRG1
NCX 1510	2	GUCY1A2, HRH1	2	GUCY1A2, HRH1
NE21650	2	BLVRA, BNC1	2	BLVRA, BNC1
NEBULARINE	2	HBB, TP53	2	HBB, TP53
NECITUMUMAB	2	DXO, EGFR	2	DXO, EGFR
NELADENOSON	2	ABAT, ADORA1	2	ABAT, ADORA1
NEOCEPTIN-3	2	GRIA1, TLR4	2	GRIA1, TLR4
NEOCUPROINE	2	IDH1, TARDBP	2	IDH1, TARDBP
NEOMYCIN SULFATE	2	MRPL36, RPSA	2	MRPL36, RPSA
NEOPETROFORMYNE A	2	EPAS1, HIF1A	2	EPAS1, HIF1A
NEOSTIGMINE	3	ACHE, FRA17A, NFE2L2	2	ACHE, NFE2L2
NEPADUTANT	2	AQP4, TACR2	2	AQP4, TACR2
NERVIANO	2	AURKA, AURKB	2	AURKA, AURKB
NETARSUDIL DIMESYLATE	2	ROCK1, ROCK2	2	ROCK1, ROCK2
NETILMICIN SULFATE	2	MRPL36, RPSA	2	MRPL36, RPSA
NETOGLITAZONE	2	CCND1, PPARG	2	CCND1, PPARG
NEUREGULIN-1	2	DPAGT1, ERBB4	2	DPAGT1, ERBB4
NEUREGULIN-2	2	DPAGT1, ERBB4	2	DPAGT1, ERBB4
NEUROMEDIN B	2	ACAT1, ACAT2	2	ACAT1, ACAT2
NEUROMEDIN B (1-30) (HUMAN)	2	ACAT1, ACAT2	2	ACAT1, ACAT2
NEUROMEDIN S-33	2	NMUR1, NMUR2	2	NMUR1, NMUR2
NEUROMEDIN U-23	2	NMUR1, NMUR2	2	NMUR1, NMUR2
NEUROMEDIN U-25	2	NMUR1, NMUR2	2	NMUR1, NMUR2
NEUROMEDIN U-8	2	NMUR1, NMUR2	2	NMUR1, NMUR2
NEUROPEPTIDE FF	2	ANXA1, NPFFR1	2	ANXA1, NPFFR1
NEUROPEPTIDE-Y	2	NPY1R, NPY2R	2	NPY1R, NPY2R
NEUROPROTECTIVE AGENT	2	BAX, NFE2L2	2	BAX, NFE2L2
NEUROTENSIN	2	ANXA6, ANXA7	2	ANXA6, ANXA7
NEXTURASTAT A	2	GART, GDF2	2	GART, GDF2
NF-KAPPAB DECOY	2	NFKB1, NFKB2	2	NFKB1, NFKB2
NGM313	2	FGFR1, KLB	2	FGFR1, KLB
NI-57	3	GCLM, GLC1D, GLDC	2	GCLM, GLDC
NIA-114	2	HCAR2, HCAR3	2	HCAR2, HCAR3
NIACIN RECEPTOR AGONIST	2	HCAR2, HCAR3	2	HCAR2, HCAR3
NICERGOLINE	2	ADRA1A, ADRA2A	2	ADRA1A, ADRA2A
NIHP	2	ABO, ABR	2	ABO, ABR
NIHYDRAZONE	3	AR, HTT, NFE2L2	2	HTT, NFE2L2
NILOTINIB HYDROCHLORIDE MONOHYDRATE	2	ABL1, BCR	2	ABL1, BCR
NIMOTUZUMAB	2	EGF, EGFR	2	EGF, EGFR
NIP	2	ABO, ABR	2	ABO, ABR
NIRAPARIB TOSYLATE	2	PARP1, PARP2	2	PARP1, PARP2
NITRILOTRIACETIC ACID	2	KDM4A, NFE2L2	2	KDM4A, NFE2L2
NITROBLUE TETRAZOLIUM	2	KMT2A, MEN1	2	KMT2A, MEN1
NITROMIDE	2	CYP3A4, NFE2L2	2	CYP3A4, NFE2L2
NITROPRUSSIDE	2	ACE, NPR1	2	ACE, NPR1
NIZATIDINE	2	HRH2, TAC1	2	HRH2, TAC1
NLX-101	2	A1BG, HTR1A	2	A1BG, HTR1A
NM-3	2	DIABLO, VEGFA	2	DIABLO, VEGFA
NM4-C16	2	NMUR1, NMUR2	2	NMUR1, NMUR2
NMS-P715	2	CTNNB1, FGFR4	2	CTNNB1, FGFR4
NOBILETIN	2	CYP3A4, FOXL2	2	CYP3A4, FOXL2
NOC-ATE	3	AQP2, FASLG, SHROOM2	2	AQP2, FASLG
NODAKENIN	2	GAA, L3MBTL1	2	GAA, L3MBTL1
NOLATREXED	2	EHMT2, TYMS	2	EHMT2, TYMS
NOMEGESTROL ACETATE	2	ESR1, PGR	2	ESR1, PGR
NONABINE	2	CNR1, CNR2	2	CNR1, CNR2
NORCLOBAZAM	2	CYP2C19, GABRA2	2	CYP2C19, GABRA2
NORELGESTROMIN	3	AR, ESR1, PGR	2	ESR1, PGR
NORENDOXIFEN	3	BCYRN1P2, CPD, ESR2	2	CPD, ESR2
NORZOTEPINE	2	CD8B, CD9	2	CD8B, CD9
NPC 17731	2	ASIC1, BDKRB2	2	ASIC1, BDKRB2
NPC 18565	2	ASIC1, BDKRB2	2	ASIC1, BDKRB2
NPC-01	2	ESR1, PGR	2	ESR1, PGR
NPS 2143	2	ACP5, KCNH2	2	ACP5, KCNH2
NPS-2390	2	CASR, GRM1	2	CASR, GRM1
NPY-(18-36) (HUMAN, PIG)	2	ANXA5, APOA4	2	ANXA5, APOA4
NPY-(2-36)	2	ANXA3, ANXA5	2	ANXA3, ANXA5
NPY-(2-36) (PIG)	2	ANXA3, ANXA4	2	ANXA3, ANXA4
NPY-(3-36) (PIG)	2	ANXA3, ANXA5	2	ANXA3, ANXA5
NS-49	3	ABCA4, ABCB7, ABCF1	2	ABCA4, ABCF1
NS004	3	ARF4P1, CFTR, RHOA	2	CFTR, RHOA
NS1	2	HRAS, NRAS	2	HRAS, NRAS
NS1643	3	ARF4P1, BAD, BAG1	2	BAD, BAG1
NS1738	3	ATD, ATF4, CHRNA3	2	ATF4, CHRNA3
NS383	2	BST2, BTD	2	BST2, BTD
NTQ1062	3	CSTF3, CSTP1, FKBP2	2	CSTF3, FKBP2
NUCLEOLIN ANTAGONIST IPP-204106N	2	NCL, NPM1	2	NCL, NPM1
NUTLIN-3	2	MDM2, TP53	2	MDM2, TP53
NVP-AAM077	2	GRIN2A, GRIN2B	2	GRIN2A, GRIN2B
NVP-BSK805	2	FLT3, JAK2	2	FLT3, JAK2
NVP-BVB808	2	FLT3, JAK2	2	FLT3, JAK2
NVP-TNKS656	2	APC, CTNNB1	2	APC, CTNNB1
NVP‚ÄêTNKS656	2	HLA-DMA, HLA-DMB	2	HLA-DMA, HLA-DMB
O-1602	2	ACTN3, ADCY3	2	ACTN3, ADCY3
O6-BENZYLGUANINE	2	CYP1A2, CYP2B6	2	CYP1A2, CYP2B6
OAG	2	ATP2A2, ATP2B2	2	ATP2A2, ATP2B2
OBEFAZIMOD	2	NCBP1, NCBP2	2	NCBP1, NCBP2
OBEXELIMAB	2	CD19, FCGR2B	2	CD19, FCGR2B
OBICETRAPIB	2	CETP, HPGD	2	CETP, HPGD
OBINEPITIDE	2	NPY2R, NPY4R	2	NPY2R, NPY4R
OBP-801	2	HDAC1, HDAC9	2	HDAC1, HDAC9
OBRINDATAMAB	2	CD276, GSTA1	2	CD276, GSTA1
OCRELIZUMAB	2	GATM, MS4A1	2	GATM, MS4A1
OCTOPAMINE	2	AQP7, HTR3A	2	AQP7, HTR3A
OCTYLONIUM	2	GMNN, USP1	2	GMNN, USP1
ODM-203	2	FGFR1, FGFR2	2	FGFR1, FGFR2
OF-1	2	GCLM, GLDC	2	GCLM, GLDC
OFATUMUMAB	2	GATM, MS4A1	2	GATM, MS4A1
OH-LVA	3	ABCC6, AQP9, AR	2	ABCC6, AQP9
OICR-9429	2	CEBPA, NPBWR1	2	CEBPA, NPBWR1
OL135	2	CRMP1, CRP	2	CRMP1, CRP
OLARATUMAB	2	DPP4, PDGFRA	2	DPP4, PDGFRA
OLECLUMAB	2	CCR3, NT5E	2	CCR3, NT5E
OLEOYL-ESTRONE	2	GRM2, GRM3	2	GRM2, GRM3
OLICERIDINE	2	CYP2D6, OPRM1	2	CYP2D6, OPRM1
OLMUTINIB	2	DXO, EGFR	2	DXO, EGFR
OLODATEROL	2	ABR, ADRB2	2	ABR, ADRB2
OLORINAB	2	ACRV1, CNR2	2	ACRV1, CNR2
OLSALAZINE	2	KMT2A, MEN1	2	KMT2A, MEN1
OLUMACOSTAT GLASARETIL	2	ACACA, ACACB	2	ACACA, ACACB
OMACETAXINE	2	ABL1, BCR	2	ABL1, BCR
OMADACYCLINE TOSYLATE	2	MRPL36, RPSA	2	MRPL36, RPSA
OMAVELOXOLONE	3	GABPA, HCL2, NFE2L2	2	GABPA, NFE2L2
OMBITASVIR/PARITAPREVIR/RITONAVIR	2	IFNL3, IFNL4	2	IFNL3, IFNL4
OMIDENEPAG	2	APOC1, PTGER2	2	APOC1, PTGER2
OMIGAPIL	2	GAPDH, SIAH1	2	GAPDH, SIAH1
ONARTUZUMAB	2	DRD4, MET	2	DRD4, MET
ONASEMNOGENE ABEPARVOVEC-XIOI	2	SMN1, SMN2	2	SMN1, SMN2
ONO-2506	2	ADRB3, S100B	2	ADRB3, S100B
ONTERNABEZ	5	ARVD3, ARVD4, CNR2, GLRA1, GLRA2	2	CNR2, GLRA1
OPC-21268	3	ABCC6, AQP9, ARAF	2	ABCC6, AQP9
OPC-28326	2	ADRA2B, ADRA2C	2	ADRA2B, ADRA2C
OPC-51803	3	ABCC6, AQP9, AVPR2	2	ABCC6, AQP9
OPICINUMAB	2	GPX7, LINGO1	2	GPX7, LINGO1
OPIOID ANESTHETICS	2	ABCG2, OPRM1	2	ABCG2, OPRM1
OPNURASIB	3	GPM6B, HRAS, NRAS	2	HRAS, NRAS
OPORTUZUMAB MONATOX	2	EEF2, EPCAM	2	EEF2, EPCAM
ORAL AZACITIDINE	2	DNMT1, PARP1	2	DNMT1, PARP1
ORAL PACLITAXEL	2	BCL2, TUBB	2	BCL2, TUBB
OREXIN-A	2	APBA2, APBB1	2	APBA2, APBB1
OREXIN-B	2	APBA2, APBB1	2	APBA2, APBB1
ORG 34517/34850	2	AMD1, NR3C1	2	AMD1, NR3C1
ORN-0829 HYDRATE	2	HCRTR1, HCRTR2	2	HCRTR1, HCRTR2
ORP-101	2	OPRK1, OPRM1	2	OPRK1, OPRM1
ORYZALIN	3	AR, NFE2L2, PPARD	2	NFE2L2, PPARD
OT-730	2	ADRB1, ADRB2	2	ADRB1, ADRB2
OTAMIXABAN	3	F10, FPR3, FRA8C	2	F10, FPR3
OTENABANT	2	ACRV1, CNR1	2	ACRV1, CNR1
OTHER GENERAL ANESTHETICS	2	ABCG2, OPRM1	2	ABCG2, OPRM1
OTLERTUZUMAB	2	CD37, H1-6	2	CD37, H1-6
OTSGC-A24	2	FLT1, KDR	2	FLT1, KDR
OX914	2	PDE4A, PDE4B	2	PDE4A, PDE4B
OXAPROZIN POTASSIUM	2	PTGS1, PTGS2	2	PTGS1, PTGS2
OXAZINE 89	2	BACE1, FMO5	2	BACE1, FMO5
OXAZOLE DERIVATIVE 1	2	STAT1, STAT3	2	STAT1, STAT3
OXICONAZOLE	2	CYP3A4, NR1I2	2	CYP3A4, NR1I2
OXOTETRAHYDRO-2-H-FURO[3.2-B]PYRROL-4(5-H)-YL DERIVATIVE 1	2	CTSK, CTSS	2	CTSK, CTSS
OXPRENOLOL	2	ADRB1, ADRB2	2	ADRB1, ADRB2
OXPRENOLOL HYDROCHLORIDE	2	ADRB1, ADRB2	2	ADRB1, ADRB2
OXYMETAZOLINE AND TETRACAINE	3	BCHE, CYB5R3, G6PD	2	BCHE, CYB5R3
OXYPHENONIUM	2	AARS1, CHRM1	2	AARS1, CHRM1
OXYTETRACYCLINE CALCIUM	2	MRPL36, RPSA	2	MRPL36, RPSA
OZAGREL	2	COX11, TBXAS1	2	COX11, TBXAS1
OZANEZUMAB	2	GPR15, RTN4	2	GPR15, RTN4
P-276	2	CDK1, CDK4	2	CDK1, CDK4
P-HYDROXYCINNAMALDEHYDE	2	ALDH1A1, KDM4E	2	ALDH1A1, KDM4E
P05	2	ARF6, ARG1	2	ARF6, ARG1
P6949	3	CDC25A, CDC25B, FTH1P2	2	CDC25A, CDC25B
P70S6K/AKT INHIBITOR M-2698	2	AKT3, RPS6KB1	2	AKT3, RPS6KB1
PACAP-27	3	ADCYAP1R1, ARCN1, ARCN2	2	ADCYAP1R1, ARCN1
PACAP-38	3	ADCYAP1R1, ARCN1, ARCN2	2	ADCYAP1R1, ARCN1
PACHYRRIZINE	2	CYP3A4, USP1	2	CYP3A4, USP1
PACRITINIB CITRATE	2	FLT3, JAK2	2	FLT3, JAK2
PAEONOL	2	CYP3A4, HPGD	2	CYP3A4, HPGD
PALBOCICLIB/RIBOCICLIB ANALOG 1	2	CDK2, CDK4	2	CDK2, CDK4
PALMIDROL	2	ADCY3, ADH1C	2	ADCY3, ADH1C
PALMITATE	2	ABCD2, ESR1	2	ABCD2, ESR1
PALONOSETRON AND FOSNETUPITANT	2	HTR3A, TACR1	2	HTR3A, TACR1
PAMIDRONATE DISODIUM	2	FDPS, PTH	2	FDPS, PTH
PAMOIC ACID	2	ADAM10, FEN1	2	ADAM10, FEN1
PAMUFETINIB	2	DRD2, DRD4	2	DRD2, DRD4
PARAMETHASONE	2	NR3C1, SERPINA6	2	NR3C1, SERPINA6
PARATHION	2	ALDH1A1, CYP3A4	2	ALDH1A1, CYP3A4
PARBENDAZOLE	3	AR, CYP1A2, GMNN	2	CYP1A2, GMNN
PARECOXIB	2	LTF, PTGS2	2	LTF, PTGS2
PARITAPREVIR	2	IFNL3, KRAS	2	IFNL3, KRAS
PAROMOMYCIN SULFATE	3	MRPL36, MT-RNR1, RPSA	2	MRPL36, RPSA
PARSACLISIB	2	F7, PIK3CD	2	F7, PIK3CD
PATIENT-DERIVED CD19- AND CD22 SPECIFIC CAR	2	CD19, CD22	2	CD19, CD22
PATRITUMAB DERUXTECAN	2	ERBB3, TOP1	2	ERBB3, TOP1
PAVINETANT	2	AQP5, TACR3	2	AQP5, TACR3
PAZOPANIB + TYVERB/TYKERB	2	EGFR, ERBB2	2	EGFR, ERBB2
PAZUFLOXACIN	2	TOP2A, TOP2B	2	TOP2A, TOP2B
PB-1023	2	GCG, GLP1R	2	GCG, GLP1R
PBF-509	2	ABCA1, ADORA2A	2	ABCA1, ADORA2A
PBIT	3	GGTA1, KDM5A, KDM5C	2	GGTA1, KDM5A
PCC0208017	2	ESR1, ESR2	2	ESR1, ESR2
PCMBS	2	APEX1, KLF5	2	APEX1, KLF5
PD 168368	2	ACAT1, ACAT2	2	ACAT1, ACAT2
PD 174265	2	DXO, EGFR	2	DXO, EGFR
PD 176252	2	ACAT1, ACAT2	2	ACAT1, ACAT2
PD-145065	2	EDNRA, EDNRB	2	EDNRA, EDNRB
PD-157695	2	CXCR2, DRD2	2	CXCR2, DRD2
PD-158771	2	DRD2, HTR1A	2	DRD2, HTR1A
PD-170292	2	CCKAR, CCKBR	2	CCKAR, CCKBR
PD-360324	2	CSF1, CSF1R	2	CSF1, CSF1R
PD-6735	2	MTNR1A, MTNR1B	2	MTNR1A, MTNR1B
PD1 INHIBITOR	2	HAVCR2, MBD4	2	HAVCR2, MBD4
PEFCALCITOL	2	ALDH7A1, VDR	2	ALDH7A1, VDR
PEG-DOCETAXEL	2	BCL2, TUBB1	2	BCL2, TUBB1
PEG-INTERFERON LAMBA	2	IFNLR1, IL10RB	2	IFNLR1, IL10RB
PEG40-NMU	2	NMUR1, NMUR2	2	NMUR1, NMUR2
PEGAPAMODUTIDE	2	GCGR, GLP1R	2	GCGR, GLP1R
PEGAPTANIB	2	NRP1, VEGFA	2	NRP1, VEGFA
PEGCNTF	2	CNTFR, PTAFR	2	CNTFR, PTAFR
PEGDINETANIB	2	DRD2, KDR	2	DRD2, KDR
PEGFILGRASTIM-JMDB	2	CSF3R, DHFR	2	CSF3R, DHFR
PEGINESATIDE	2	DHCR24, EPOR	2	DHCR24, EPOR
PEGINTERFERON ALFACON-1	2	IFNAR1, IFNAR2	2	IFNAR1, IFNAR2
PEGYLATED PITRAKINRA	2	IL13, IL4	2	IL13, IL4
PELCITOCLAX	2	BCL2, BCL2L1	2	BCL2, BCL2L1
PELUBIPROFEN	2	COX8A, NFE2L2	2	COX8A, NFE2L2
PEMETREXED TROMETHAMINE	2	DHFR, GART	2	DHFR, GART
PENBUTOLOL	2	ADRB1, ADRB2	2	ADRB1, ADRB2
PENBUTOLOL SULFATE	2	ADRB1, ADRB2	2	ADRB1, ADRB2
PENFLURIDOL	3	AR, CACNA1G, PPARD	2	CACNA1G, PPARD
PENICILLIN V	2	HLA-B, NR1I2	2	HLA-B, NR1I2
PENICILLIOL A	2	POLH, POLK	2	POLH, POLK
PENICILLIOL B	2	POLH, POLK	2	POLH, POLK
PENPULIMAB	2	GM2A, PDCD1	2	GM2A, PDCD1
PENTOLINIUM	2	CHRNA10, CHRNA4	2	CHRNA10, CHRNA4
PENTOLINIUM TARTRATE	2	CHRNA3, CHRNB4	2	CHRNA3, CHRNB4
PENTOSALEN	2	CYP3A4, PLK1	2	CYP3A4, PLK1
PENTOSAN POLYSULFATE SODIUM	2	LIPC, MMP1	2	LIPC, MMP1
PEPCAN-12	2	ACRV1, CNR2	2	ACRV1, CNR2
PEPEROMIN E	2	CHUK, NFKBIA	2	CHUK, NFKBIA
PEPOSERTIB	2	GOLGA1, PRKDC	2	GOLGA1, PRKDC
PEPTIDE 30 [PMID: 27019010]	2	CPT1B, CPT2	2	CPT1B, CPT2
PEPTIDE ANALOG 55	2	CTSG, ELANE	2	CTSG, ELANE
PEPTIDE ANALOG 56	2	CTSG, ELANE	2	CTSG, ELANE
PEPTIDE ANALOG 57	2	CTSG, ELANE	2	CTSG, ELANE
PEPTIDE ANALOG 58	2	CTSG, ELANE	2	CTSG, ELANE
PEPTIDE ANALOG 59	2	CTSG, ELANE	2	CTSG, ELANE
PEPTIDE ANALOG 60	2	CTSG, ELANE	2	CTSG, ELANE
PEPTIDE ANALOG 61	2	CTSG, ELANE	2	CTSG, ELANE
PEPTIDE ANALOG 62	2	CTSG, ELANE	2	CTSG, ELANE
PEPTIDE ANALOG 70	2	CTSG, ELANE	2	CTSG, ELANE
PEPTIDOMIMETIC ANALOG 5	2	STAT1, STAT3	2	STAT1, STAT3
PERAZINE	2	DRD2, EHMT2	2	DRD2, EHMT2
PEROSPIRONE	3	ABCD1, ALDH1A1, ALDH2	2	ALDH1A1, ALDH2
PESUDOGINSENOSIDE RP1 METHYL ESTER	2	MAPK1, MAPK3	2	MAPK1, MAPK3
PF-01247324	2	BBS4, SCN10A	2	BBS4, SCN10A
PF-03814735	2	AURKA, AURKB	2	AURKA, AURKB
PF-03882845	3	BDNF, BEVI, NR3C2	2	BDNF, NR3C2
PF-04236921	2	IL6, TNF	2	IL6, TNF
PF-04457845	2	CRMP1, FAAH	2	CRMP1, FAAH
PF-04605412	2	ITGA5, ITGB1	2	ITGA5, ITGB1
PF-04620110	2	DGAT1, GPI	2	DGAT1, GPI
PF-04995274	2	HTR4, NAT1	2	HTR4, NAT1
PF-05175157	2	ACACA, ACACB	2	ACACA, ACACB
PF-05190457	2	ALOX15, GHSR	2	ALOX15, GHSR
PF-06840003	2	IDO1, XCR1	2	IDO1, XCR1
PF-4800567	2	ELF1, ELF2	2	ELF1, ELF2
PF-543	2	FCAR, FCER1A	2	FCAR, FCER1A
PF-592379	2	ALDH1A1, ALDH2	2	ALDH1A1, ALDH2
PF‚Äê06526290	2	BARD1, SCN9A	2	BARD1, SCN9A
PF750	3	CRMP1, FAAH, GTF2IP1	2	CRMP1, FAAH
PFI-3	2	GLI4, GLP1R	2	GLI4, GLP1R
PG 97-269	3	ADCYAP1R1, ARCN1, ARCN2	2	ADCYAP1R1, ARCN1
PG 99-465	3	ADCYAP1R1, ARCN1, ARCN2	2	ADCYAP1R1, ARCN1
PG-490-88	2	NFKB1, NFKB2	2	NFKB1, NFKB2
PGJ2	2	APOB, APOBEC1	2	APOB, APOBEC1
PGX-200097	2	COMT, DRD2	2	COMT, DRD2
PHA-408	2	CHUK, DMTN	2	CHUK, DMTN
PHA-543613	2	ATF4, CHRNA7	2	ATF4, CHRNA7
PHANTASMIDINE	2	CHRNA3, CHRNB4	2	CHRNA3, CHRNB4
PHENAMIPHOS	2	HPGD, PPARG	2	HPGD, PPARG
PHENAZINE	2	EHMT2, NFE2L2	2	EHMT2, NFE2L2
PHENFORMIN	2	PRKAA1, STK11	2	PRKAA1, STK11
PHENMETRAZINE	2	SLC6A2, SLC6A3	2	SLC6A2, SLC6A3
PHENMETRAZINE HYDROCHLORIDE	2	SLC6A2, SLC6A3	2	SLC6A2, SLC6A3
PHENYLALANINE DERIVATIVE 1	2	CTSL, CTSS	2	CTSL, CTSS
PHENYLHYDRAZINE	2	IDO1, VDR	2	IDO1, VDR
PHENYLPROPANOLAMINE	2	ADRA1A, ADRA2A	2	ADRA1A, ADRA2A
PHENYLPROPANOLAMINE HYDROCHLORIDE	2	ADRA1A, SLC6A2	2	ADRA1A, SLC6A2
PHENYLPROPANOLAMINE POLISTIREX	2	ADRA1A, SLC6A2	2	ADRA1A, SLC6A2
PHENYLTOLOXAMINE	2	DRD1, DRD2	2	DRD1, DRD2
PHI-501	2	BRAF, NRAS	2	BRAF, NRAS
PHLORIZIN	2	CD7, CD8A	2	CD7, CD8A
PHYLLOLITORIN	2	ACAT1, ACAT2	2	ACAT1, ACAT2
PHYTOCANNABINOID/AMINOALKYLINDOLE DERIVATIVE 1	2	CNR1, CNR2	2	CNR1, CNR2
PHYTOCANNABINOID/AMINOALKYLINDOLE DERIVATIVE 2	2	CNR1, CNR2	2	CNR1, CNR2
PHYTOSTEROL	2	APOE, GHRL	2	APOE, GHRL
PI-3065	2	F7, PIK3CB	2	F7, PIK3CB
PI-88/TAXOTERE	2	BCL2, TUBB1	2	BCL2, TUBB1
PI3KBETA INHIBITOR AZD8186	2	KRAS, PTEN	2	KRAS, PTEN
PIBOSEROD	3	A12M4, HTR4, NAT1	2	HTR4, NAT1
PICO145	2	ATP2A3, ATP2B1	2	ATP2A3, ATP2B1
PICROTIN	4	ARVD3, ARVD4, ASAH1, GLRA1	2	ASAH1, GLRA1
PIDILIZUMAB	2	CD274, PDCD1	2	CD274, PDCD1
PIDNARULEX	2	BRCA1, BRCA2	2	BRCA1, BRCA2
PIFUSERTIB	3	CSTF3, CSTP1, FKBP2	2	CSTF3, FKBP2
PIMAGEDINE	2	CCR2, NOS2	2	CCR2, NOS2
PIMARIC ACID	2	CYP2C9, RARA	2	CYP2C9, RARA
PIMETHIXENE MALEATE	3	AR, GMNN, USP1	2	GMNN, USP1
PIMIVALIMAB	2	CD274, PDCD1	2	CD274, PDCD1
PIPERAZINE CARBAMIC COMPOUND 4	2	ABHD6, MGLL	2	ABHD6, MGLL
PIPERAZINE CARBAMIC COMPOUND 5	2	ABHD6, MGLL	2	ABHD6, MGLL
PIPERAZINE DERIVATIVE 7	2	SIGMAR1, TMEM97	2	SIGMAR1, TMEM97
PIPERIDINE DERIVATIVE 1	2	HRH1, SLC6A4	2	HRH1, SLC6A4
PIPERIDINE DERIVATIVE 5	2	SIGMAR1, TMEM97	2	SIGMAR1, TMEM97
PIPERIDINE DERIVATIVE 6	2	SIGMAR1, TMEM97	2	SIGMAR1, TMEM97
PIPERIDOLATE	2	CYP2D6, CYP3A4	2	CYP2D6, CYP3A4
PIROCTONE	2	GMNN, SMAD3	2	GMNN, SMAD3
PIRPROFEN	2	PTGS1, PTGS2	2	PTGS1, PTGS2
PIXATIMOD	2	GYPE, HPSE	2	GYPE, HPSE
PKF118-310	2	APC, KIT	2	APC, KIT
PKI166	2	DXO, EGFR	2	DXO, EGFR
PL37	2	ANPEP, MME	2	ANPEP, MME
PLATELET-DERIVED GROWTH FACTOR (PDGF)	2	PDGFRA, PDGFRB	2	PDGFRA, PDGFRB
PLAZOMICIN SULFATE	2	MRPL36, RPSA	2	MRPL36, RPSA
PLB1003	2	ALK, EML4	2	ALK, EML4
PLECANATIDE	2	DLX6, GUCY2C	2	DLX6, GUCY2C
PLITIDEPSIN	2	EEF1A2, PPT1	2	EEF1A2, PPT1
PLIXORAFENIB	2	EFNA2, FAH	2	EFNA2, FAH
PLOZALIZUMAB	2	ACTA2, CCR2	2	ACTA2, CCR2
PLX-5622	2	CSF1R, CSF3R	2	CSF1R, CSF3R
PLX108-01	2	FLT3, KIT	2	FLT3, KIT
PMID25435285-COMPOUND-15	2	GRM2, GRM3	2	GRM2, GRM3
PMID25435285-COMPOUND-16	2	GRM2, GRM3	2	GRM2, GRM3
PMID25435285-COMPOUND-20	2	GRM2, GRM3	2	GRM2, GRM3
PMID25435285-COMPOUND-22	2	GRM2, GRM3	2	GRM2, GRM3
PMID25470667-COMPOUND-FIGURE4-1A	2	DGAT1, DGAT2	2	DGAT1, DGAT2
PMID25980951-COMPOUND-1	3	BIRC2, BIRC3, XIAP	2	BIRC2, BIRC3
PMID25980951-COMPOUND-27	3	BIRC2, BIRC3, XIAP	2	BIRC2, BIRC3
PMID25980951-COMPOUND-43	3	BIRC2, BIRC3, XIAP	2	BIRC2, BIRC3
PMID25980951-COMPOUND-44	3	BIRC2, BIRC3, XIAP	2	BIRC2, BIRC3
PMID25980951-COMPOUND-6	3	BIRC2, BIRC7, XIAP	2	BIRC2, BIRC7
PMID25991433-COMPOUND-A10	2	MAPK8, MAPK9	2	MAPK8, MAPK9
PMID25991433-COMPOUND-A11	2	MAPK8, MAPK9	2	MAPK8, MAPK9
PMID25991433-COMPOUND-A2	2	MAPK8, MAPK9	2	MAPK8, MAPK9
PMID25991433-COMPOUND-A3	2	MAPK8, MAPK9	2	MAPK8, MAPK9
PMID25991433-COMPOUND-A5	2	MAPK8, MAPK9	2	MAPK8, MAPK9
PMID25991433-COMPOUND-A6	2	MAPK8, MAPK9	2	MAPK8, MAPK9
PMID25991433-COMPOUND-A7	2	MAPK8, MAPK9	2	MAPK8, MAPK9
PMID25991433-COMPOUND-A8	2	MAPK8, MAPK9	2	MAPK8, MAPK9
PMID25991433-COMPOUND-A9	2	MAPK8, MAPK9	2	MAPK8, MAPK9
PMID25991433-COMPOUND-D1	2	MAPK8, MAPK9	2	MAPK8, MAPK9
PMID25991433-COMPOUND-D2	2	MAPK8, MAPK9	2	MAPK8, MAPK9
PMID26077642-COMPOUND-FIGURE3A	2	UCHL5, USP14	2	UCHL5, USP14
PMID26161698-COMPOUND-17	2	CDK3, CDK4	2	CDK3, CDK4
PMID26161698-COMPOUND-25	2	CDK2, CDK9	2	CDK2, CDK9
PMID26560530-COMPOUND-13	2	F13A1, TGM2	2	F13A1, TGM2
PMID26882240-COMPOUND-1	2	EZH2, SETD2	2	EZH2, SETD2
PMID26924192-COMPOUND-30	2	BRD4, MAPK7	2	BRD4, MAPK7
PMID26924192-COMPOUND-32	2	BRD4, MAPK7	2	BRD4, MAPK7
PMID26924192-COMPOUND-33	2	BRD4, MAPK7	2	BRD4, MAPK7
PMID27019002-COMPOUND-21B	2	DNASE1L3, KDM4A	2	DNASE1L3, KDM4A
PMID27019002-COMPOUND-21C	2	DNASE1L3, KDM4A	2	DNASE1L3, KDM4A
PMID27019002-COMPOUND-46	2	DNASE1L3, KDM1B	2	DNASE1L3, KDM1B
PMID27019002-COMPOUND-47	2	DNASE1L3, KDM1B	2	DNASE1L3, KDM1B
PMID27019002-COMPOUND-48	2	DNASE1L3, KDM1B	2	DNASE1L3, KDM1B
PMID27109571-COMPOUND-12	2	FABP4, FABP5	2	FABP4, FABP5
PMID27109571-COMPOUND-13	2	FABP4, FABP5	2	FABP4, FABP5
PMID27109571-COMPOUND-14	2	FABP4, FABP5	2	FABP4, FABP5
PMID27109571-COMPOUND-15	2	FABP4, FABP5	2	FABP4, FABP5
PMID27109571-COMPOUND-16	2	FABP4, FABP5	2	FABP4, FABP5
PMID27109571-COMPOUND-17	2	FABP4, FABP5	2	FABP4, FABP5
PMID27109571-COMPOUND-18	2	FABP4, FABP5	2	FABP4, FABP5
PMID27109571-COMPOUND-19	2	FABP4, FABP5	2	FABP4, FABP5
PMID27109571-COMPOUND-20	2	FABP4, FABP5	2	FABP4, FABP5
PMID27109571-COMPOUND-21	2	FABP4, FABP5	2	FABP4, FABP5
PMID27109571-COMPOUND-22	2	FABP4, FABP5	2	FABP4, FABP5
PMID27109571-COMPOUND-23	2	FABP4, FABP5	2	FABP4, FABP5
PMID27109571-COMPOUND-24	2	FABP4, FABP5	2	FABP4, FABP5
PMID27109571-COMPOUND-25	2	FABP4, FABP5	2	FABP4, FABP5
PMID27109571-COMPOUND-26	2	FABP4, FABP5	2	FABP4, FABP5
PMID27109571-COMPOUND-27	2	FABP4, FABP5	2	FABP4, FABP5
PMID27109571-COMPOUND-28	2	FABP4, FABP5	2	FABP4, FABP5
PMID27109571-COMPOUND-29	2	FABP4, FABP5	2	FABP4, FABP5
PMID27109571-COMPOUND-30	2	FABP4, FABP5	2	FABP4, FABP5
PMID27109571-COMPOUND-31	2	FABP4, FABP5	2	FABP4, FABP5
PMID27215781-COMPOUND-2	2	CNR1, CNR2	2	CNR1, CNR2
PMID27215781-COMPOUND-37	2	CNR1, CNR2	2	CNR1, CNR2
PMID27376512-COMPOUND-FIGURE2AEXAMPLE1	2	DNMT3A, DNMT3L	2	DNMT3A, DNMT3L
PMID27376512-COMPOUND-PG-11047	2	DNMT1, HDAC9	2	DNMT1, HDAC9
PMID27376512-COMPOUND-PG-11048	2	DNMT1, HDAC9	2	DNMT1, HDAC9
PMID27410995-COMPOUND-FIGURE3J	2	CHEK2, RPS6KA2	2	CHEK2, RPS6KA2
PMID27744724-COMPOUND-10	3	ADAMTSL4-AS1, BCL2, BCL2L1	2	BCL2, BCL2L1
PMID27744724-COMPOUND-21	3	ADAMTSL4-AS1, BCL2, BCL2L1	2	BCL2, BCL2L1
PMID27774822-COMPOUND-FIGURE10EXAMPLE1	2	JAK3, PTK2B	2	JAK3, PTK2B
PMID27774822-COMPOUND-FIGURE11EXAMPLE5	2	JAK3, TYK2	2	JAK3, TYK2
PMID27774824-COMPOUND-FIGURE3EXAMPLE18	2	JAK3, TYK2	2	JAK3, TYK2
PMID27774824-COMPOUND-FIGURE3EXAMPLE7	2	ITK, JAK3	2	ITK, JAK3
PMID27774824-COMPOUND-FIGURE6EXAMPLE12	2	JAK3, TYK2	2	JAK3, TYK2
PMID27841036-COMPOUND-37	2	PARP1, PARP2	2	PARP1, PARP2
PMID27998201-COMPOUND-15	2	CTSK, CTSS	2	CTSK, CTSS
PMID27998201-COMPOUND-6	2	CTSL, CTSS	2	CTSL, CTSS
PMID27998201-COMPOUND-7	2	CTSL, CTSS	2	CTSL, CTSS
PMID28048944-COMPOUND-19	2	ROCK1, ROCK2	2	ROCK1, ROCK2
PMID28048944-COMPOUND-2	2	ROCK1, ROCK2	2	ROCK1, ROCK2
PMID28048944-COMPOUND-3	2	ROCK1, ROCK2	2	ROCK1, ROCK2
PMID28048944-COMPOUND-4	2	ROCK1, ROCK2	2	ROCK1, ROCK2
PMID28048944-COMPOUND-5	2	ROCK1, ROCK2	2	ROCK1, ROCK2
PMID28048944-COMPOUND-6	2	ROCK1, ROCK2	2	ROCK1, ROCK2
PMID28048944-COMPOUND-7	2	ROCK1, ROCK2	2	ROCK1, ROCK2
PMID28051882-COMPOUND-XIV	2	SIGMAR1, TMEM97	2	SIGMAR1, TMEM97
PMID28270010-COMPOUND-FIGURE21-B	2	ALK, ROS1	2	ALK, ROS1
PMID28270010-COMPOUND-FIGURE24-A	2	CSF1R, NTRK1	2	CSF1R, NTRK1
PMID28460551-COMPOUND-6	2	AKT1, SRC	2	AKT1, SRC
PMID28766366-COMPOUND-SCHEME16DMAT	2	DYRK1A, DYRK2	2	DYRK1A, DYRK2
PMID28766366-COMPOUND-SCHEME25-2	2	DYRK1A, DYRK1B	2	DYRK1A, DYRK1B
PMID28766366-COMPOUND-SCHEME25-3	2	DYRK1A, DYRK1B	2	DYRK1A, DYRK1B
PMID28766366-COMPOUND-SCHEME25-4	2	DYRK1A, DYRK1B	2	DYRK1A, DYRK1B
PMID28766366-COMPOUND-SCHEME2WO2012/098065BOTTOM	2	DYRK1A, DYRK1B	2	DYRK1A, DYRK1B
PMID28766366-COMPOUND-SCHEME2WO2012/098065UPPER	2	DYRK1A, DYRK1B	2	DYRK1A, DYRK1B
PMID28766366-COMPOUND-SCHEME4BOTTOM	2	DYRK1A, DYRK1B	2	DYRK1A, DYRK1B
PMID28766366-COMPOUND-SCHEME4UPPER	2	DYRK1A, DYRK1B	2	DYRK1A, DYRK1B
PMID28766366-COMPOUND-SCHEME5	2	DYRK1A, DYRK1B	2	DYRK1A, DYRK1B
PMID28766366-COMPOUND-SCHEME7WO2012/098070BOTTOM	2	DYRK1A, DYRK1B	2	DYRK1A, DYRK1B
PMID28766366-COMPOUND-SCHEME7WO2012/098070UPPER	2	DYRK1A, DYRK1B	2	DYRK1A, DYRK1B
PMID28766366-COMPOUND-SCHEME9EHT1610	2	DYRK1A, DYRK1B	2	DYRK1A, DYRK1B
PMID28766366-COMPOUND-SCHEME9EHT3356	2	DYRK1A, DYRK1B	2	DYRK1A, DYRK1B
PMID28766366-COMPOUND-SCHEME9EHT5372	2	DYRK1A, DYRK1B	2	DYRK1A, DYRK1B
PMID28766366-COMPOUND-SCHEME9EHT6840	2	DYRK1A, DYRK1B	2	DYRK1A, DYRK1B
PMID28766366-COMPOUND-SCHEME9EHT9851	2	DYRK1A, DYRK1B	2	DYRK1A, DYRK1B
PMID28906174-COMPOUND-FIGURE1G	2	AVPR1A, OXTR	2	AVPR1A, OXTR
PMID29053063-COMPOUND-11C	2	ABHD6, MGLL	2	ABHD6, MGLL
PMID29053063-COMPOUND-14	2	FAAH, MGLL	2	FAAH, MGLL
PMID29130358-COMPOUND-FIGURE10(2A)	2	MMP2, MMP3	2	MMP2, MMP3
PMID29130358-COMPOUND-FIGURE11(3)	2	MMP2, TYR	2	MMP2, TYR
PMID29130358-COMPOUND-FIGURE13(4)	2	MMP2, MMP9	2	MMP2, MMP9
PMID29130358-COMPOUND-FIGURE16(9A)	2	MMP13, MMP2	2	MMP13, MMP2
PMID29130358-COMPOUND-FIGURE16(9B)	2	MMP13, MMP2	2	MMP13, MMP2
PMID29130358-COMPOUND-FIGURE16(9C)	2	MMP13, MMP2	2	MMP13, MMP2
PMID29130358-COMPOUND-FIGURE17(10)	2	MMP12, MMP9	2	MMP12, MMP9
PMID29130358-COMPOUND-FIGURE17(11)	2	MMP12, MMP9	2	MMP12, MMP9
PMID29130358-COMPOUND-FIGURE17(12)	2	MMP12, MMP9	2	MMP12, MMP9
PMID29130358-COMPOUND-FIGURE18(14)	2	MMP13, MMP2	2	MMP13, MMP2
PMID29130358-COMPOUND-LONIMACRANTHOIDEVII	2	MMP2, MMP9	2	MMP2, MMP9
PMID29130358-COMPOUND-SB-3CT	2	MMP2, MMP9	2	MMP2, MMP9
PMID29334795-COMPOUND-61	2	HRH1, SLC6A4	2	HRH1, SLC6A4
PMID29473428-COMPOUND-76	2	IDO1, TDO2	2	IDO1, TDO2
PMID29649907-COMPOUND-8	2	GPBAR1, NR1H4	2	GPBAR1, NR1H4
PMID29649907-COMPOUND-INT767	2	GPBAR1, NR1H4	2	GPBAR1, NR1H4
PMID29671355-COMPOUND-57	2	HDAC1, HDAC3	2	HDAC1, HDAC3
PMID29671355-COMPOUND-73	3	HDAC1, HDAC6, HDAC9	2	HDAC1, HDAC9
PMID29757691-COMPOUND-10	2	ACHE, BCHE	2	ACHE, BCHE
PMID29757691-COMPOUND-2A	2	ACHE, BCHE	2	ACHE, BCHE
PMID29757691-COMPOUND-2A-I	2	ACHE, BCHE	2	ACHE, BCHE
PMID29757691-COMPOUND-7	2	ACHE, BCHE	2	ACHE, BCHE
PMID29757691-COMPOUND-8A	2	ACHE, BCHE	2	ACHE, BCHE
PMID29757691-COMPOUND-8B	2	ACHE, BCHE	2	ACHE, BCHE
PMID29757691-COMPOUND-8C	2	ACHE, BCHE	2	ACHE, BCHE
PMID29757691-COMPOUND-8D	2	ACHE, BCHE	2	ACHE, BCHE
PMID30185082-COMPOUND-57	2	SIGMAR1, TMEM97	2	SIGMAR1, TMEM97
PMID30185082-COMPOUND-64	2	SIGMAR1, TMEM97	2	SIGMAR1, TMEM97
PN10	2	FANCG, RIPK2	2	FANCG, RIPK2
PNU-120596	2	ATF4, CHRNA7	2	ATF4, CHRNA7
POBILUKAST	2	AMHR2, AMPD1	2	AMHR2, AMPD1
POLO-LIKE KINASE 1 INHIBITOR GSK461364	2	CDKN2A, PLK1	2	CDKN2A, PLK1
POLYNOMA-1	3	MAGEA3, MLANA, TYR	2	MLANA, TYR
POMAGLUMETAD METHIONIL	2	GRM2, GRM3	2	GRM2, GRM3
POSELTINIB	3	BTK, EFNB2, EPHB3	2	EFNB2, EPHB3
POSTSTATIN	3	FNTBL1, FPR2, FXN	2	FPR2, FXN
POTASSIUM OXYBATE	2	GABBR1, GABBR2	2	GABBR1, GABBR2
PRACTOLOL	2	ABO, ADRB1	2	ABO, ADRB1
PRALMORELIN	2	GHSR, PGD	2	GHSR, PGD
PRANLUKAST	3	AMHR2, AMPD1, CYSLTR1	2	AMHR2, AMPD1
PRAZIQUANTEL	2	CYP2C19, HPGDS	2	CYP2C19, HPGDS
PRE-084	2	CYP3A4, SIGMAR1	2	CYP3A4, SIGMAR1
PREDNISOLONE ACETATE	3	AR, NFE2L2, NR3C1	2	NFE2L2, NR3C1
PREGNENOLONE	2	ESRRA, NFE2L2	2	ESRRA, NFE2L2
PREMETREXED	2	PDF, SLC46A1	2	PDF, SLC46A1
PRI-724	2	CREBBP, CTNNB1	2	CREBBP, CTNNB1
PRL-2915	3	AQP1, AQP2, SHROOM2	2	AQP1, AQP2
PROADIFEN	2	CYP2D6, CYP3A4	2	CYP2D6, CYP3A4
PROBUCOL	2	ABCA1, KCNH2	2	ABCA1, KCNH2
PROCARBAZINE HYDROCHLORIDE	2	GFAP, TNF	2	GFAP, TNF
PROCATEROL HYDROCHLORIDE	2	ADRB2, HIF1A	2	ADRB2, HIF1A
PROCHLORAZ	3	AR, NFE2L2, PPARG	2	NFE2L2, PPARG
PRODIGIOSIN	2	TOP1, TP53	2	TOP1, TP53
PROGABIDE	2	GABBR1, GABRA1	2	GABBR1, GABRA1
PROGLUMIDE	2	CCKAR, CCKBR	2	CCKAR, CCKBR
PROKINETICIN-1	2	APOA1, APOA2	2	APOA1, APOA2
PROKINETICIN-2	2	APOA1, APOA2	2	APOA1, APOA2
PROKINETICIN-2&BETA;	2	APOA1, APOA2	2	APOA1, APOA2
PROLINE	2	PPIA, PPIB	2	PPIA, PPIB
PRONETALOL	2	ADRB1, ADRB2	2	ADRB1, ADRB2
PROPANIDID	2	ACHE, BCHE	2	ACHE, BCHE
PROPARACAINE	2	CYP1A2, SCN10A	2	CYP1A2, SCN10A
PROPAZINE	2	APEX1, TDP1	2	APEX1, TDP1
PROPENTOFYLLINE	2	CYP1A2, RGS4	2	CYP1A2, RGS4
PROPIDIUM	2	APEX1, BAZ2B	2	APEX1, BAZ2B
PROPIONIBACTERIUM ACNES	2	CD9, FLG	2	CD9, FLG
PROPIONIC ACID	2	ALDOA, FFAR3	2	ALDOA, FFAR3
PROPOXYCAINE	2	CYP1A2, CYP2D6	2	CYP1A2, CYP2D6
PROPOXYPHENE HYDROCHLORIDE	2	OPN4, OPRM1	2	OPN4, OPRM1
PROPYLENE GLYCOL MONOSTEARATE	2	EHMT2, MAPT	2	EHMT2, MAPT
PROSAPTIDE	2	ADAR, ADARB1	2	ADAR, ADARB1
PROSULTIAMINE	2	GMNN, VDR	2	GMNN, VDR
PROTEIN S	2	AXL, SLC26A2	2	AXL, SLC26A2
PROTEIN VACCINES	2	CD4, CD8A	2	CD4, CD8A
PROTOCATECHUIC ACID	2	GAA, POLB	2	GAA, POLB
PROTOKYLOL HYDROCHLORIDE	2	ADRB1, ADRB2	2	ADRB1, ADRB2
PROTOXIN II	2	BBS1, NKX3-2	2	BBS1, NKX3-2
PROTUBOXEPIN A	2	BCL2, CDK1	2	BCL2, CDK1
PRUCALOPRIDE	2	HTR4, NAT1	2	HTR4, NAT1
PSD-506	2	CHRM2, CHRM3	2	CHRM2, CHRM3
PT2399	2	TP53, VHL	2	TP53, VHL
PTAEROXYLIN	2	ALOX15, CYP3A4	2	ALOX15, CYP3A4
PTD10	2	CRBN, EFNB2	2	CRBN, EFNB2
PTG-100	2	ITGA4, ITGB7	2	ITGA4, ITGB7
PUCOTENLIMAB	2	CD274, PDCD1	2	CD274, PDCD1
PUERARIN	3	ESR1, HTR2C, TRPV4	2	ESR1, TRPV4
PURMORPHAMINE	2	ALOX12, SMO	2	ALOX12, SMO
PUUPEHENONE	2	EPAS1, HIF1A	2	EPAS1, HIF1A
PWT-33579	2	MTOR, PIK3CA	2	MTOR, PIK3CA
PWT-33597	2	MTOR, PIK3CA	2	MTOR, PIK3CA
PYRAFLUFEN-ETHYL	2	AHR, NFE2L2	2	AHR, NFE2L2
PYRAZOLE DERIVATIVE 83	2	FAAH, MGLL	2	FAAH, MGLL
PYRAZOLE DERIVATIVE 84	2	FAAH, MGLL	2	FAAH, MGLL
PYRAZOLO-TRIAZINE DERIVATIVE 2	2	CDK2, CDK7	2	CDK2, CDK7
PYRAZOLOACRIDINE	2	TOP1, TOP2A	2	TOP1, TOP2A
PYRAZOLOPYRIDINE DERIVATIVE 3	2	JAK3, TYK2	2	JAK3, TYK2
PYRAZOLOPYRIMIDINE 4N	3	ATP2A2, ATP2B2, ATP2B3	2	ATP2A2, ATP2B2
PYRIDIC KETONE DERIVATIVE 1	2	MAP2K1, MAP2K2	2	MAP2K1, MAP2K2
PYRIDO[3,2-E][1,2,4]TRIAZOLO[4,3-A]PYRAZINE DERIVATIVE 1	2	KCNH2, PDE2A	2	KCNH2, PDE2A
PYRIDO[3,2-E][1,2,4]TRIAZOLO[4,3-A]PYRAZINE DERIVATIVE 2	2	KCNH2, PDE2A	2	KCNH2, PDE2A
PYRILAMINE MALEATE	2	HRH1, KCNH2	2	HRH1, KCNH2
PYRIMIDINE DERIVATIVE 1	2	SCN3A, SCN9A	2	SCN3A, SCN9A
PYRIMIDINE DERIVATIVE 23	3	HTR2A, HTR2B, HTR2C	2	HTR2A, HTR2B
PYRIMIDINE DERIVATIVE 24	3	HTR2A, HTR2B, HTR2C	2	HTR2A, HTR2B
PYRIMIDINE DERIVATIVE 25	3	HTR2A, HTR2B, HTR2C	2	HTR2A, HTR2B
PYRIMIDINE DERIVATIVE 26	3	HTR2A, HTR2B, HTR2C	2	HTR2A, HTR2B
PYRIMIDINE DERIVATIVE 27	3	HTR2A, HTR2B, HTR2C	2	HTR2A, HTR2B
PYRIMIDINE DERIVATIVE 28	3	HTR2A, HTR2B, HTR2C	2	HTR2A, HTR2B
PYRIMIDINE DERIVATIVE 29	3	HTR2A, HTR2B, HTR2C	2	HTR2A, HTR2B
PYRIMIDOPYRIDAZINONE DERIVATIVE 2	2	JAK3, SYK	2	JAK3, SYK
PYROVALERONE HYDROCHLORIDE	2	SLC6A2, SLC6A3	2	SLC6A2, SLC6A3
PYRROLIDINE CARBOXAMIDE DERIVATIVE 1	2	HIF1A, VHL	2	HIF1A, VHL
PYRROLIDINE DERIVATIVE 13	2	AVPR1A, OXTR	2	AVPR1A, OXTR
PYRROLO-PYRAZINE DERIVATIVE 3	2	JAK3, SYK	2	JAK3, SYK
PYRROLO-PYRAZINE DERIVATIVE 4	2	JAK3, SYK	2	JAK3, SYK
PYRROLO-PYRIDINONE DERIVATIVE 5	2	SCN3A, SCN9A	2	SCN3A, SCN9A
PYRROLO-PYRIDINONE DERIVATIVE 6	2	SCN3A, SCN9A	2	SCN3A, SCN9A
PYRROLO[2,3-D]PYRIMIDINE DERIVATIVE 10	2	CDK1, CDK4	2	CDK1, CDK4
PYRROLO[2,3-D]PYRIMIDINE DERIVATIVE 6	2	JAK3, TYK2	2	JAK3, TYK2
PYRROLO[2,3-D]PYRIMIDINE DERIVATIVE 7	2	JAK3, TYK2	2	JAK3, TYK2
PYRROLO[2,3-D]PYRIMIDINE DERIVATIVE 8	2	JAK3, TYK2	2	JAK3, TYK2
PYRVINIUM	2	APC, BRAF	2	APC, BRAF
PYY-(13-36) (MOUSE, RAT, PIG)	2	ANXA3, ANXA5	2	ANXA3, ANXA5
PYY-(3-36)	2	ANXA3, ANXA5	2	ANXA3, ANXA5
PZ-1	2	HRAS, RET	2	HRAS, RET
QAF805	2	ADORA2B, ADORA3	2	ADORA2B, ADORA3
QAV680	2	APOBEC1, PTGDR2	2	APOBEC1, PTGDR2
QGC-001	2	DNPEP, ENPEP	2	DNPEP, ENPEP
QR-6401	2	EGR4, EIF4A1	2	EGR4, EIF4A1
QUERCETIN-3'-O-PHOSPHATE	2	ABCA5, ABCB1	2	ABCA5, ABCB1
QUINAZOLINE ALKALOID DERIVATIVE 1	2	ACHE, BCHE	2	ACHE, BCHE
QUINAZOLINE DERIVATIVE 15	2	KDR, RET	2	KDR, RET
QUINAZOLINE DERIVATIVE 16	2	KDR, RET	2	KDR, RET
QUINAZOLINE DERIVATIVE 9	2	MAP3K19, MAP4K2	2	MAP3K19, MAP4K2
QUINELORANE	3	ABCD1, ALDH1A1, EHMT2	2	ALDH1A1, EHMT2
QUINIZARIN	2	NFE2L2, VDR	2	NFE2L2, VDR
QUINOCIDE	2	USP1, VDR	2	USP1, VDR
QUINOLINE DERIVATIVE 11	2	KCNH2, P2RX7	2	KCNH2, P2RX7
QUINOLINE DERIVATIVE 12	2	KCNH2, P2RX7	2	KCNH2, P2RX7
QUINOLINE DERIVATIVE 13	2	KCNH2, P2RX7	2	KCNH2, P2RX7
QUINOXYFEN	2	NFE2L2, RXRA	2	NFE2L2, RXRA
QUINUPRISTIN	2	MRPL36, RPSA	2	MRPL36, RPSA
QUINUPRISTIN/DALFOPRISTIN	2	MRPL36, RPSA	2	MRPL36, RPSA
R-333	2	JAK3, SYK	2	JAK3, SYK
R-348	2	JAK3, SYK	2	JAK3, SYK
R-BACLOFEN	2	GABBR1, GABBR2	2	GABBR1, GABBR2
R3(B&DELTA;23-27)R/I5 CHIMERIC PEPTIDE	2	APRT, KLK3	2	APRT, KLK3
R3/I5	2	APRT, KLK3	2	APRT, KLK3
RACEPINEPHRINE HYDROCHLORIDE	2	ADRB2, KDM4E	2	ADRB2, KDM4E
RADANAMYCIN	2	HSP90AA1, HSP90AB1	2	HSP90AA1, HSP90AB1
RADEZOLID	2	MRPL36, RPSA	2	MRPL36, RPSA
RADIPRODIL	2	GRIN1, GRIN2B	2	GRIN1, GRIN2B
RADOTINIB	2	ABL1, BCR	2	ABL1, BCR
RAF-265	2	BRAF, KDR	2	BRAF, KDR
RAF709	2	BRAF, NRAS	2	BRAF, NRAS
RALIMETINIB MESYLATE	2	AHSA1, MAPK14	2	AHSA1, MAPK14
RALOXIFEN	2	ESR1, ESR2	2	ESR1, ESR2
RALTEGRAVIR POTASSIUM	3	ERVW-4, UGT1A1, UGT1A9	2	UGT1A1, UGT1A9
RAMATERCEPT	2	ACVR2B, MSTN	2	ACVR2B, MSTN
RANATENSIN	2	ACAT1, ACAT2	2	ACAT1, ACAT2
RAPALINK-1	2	ETFB, MTOR	2	ETFB, MTOR
RAZOXANE	2	EHMT2, PLAU	2	EHMT2, PLAU
RAZUPROTAFIB	2	PTPRB, TEK	2	PTPRB, TEK
RBC	2	IGF2, LAMA5	2	IGF2, LAMA5
RECOMBINANT ANTIHEMOPHILIC FACTOR	3	F10, F9, VWF	2	F10, VWF
RECOMBINANT BETA CHEMOKINE	2	CCL22, GZMA	2	CCL22, GZMA
RECOMBINANT COLONY STIMULATING FACTOR	2	BGLAP, COL18A1	2	BGLAP, COL18A1
RECOMBINANT HUMAN ERBB3 FRAGMENT THERAPEUTIC TUMOR VACCINE	2	ERBB2, ERBB3	2	ERBB2, ERBB3
RECOMBINANT HUMAN INTERLEUKIN-15	3	IL15RA, IL2RB, IL2RG	2	IL15RA, IL2RB
RECOMBINANT HUMAN THROMBIN	3	F10, F5, F8	2	F10, F5
RECOMBINANT HUMAN THROMBOPOIETIN	2	ITGB2, PTPRC	2	ITGB2, PTPRC
RECOMBINANT INHIBIN	2	BAX, FST	2	BAX, FST
RECOMBINANT INTERFERON BETA	2	FOS, NTF3	2	FOS, NTF3
RECOMBINANT INTERLEUKIN-1 RECEPTOR ANTAGONIST	2	BDNF, NOS1	2	BDNF, NOS1
RECOMBINANT INTERLEUKIN-1-BETA	2	FOS, IFNG	2	FOS, IFNG
RECOMBINANT INTERLEUKIN-2	3	IL2RA, IL2RB, IL2RG	2	IL2RA, IL2RB
RECOMBINANT LYMPHOTOXIN BETA	2	CCL21, CXCL8	2	CCL21, CXCL8
RECOMBINANT MACROPHAGE INFLAMMATORY PROTEIN-1 ALPHA	2	CCL18, ITGAL	2	CCL18, ITGAL
RECOMBINANT NEMATODE ANTICOAGULANT PROTEIN C2	2	F3, F7	2	F3, F7
RECOMBINANT OX40 LIGAND	2	CCL5, CSF2	2	CCL5, CSF2
RECOMBINANT TUMOR NECROSIS FACTOR-BETA	2	CCL17, FASLG	2	CCL17, FASLG
REDIOCIDE A	2	GCGR, PRKCA	2	GCGR, PRKCA
REGLITAZAR	2	BCKDHA, CCND1	2	BCKDHA, CCND1
REGRELOR	2	APEX1, P2RY12	2	APEX1, P2RY12
RELACATIB	2	CTSK, FOLR2	2	CTSK, FOLR2
RELAMORELIN	2	GHRL, GHSR	2	GHRL, GHSR
RELAXIN-1	2	APP, APPL1	2	APP, APPL1
RELAXIN-3 (B CHAIN)	2	APRT, KLK3	2	APRT, KLK3
RELENOPRIDE	4	A12M3, A12M4, HTR4, NAT1	2	HTR4, NAT1
RELUGOLIX	2	GNRHR, LHCGR	2	GNRHR, LHCGR
REMOGLIFLOZIN	2	CD3D, CD3E	2	CD3D, CD3E
REMOGLIFLOZIN ETABONATE	2	SLC5A2, SLC5A4	2	SLC5A2, SLC5A4
REMTOLUMAB	2	IL17A, TNF	2	IL17A, TNF
REPARIXIN	3	ACTBP9, CXCR1, CXCR2	2	CXCR1, CXCR2
REPINOTAN	2	A1BG, HTR1A	2	A1BG, HTR1A
RESENCATINIB	2	DRD2, PTK2B	2	DRD2, PTK2B
RESIMMUNE	2	CD3E, EEF2	2	CD3E, EEF2
RESIQUIMOD	4	DMP1, SARDH, TLR7, TLR8	2	DMP1, SARDH
RESOKAEMPFEROL	3	CYP2C19, CYP2C9, HSD17B10	2	CYP2C19, CYP2C9
RESOLVIN D1	2	ALDH9A1, GPR32	2	ALDH9A1, GPR32
RESORCINOL	2	CA1, CYP3A4	2	CA1, CYP3A4
RETASPIMYCIN	3	HSP90AA1, HSP90AA2P, HSP90AB1	2	HSP90AA1, HSP90AB1
RETEPLASE	2	FGA, PLG	2	FGA, PLG
RETIGABINE DERIVATIVE 10G	2	AZGP1, KCNQ5	2	AZGP1, KCNQ5
RETINOSTAT	2	COL18A1, PLG	2	COL18A1, PLG
RETINYLRETINOATE	2	JUN, RARA	2	JUN, RARA
RETUSIN 7-METHYL ETHER	2	SMN1, SMN2	2	SMN1, SMN2
REVUMENIB	2	FLT3, KMT2A	2	FLT3, KMT2A
RF9	2	ANXA1, NPFFR1	2	ANXA1, NPFFR1
RFRP-3	2	ANXA1, NPFFR1	2	ANXA1, NPFFR1
RG-7167	2	MAP2K1, MAP2K2	2	MAP2K1, MAP2K2
RGS4 INHIBITOR 11B	2	GP1BA, GP2	2	GP1BA, GP2
RHC80267	2	CRIP1, CRIP2	2	CRIP1, CRIP2
RHO KINASE INHIBITOR IV	2	CTRB1, EEF1D	2	CTRB1, EEF1D
RHODAMINE123	2	ABCG2, CHKB	2	ABCG2, CHKB
RHODEI-LITORIN	2	ACAT1, ACAT2	2	ACAT1, ACAT2
RHODOMYRTOXIN B	2	ALOX15B, TP53	2	ALOX15B, TP53
RHUCIN	2	PDE5A, SERPING1	2	PDE5A, SERPING1
RIBOCICLIB SUCCINATE	2	CDK4, CDK6	2	CDK4, CDK6
RICIN	2	EIF2AK2, XDH	2	EIF2AK2, XDH
RIFAPENTINE	3	AR, NAT2, NR1I2	2	NAT2, NR1I2
RIMITEROL	2	ADRB2, ADRB3	2	ADRB2, ADRB3
RIMSULFURON	2	AHR, NFE2L2	2	AHR, NFE2L2
RIPASUDIL HYDROCHLORIDE DIHYDRATE	2	ROCK1, ROCK2	2	ROCK1, ROCK2
RIPK3 INHIBITOR 42	2	FANCG, FAP	2	FANCG, FAP
RISANKIZUMAB	2	IL12B, IL23A	2	IL12B, IL23A
RISDIPLAM	2	SMN1, SMN2	2	SMN1, SMN2
RISLENEMDAZ	2	GRIN1, GRIN2B	2	GRIN1, GRIN2B
RITODRINE HYDROCHLORIDE	2	ADRB2, GALR3	2	ADRB2, GALR3
RIVASTIGMINE TARTRATE	2	ACHE, BCHE	2	ACHE, BCHE
RK-287107	2	HLA-DMA, HLA-DMB	2	HLA-DMA, HLA-DMB
RN486	2	EFNB2, FBN1	2	EFNB2, FBN1
RO 04-6790	3	CYP2C9, CYP3A4, NATP	2	CYP2C9, CYP3A4
RO 25-1553	3	ADCYAP1R1, ARCN1, ARCN2	2	ADCYAP1R1, ARCN1
RO-0505124	2	CDK4, STK36	2	CDK4, STK36
RO-4987655	2	MAP2K1, MAP2K2	2	MAP2K1, MAP2K2
RO-5045337	3	HLA-H, MDM2, TP53	2	MDM2, TP53
RO-70-0004	3	ABCA4, ABCB7, ABCF1	2	ABCA4, ABCF1
RO-7121661	2	HAVCR2, PDCD1	2	HAVCR2, PDCD1
RO4491533	2	ANPEP, SLC25A4	2	ANPEP, SLC25A4
RO5028442	3	ABCC6, AQP9, ARAF	2	ABCC6, AQP9
ROBALZOTAN	2	A1BG, HTR1A	2	A1BG, HTR1A
ROCK INHIBITOR 3	2	CTPS1, CTRB1	2	CTPS1, CTRB1
RODATRISTAT	2	LTB4R, TPH2	2	LTB4R, TPH2
ROLAPITANT	2	AQP3, TACR1	2	AQP3, TACR1
ROLUPERIDONE HYDROCHLORIDE	2	HTR2A, TMEM97	2	HTR2A, TMEM97
RONACALERET	2	ACP5, CASR	2	ACP5, CASR
ROQUINIMEX	2	CSF2, REG1A	2	CSF2, REG1A
ROSIPTOR	2	CSNK1G2, INPP5D	2	CSNK1G2, INPP5D
ROSMANTUZUMAB	2	LGR4, RSPO3	2	LGR4, RSPO3
ROVATIRELIN	2	TRH, TRHR	2	TRH, TRHR
ROVAZOLAC	3	BAK1P2, NR1H2, NR1H3	2	NR1H2, NR1H3
RP-101075	2	AMT, AMY2A	2	AMT, AMY2A
RP-6530	2	PIK3CD, PIK3CG	2	PIK3CD, PIK3CG
RPR260243	2	BAD, KCNH2	2	BAD, KCNH2
RS 39604	2	CYP2D6, NAT1	2	CYP2D6, NAT1
RTA 744	2	TOP2A, TOP2B	2	TOP2A, TOP2B
RTOXA-43	2	APBA2, APBB1	2	APBA2, APBB1
RUBELLA VACCINES	2	HLA-B, HLA-C	2	HLA-B, HLA-C
RUTHENIUM-BASED TRANSFERRIN TARGETING AGENT NKP-1339	2	HSPA5, MAPK8	2	HSPA5, MAPK8
RUXOLITINIB PHOSPHATE	2	JAK1, JAK2	2	JAK1, JAK2
RV1729	3	F5, F7, F7R	2	F5, F7
RVD1-ME	2	ALDH9A1, GPR32	2	ALDH9A1, GPR32
RWJ-351647	2	ABCC6, AQP9	2	ABCC6, AQP9
S 16924	5	A12M3, A12M4, A1BG, HTR1A, HTR2C	2	A1BG, HTR1A
S-15535	2	A1BG, HTR1A	2	A1BG, HTR1A
S-222611	2	EGFR, ERBB2	2	EGFR, ERBB2
S-3304	2	MMP2, MMP9	2	MMP2, MMP9
S-49076	2	FGFR2, FGFR3	2	FGFR2, FGFR3
S-5751	2	APOB, APOC4	2	APOB, APOC4
S-ALLYLGLYCINE	2	CNTN1, GAD2	2	CNTN1, GAD2
S18986	4	ASPH, ASS1, ASS1P2, GRIA3	2	ASPH, ASS1
S20928	2	ANK2, ANK3	2	ANK2, ANK3
S22153	2	ANK2, ANK3	2	ANK2, ANK3
S24014	2	ANK2, ANK3	2	ANK2, ANK3
S24773	2	ANK2, ANK3	2	ANK2, ANK3
S26131	2	ANK2, ANK3	2	ANK2, ANK3
S26284	2	ANK2, ANK3	2	ANK2, ANK3
S33084	6	A12M3, A12M4, A2M, A2MP1, ALDH1A1, HTR2C	2	A2M, ALDH1A1
SA-57	2	CRKL, CRMP1	2	CRKL, CRMP1
SABATOLIMAB	2	GSTA3, HAVCR2	2	GSTA3, HAVCR2
SAD448	2	CNR1, CNR2	2	CNR1, CNR2
SAFIMALTIB	2	EPHB2, GUCY1B1	2	EPHB2, GUCY1B1
SAGE-718	2	GRIN2A, GRIN2B	2	GRIN2A, GRIN2B
SAKURANETIN	3	ABCA1, ABCA3, BRAFPS1	2	ABCA1, ABCA3
SALACINOL	2	GAA, MGAM	2	GAA, MGAM
SALERMIDE	2	SIRT1, SIRT2	2	SIRT1, SIRT2
SALICYLALDEHYDE THIOSEMICARBAZONE	2	BAZ2B, KDM4A	2	BAZ2B, KDM4A
SALICYLANILIDE	2	AHR, NFE2L2	2	AHR, NFE2L2
SALMON CALCITONIN	2	ACHE, CALCR	2	ACHE, CALCR
SALSALATE	2	PTGS1, PTGS2	2	PTGS1, PTGS2
SALSOLINOL HYDROBROMIDE	2	EHMT2, KDM4A	2	EHMT2, KDM4A
SALVIANOLIC ACID B	2	ACE, NOS3	2	ACE, NOS3
SAN-300	2	ITGA1, ITGB1	2	ITGA1, ITGB1
SANDARACOPIMARIC ACID	2	GABRA1, GABRB2	2	GABRA1, GABRB2
SANDOSTATIN	2	IGFBP1, TGFB1	2	IGFBP1, TGFB1
SANGIVAMYCIN	2	BCL2L1, JUN	2	BCL2L1, JUN
SANTACRUZAMATE A	3	GAPDHP1, GART, HDAC4	2	GART, HDAC4
SAR-114137	2	CTSK, CTSS	2	CTSK, CTSS
SAR247799	2	AMT, S1PR1	2	AMT, S1PR1
SAR438335	2	GIPR, GLP1R	2	GIPR, GLP1R
SAR7334	3	ATP2A2, ATP2B2, ATP2B3	2	ATP2A2, ATP2B2
SARIZOTAN	2	DRD2, HTR1A	2	DRD2, HTR1A
SAROGLITAZAR	2	PPARA, PPARG	2	PPARA, PPARG
SARPOGRELATE	5	A12M3, A12M4, GMNN, HTR2A, HTR2C	2	GMNN, HTR2A
SASANLIMAB	2	CD274, PDCD1	2	CD274, PDCD1
SATAVAPTAN	4	ABCC6, AQP9, AR, AVPR2	2	ABCC6, AQP9
SAVOLITINIB	2	DRD4, MET	2	DRD4, MET
SAXAGLIPTIN ANHYDROUS	2	DAPK1, DPP4	2	DAPK1, DPP4
SB 215505	5	A12M3, A12M4, CYP1A2, CYP3A4, HTR2C	2	CYP1A2, CYP3A4
SB 216641	6	A12M3, A12M4, A1BG, A2M, A2MP1, HTR2C	2	A1BG, A2M
SB 272183	3	A1BG, A2M, A2MP1	2	A1BG, A2M
SB 649915	3	A1BG, A2M, A2MP1	2	A1BG, A2M
SB 714786	3	A1BG, A2M, A2MP1	2	A1BG, A2M
SB-269970	2	EHMT2, HTR7	2	EHMT2, HTR7
SB-3CT	2	DBT, DCK	2	DBT, DCK
SB-674042	2	APBA2, APBB1	2	APBA2, APBB1
SB-773812	2	DRD2, HTR2A	2	DRD2, HTR2A
SB290157	2	ACACA, C3AR1	2	ACACA, C3AR1
SBI-0640726	2	BRAF, NRAS	2	BRAF, NRAS
SBP-3264	2	FCN1, STK4	2	FCN1, STK4
SBP-7455	2	FH, FHIT	2	FH, FHIT
SC-236	2	CPT1B, CPT2	2	CPT1B, CPT2
SCH.336	2	ACRV1, CNR2	2	ACRV1, CNR2
SCUTELLAREIN	2	BRCA2, TRPM8	2	BRCA2, TRPM8
SCY-635	2	PPIA, PPID	2	PPIA, PPID
SDX-101	2	KAT2A, RXRA	2	KAT2A, RXRA
SDZ 205557	2	CYP1A2, CYP2D6	2	CYP1A2, CYP2D6
SDZ-MAR-327	2	DRD2, HTR1A	2	DRD2, HTR1A
SEGESTERONE ACETATE AND ETHINYL ESTRADIOL VAGINAL SYSTEM	2	GPER1, PGR	2	GPER1, PGR
SEGLITIDE	3	AQP2, FASLG, SHROOM2	2	AQP2, FASLG
SELATINIB	2	DXO, EN1	2	DXO, EN1
SELENOMETHIONINE	2	GSTP1, KLK3	2	GSTP1, KLK3
SELEPRESSIN	2	AQP9, AVPR1A	2	AQP9, AVPR1A
SELEXIPAG	2	APOC3, PTGIR	2	APOC3, PTGIR
SELISISTAT	2	GJB3, SIRT1	2	GJB3, SIRT1
SELUMETINIB SULFATE	2	MAP2K1, MAP2K2	2	MAP2K1, MAP2K2
SEMAGLUTIDE	2	ALPL, GLP1R	2	ALPL, GLP1R
SEMUSTINE	2	ALDH1A1, BRCA1	2	ALDH1A1, BRCA1
SENAPARIB	2	PARP1, PARP2	2	PARP1, PARP2
SENICAPOC	2	ARG2, KCNN4	2	ARG2, KCNN4
SEOCALCITOL	2	BCL7A, VDR	2	BCL7A, VDR
SEP-363856	2	HTR1A, TAAR1	2	HTR1A, TAAR1
SERATRODAST	2	PPARD, TBXA2R	2	PPARD, TBXA2R
SERDEMETAN	2	MDM2, TP53	2	MDM2, TP53
SERDEXMETHYLPHENIDATE CHLORIDE	2	SLC6A2, SLC6A3	2	SLC6A2, SLC6A3
SERELAXIN	2	RXFP1, RXFP2	2	RXFP1, RXFP2
SERGLIFLOZIN	2	CD3D, CD3E	2	CD3D, CD3E
SERLOPITANT	2	AQP3, TACR1	2	AQP3, TACR1
SERMORELIN	2	ALOX15B, GHRHR	2	ALOX15B, GHRHR
SESAMIN	2	CYP4F2, TARDBP	2	CYP4F2, TARDBP
SFLT-01	2	PGF, VEGFA	2	PGF, VEGFA
SGC-CBP30	2	GLG1, GLI1	2	GLG1, GLI1
SGC0946	2	GCNT1, KMT2A	2	GCNT1, KMT2A
SGS-742	2	GABBR1, GABBR2	2	GABBR1, GABBR2
SGX-523	2	DRD4, MET	2	DRD4, MET
SH045	3	ATP2A2, ATP2B2, ATP2B3	2	ATP2A2, ATP2B2
SIB-1893	5	ATAD5, NPC1, RAB9A, SLC25A5, SLC25A6	2	ATAD5, NPC1
SILYBIN B	2	SLCO1B1, SLCO2B1	2	SLCO1B1, SLCO2B1
SIMEPREVIR	2	IFNL3, IFNL4	2	IFNL3, IFNL4
SIMLUKAFUSP ALFA	3	FAP, IL2RB, IL2RG	2	FAP, IL2RB
SIMOCYCLINONE D8	2	TOP1, TOP2A	2	TOP1, TOP2A
SIMTUZUMAB	2	GPR31, LOXL2	2	GPR31, LOXL2
SIMUROSERTIB	2	CDC7, EGR3	2	CDC7, EGR3
SINCALIDE	2	CCKAR, CCKBR	2	CCKAR, CCKBR
SINENSETIN	2	KMT2A, MEN1	2	KMT2A, MEN1
SINIGRIN	2	BPGM, BSG	2	BPGM, BSG
SIREMADLIN	2	MDM2, TP53	2	MDM2, TP53
SIRUKUMAB	2	IL6, IL6R	2	IL6, IL6R
SISOMICIN	2	MRPL36, RPSA	2	MRPL36, RPSA
SITAXENTAN SODIUM	2	EDNRA, EDNRB	2	EDNRA, EDNRB
SIVELESTAT SODIUM	2	ELANE, TFF2	2	ELANE, TFF2
SIVIFENE	2	ESR1, ESR2	2	ESR1, ESR2
SKF-105809	2	ALOX5, COX8A	2	ALOX5, COX8A
SKF-76783	2	ALCAM, ALDH3A1	2	ALCAM, ALDH3A1
SKF-83566	3	ALCAM, ALDH3A1, COL1AR	2	ALCAM, ALDH3A1
SKF-86002	2	CTNNB1, YES1	2	CTNNB1, YES1
SKF89976A	2	CD14, KCNH2	2	CD14, KCNH2
SKI II	3	FCAR, FCER1A, FRV1	2	FCAR, FCER1A
SKL-10406	2	DRD2, HTR2A	2	DRD2, HTR2A
SLC-0111	2	GAPDH, HCK	2	GAPDH, HCK
SLC4101431	2	FCAR, FCER1A	2	FCAR, FCER1A
SLF	3	GAPDHP67, HNMT, ONECUT1	2	HNMT, ONECUT1
SLM6071469	2	FCAR, FCER1A	2	FCAR, FCER1A
SLV-334	2	ECE1, MME	2	ECE1, MME
SLV-338	2	ECE1, MME	2	ECE1, MME
SLX-4090	2	MTTP, P4HB	2	MTTP, P4HB
SMD-3040	2	GLO1, GLP1R	2	GLO1, GLP1R
SN-1,2-DIDECANOYLGLYCEROL	2	PRL, TSHB	2	PRL, TSHB
SNAP-7941	2	AMY2B, MCHR1	2	AMY2B, MCHR1
SNDX-5613	2	KMT2A, MEN1	2	KMT2A, MEN1
SNX 5422	2	HSP90AA1, HSP90AB1	2	HSP90AA1, HSP90AB1
SNX-5422	2	HSP90AA1, HSP90AB1	2	HSP90AA1, HSP90AB1
SODIUM BICARBONATE	2	CACNA1H, KCND3	2	CACNA1H, KCND3
SODIUM MOLYBDATE	2	CDC37, CP	2	CDC37, CP
SODIUM NITRITE	3	ALDH1A1, CYB5R3, G6PD	2	ALDH1A1, CYB5R3
SOFINICLINE	2	CHRNA4, CHRNB2	2	CHRNA4, CHRNB2
SOFOSBUVIR	2	CES1, IFNL3	2	CES1, IFNL3
SOLIFENACIN SUCCINATE	2	CHRM2, CHRM3	2	CHRM2, CHRM3
SOLYPERTINE TARTRATE	2	EYA2, KDM4A	2	EYA2, KDM4A
SOMATROGON	3	DHFRP3, GH1, GHR	2	GH1, GHR
SONEPCIZUMAB	2	S1PR1, SGPP1	2	S1PR1, SGPP1
SORBITOL	3	F8, GFAP, SLC2A4	2	GFAP, SLC2A4
SOTICLESTAT	2	CPS1, CYP46A1	2	CPS1, CYP46A1
SOVLEPLENIB	2	FDX1, SYK	2	FDX1, SYK
SPARFLOXACIN	3	ABCB1, AR, CCL18	2	ABCB1, CCL18
SPECTINOMYCIN HYDROCHLORIDE	2	MRPL36, RPSA	2	MRPL36, RPSA
SPESOLIMAB	3	DKC1, IL1RAP, IL1RL2	2	IL1RAP, IL1RL2
SPHAEROPSIDIN A	2	ATXN2, IDH1	2	ATXN2, IDH1
SPHINGOMYELIN SYNTHASE 2 INHIBITOR 15W	2	FUS, GAST	2	FUS, GAST
SPHINGOSINE	3	ATP4A, PCYT1B, UBE2N	2	ATP4A, UBE2N
SPINASAPONIN A METHYL ESTER	2	MAPK1, MAPK3	2	MAPK1, MAPK3
SPINORPHIN	2	ALDH3B2, ATP1A4	2	ALDH3B2, ATP1A4
SPIRAMIDE	6	A12M3, A12M4, AR, CYP2D6, HTR2C, NFE2L2	2	CYP2D6, NFE2L2
SPIRAMYCIN	2	MRPL36, RPSA	2	MRPL36, RPSA
SPIRAPRIL	2	ACE, DAPK3	2	ACE, DAPK3
SPIRUCHOSTATIN C	3	HDAC1, HDAC4, HDAC8	2	HDAC1, HDAC4
SQ-24,798	2	CPN1, CYP27B1	2	CPN1, CYP27B1
SR-123781A	2	F10, F2	2	F10, F2
SR8185	2	FEN1, STOM	2	FEN1, STOM
SRI22141	2	APAF1, APOF	2	APAF1, APOF
SRT-1720	2	FEN1, SIRT1	2	FEN1, SIRT1
SRT2104	2	GJB3, SIRT1	2	GJB3, SIRT1
SRX246	2	AQP9, AVPR1A	2	AQP9, AVPR1A
SS1(DSFV)-PE38	2	EEF2, MSLN	2	EEF2, MSLN
SSR-125047	2	AKR1B1, SIGMAR1	2	AKR1B1, SIGMAR1
SSR-128428	2	F10, F2	2	F10, F2
SSR-181507	2	DRD2, HTR1A	2	DRD2, HTR1A
ST-1006	4	AMD1, AMD1P2, AMELX, HRH3	2	AMD1, HRH3
ST-1478	2	AMT, HRH3	2	AMT, HRH3
ST-1505	2	AMT, HRH3	2	AMT, HRH3
ST-162	2	BRAF, PTEN	2	BRAF, PTEN
STALLIMYCIN	2	HMGB1, POLK	2	HMGB1, POLK
STANNSOPORFIN	2	HMOX1, HMOX2	2	HMOX1, HMOX2
STREPTOMYCIN SULFATE	2	MRPL36, RPSA	2	MRPL36, RPSA
STROPHANTHIDIN ACETATE	2	NFE2L2, SMAD3	2	NFE2L2, SMAD3
STX-100	2	ITGAV, ITGB6	2	ITGAV, ITGB6
STX-478	2	F5, PIK3CA	2	F5, PIK3CA
SUCCINIC ACID	2	ALDH5A1, TLE5	2	ALDH5A1, TLE5
SULCARDINE SULFATE	3	CALCA, SLC25A20, XK	2	CALCA, SLC25A20
SULFAMETHAZINE	3	G6PD, NAT2, NR1I2	2	NAT2, NR1I2
SULFAMIDE	2	CA1, CA2	2	CA1, CA2
SULFISOXAZOLE	4	AR, G6PD, NR1I2, TSHR	2	NR1I2, TSHR
SULFONAMIDES, UREA DERIVATIVES	2	CYP2C19, TCF7L2	2	CYP2C19, TCF7L2
SULFONE ANTI-INFECTIVE AGENT	2	CTSG, MPO	2	CTSG, MPO
SULODEXIDE	2	SERPINC1, SERPIND1	2	SERPINC1, SERPIND1
SUN13834	2	CMA1, PDE4A	2	CMA1, PDE4A
SUNVOZERTINIB	2	DXO, EFNB2	2	DXO, EFNB2
SURONACRINE MALEATE	2	ACHE, SLC6A2	2	ACHE, SLC6A2
SUTEZOLID	2	MRPL36, RPSA	2	MRPL36, RPSA
SUTIMLIMAB	2	C1S, FN1	2	C1S, FN1
SUVANINE'S SODIUM SALT	2	NR1H4, NR1I2	2	NR1H4, NR1I2
SWE101	3	CPT1B, CPT2, GTF2IP1	2	CPT1B, CPT2
SX-682	2	CXCR1, CXCR2	2	CXCR1, CXCR2
SYNTHETIC CONJUGATED ESTROGENS	2	ESR1, ESR2	2	ESR1, ESR2
SYNTHETIC CONJUGATED ESTROGENS, B	2	ESR1, ESR2	2	ESR1, ESR2
SZ(+)-(S)-202-791	2	ATP6V1C1, ATP6V1E1	2	ATP6V1C1, ATP6V1E1
SZM679	2	FANCG, FAP	2	FANCG, FAP
T-226293	2	DHCR24, MCHR1	2	DHCR24, MCHR1
T-817 MALEATE	2	APP, LPO	2	APP, LPO
T-BOC-FLFLF	2	ALDH3B2, ALDH9A1	2	ALDH3B2, ALDH9A1
T83193	2	ABAT, ALDH5A1	2	ABAT, ALDH5A1
T863	2	DGAT1, GPI	2	DGAT1, GPI
TABIMORELIN	2	CYP3A4, GHSR	2	CYP3A4, GHSR
TACRINE HETERODIMER DERIVATIVE 1	2	ACHE, BCHE	2	ACHE, BCHE
TACRINE HYDROCHLORIDE	2	ACHE, BCHE	2	ACHE, BCHE
TADOCIZUMAB	2	ITGA2B, ITGB3	2	ITGA2B, ITGB3
TAFLUPOSIDE	2	TOP1, TOP2A	2	TOP1, TOP2A
TAFLUPROST	2	APOC2, PTGFR	2	APOC2, PTGFR
TAGRAXOFUSP-ERZS	3	CSF2RB, EEF2, IL3RA	2	CSF2RB, EEF2
TAK-070	2	BACE1, FMO5	2	BACE1, FMO5
TAK-285	2	EGFR, ERBB2	2	EGFR, ERBB2
TAK-779	3	ACTA2, ACTBP2, CCR2	2	ACTA2, CCR2
TALADEGIB	2	ALOX12, SMO	2	ALOX12, SMO
TALAZOPARIB TOSYLATE	2	PARP1, PARP2	2	PARP1, PARP2
TALIPEXOLE	2	DRD2, EHMT2	2	DRD2, EHMT2
TALTIRELIN	2	AQP6, TRHR	2	AQP6, TRHR
TAMRLX	2	APP, APPL1	2	APP, APPL1
TAPRENEPAG	2	APOC1, PTGER2	2	APOC1, PTGER2
TARIQUIDAR	2	ABCB1, ABCG2	2	ABCB1, ABCG2
TARNYLCYPROMINE DERIVATIVE 2	3	DNASE1L3, KDM1B, MAOA	2	DNASE1L3, KDM1B
TARNYLCYPROMINE DERIVATIVE 3	3	DNASE1L3, KDM1B, MAOA	2	DNASE1L3, KDM1B
TAS-102	2	ERBB2, KRAS	2	ERBB2, KRAS
TAS-108	2	ESR1, ESR2	2	ESR1, ESR2
TAS-115	2	KDR, MET	2	KDR, MET
TASOSARTAN	2	ACADM, AGTR1	2	ACADM, AGTR1
TASQUINIMOD	2	HDAC4, S100A9	2	HDAC4, S100A9
TAUROCHOLIC ACID	2	CEL, SLC10A2	2	CEL, SLC10A2
TAVAPADON	2	DRD1, DRD5	2	DRD1, DRD5
TAXANE COMPOUND	3	AR, BIRC5, BRCA1	2	BIRC5, BRCA1
TAXOL/PARAPLATIN/HERCEPTIN	2	BCL2, ERBB2	2	BCL2, ERBB2
TBO-FILGRASTIM	2	CSF3R, ERBB2	2	CSF3R, ERBB2
TC-2216	2	CHRNA4, CHRNB2	2	CHRNA4, CHRNB2
TC-2403-12	2	CHRNA4, CHRNB2	2	CHRNA4, CHRNB2
TC-2696	2	CHRNA4, CHRNB2	2	CHRNA4, CHRNB2
TCS 1102	2	APBA2, APBB1	2	APBA2, APBB1
TD-8954	2	HTR4, NAT1	2	HTR4, NAT1
TEBANICLINE TOSYLATE	2	CHRNA4, CHRNB2	2	CHRNA4, CHRNB2
TEBOTELIMAB	2	LAG3, PDCD1	2	LAG3, PDCD1
TEBUFENOZIDE	3	AR, CYP3A4, NFE2L2	2	CYP3A4, NFE2L2
TECHTOCHRYSIN	2	CYP2C19, CYP3A4	2	CYP2C19, CYP3A4
TEDIZOLID	2	MRPL36, RPSA	2	MRPL36, RPSA
TEDIZOLID PHOSPHATE	2	MRPL36, RPSA	2	MRPL36, RPSA
TEDUGLUTIDE	2	ALPP, GLP2R	2	ALPP, GLP2R
TEGASEROD	3	A12M4, HTR4, NAT1	2	HTR4, NAT1
TEGOPRAZAN	3	ATP4A, ATP4B, CATHL1L	2	ATP4A, ATP4B
TELBERMIN	2	FLT1, KDR	2	FLT1, KDR
TELOTRISTAT	2	TPH1, TPH2	2	TPH1, TPH2
TELOTRISTAT ETIPRATE	2	TPH1, TPH2	2	TPH1, TPH2
TEMEFOS	3	AR, NFE2L2, VDR	2	NFE2L2, VDR
TEMELIMAB	2	ERVW-1, HNRNPAB	2	ERVW-1, HNRNPAB
TENATOPRAZOLE	2	NFE2L2, VDR	2	NFE2L2, VDR
TENECTEPLASE	2	MPO, PLG	2	MPO, PLG
TENIDAP	2	ALOX5, ASGR1	2	ALOX5, ASGR1
TEPLIZUMAB	3	CD3E, CD3G, GLRA2	2	CD3E, CD3G
TEPOXALIN	2	ALOX5, IL4	2	ALOX5, IL4
TEPROTUMUMAB	2	DPH1, IGF1R	2	DPH1, IGF1R
TERBOGREL	2	TBXA2R, TBXAS1	2	TBXA2R, TBXAS1
TERBUTALINE SULFATE	2	ADRB2, SLC5A7	2	ADRB2, SLC5A7
TEREVALEFIM	2	DRD4, MET	2	DRD4, MET
TERIFLUNOMIDE	2	DHODH, HMGCR	2	DHODH, HMGCR
TERLIPRESSIN	3	AVPR1A, AVPR1B, AVPR2	2	AVPR1A, AVPR1B
TERPYRIDINEPLATINUM(II) COMPLEXE 3	2	NR3C1, TXNRD1	2	NR3C1, TXNRD1
TERPYRIDINEPLATINUM(II) COMPLEXE 4	2	NR3C1, TXNRD1	2	NR3C1, TXNRD1
TERUTROBAN	2	APOC4, TBXA2R	2	APOC4, TBXA2R
TESAGLITAZAR	2	PPARA, PPARG	2	PPARA, PPARG
TESAMORELIN	2	ALOX15B, GHRHR	2	ALOX15B, GHRHR
TESETAXEL	2	BCL2, TUBB1	2	BCL2, TUBB1
TETRA-CYCLIC PYRIDOPHTHALAZINONE DERIVATIVE 1	2	PARP1, PARP2	2	PARP1, PARP2
TETRA-HYDRO-ISOQUINOLINE DERIVATIVE 1	3	ACHE, BCHE, MAOA	2	ACHE, BCHE
TETRA-HYDRO-ISOQUINOLINE DERIVATIVE 2	3	ACHE, BCHE, MAOA	2	ACHE, BCHE
TETRA-HYDRO-ISOQUINOLINE DERIVATIVE 3	3	ACHE, BCHE, MAOA	2	ACHE, BCHE
TETRA-HYDRO-ISOQUINOLINE DERIVATIVE 4	3	ACHE, BCHE, MAOA	2	ACHE, BCHE
TETRACYCLINE HYDROCHLORIDE	2	MRPL36, RPSA	2	MRPL36, RPSA
TETRACYCLINE PHOSPHATE COMPLEX	2	MRPL36, RPSA	2	MRPL36, RPSA
TETRAHYDROCANNABIVARIN	2	TRPV5, TRPV6	2	TRPV5, TRPV6
TETRAHYDROURIDINE	2	CDA, DCK	2	CDA, DCK
TETRANITROMETHANE	2	ALDH1A1, NFE2L2	2	ALDH1A1, NFE2L2
TETRAZOLIUM RED	2	NFE2L2, SMAD3	2	NFE2L2, SMAD3
TETRYDAMINE	2	CBX1, KDM4A	2	CBX1, KDM4A
TEZAMPANEL ANHYDROUS	4	ASPH, ASS1, ASS1P2, GRIA3	2	ASPH, ASS1
TEZOSENTAN	2	EDNRA, EDNRB	2	EDNRA, EDNRB
TGBA01AD	2	HTR1A, HTR1D	2	HTR1A, HTR1D
THEONELLASTEROL B	2	NR1H4, NR1I2	2	NR1H4, NR1I2
THEONELLASTEROL C	2	NR1H4, NR1I2	2	NR1H4, NR1I2
THEONELLASTEROL E	2	NR1H4, NR1I2	2	NR1H4, NR1I2
THEONELLASTEROL F	2	NR1H4, NR1I2	2	NR1H4, NR1I2
THEONELLASTEROL G	2	NR1H4, NR1I2	2	NR1H4, NR1I2
THERAPEUTIC AUTOLOGOUS DENDRITIC CELLS	2	ERBB2, HMGB1	2	ERBB2, HMGB1
THERAPEUTIC ESTROGEN	2	HSPB1, TSHB	2	HSPB1, TSHB
THERAPEUTIC TUMOR INFILTRATING LYMPHOCYTES	2	HLA-C, KRAS	2	HLA-C, KRAS
THIOLUTIN	2	MAPT, VDR	2	MAPT, VDR
THIOPHANATE METHYL	3	ALDH1A1, HSD17B10, NFE2L2	2	ALDH1A1, NFE2L2
THIOPROPERAZINE MESYLATE	2	EHMT2, IDH1	2	EHMT2, IDH1
THIOURACIL	2	EDN1, NOS1	2	EDN1, NOS1
THONZONIUM	2	CYP2D6, USP1	2	CYP2D6, USP1
THREO-3-METHYLGLUTAMATE	2	CBLN1, SERPINH1	2	CBLN1, SERPINH1
THUNBERGINOL E	2	ATAD5, BRCA1	2	ATAD5, BRCA1
THYMOL IODIDE	2	EHMT2, VDR	2	EHMT2, VDR
TIANEPTINE	2	OPRM1, SLC6A4	2	OPRM1, SLC6A4
TIAPROFENIC ACID	2	BRCA1, PTGS2	2	BRCA1, PTGS2
TIBREMCICLIB	2	CDK4, EIF4EBP1	2	CDK4, EIF4EBP1
TIBULIZUMAB	2	IL17A, TNFSF13B	2	IL17A, TNFSF13B
TICARCILLIN	2	CSF2, IL2	2	CSF2, IL2
TICLOPIDINE HYDROCHLORIDE	2	KDM4E, P2RY12	2	KDM4E, P2RY12
TIGATUZUMAB	2	GPR183, TNFRSF10B	2	GPR183, TNFRSF10B
TIGECYCLINE	2	MRPL36, RPSA	2	MRPL36, RPSA
TILPISERTIB	3	FAUNA@, FBLN2, MAP3K8	2	FBLN2, MAP3K8
TIMAPIPRANT	2	APOBEC1, PTGDR2	2	APOBEC1, PTGDR2
TIMOLUMAB	2	AOC3, GNA11	2	AOC3, GNA11
TINODASERTIB	2	ESRRG, MKNK2	2	ESRRG, MKNK2
TINORIDINE	2	EHMT2, VDR	2	EHMT2, VDR
TIOPRONIN	2	ABCC1, ALDH1A1	2	ABCC1, ALDH1A1
TIOTIDINE	3	AMD1P2, CYP2D6, CYP3A4	2	CYP2D6, CYP3A4
TIPIRACIL HYDROCHLORIDE	2	SLC29A1, TYMP	2	SLC29A1, TYMP
TIPRELESTAT	2	ELANE, PRTN3	2	ELANE, PRTN3
TIQ-15	2	ACTG1, COX5B	2	ACTG1, COX5B
TIRAGOLUMAB	2	CD274, TIGIT	2	CD274, TIGIT
TIROFIBAN HYDROCHLORIDE	2	ITGA2B, ITGB3	2	ITGA2B, ITGB3
TISAGENLECLEUCEL	2	CD19, MS4A1	2	CD19, MS4A1
TIVANTINIB	2	DRD4, MET	2	DRD4, MET
TK216	2	ETS2, FLI1	2	ETS2, FLI1
TM30338	2	NPY2R, NPY4R	2	NPY2R, NPY4R
TNP-470	2	BAX, VWF	2	BAX, VWF
TNP-ATP	2	ATP1A3, ATP1A4	2	ATP1A3, ATP1A4
TOCAINIDE	2	COP1, SCN5A	2	COP1, SCN5A
TOFA	2	CNN1, PLK3	2	CNN1, PLK3
TOFOGLIFLOZIN	2	SLC5A2, SLC5A4	2	SLC5A2, SLC5A4
TOFOGLIFLOZIN ANHYDROUS	2	CD3D, CD3E	2	CD3D, CD3E
TOLBUTAMIDE SODIUM, STERILE	2	ABCC8, KCNJ11	2	ABCC8, KCNJ11
TOLCAPONE	3	COMT, FRA20B, GPR35	2	COMT, GPR35
TOLIMIDONE	2	EPS15, LYN	2	EPS15, LYN
TOLINAPANT	2	GNG10, GNG11	2	GNG10, GNG11
TOLVAPTAN	4	ABCC6, AQP9, AR, AVPR2	2	ABCC6, AQP9
TOMELUKAST	2	CYP3A4, VDR	2	CYP3A4, VDR
TOMINOSTAT	2	FPGS, FPR1	2	FPGS, FPR1
TONANTZITLOLONE	2	ATP2A3, ATP2B1	2	ATP2A3, ATP2B1
TOPOISOMERASE I INHIBITORS	2	EGFR, SLFN11	2	EGFR, SLFN11
TORIN 1	2	ETFB, PIK3CA	2	ETFB, PIK3CA
TORIPALIMAB	2	GM2A, PDCD1	2	GM2A, PDCD1
TOZADENANT	2	ABCA1, ADORA2A	2	ABCA1, ADORA2A
TOZULERISTIDE	2	CLC, MMP9	2	CLC, MMP9
TP0472993	2	CYP4A11, CYP4F2	2	CYP4A11, CYP4F2
TPI-ASM8	2	CCR3, CSF2RB	2	CCR3, CSF2RB
TPT-004	2	LTB4R, TPH2	2	LTB4R, TPH2
TPX-0131	2	ALK, EML4	2	ALK, EML4
TQ-B3101	2	ALK, ROS1	2	ALK, ROS1
TRADIPITANT	2	AQP3, TACR1	2	AQP3, TACR1
TRANEXAMIC ACID	3	FRA5B, PLAT, PLG	2	PLAT, PLG
TRANSFERRIN RECEPTOR-TARGETED ANTI-RRM2 SIRNA CALAA-01	2	RRM2, TF	2	RRM2, TF
TRANYLCYPROMINE HYDROCHLORIDE	2	KDM1A, TAAR1	2	KDM1A, TAAR1
TRAXOPRODIL	2	GRIN1, GRIN2B	2	GRIN1, GRIN2B
TRAZPIROBEN	2	DRD2, DRD3	2	DRD2, DRD3
TREGALIZUMAB	2	CD4, GYPC	2	CD4, GYPC
TRELANSERIN	3	AR, HTR1B, HTR2A	2	HTR1B, HTR2A
TREMELIMUMAB + MEDI0562	2	CTLA4, TNFRSF4	2	CTLA4, TNFRSF4
TRIACETYLRESVERATROL	2	CYP3A4, TP53	2	CYP3A4, TP53
TRIADIMEFON	2	ESR1, TARDBP	2	ESR1, TARDBP
TRIADIMENOL	2	HSP90AA1, TARDBP	2	HSP90AA1, TARDBP
TRIAZINE COMPOUND PC1	2	APOA1, APOA2	2	APOA1, APOA2
TRIAZINE COMPOUND PC10	2	APOA1, APOA2	2	APOA1, APOA2
TRICETAMIDE	2	JAK1, JAK3	2	JAK1, JAK3
TRICYCLIC COMPOUND 11	2	JAK3, TYK2	2	JAK3, TYK2
TRICYCLIC HETEROCYCLE DERIVATIVE 1	2	JAK3, TYK2	2	JAK3, TYK2
TRICYCLIC HETEROCYCLE DERIVATIVE 5	2	JAK3, TYK2	2	JAK3, TYK2
TRICYCLIC ISOXAZOLOQUINAZOLINE DERIVATIVE 2	2	EIF2AK3, RPS27	2	EIF2AK3, RPS27
TRICYCLIC ISOXAZOLOQUINAZOLINE DERIVATIVE 3	2	EIF2AK3, RPS27	2	EIF2AK3, RPS27
TRICYCLIC ISOXAZOLOQUINAZOLINE DERIVATIVE 4	2	EIF2AK3, RPS27	2	EIF2AK3, RPS27
TRICYCLIC PHYTOCANNABINOID DERIVATIVE 1	2	CNR1, CNR2	2	CNR1, CNR2
TRICYCLIC PHYTOCANNABINOID DERIVATIVE 2	2	CNR1, CNR2	2	CNR1, CNR2
TRICYCLIC PYRROLOPYRIDINE COMPOUND 1	2	JAK3, TYK2	2	JAK3, TYK2
TRIDIHEXETHYL CHLORIDE	2	CHRM1, CHRM3	2	CHRM1, CHRM3
TRIFAROTENE	4	BCHE, BCHEL1, BCHEL3, RARG	2	BCHE, RARG
TRIFLUPERIDOL	2	CYP2D6, MTOR	2	CYP2D6, MTOR
TRIIODOTHYRONINE (T3)	2	THRA, THRB	2	THRA, THRB
TRILACICLIB DIHYDROCHLORIDE	2	CDK4, CDK6	2	CDK4, CDK6
TRIMETHAPHAN	2	CHRNA10, CHRNA4	2	CHRNA10, CHRNA4
TRIMETHAPHAN CAMSYLATE	2	CHRNA3, CHRNB4	2	CHRNA3, CHRNB4
TRIMETHOPRIM/SULFADOXINE	2	APBB1, F10	2	APBB1, F10
TRIMETHYLCOLCHICINIC ACID	2	KDM4A, SENP8	2	KDM4A, SENP8
TRIOXSALEN	2	CYP1A2, CYP3A4	2	CYP1A2, CYP3A4
TRIPELENNAMINE	2	AMD1, HRH1	2	AMD1, HRH1
TRIPELENNAMINE HYDROCHLORIDE	2	HRH1, KDM4E	2	HRH1, KDM4E
TRIPLE MODULATOR 10 [PMID: 29878767]	3	AMHR2, CCND1, GTF2IP1	2	AMHR2, CCND1
TRIS(2,3-DIBROMOPROPYL)PHOSPHATE	3	AR, ESR1, NFE2L2	2	ESR1, NFE2L2
TRITIOZINE	2	EHMT2, PLK1	2	EHMT2, PLK1
TRITON X	3	AR, NFE2L2, RORC	2	NFE2L2, RORC
TRODUSQUEMINE	2	GTF3C2, PTPN1	2	GTF3C2, PTPN1
TROFINETIDE	3	IGF1, MECP2, NPTXR	2	IGF1, NPTXR
TRULI	2	CTSV, LATS2	2	CTSV, LATS2
TRV-120027	2	ACADM, AGTR1	2	ACADM, AGTR1
TRYPTANTHRIN 5I	2	IDO2, XCR1	2	IDO2, XCR1
TS-032, PF-4802540	2	GRM2, GRM3	2	GRM2, GRM3
TST10088	2	MMP2, MMP9	2	MMP2, MMP9
TT-100	2	EGFR, IGF1R	2	EGFR, IGF1R
TT-30	2	CFH, CR2	2	CFH, CR2
TT-401	2	GCGR, GLP1R	2	GCGR, GLP1R
TTA-A2	3	ATP6AP1, ATP6V0A1, CACNA1H	2	ATP6V0A1, CACNA1H
TTK21	2	GLG1, GLI1	2	GLG1, GLI1
TTT-3002	2	DPYS, EPS8	2	DPYS, EPS8
TUG-424	2	ABCD2, FFAR1	2	ABCD2, FFAR1
TULMIMETOSTAT	2	EZH2, GPR12	2	EZH2, GPR12
TUMOUR NECROSIS FACTOR MEMBRANE FORM	2	E2F2, E2F3	2	E2F2, E2F3
TUNLAMETINIB	2	BRAF, NRAS	2	BRAF, NRAS
TUSPETINIB	2	DPYS, FLT3	2	DPYS, FLT3
TUXOBERTINIB	2	DXO, EN1	2	DXO, EN1
TYK2 INHIBITOR 14L	2	EPHB2, TYK2	2	EPHB2, TYK2
TYROSINE HYDROXYLASE INHIBITOR	2	BDNF, SLC6A2	2	BDNF, SLC6A2
TYROSINE KINASE INHIBITOR - NS	2	ABL1, EGFR	2	ABL1, EGFR
TYRPHOSTIN A25	2	PIK3CG, PRL	2	PIK3CG, PRL
TZD18	2	BCKDHA, CCND1	2	BCKDHA, CCND1
U101958	2	ALDH2, KCNH2	2	ALDH2, KCNH2
U69593	2	NUDT2, OPRK1	2	NUDT2, OPRK1
UAWJ9-36-3	3	CAPN1, FOLR2, FOLR2L	2	CAPN1, FOLR2
UBLITUXIMAB	2	GATM, MS4A1	2	GATM, MS4A1
UBROGEPANT	2	CALCRL, S100A12	2	CALCRL, S100A12
UCB-35440	2	ALOX5, HRH1	2	ALOX5, HRH1
UCB35625	2	ACTA1, ACTB	2	ACTA1, ACTB
UCCF-029	2	CFTR, NFE2L2	2	CFTR, NFE2L2
UCL1848	2	ARF5, ARF6	2	ARF5, ARF6
UCM 549	2	ANK2, ANK3	2	ANK2, ANK3
UCM 724	2	ANK2, ANK3	2	ANK2, ANK3
UCM 793	2	ANK2, ANK3	2	ANK2, ANK3
UCM1341	2	ANK2, ANK3	2	ANK2, ANK3
UCSF3384	2	ANK2, ANK3	2	ANK2, ANK3
UCSF4226	2	ANK2, ANK3	2	ANK2, ANK3
UCSF7447	2	ANK2, ANK3	2	ANK2, ANK3
UDP-GALACTOSE	2	ACTN2, BIRC3	2	ACTN2, BIRC3
UDP-GLUCOSE	2	ACTN2, BIRC3	2	ACTN2, BIRC3
UE2343	3	CYP2C19, GMFA, HSD11B1	2	CYP2C19, HSD11B1
UFP-505	2	APAF1, APOF	2	APAF1, APOF
UK-396,082	2	CPB2, CYP27B1	2	CPB2, CYP27B1
UK-432,097	2	ABCA1, ADORA2A	2	ABCA1, ADORA2A
ULECACICLIB	2	CDK4, EIF4EBP1	2	CDK4, EIF4EBP1
ULIPRISTAL ACETATE	2	BDNF, PGR	2	BDNF, PGR
ULOCUPLUMAB	2	ACTG1, CXCR4	2	ACTG1, CXCR4
UMESPIRONE	2	DRD2, HTR1A	2	DRD2, HTR1A
UMIBECESTAT	2	FMO5, FMOD	2	FMO5, FMOD
UMIFENOVIR	2	CYP3A4, EHMT2	2	CYP3A4, EHMT2
UNC1999	2	ARID1A, EZH2	2	ARID1A, EZH2
UNSPECIFIED VEGFR INHIBITOR	2	TP53, VHL	2	TP53, VHL
UPIDOSIN	3	ABCA4, ABCB7, ABCF1	2	ABCA4, ABCF1
UPROLESELAN	2	HOXA3, SELE	2	HOXA3, SELE
UROCORTIN 2	3	ALAS2, ALB, CRHR2	2	ALB, CRHR2
VA111913	3	AVPR1A, AVPR1B, AVPR2	2	AVPR1A, AVPR1B
VABICASERIN HYDROCHLORIDE	3	HTR2A, HTR2B, HTR2C	2	HTR2A, HTR2B
VALBENAZINE	2	CYP2D6, SLC18A2	2	CYP2D6, SLC18A2
VALERIAN ROOT EXTRACT	2	CYP2E1, CYP3A4	2	CYP2E1, CYP3A4
VALINOMYCIN	2	ABCB1, SST	2	ABCB1, SST
VAN-10-4-ELUTING STENT	2	MAPK1, MAPK3	2	MAPK1, MAPK3
VANUCIZUMAB	2	ANGPT2, VEGFA	2	ANGPT2, VEGFA
VARDENAFIL	2	CYP3A5, PDE5A	2	CYP3A5, PDE5A
VARLITINIB	2	EGFR, ERBB2	2	EGFR, ERBB2
VASOPRESSIN TANNATE	3	AVPR1A, AVPR1B, AVPR2	2	AVPR1A, AVPR1B
VDA-1102 TOPICAL OINTMENT	2	HK2, VDAC1	2	HK2, VDAC1
VE-821	3	ARID1A, ATR, ATRX	2	ARID1A, ATR
VEBRELTINIB	2	DRD4, MET	2	DRD4, MET
VEDOLIZMAB	2	ITGA4, ITGB7	2	ITGA4, ITGB7
VEDOLIZUMAB	2	ITGA4, ITGB7	2	ITGA4, ITGB7
VEGF/HGF-TARGETING DARPIN MP0250	2	HGF, VEGFA	2	HGF, VEGFA
VEGFA	2	DRD1, DRD2	2	DRD1, DRD2
VEGFC	2	DRD2, DRD3	2	DRD2, DRD3
VEGFE	2	DRD2, DRD3	2	DRD2, DRD3
VELPATASVIR	2	IFNL3, IFNL4	2	IFNL3, IFNL4
VELTUZUMAB	2	GATM, MS4A1	2	GATM, MS4A1
VELUSETRAG	2	HTR4, NAT1	2	HTR4, NAT1
VENGLUSTAT	2	FUT6, UGCG	2	FUT6, UGCG
VENLAFAXINE HYDROCHLORIDE	2	SLC6A2, SLC6A4	2	SLC6A2, SLC6A4
VEPAFESTINIB	2	PTK2B, RET	2	PTK2B, RET
VERINURAD	2	CDKN2C, SLC22A12	2	CDKN2C, SLC22A12
VERLUKAST	2	AMHR2, SLCO2B1	2	AMHR2, SLCO2B1
VESAMICOL	2	CDH15, CYP2D6	2	CDH15, CYP2D6
VESTIPITANT	2	AQP3, TACR1	2	AQP3, TACR1
VIAGENPUMATUCEL-L	2	CD80, HSP90B1	2	CD80, HSP90B1
VIBEGRON	2	ACAA1, ADRB3	2	ACAA1, ADRB3
VIC 1911	2	EEF1D, EEF1G	2	EEF1D, EEF1G
VIDARABINE	2	ADORA2B, GMNN	2	ADORA2B, GMNN
VILANTEROL	2	ABR, ADRB2	2	ABR, ADRB2
VILOXAZINE	2	CYP2D6, SLCO1B1	2	CYP2D6, SLCO1B1
VINTAFOLIDE	2	ESR1, FOLR1	2	ESR1, FOLR1
VIOMYCIN SULFATE	2	MRPL36, RPSA	2	MRPL36, RPSA
VIRAL VECTOR	2	EPCAM, HRAS	2	EPCAM, HRAS
VIRULIZIN	2	IL12A, IL12B	2	IL12A, IL12B
VITAMIN B-COMPLEX, PLAIN	2	MTHFR, MTRR	2	MTHFR, MTRR
VITAMIN K3H2	2	PPARD, VDR	2	PPARD, VDR
VIXARELIMAB	2	IL31, OSMR	2	IL31, OSMR
VOACANGINE	2	TRPA1, TRPV1	2	TRPA1, TRPV1
VOCIPROTAFIB	2	HOXA6, KRAS	2	HOXA6, KRAS
VOFOPITANT	2	AQP3, TACR1	2	AQP3, TACR1
VOLANESORSEN	2	APOC3, BCHE	2	APOC3, BCHE
VOLINANSERIN	5	A12M3, A12M4, HTR2A, HTR2C, KCNH2	2	HTR2A, KCNH2
VOLVALERENAL D	2	MAPK1, MAPK3	2	MAPK1, MAPK3
VON WILLEBRAND FACTOR	4	F10, F8, F9, VWF	2	F10, VWF
VONOPRAZAN FUMARATE	2	ATP4A, ATP4B	2	ATP4A, ATP4B
VOSAROXIN	2	TOP2A, TOP2B	2	TOP2A, TOP2B
VP-102	2	PPM1A, PPP2CA	2	PPM1A, PPP2CA
VPC32179	2	AMPD3, BIN1	2	AMPD3, BIN1
VPC32183	2	AMPD3, BIN1	2	AMPD3, BIN1
VPC44116	3	AMT, AMY1B, AMY2A	2	AMT, AMY2A
VPM-4-001	2	IFNG, IL2	2	IFNG, IL2
VR-147	2	HTR1B, HTR1D	2	HTR1B, HTR1D
VS-4718	2	ACSL1, PTK2	2	ACSL1, PTK2
VSV-DELTA51	2	JAK1, JAK2	2	JAK1, JAK2
VU0010010	2	AARS1, CHRM4	2	AARS1, CHRM4
VU0080241	4	NPC1, NPSR1, RAB9A, SLC25A5	2	NPC1, NPSR1
VU0364739	2	CSE1L, PLD2	2	CSE1L, PLD2
VU0364770	3	GRM4, GRM6, SLC25A5	2	GRM4, GRM6
VUF5574	2	ABCA3, CYP1A2	2	ABCA3, CYP1A2
VUPANORSEN	2	ANGPTL3, ASGR1	2	ANGPTL3, ASGR1
WH-4-023	2	EPHX2, MS4A2	2	EPHX2, MS4A2
WHILE OLIVETOL	3	AR, CYP3A4, NFE2L2	2	CYP3A4, NFE2L2
WNN0109-C011	2	APRT, KLK3	2	APRT, KLK3
WP1066	2	ATP7B, GYPB	2	ATP7B, GYPB
WRWWWW	2	ALDH3A2, ALDH9A1	2	ALDH3A2, ALDH9A1
WXFL10203614	2	EPHB1, EPHB2	2	EPHB1, EPHB2
WZ4003	2	EWSR1, NUAK1	2	EWSR1, NUAK1
X-376	2	ALK, EML4	2	ALK, EML4
XAMOTEROL	2	ABO, ADRB1	2	ABO, ADRB1
XANTHOANGELOL	2	ATXN2, MAPT	2	ATXN2, MAPT
XANTHOANGELOL F	2	ATXN2, KDM4A	2	ATXN2, KDM4A
XANTHURENATE	2	KDM4A, KDM4E	2	KDM4A, KDM4E
XANTHYLETIN	3	HSD17B10, SMN1, SMN2	2	SMN1, SMN2
XAV939	2	APC, KIT	2	APC, KIT
XE991	4	AZF1, AZF2, AZGP1, KCNQ5	2	AZGP1, KCNQ5
XELOX	2	DPYD, TYMS	2	DPYD, TYMS
XENTUZUMAB	2	IGF1, IGF2	2	IGF1, IGF2
XL-281	2	BRAF, RAF1	2	BRAF, RAF1
XL-844	2	CHEK1, CHEK2	2	CHEK1, CHEK2
XL281	3	ARAF, BRAF, RAF1	2	BRAF, RAF1
XL844	2	CHEK1, CHEK2	2	CHEK1, CHEK2
XMAB 5871	2	CD19, FCGR2B	2	CD19, FCGR2B
XMD8-92	4	ELN, ERVT3, FABP5, FGD1	2	ELN, FABP5
XMU-MP-1	2	FCN1, STK4	2	FCN1, STK4
XMU-MP-5	2	ALK, EML4	2	ALK, EML4
XY-06-007	2	EFNA4, FABP1	2	EFNA4, FABP1
Y-27632	3	CYP3A4, PRKX, ROCK2	2	CYP3A4, ROCK2
Y-39983	2	ROCK1, ROCK2	2	ROCK1, ROCK2
Y-RFRP-3	2	ANXA1, NPFFR1	2	ANXA1, NPFFR1
YKP-1358	2	DRD2, HTR2A	2	DRD2, HTR2A
YL5084	2	CTNNA2, CTNS	2	CTNNA2, CTNS
YM 218	3	ABCC6, AQP9, AR	2	ABCC6, AQP9
YM 471	3	ABCC6, AQP9, AR	2	ABCC6, AQP9
YM-16151-4	2	ADRB1, SLC25A20	2	ADRB1, SLC25A20
YM-254890	2	BRAF, NRAS	2	BRAF, NRAS
YM-355179	2	ACTB, CCR3	2	ACTB, CCR3
YM-543	2	SLC5A2, SLC5A4	2	SLC5A2, SLC5A4
YNT-185	2	APBA2, APBB1	2	APBA2, APBB1
YSFKPMPLAR	2	ACACA, ACACB	2	ACACA, ACACB
YU238259	2	ATM, PTEN	2	ATM, PTEN
YX-02-030	2	MDM2, TP53	2	MDM2, TP53
Z944	3	ATP6AP1, ATP6V0A1, CACNA1H	2	ATP6V0A1, CACNA1H
ZABEDOSERTIB	2	EPHA7, IRAK4	2	EPHA7, IRAK4
ZADAXIN/LAMIVUDINE	2	IFNAR1, TLR9	2	IFNAR1, TLR9
ZALIFRELIMAB	2	CD274, CTLA4	2	CD274, CTLA4
ZALOSPIRONE	2	A1BG, HTR1A	2	A1BG, HTR1A
ZALUNFIBAN	2	ITGA2B, ITGB3	2	ITGA2B, ITGB3
ZAMIFENACIN	2	CHRM2, CHRM3	2	CHRM2, CHRM3
ZANDATRIGINE	2	BBS2, SCN8A	2	BBS2, SCN8A
ZAVEGEPANT	2	CALCRL, RAMP1	2	CALCRL, RAMP1
ZEARALANONE	2	HSP90AA1, HSP90AB1	2	HSP90AA1, HSP90AB1
ZELATRIAZIN (TAK-041)	2	ADH6, GPR139	2	ADH6, GPR139
ZENOCUTUZUMAB	2	ERBB2, ERBB3	2	ERBB2, ERBB3
ZIBOTENTAN	2	ALDH1B1, EDNRA	2	ALDH1B1, EDNRA
ZICONOTIDE	2	ATP6V0B, CACNA1B	2	ATP6V0B, CACNA1B
ZIDESAMTINIB	3	DRD5P1, DTX1, ROS1	2	DTX1, ROS1
ZILTIVEKIMAB	2	FCGRT, IL6	2	FCGRT, IL6
ZIMBERELIMAB	2	GM2A, PDCD1	2	GM2A, PDCD1
ZIMLOVISERTIB	2	EPHA7, IRAK4	2	EPHA7, IRAK4
ZIPALERTINIB	2	DXO, EGFR	2	DXO, EGFR
ZIRITAXESTAT	2	ENPP2, GRIK5	2	ENPP2, GRIK5
ZK112993	3	BDM, BDNF, NR3C2	2	BDNF, NR3C2
ZK159222	2	BCL7A, VDR	2	BCL7A, VDR
ZOLBETUXIMAB	2	CLDN18, GRIN2A	2	CLDN18, GRIN2A
ZOMEPIRAC SODIUM	3	AR, GMNN, VDR	2	GMNN, VDR
ZONGERTINIB	2	DXO, EN1	2	DXO, EN1
ZORIFERTINIB	2	BAD, DXO	2	BAD, DXO
ZOSUQUIDAR	2	ABCB1, CA9	2	ABCB1, CA9
ZOTAROLIMUS	3	FKBP1A, GAPDHP67, MTOR	2	FKBP1A, MTOR
ZOTATIFIN	2	FGFR1, FGFR2	2	FGFR1, FGFR2
(-)-(S)-BAYK8644	4	ATP6V1C1, ATP6V1E1, CACNA1D, CACNA1F	3	ATP6V1C1, ATP6V1E1, CACNA1D
(-)-BREMAZOCINE	3	APAF1, APOF, NUDT2	3	APAF1, APOF, NUDT2
(-)-CYCLAZOCINE	3	APAF1, APOF, NUDT2	3	APAF1, APOF, NUDT2
(-)-ROLIPRAM	3	CREBBP, CYP1A2, CYP3A4	3	CREBBP, CYP1A2, CYP3A4
(&PLUSMN;)-CIS-2-CAMP	3	ART4, ARVCF, GABRR3	3	ART4, ARVCF, GABRR3
(+)-EPITAXIFOLIN	4	ALOX15, CYP3A4, HSD17B10, NFKB1	3	ALOX15, CYP3A4, NFKB1
(4-CHLOROPHENYL)(MORPHOLINO)METHANETHIONE	4	EHMT2, HPGD, HSD17B10, PLK1	3	EHMT2, HPGD, PLK1
(R,S)-PHPNECA	3	ABAT, ABCA1, ABCA3	3	ABAT, ABCA1, ABCA3
(R)-16 [PMID: 32267688]	3	BCKDHA, BCKDHB, CCND1	3	BCKDHA, BCKDHB, CCND1
(R)-ARN2508	3	CPT1B, CPT2, CRMP1	3	CPT1B, CPT2, CRMP1
(R)-FELODIPINE	3	CYP2C19, CYP2C9, CYP3A4	3	CYP2C19, CYP2C9, CYP3A4
(R)-ND-336	3	DBT, DCK, DCT	3	DBT, DCK, DCT
(R)-NFPS	4	CD24P1, CYP2C19, CYP2C9, SLC6A9	3	CYP2C19, CYP2C9, SLC6A9
(RS)-(TETRAZOL-5-YL)GLYCINE	5	ASS1P10, ASS1P14, GRIN2A, GRIN2B, GRIN2C	3	GRIN2A, GRIN2B, GRIN2C
(S)-AMPA	3	CYP2C19, CYP2C9, CYP2D6	3	CYP2C19, CYP2C9, CYP2D6
(S)-ARN2508	3	CPT1B, CPT2, CRMP1	3	CPT1B, CPT2, CRMP1
(S)-CR8	3	EGR4, EIF4E, EML1	3	EGR4, EIF4E, EML1
(S)-FELODIPINE	4	CYP2C19, CYP2C9, CYP3A4, HSD17B10	3	CYP2C19, CYP2C9, CYP3A4
(S)-NITRENDIPINE	3	CYP2C19, CYP2C9, CYP3A4	3	CYP2C19, CYP2C9, CYP3A4
(S)-PROMETHAZINE	3	ALOX15, CYP1A2, CYP2D6	3	ALOX15, CYP1A2, CYP2D6
(S)-UH 301	3	A1BG, CYP2D6, DRD1	3	A1BG, CYP2D6, DRD1
(S)-VERAPAMIL	3	ABCC1, CYP3A4, TSHR	3	ABCC1, CYP3A4, TSHR
[125I]CCL7 (HUMAN)	3	ACTA1, ACTA2, ACTB	3	ACTA1, ACTA2, ACTB
[125I]EPIBATIDINE	4	ATD, ATF4, CHRNA3, ZFHX3	3	ATF4, CHRNA3, ZFHX3
[125I]ICYP	3	ABO, ABR, ACAA1	3	ABO, ABR, ACAA1
[125I]NDP-MSH	4	ANCR, ANGPT1, ANGPT2, ANK1	3	ANGPT1, ANGPT2, ANK1
[14C]HISTIDINE	3	AP2M1, LRBA, SLC15A3	3	AP2M1, LRBA, SLC15A3
[3H]2-DEOXYGLUCOSE	4	CBS, CCA1, SLC2A2, SLC2A3	3	CBS, SLC2A2, SLC2A3
[3H]AMPA	5	ASPH, ASS1, ASS1P2, EHMT2, GRIA3	3	ASPH, ASS1, EHMT2
[3H]CGP39653	5	ASS1P10, ASS1P14, GRIN2A, GRIN2B, GRIN2C	3	GRIN2A, GRIN2B, GRIN2C
[3H]CGP61594	5	ASS1P10, ASS1P14, GRIN2A, GRIN2B, GRIN2C	3	GRIN2A, GRIN2B, GRIN2C
[3H]CGS19755	5	ASS1P10, ASS1P14, GRIN2A, GRIN2B, GRIN2C	3	GRIN2A, GRIN2B, GRIN2C
[3H]CPP	5	ASS1P10, ASS1P14, GRIN2A, GRIN2B, GRIN2C	3	GRIN2A, GRIN2B, GRIN2C
[3H]DIZOCILPINE	5	ASS1P10, ASS1P14, GRIN2A, GRIN2B, GRIN2C	3	GRIN2A, GRIN2B, GRIN2C
[3H]GLYSAR	3	CDK11B, SLC15A1, SLC15A2	3	CDK11B, SLC15A1, SLC15A2
[3H]L689560	5	ASS1P10, ASS1P14, GRIN2A, GRIN2B, GRIN2C	3	GRIN2A, GRIN2B, GRIN2C
[3H]LY341495	4	ANPEP, ANTP2, GRM6, SLC25A4	3	ANPEP, GRM6, SLC25A4
[3H]MDL105519	4	ASS1P14, GRIN2A, GRIN2B, GRIN2C	3	GRIN2A, GRIN2B, GRIN2C
[3H]MK-912	3	ABL1, ABL2, AOC1	3	ABL1, ABL2, AOC1
[3H]RAUWOLSCINE	4	A12M4, ABL1, ABL2, AOC1	3	ABL1, ABL2, AOC1
[3H]SYM2081	7	ASS1P5, ASS1P6, ASS1P8, ASS1P9, CBLB, CBLN1, GRIK3	3	CBLB, CBLN1, GRIK3
[3H]WAY100635	3	A1BG, ALDH2, CYP3A4	3	A1BG, ALDH2, CYP3A4
[ALA31,AIB32]NPY (PIG)	4	ANXA2P3, ANXA3, ANXA4, ANXA5	3	ANXA3, ANXA4, ANXA5
[D-PHE6,&BETA;-ALA11,PHE13,NLE14]BOMBESIN-(6-14)	3	ACAT1, ACAT2, ASIC2	3	ACAT1, ACAT2, ASIC2
&ALPHA;-CONOTOXIN MII	3	ATF1, ATF3, CHRNA3	3	ATF1, ATF3, CHRNA3
&ALPHA;-MSH	4	ANCR, ANGPT1, ANGPT2, ANK1	3	ANGPT1, ANGPT2, ANK1
&ALPHA;&BETA;-METHYLENEADP	3	CCR3, KDM4A, PLCG1	3	CCR3, KDM4A, PLCG1
&ALPHA;3IA	4	ARNT, ARRB1, BMAL1, GABRA1	3	ARNT, ARRB1, GABRA1
&ALPHA;5IA	4	ARNT, ARRB1, BMAL1, GABRA1	3	ARNT, ARRB1, GABRA1
&BETA;-FNA	3	APAF1, APOF, NUDT2	3	APAF1, APOF, NUDT2
0-HEXYL-1,3-DIAMINE-PLATINUM 2,2-DICHLORIDE	3	EHMT2, KDM4A, VDR	3	EHMT2, KDM4A, VDR
1-NAPHTHYLPIPERAZINE	7	A12M1, A12M2, A12M4, A1BG, A2M, A2MP1, SERPINA3	3	A1BG, A2M, SERPINA3
1,3-DITOLYLGUANIDINE	3	GABPB1, PABPC1, TSHR	3	GABPB1, PABPC1, TSHR
1,4-BENZOQUINONE	3	ABCB1, DDIT3, MAPK1	3	ABCB1, DDIT3, MAPK1
1192U90	3	DRD2, HTR1A, HTR2A	3	DRD2, HTR1A, HTR2A
13-CIS-RETINAL	4	CXCL8, ESR1, NFE2L2, OPN1LW	3	CXCL8, ESR1, NFE2L2
16,16-DIMETHYL-PGE2	3	PTGER2, PTGER3, PTGER4	3	PTGER2, PTGER3, PTGER4
2-(2'-METHOXYPHENYL)-1H-INDOLE	3	SMN1, SMN2, TARDBP	3	SMN1, SMN2, TARDBP
2-(PHENOXYMETHYL)BENZOTHIAZOLE	4	NPC1, RAB9A, SMN1, SMN2	3	NPC1, SMN1, SMN2
2-AMINOANTHRACENE	4	ALDH1A1, HSD17B10, NFE2L2, TP53	3	ALDH1A1, NFE2L2, TP53
2-O, 3-O DESULFATED HEPARIN	3	F10, HPSE, SERPINC1	3	F10, HPSE, SERPINC1
2,3-DIAMINO-BENZO[B]THIOPHENE DERIVATIVE 1	3	IDO1, IDO2, TDO2	3	IDO1, IDO2, TDO2
2,3-DIAMINO-BENZO[B]THIOPHENE DERIVATIVE 2	3	IDO1, IDO2, TDO2	3	IDO1, IDO2, TDO2
2,3-DIAMINO-BENZO[B]THIOPHENE DERIVATIVE 4	3	IDO1, IDO2, TDO2	3	IDO1, IDO2, TDO2
2,3-DIAMINO-BENZO[B]THIOPHENE DERIVATIVE 5	3	IDO1, IDO2, TDO2	3	IDO1, IDO2, TDO2
2,3-DIAMINO-BENZO[B]THIOPHENE DERIVATIVE 6	3	IDO1, IDO2, TDO2	3	IDO1, IDO2, TDO2
2,3-DIAMINO-BENZO[B]THIOPHENE DERIVATIVE 7	3	IDO1, IDO2, TDO2	3	IDO1, IDO2, TDO2
2,3-DIAMINO-BENZO[B]THIOPHENE DERIVATIVE 8	3	IDO1, IDO2, TDO2	3	IDO1, IDO2, TDO2
2,3-DIHYDROXY-4-METHOXY-4'-ETHOXYBENZOPHENONE	3	KDM4E, MAPT, POLK	3	KDM4E, MAPT, POLK
2,3-DIHYDROXY-6,7-DICHLOROQUINOXALINE	5	CYP1A2, GBA1, HSD17B10, SMN1, SMN2	3	CYP1A2, SMN1, SMN2
2,3,4,4'-TETRAMETHOXYBIPHENYL	3	APOBEC3F, APOBEC3G, GMNN	3	APOBEC3F, APOBEC3G, GMNN
2,3,4'-TRIHYDROXY-4-METHOXYBENZOPHENONE	3	KDM4E, POLK, RECQL	3	KDM4E, POLK, RECQL
2,4-DIACETYLPHLOROGLUCINOL	3	IDH1, NR2E3, TSHR	3	IDH1, NR2E3, TSHR
2,4-DINITROPHENOL	4	AR, GPR35, NFE2L2, RORC	3	GPR35, NFE2L2, RORC
2,4-HEXADIENAL	3	ALDH1A1, NFE2L2, RORC	3	ALDH1A1, NFE2L2, RORC
2,4,6-TRIBROMOPHENOL	3	CYP3A4, NFE2L2, PPARA	3	CYP3A4, NFE2L2, PPARA
2MESADP	3	APBB2, APEX1, BIRC2	3	APBB2, APEX1, BIRC2
3-AMINO-5-BENZYL-SUBSTITUTED INDAZOLE DERIVATIVE 1	3	NTRK1, NTRK2, NTRK3	3	NTRK1, NTRK2, NTRK3
3-ISOBUTYL-1-METHYL-7H-XANTHINE	3	ABAT, CYP3A4, PDE7A	3	ABAT, CYP3A4, PDE7A
3-PHENYL ISOQUINOLIN-1(2H) DERIVATIVE 1	3	PARP1, PARP2, PARP3	3	PARP1, PARP2, PARP3
3,4-DICHLOROBENZAMIL	4	CYP1A2, CYP2D6, HSD17B10, TP53	3	CYP1A2, CYP2D6, TP53
3,4-DIMETHOXYDALBERGIONE	3	HPGD, MAPT, VDR	3	HPGD, MAPT, VDR
3,5-DIPHENYLISOXAZOLE	4	ATAD5, NPC1, PLK1, RAB9A	3	ATAD5, NPC1, PLK1
3,6-DIMETHOXYFLAVONE	4	CYP2C9, CYP3A4, HSD17B10, TSHR	3	CYP2C9, CYP3A4, TSHR
4-AMINO-[1,2]NAPHTHOQUINONE	3	NSD2, USP1, VDR	3	NSD2, USP1, VDR
4-BENZYLOXYANILINE	3	EHMT2, SMN1, SMN2	3	EHMT2, SMN1, SMN2
5-BENZYLOXYTRYPTAMINE	3	EHMT2, MAPT, TRPM8	3	EHMT2, MAPT, TRPM8
5-ME-IAA	3	ART4, ARVCF, GABRR3	3	ART4, ARVCF, GABRR3
5-MEOT	9	A12M1, A12M2, A12M3, A2M, A2MP1, HTR2C, NAT1, NATP, SERPINA3	3	A2M, NAT1, SERPINA3
5-OXO-ETE	3	ALOX5, AMPD2, OXER1	3	ALOX5, AMPD2, OXER1
5,7-DIHYDROXY-4-METHYLCOUMARIN	4	CYP3A4, HSD17B10, NFE2L2, TNF	3	CYP3A4, NFE2L2, TNF
5,7-DIMETHOXYISOFLAVONE	4	CYP3A4, HSD17B10, SMN1, SMN2	3	CYP3A4, SMN1, SMN2
6-HYDROXYFLAVONE	4	ATAD5, BRCA1, NPC1, RAB9A	3	ATAD5, BRCA1, NPC1
6BIO	3	ALOX5, EPHX2, PTGES	3	ALOX5, EPHX2, PTGES
7-AZAINDOLE DERIVATIVE 1	3	MAPK10, MAPK8, MAPK9	3	MAPK10, MAPK8, MAPK9
7-AZAINDOLE DERIVATIVE 2	3	MAPK10, MAPK8, MAPK9	3	MAPK10, MAPK8, MAPK9
7-AZAINDOLE DERIVATIVE 3	3	MAPK10, MAPK8, MAPK9	3	MAPK10, MAPK8, MAPK9
7-AZAINDOLE DERIVATIVE 5	3	MAPK10, MAPK8, MAPK9	3	MAPK10, MAPK8, MAPK9
7,3'-DIMETHOXYFLAVONE	4	CYP3A4, HSD17B10, SMN1, SMN2	3	CYP3A4, SMN1, SMN2
9-ANTHROIC ACID	5	BTS1, C1QBP, CYP1A2, HSD17B10, JUN	3	C1QBP, CYP1A2, JUN
9-OH-RISPERIDONE	6	A12M1, A12M3, A1BG, A2M, A2MP1, AMD1	3	A1BG, A2M, AMD1
A-1210477	3	FLT3, PIK3CA, PTEN	3	FLT3, PIK3CA, PTEN
A-674563	3	CSTF3, CTSV, LATS2	3	CSTF3, CTSV, LATS2
A66	3	BRAF, PIK3CA, PTEN	3	BRAF, PIK3CA, PTEN
ABBV-744	3	BRD2, BRD3, BRD4	3	BRD2, BRD3, BRD4
ABICIPAR PEGOL	3	FLT1, KDR, VEGFA	3	FLT1, KDR, VEGFA
ABIETIC ACID	3	GLS, PPARG, RARA	3	GLS, PPARG, RARA
ABSCISIC ACID	3	HGF, NFE2L2, POLR3D	3	HGF, NFE2L2, POLR3D
ACAA	4	ATP2A2, ATP2B2, ATP3, TRPM8	3	ATP2A2, ATP2B2, TRPM8
ACEBUTOLOL	3	ABO, ADRB1, TG	3	ABO, ADRB1, TG
ACECLOFENAC	3	COX8A, CYP2C9, PTGS2	3	COX8A, CYP2C9, PTGS2
ACETOHEXAMIDE	3	ABCC8, KCNJ1, KCNJ11	3	ABCC8, KCNJ1, KCNJ11
ACETOSIDE	3	KDM4A, POLI, POLK	3	KDM4A, POLI, POLK
ACIFRAN	3	ANXA13, AOAH, HCAR2	3	ANXA13, AOAH, HCAR2
ACIVICIN	4	AR, CRH, MYC, TGM2	3	CRH, MYC, TGM2
ACLARUBICIN	3	CSF2, SMN1, TOP2A	3	CSF2, SMN1, TOP2A
ACY-738	4	GAPDHP1, GARS1, GART, GDF2	3	GARS1, GART, GDF2
ADOPRAZINE	3	DRD2, DRD3, HTR1A	3	DRD2, DRD3, HTR1A
ADRIXETINIB	3	AXL, DPYD, DTNA	3	AXL, DPYD, DTNA
AE9C90CB	4	AAMP, AANAT, AARS1, AAVS1	3	AAMP, AANAT, AARS1
AEZS-112, ZEN-012	3	TOP2A, TUBB, TUBB1	3	TOP2A, TUBB, TUBB1
AFATINIB DIMALEATE	3	EGFR, ERBB2, ERBB4	3	EGFR, ERBB2, ERBB4
AFD(R)	4	AMT, AMY1B, AMY1C, AMY2A	3	AMT, AMY1C, AMY2A
AFM13	3	E4F1, H2BC5, TNFRSF8	3	E4F1, H2BC5, TNFRSF8
AFURESERTIB HYDROCHLORIDE	3	AKT1, AKT2, AKT3	3	AKT1, AKT2, AKT3
AG 1296	3	JAK2, SMN1, SMN2	3	JAK2, SMN1, SMN2
AG-13958	3	FLT1, FLT4, KDR	3	FLT1, FLT4, KDR
AG-24322	3	CDK1, CDK2, CDK4	3	CDK1, CDK2, CDK4
AGOUTI-RELATED PROTEIN	3	ANGPT1, ANGPT2, ANK1	3	ANGPT1, ANGPT2, ANK1
AKN-028	3	DPT, DPYS, FLT3	3	DPT, DPYS, FLT3
ALBINTERFERON ALFA-2B	3	IFNA2, IFNAR1, IFNAR2	3	IFNA2, IFNAR1, IFNAR2
ALCLOMETASONE	4	ANXA1, AR, NR3C1, SERPINA6	3	ANXA1, NR3C1, SERPINA6
ALDICARB	3	AHR, NFE2L2, PPARG	3	AHR, NFE2L2, PPARG
ALECTINIB HYDROCHLORIDE	3	ALK, EML4, RET	3	ALK, EML4, RET
ALEMTUZUMAB	3	CD52, CXCL12, TP53	3	CD52, CXCL12, TP53
ALEXIDINE DIHYDROCHLORIDE	4	AR, GMNN, TP53, USP1	3	GMNN, TP53, USP1
ALFIMEPRASE	3	FGA, FGB, FGG	3	FGA, FGB, FGG
ALK INHIBITOR ASP3026	3	ALK, EML4, ROS1	3	ALK, EML4, ROS1
ALK/C-MET INHIBITOR TQ-B3139	3	ALK, EML4, ROS1	3	ALK, EML4, ROS1
ALLYL ISOTHIOCYANATE	4	ATP1B1P1, PTPN1, TRPA1, TRPV1	3	PTPN1, TRPA1, TRPV1
ALLYLESTRENOL	3	ESR1, ESR2, PGR	3	ESR1, ESR2, PGR
ALMOTRIPTAN	4	A2M, A2MP1, HTR1B, HTR1D	3	A2M, HTR1B, HTR1D
ALMOTRIPTAN MALATE	3	HTR1B, HTR1D, HTR1F	3	HTR1B, HTR1D, HTR1F
ALPHA 1-ANTITRYPSIN	3	ELANE, FPR2, SERPINA1	3	ELANE, FPR2, SERPINA1
ALPHA-ADRENERGIC ANTAGONIST	3	GCG, PRL, SLC2A4	3	GCG, PRL, SLC2A4
ALPHA-ADRENORECEPTOR ANTAGONISTS	3	ADRA1A, ADRA1B, ADRA1D	3	ADRA1A, ADRA1B, ADRA1D
ALPHA-TERTHIENYL	4	AR, HSPB1, NFE2L2, PPARD	3	HSPB1, NFE2L2, PPARD
ALPRENOLOL	3	ABR, ADRB1, ADRB2	3	ABR, ADRB1, ADRB2
AM-461	3	APOBEC1, PTGDR, PTGDR2	3	APOBEC1, PTGDR, PTGDR2
AM281	3	ADCY3, CYP2C19, CYP2C9	3	ADCY3, CYP2C19, CYP2C9
AMAROGENTIN	3	TAS2R46, ZFP36L1, ZFP36L2	3	TAS2R46, ZFP36L1, ZFP36L2
AMCINAFIDE	3	GLP1R, IDH1, NFE2L2	3	GLP1R, IDH1, NFE2L2
AMG-337	3	COX6A1, DRD4, MET	3	COX6A1, DRD4, MET
AMG319	4	F5, F7, F7R, PIK3CB	3	F5, F7, PIK3CB
AMILORIDE HYDROCHLORIDE	4	HSD17B10, SCNN1A, SCNN1B, SCNN1G	3	SCNN1A, SCNN1B, SCNN1G
AMINEPTIN	3	DRD1, DRD2, JUN	3	DRD1, DRD2, JUN
AMINOOXYACETIC ACID	3	CSH2, CSHL1, EHMT2	3	CSH2, CSHL1, EHMT2
AMINOTRIAZOLOPYRIDINE DERIVATIVE 1	3	JAK3, PTK2B, TYK2	3	JAK3, PTK2B, TYK2
AMITIFADINE	3	SLC6A2, SLC6A3, SLC6A4	3	SLC6A2, SLC6A3, SLC6A4
AMITIFADINE HYDROCHLORIDE	3	SLC6A2, SLC6A3, SLC6A4	3	SLC6A2, SLC6A3, SLC6A4
AMLODIPINE BENZOATE	4	CACNA1C, CACNA1D, CACNA1F, CACNA1S	3	CACNA1C, CACNA1D, CACNA1S
AMLODIPINE MALEATE	4	CACNA1C, CACNA1D, CACNA1F, CACNA1S	3	CACNA1C, CACNA1D, CACNA1S
AMODIAQUINE	4	CYP1A1, CYP1B1, G6PD, HNMT	3	CYP1A1, CYP1B1, HNMT
AMPICILLIN TRIHYDRATE	3	APEX1, RECQL, TDP1	3	APEX1, RECQL, TDP1
AN-2898	3	PDE4A, PDE4B, PDE4D	3	PDE4A, PDE4B, PDE4D
ANABOLIC STEROID	3	CYP19A1, GGT1, LPL	3	CYP19A1, GGT1, LPL
ANAGRELIDE HYDROCHLORIDE	3	COL9A2, PDE3A, PDE3B	3	COL9A2, PDE3A, PDE3B
ANETHOLE TRITHIONE	4	AR, NFE2L2, PTPN1, VDR	3	NFE2L2, PTPN1, VDR
ANGIOTENSIN II	4	ACADM, ACADS, AGTR1, AGTR2	3	ACADM, ACADS, AGTR1
ANHYDROUS DEXTROSE	3	COMT, RABEP1, SLCO1B1	3	COMT, RABEP1, SLCO1B1
ANIFROLUMAB	3	DHODH, IFNAR1, IFNAR2	3	DHODH, IFNAR1, IFNAR2
ANILERIDINE HYDROCHLORIDE	3	OPN4, OPRK1, OPRM1	3	OPN4, OPRK1, OPRM1
ANISTREPLASE	3	ANXA2, FGA, PLG	3	ANXA2, FGA, PLG
ANNEXIN I-(2-26)	3	ALDH3A2, ALDH3B2, ALDH9A1	3	ALDH3A2, ALDH3B2, ALDH9A1
ANTHRALIN	3	ALDH1A1, EHMT2, POLK	3	ALDH1A1, EHMT2, POLK
ANTI-ANDROGEN	4	AKR1C3, AR, FST, PIK3CG	3	AKR1C3, FST, PIK3CG
ANTI-CD3 MONOCLONAL ANTIBODY	3	CD3D, CD3E, CD3G	3	CD3D, CD3E, CD3G
ANTI-EGFR/HER2/HER3 MONOCLONAL ANTIBODY MIXTURE SYM013	3	EGFR, ERBB2, ERBB3	3	EGFR, ERBB2, ERBB3
ANTI-ERBB3 MONOCLONAL ANTIBODY AV-203	3	EGFR, ERBB3, NRG1	3	EGFR, ERBB3, NRG1
ANTI-PD-L1 MONOCLONAL ANTIBODY	3	CTNNB1, EGFR, PBRM1	3	CTNNB1, EGFR, PBRM1
ANTICOAGULANT AGENT	3	FST, LEP, MPO	3	FST, LEP, MPO
ANTIINFLAMMATORY AND ANTIRHEUMATIC PRODUCTS, NON-STEROIDS	3	PTGS1, PTGS2, SOD2	3	PTGS1, PTGS2, SOD2
ANTIPSYCHOTIC AGENT	3	CYP1A2, CYP2C9, PRL	3	CYP1A2, CYP2C9, PRL
AP4A	3	APC, APEX1, BIRC2	3	APC, APEX1, BIRC2
APAMIN	3	ARF5, ARF6, ARG1	3	ARF5, ARF6, ARG1
APAZONE	3	EHMT2, PTGS1, PTGS2	3	EHMT2, PTGS1, PTGS2
APINOCALTAMIDE	3	CACNA1G, CACNA1H, CACNA1I	3	CACNA1G, CACNA1H, CACNA1I
APRACLONIDINE	3	ABL1, ABL2, ADRA2A	3	ABL1, ABL2, ADRA2A
APRACLONIDINE HYDROCHLORIDE	3	ADRA2A, ADRA2B, ADRA2C	3	ADRA2A, ADRA2B, ADRA2C
APREPITANT	3	AQP3, TACR1, UGT2B7	3	AQP3, TACR1, UGT2B7
APRINDINE	3	CALM1, SCN5A, SNAP91	3	CALM1, SCN5A, SNAP91
APROTININ	4	FRA5B, KLKB1, PLG, TFF2	3	KLKB1, PLG, TFF2
AR-M1000390	3	APAF1, APOF, NUDT2	3	APAF1, APOF, NUDT2
ARBACLOFEN PLACARBIL	3	GABBR1, GABBR2, GABRG3	3	GABBR1, GABBR2, GABRG3
ARC-239	3	ABL1, ABL2, AOC1	3	ABL1, ABL2, AOC1
ARCHEXIN	3	AKT1, AKT2, AKT3	3	AKT1, AKT2, AKT3
ARCITUMOMAB	3	CEACAM1, CEACAM3, CEACAM5	3	CEACAM1, CEACAM3, CEACAM5
ARFORMOTEROL	3	ADRB2, CYP2D6, UGT1A1	3	ADRB2, CYP2D6, UGT1A1
ARRY-300	3	MAP2K1, MAP2K2, MET	3	MAP2K1, MAP2K2, MET
ARUNDINE	3	EHMT2, MAPT, VDR	3	EHMT2, MAPT, VDR
ARYL CARBOXAMIDE DERIVATIVE 1	3	SCN3A, SCN5A, SCN9A	3	SCN3A, SCN5A, SCN9A
ARYL CARBOXAMIDE DERIVATIVE 2	3	SCN3A, SCN5A, SCN9A	3	SCN3A, SCN5A, SCN9A
ARYL PIPERAZINE DERIVATIVE 1	3	DRD2, HTR1A, HTR2A	3	DRD2, HTR1A, HTR2A
ARYL PIPERAZINE DERIVATIVE 6	3	DRD2, HTR1A, HTR2A	3	DRD2, HTR1A, HTR2A
AS1409	3	FN1, IL12RB1, IL12RB2	3	FN1, IL12RB1, IL12RB2
ASARININ	3	CYP2C19, CYP2C9, CYP2D6	3	CYP2C19, CYP2C9, CYP2D6
ASP4058	4	AMT, AMY1B, AMY1C, AMY2A	3	AMT, AMY1C, AMY2A
ASTEGOLIMAB	3	IL1RAP, IL1RL1, IL33	3	IL1RAP, IL1RL1, IL33
ASUNAPREVIR	3	IFNL3, IFNL4, KRAS	3	IFNL3, IFNL4, KRAS
AT-13148	3	MAPKAPK2, ROCK1, ROCK2	3	MAPKAPK2, ROCK1, ROCK2
ATABECESTAT	3	BACE1, FMO5, FMOD	3	BACE1, FMO5, FMOD
ATI-9242	3	DRD2, HTR2A, HTR7	3	DRD2, HTR2A, HTR7
ATIPAMEZOLE	3	ABL1, ABL2, AOC1	3	ABL1, ABL2, AOC1
ATP&GAMMA;S	3	APBB2, APEH, BIRC2	3	APBB2, APEH, BIRC2
AUTOANTIGEN	3	IL1B, PDHX, TNFSF13B	3	IL1B, PDHX, TNFSF13B
AUTOLOGOUS T-CELL THERAPY	3	CD3E, CD3G, FOLH1	3	CD3E, CD3G, FOLH1
AVE-8112	3	PDE4A, PDE4B, PDE4D	3	PDE4A, PDE4B, PDE4D
AVORALSTAT	4	FRA2G, KLK2, KLKB1, KNG1	3	KLK2, KLKB1, KNG1
AWD-12-281	3	PDE4A, PDE4B, PDE4D	3	PDE4A, PDE4B, PDE4D
AXOMADOL	3	OPRD1, OPRK1, OPRM1	3	OPRD1, OPRK1, OPRM1
AZ1366	4	GNAI2, GNAI2P1, HLA-DMA, HLA-DMB	3	GNAI2, HLA-DMA, HLA-DMB
AZ2	4	F5, F7, F7R, PIK3CB	3	F5, F7, PIK3CB
AZ8010	3	FGFR2, FGFR3, HRAS	3	FGFR2, FGFR3, HRAS
AZA-THIP	3	ART4, ARVCF, GABRR3	3	ART4, ARVCF, GABRR3
AZAINDAZOLE AMIDE DERIVATIVE 1	3	NTRK1, NTRK2, NTRK3	3	NTRK1, NTRK2, NTRK3
AZARIBINE	4	AR, SMN1, SMN2, UMPS	3	SMN1, SMN2, UMPS
AZD-1480	3	JAK2, STAT3, STAT5A	3	JAK2, STAT3, STAT5A
AZD-6918	3	NTRK1, NTRK2, NTRK3	3	NTRK1, NTRK2, NTRK3
AZD-7451	3	NTRK1, NTRK2, NTRK3	3	NTRK1, NTRK2, NTRK3
AZD1208	5	F10, F11, F9, JAK2, PIM2	3	F10, F11, JAK2
AZD3458	4	F5, F7, F7R, PIK3CB	3	F5, F7, PIK3CB
AZD3778	3	ACTB, AMD1, BAD	3	ACTB, AMD1, BAD
AZD5582	3	GNG10, GNG11, GNGT1	3	GNG10, GNG11, GNGT1
AZD6605	4	ACE, DBT, DCK, DCR	3	ACE, DBT, DCK
AZD7325	5	ANK2, ARNT, BMAL1, GABRA2, GABRA3	3	ANK2, ARNT, GABRA2
AZD8154	4	F5, F7, F7R, PIK3CB	3	F5, F7, PIK3CB
BACITRACIN	3	IDE, LTF, PRL	3	IDE, LTF, PRL
BALOVAPTAN	5	A12M4, ABCC6, AQP9, ARAF, AVPR1A	3	ABCC6, AQP9, AVPR1A
BANTAG-1	3	ACAT1, ACAT2, ASIC2	3	ACAT1, ACAT2, ASIC2
BARDOXOLONE	3	CCND1, KEAP1, NFKB1	3	CCND1, KEAP1, NFKB1
BASROPARIB	3	APC, HLA-DMA, HLA-DMB	3	APC, HLA-DMA, HLA-DMB
BATEFENTEROL	3	ADRB2, CHRM2, CHRM3	3	ADRB2, CHRM2, CHRM3
BATIMASTAT	4	CXCL2, DBP, DCC, DCR	3	CXCL2, DBP, DCC
BAY 86-5044	3	JUP, NR3C1, PGR	3	JUP, NR3C1, PGR
BAY-8400	4	ATR, EEF1B2P2, GOLGA1, PIK3CB	3	ATR, GOLGA1, PIK3CB
BAY1217389	3	CTNNB1, FGFR4, TTK	3	CTNNB1, FGFR4, TTK
BAZEDOXIFENE ACETATE	3	ESR1, ESR2, PPARD	3	ESR1, ESR2, PPARD
BCR-ABL INHIBITOR GNF-2	3	ABL1, BCR, MAPT	3	ABL1, BCR, MAPT
BECAMPANEL	4	GRIA1, GRIA2, GRIA3, GRIA4	3	GRIA1, GRIA2, GRIA4
BECAPLERMIN	3	PDGFB, PDGFRA, PDGFRB	3	PDGFB, PDGFRA, PDGFRB
BECATECARIN	3	TOP1, TOP2A, TOP2B	3	TOP1, TOP2A, TOP2B
BENDAMUSTINE	3	ATM, CD69, TP53	3	ATM, CD69, TP53
BENOXINATE	4	CYP1A2, CYP2D6, SCN10A, XK	3	CYP1A2, CYP2D6, SCN10A
BENPERIDOL	4	ABCD1, ALDH2, CYP2D6, DRD2	3	ALDH2, CYP2D6, DRD2
BENTAMAPIMOD	3	MAPK10, MAPK8, MAPK9	3	MAPK10, MAPK8, MAPK9
BENZHYDROCODONE HYDROCHLORIDE	3	OPRD1, OPRK1, OPRM1	3	OPRD1, OPRK1, OPRM1
BENZOTHIAZYL DISULFIDE	4	ALDH1A1, HPGD, HSD17B10, NFE2L2	3	ALDH1A1, HPGD, NFE2L2
BENZPHETAMINE	3	ADRA1A, ADRA2A, CYP3A4	3	ADRA1A, ADRA2A, CYP3A4
BERAPROST	4	APOC1P1, APOC3, AQP8, PTGIR	3	APOC3, AQP8, PTGIR
BERGAPTOL	3	CYP3A4, GMNN, HPGD	3	CYP3A4, GMNN, HPGD
BESTATIN METHYL ESTER	3	BIRC2, BIRC3, CRABP2	3	BIRC2, BIRC3, CRABP2
BETA BLOCKING AGENTS	3	KL, NOS3, PPARA	3	KL, NOS3, PPARA
BETA BLOCKING AGENTS, SELECTIVE	3	ADRB1, BST1, NEDD4L	3	ADRB1, BST1, NEDD4L
BETA-CCM	4	CYP1A2, CYP2C19, CYP3A4, HSD17B10	3	CYP1A2, CYP2C19, CYP3A4
BETA-NAPHTHOFLAVONE	3	AHR, CYP1B1, PAX8	3	AHR, CYP1B1, PAX8
BETAINE HYDROCHLORIDE	3	BHMT, BHMT2, EHMT2	3	BHMT, BHMT2, EHMT2
BETAXOLOL	3	ABO, ABR, ADRB1	3	ABO, ABR, ADRB1
BETHANECHOL CHLORIDE	3	CHRM2, CHRM3, GCG	3	CHRM2, CHRM3, GCG
BEVACIZUMAB + TRASTUZUMAB	3	ERBB2, NR1H4, VEGFA	3	ERBB2, NR1H4, VEGFA
BEXAGLIFLOZIN	3	CD3D, CD3E, SLC5A2	3	CD3D, CD3E, SLC5A2
BI-3406	3	BRAF, HIVEP1, NRAS	3	BRAF, HIVEP1, NRAS
BI-69A11	3	BRAF, NRAS, PTEN	3	BRAF, NRAS, PTEN
BI-D1870	7	CYB5A, CYB5P1, RPS6KA1, RPS6KA2, RPS6KA3, RPS6KA6, TEX28	3	CYB5A, RPS6KA1, RPS6KA2
BICIFADINE	3	SLC6A2, SLC6A3, SLC6A4	3	SLC6A2, SLC6A3, SLC6A4
BIIB021	4	CNA1, GRIN2C, HSP90AA1, HSP90AB1	3	GRIN2C, HSP90AA1, HSP90AB1
BIIB091	3	DTYMK, EFNA1, EFNB2	3	DTYMK, EFNA1, EFNB2
BILIRUBIN	5	HSD17B10, MAPT, SOD2, UGT1A, UGT1A1	3	MAPT, SOD2, UGT1A1
BILORPHIN	3	APAF1, APOF, NUDT2	3	APAF1, APOF, NUDT2
BIMAGRUMAB	3	ACVR2A, ACVR2B, DNTT	3	ACVR2A, ACVR2B, DNTT
BIMOSIAMOSE	3	SELE, SELL, SELP	3	SELE, SELL, SELP
BIMU 1	3	HTR3A, HTR4, NAT1	3	HTR3A, HTR4, NAT1
BISACODYL	4	AR, CYP3A4, GPR55, TSHR	3	CYP3A4, GPR55, TSHR
BISANHYDRORUTILANTINONE	3	KDM4E, MAPT, POLK	3	KDM4E, MAPT, POLK
BISDEMETHOXYCURCUMIN	3	DNMT1, SMAD2, SMAD3	3	DNMT1, SMAD2, SMAD3
BLARCAMESINE	3	CHRM1, ERBB2, SIGMAR1	3	CHRM1, ERBB2, SIGMAR1
BMS-986260	3	DNM2, DNMT3A, TRDMT1	3	DNM2, DNMT3A, TRDMT1
BNTX	3	APAF1, APOF, NUDT2	3	APAF1, APOF, NUDT2
BOLDINE	4	CYP1A2, CYP2D6, HIF1A, HSD17B10	3	CYP1A2, CYP2D6, HIF1A
BOTULINUM TOXIN TYPE B	3	SYT2, VAMP1, VAMP2	3	SYT2, VAMP1, VAMP2
BPKDI	3	CTF1, FABP7, PRKD3	3	CTF1, FABP7, PRKD3
BRAFV600/PI3K INHIBITOR ASN003	3	BRAF, PIK3CA, PTEN	3	BRAF, PIK3CA, PTEN
BRAIN-DERIVED NEUROTROPHIC FACTOR	3	HTT, NR5A1, PIK3CG	3	HTT, NR5A1, PIK3CG
BRIAKINUMAB	3	IL12A, IL12B, IL23A	3	IL12A, IL12B, IL23A
BRIMAPITIDE	4	CTNNA1P1, MAPK10, MAPK8, MAPK9	3	MAPK10, MAPK8, MAPK9
BRINZOLAMIDE	4	CA14, CA2, GAPDH, GLUD1P3	3	CA14, CA2, GAPDH
BRIVARACETAM	3	CYP2C19, CYP2C9, SV2A	3	CYP2C19, CYP2C9, SV2A
BRL 37344	3	ABO, ABR, ACAA1	3	ABO, ABR, ACAA1
BRL 44408	3	ABL1, ABL2, AOC1	3	ABL1, ABL2, AOC1
BRODALUMAB	3	DLD, IL17A, IL17RA	3	DLD, IL17A, IL17RA
BROMFENAC	3	CPT1B, PTGS1, PTGS2	3	CPT1B, PTGS1, PTGS2
BROMOXYNIL	4	AR, NFE2L2, PPARA, RXRA	3	NFE2L2, PPARA, RXRA
BRONOPOL	3	EHMT2, NFE2L2, VDR	3	EHMT2, NFE2L2, VDR
BTP2	3	ATP2A2, ATP2B1, ATP4B	3	ATP2A2, ATP2B1, ATP4B
BUFEXAMAC	4	CYP1A2, EHMT2, GAPDHL17, GART	3	CYP1A2, EHMT2, GART
BUFOGENIN	4	AR, GMNN, NFE2L2, SMAD3	3	GMNN, NFE2L2, SMAD3
BUNAZOSIN	3	ADRA1A, ADRA1B, ADRA1D	3	ADRA1A, ADRA1B, ADRA1D
BUSPIRONE HYDROCHLORIDE	3	ALDH1A1, HTR1A, KCNH2	3	ALDH1A1, HTR1A, KCNH2
BUTYLPARABEN	3	CYP1A2, CYP2C19, NFE2L2	3	CYP1A2, CYP2C19, NFE2L2
CABIRALIZUMAB	3	CSF1R, CSF2, DPYD	3	CSF1R, CSF2, DPYD
CAFFEIC ACID	4	EHMT2, GAA, HSD17B10, KDM4E	3	EHMT2, GAA, KDM4E
CALANOLIDE A	3	APAF1, GMNN, IDH1	3	APAF1, GMNN, IDH1
CALCIFEDIOL ANHYDROUS	4	AR, CYP2R1, GMNN, VDR	3	CYP2R1, GMNN, VDR
CALCIPOTRIENE	4	AR, BCL7A, NFE2L2, VDR	3	BCL7A, NFE2L2, VDR
CALPEPTIN	3	CAPN1, FOLR2, VDR	3	CAPN1, FOLR2, VDR
CALYCOSIN	3	ATAD5, BRCA1, POLB	3	ATAD5, BRCA1, POLB
CAMONSERTIB	3	ATM, ATR, CDK12	3	ATM, ATR, CDK12
CANDOXATRIL	3	ACE, DAP, MME	3	ACE, DAP, MME
CANGRELOR	3	APEX1, BIRC2, P2RY12	3	APEX1, BIRC2, P2RY12
CAPENSIN	3	CYP2C19, EHMT2, GMNN	3	CYP2C19, EHMT2, GMNN
CAPMATINIB	3	DRD4, MET, PTEN	3	DRD4, MET, PTEN
CARAZOLOL	3	ABO, ABR, ACAA1	3	ABO, ABR, ACAA1
CARBENDAZIM	3	CYP20A1, NFE2L2, TP53	3	CYP20A1, NFE2L2, TP53
CARBONYL CYANIDE M-CHLOROPHENYLHYDRAZONE	4	AR, CYP3A4, MAPT, TSHR	3	CYP3A4, MAPT, TSHR
CARBOXAMIDE DERIVATIVE 4	3	ALK, RET, ROS1	3	ALK, RET, ROS1
CARDAMOMIN	3	MAPK8, MAPK9, SMAD3	3	MAPK8, MAPK9, SMAD3
CARFENTANIL	3	OPN4, OPRD1, OPRK1	3	OPN4, OPRD1, OPRK1
CARPERITIDE	3	NPR1, NPR2, NPR3	3	NPR1, NPR2, NPR3
CARTEOLOL HYDROCHLORIDE	3	ADRB1, ADRB2, ADRB3	3	ADRB1, ADRB2, ADRB3
CASPASE INHIBITOR	3	CDKN1A, DIABLO, IFNA1	3	CDKN1A, DIABLO, IFNA1
CATECHOLAMINES	3	ADRB1, COMT, SLC22A3	3	ADRB1, COMT, SLC22A3
CAULIBUGULONE B	3	BLM, CYP3A4, TP53	3	BLM, CYP3A4, TP53
CAULIBUGULONE C	3	BLM, CYP3A4, TP53	3	BLM, CYP3A4, TP53
CBS-3595	3	COL11A1, COL12A1, CTNNB1	3	COL11A1, COL12A1, CTNNB1
CCL11	4	ACTA2, ACTB, ACTBP2, ACTC1	3	ACTA2, ACTB, ACTC1
CCL8	5	ACTA1, ACTA2, ACTB, ACTBP2, ACTBP5	3	ACTA1, ACTA2, ACTB
CDC2-LIKE KINASE INHIBITOR	3	CLK1, CLK2, DYRK1A	3	CLK1, CLK2, DYRK1A
CDK/CRK INHIBITOR	3	EIF4EBP1, EIF4EBP2, SLC29A1	3	EIF4EBP1, EIF4EBP2, SLC29A1
CDK1/2/4 INHIBITOR AG-024322	3	CDK1, CDK2, CDK4	3	CDK1, CDK2, CDK4
CDK4 INHIBITOR	3	CDK4, EGR4, EIF4A1	3	CDK4, EGR4, EIF4A1
CDK4 INHIBITOR III	3	CDK4, EIF4A1, KMT5A	3	CDK4, EIF4A1, KMT5A
CEFADROXIL ANHYDROUS	3	ABCC2, ANPEP, NR1I2	3	ABCC2, ANPEP, NR1I2
CEFAMANDOLE	3	ABCC2, ABCC3, ABCC4	3	ABCC2, ABCC3, ABCC4
CEFDITORIN PIVOXIL	3	ALDH1A1, CYP3A4, VDR	3	ALDH1A1, CYP3A4, VDR
CEFMETAZOLE	3	ABCC2, ABCC3, ABCC4	3	ABCC2, ABCC3, ABCC4
CENTANAFADINE	3	SLC6A2, SLC6A3, SLC6A4	3	SLC6A2, SLC6A3, SLC6A4
CEP-5214	3	FLT1, FLT4, KDR	3	FLT1, FLT4, KDR
CEP-7055	3	FLT1, FLT4, KDR	3	FLT1, FLT4, KDR
CETILISTAT	3	GALNT2, LIPF, PNLIP	3	GALNT2, LIPF, PNLIP
CETRORELIX	3	GNRHR, HSPD1, SERPINE1	3	GNRHR, HSPD1, SERPINE1
CETYLPYRIDINIUM CHLORIDE	4	AR, CASP2, RAD52, USP1	3	CASP2, RAD52, USP1
CGP13501	3	CYP2D6, CYP3A4, GLP1R	3	CYP2D6, CYP3A4, GLP1R
CGP37849	4	ASS1P14, GRIN2A, GRIN2B, GRIN2C	3	GRIN2A, GRIN2B, GRIN2C
CHALCONE	3	IDH1, POLI, VDR	3	IDH1, POLI, VDR
CHARTREUSIN	3	FEN1, POLI, POLK	3	FEN1, POLI, POLK
CHARYBDOTOXIN	5	ALDH7A1P3, ARF4P1, ARG2, ATP7B, ATR	3	ARG2, ATP7B, ATR
CHEMBL:CHEMBL1077391	3	GABRA5, GABRB3, GABRG2	3	GABRA5, GABRB3, GABRG2
CHEMBL:CHEMBL1091971	4	ALDH1A1, ALOX15B, HPGD, HSD17B10	3	ALDH1A1, ALOX15B, HPGD
CHEMBL:CHEMBL1092508	3	FEN1, RAD52, RAD54L	3	FEN1, RAD52, RAD54L
CHEMBL:CHEMBL1172911	3	CDC25B, EYA2, POLH	3	CDC25B, EYA2, POLH
CHEMBL:CHEMBL121556	3	IDH1, PLK1, SMAD3	3	IDH1, PLK1, SMAD3
CHEMBL:CHEMBL1221944	3	CXCR4, SAP130, SF3B2	3	CXCR4, SAP130, SF3B2
CHEMBL:CHEMBL1243244	3	NPC1, NR1H2, NR1H3	3	NPC1, NR1H2, NR1H3
CHEMBL:CHEMBL1255647	3	APEX1, FASN, KDM4A	3	APEX1, FASN, KDM4A
CHEMBL:CHEMBL1256698	3	DRD3, EHMT2, KDM4E	3	DRD3, EHMT2, KDM4E
CHEMBL:CHEMBL1256735	3	KCNH2, MPHOSPH8, RAD52	3	KCNH2, MPHOSPH8, RAD52
CHEMBL:CHEMBL1256761	3	GMNN, HSP90AA1, IDH1	3	GMNN, HSP90AA1, IDH1
CHEMBL:CHEMBL1256835	3	CYP2C19, CYP2D6, CYP3A4	3	CYP2C19, CYP2D6, CYP3A4
CHEMBL:CHEMBL1256995	3	EHMT2, IDH1, RAD52	3	EHMT2, IDH1, RAD52
CHEMBL:CHEMBL1271059	3	ATAD5, GMNN, PLK1	3	ATAD5, GMNN, PLK1
CHEMBL:CHEMBL127579	4	GLP1R, NFE2L2, NPC1, RAB9A	3	GLP1R, NFE2L2, NPC1
CHEMBL:CHEMBL1317506	3	GMNN, IDH1, SMAD3	3	GMNN, IDH1, SMAD3
CHEMBL:CHEMBL1317986	4	CYP1A2, CYP2C19, HIF1A, HSD17B10	3	CYP1A2, CYP2C19, HIF1A
CHEMBL:CHEMBL1329443	3	ATAD5, ATM, NFE2L2	3	ATAD5, ATM, NFE2L2
CHEMBL:CHEMBL1330352	4	NPC1, RAB9A, SMN1, SMN2	3	NPC1, SMN1, SMN2
CHEMBL:CHEMBL1332182	3	ALDH1A1, CYP3A4, HPGD	3	ALDH1A1, CYP3A4, HPGD
CHEMBL:CHEMBL1346025	3	PSMD14, RACGAP1, SENP1	3	PSMD14, RACGAP1, SENP1
CHEMBL:CHEMBL1353528	3	ATAD5, GFER, PIP4K2A	3	ATAD5, GFER, PIP4K2A
CHEMBL:CHEMBL1358137	3	CYP2C19, CYP2D6, EGFR	3	CYP2C19, CYP2D6, EGFR
CHEMBL:CHEMBL1370674	3	CASP6, CDC25B, RCE1	3	CASP6, CDC25B, RCE1
CHEMBL:CHEMBL1371696	4	CYP1A2, CYP2C19, CYP2D6, HSD17B10	3	CYP1A2, CYP2C19, CYP2D6
CHEMBL:CHEMBL1373255	3	GMNN, MITF, TARDBP	3	GMNN, MITF, TARDBP
CHEMBL:CHEMBL1392244	3	ALDH1A1, GNAS, KDM4E	3	ALDH1A1, GNAS, KDM4E
CHEMBL:CHEMBL1397270	3	BLM, KAT2A, RECQL	3	BLM, KAT2A, RECQL
CHEMBL:CHEMBL140220	3	CYP1A2, CYP3A4, TSHR	3	CYP1A2, CYP3A4, TSHR
CHEMBL:CHEMBL1445650	3	AGTR1, GMNN, TARDBP	3	AGTR1, GMNN, TARDBP
CHEMBL:CHEMBL1448140	3	ALDH1A1, BAZ2B, KDM4E	3	ALDH1A1, BAZ2B, KDM4E
CHEMBL:CHEMBL1448292	3	ALDH1A1, ALOX12, ALOX15B	3	ALDH1A1, ALOX12, ALOX15B
CHEMBL:CHEMBL1451921	3	APOBEC3F, APOBEC3G, IDH1	3	APOBEC3F, APOBEC3G, IDH1
CHEMBL:CHEMBL1477383	5	CYP1A2, HSD17B10, RAB9A, SMN1, SMN2	3	CYP1A2, SMN1, SMN2
CHEMBL:CHEMBL1481509	3	APAF1, ATXN2, NFE2L2	3	APAF1, ATXN2, NFE2L2
CHEMBL:CHEMBL1510164	4	ADAMTSL4-AS1, EHMT2, GMNN, MAPT	3	EHMT2, GMNN, MAPT
CHEMBL:CHEMBL1513392	3	CYP2C19, CYP2D6, CYP3A4	3	CYP2C19, CYP2D6, CYP3A4
CHEMBL:CHEMBL1517542	4	NPC1, RAB9A, SMN1, SMN2	3	NPC1, SMN1, SMN2
CHEMBL:CHEMBL1528359	3	FEN1, HIF1A, RAD52	3	FEN1, HIF1A, RAD52
CHEMBL:CHEMBL156959	3	GMNN, KDM4A, NFE2L2	3	GMNN, KDM4A, NFE2L2
CHEMBL:CHEMBL1585652	3	KDM4A, NPY1R, NPY2R	3	KDM4A, NPY1R, NPY2R
CHEMBL:CHEMBL1605629	3	EHMT2, FGF22, PLK1	3	EHMT2, FGF22, PLK1
CHEMBL:CHEMBL1606	4	AR, ATXN2, IDH1, PPARD	3	ATXN2, IDH1, PPARD
CHEMBL:CHEMBL1622802	3	FEN1, POLI, SMAD3	3	FEN1, POLI, SMAD3
CHEMBL:CHEMBL1797707	3	CREBBP, EP300, KAT2B	3	CREBBP, EP300, KAT2B
CHEMBL:CHEMBL1797708	3	CREBBP, EP300, KAT2B	3	CREBBP, EP300, KAT2B
CHEMBL:CHEMBL184074	4	CYP3A4, HSD17B10, MAPK1, MAPT	3	CYP3A4, MAPK1, MAPT
CHEMBL:CHEMBL187216	3	CYP1A2, CYP2D6, CYP3A4	3	CYP1A2, CYP2D6, CYP3A4
CHEMBL:CHEMBL191611	3	GMNN, IDH1, SMAD3	3	GMNN, IDH1, SMAD3
CHEMBL:CHEMBL1990783	3	BAZ2B, GMNN, NFE2L2	3	BAZ2B, GMNN, NFE2L2
CHEMBL:CHEMBL2094456	3	EHMT2, MAPT, NPC1	3	EHMT2, MAPT, NPC1
CHEMBL:CHEMBL2094573	4	NPC1, RAB9A, SMN1, SMN2	3	NPC1, SMN1, SMN2
CHEMBL:CHEMBL219557	3	ABL1, EGFR, SRC	3	ABL1, EGFR, SRC
CHEMBL:CHEMBL224032	3	ALDH1A1, EHMT2, KDM4A	3	ALDH1A1, EHMT2, KDM4A
CHEMBL:CHEMBL242385	3	CYP2C19, CYP2C9, CYP3A4	3	CYP2C19, CYP2C9, CYP3A4
CHEMBL:CHEMBL257748	3	CREBBP, EP300, KAT2B	3	CREBBP, EP300, KAT2B
CHEMBL:CHEMBL259805	4	GLP1R, NPC1, RAB9A, TP53	3	GLP1R, NPC1, TP53
CHEMBL:CHEMBL260980	3	POLH, POLI, POLL	3	POLH, POLI, POLL
CHEMBL:CHEMBL261118	3	SMN1, SMN2, TP53	3	SMN1, SMN2, TP53
CHEMBL:CHEMBL267160	4	GAA, HSD17B10, POLH, TP53	3	GAA, POLH, TP53
CHEMBL:CHEMBL269881	3	CLK1, MAPK3, NFE2L2	3	CLK1, MAPK3, NFE2L2
CHEMBL:CHEMBL272005	3	CYP2C19, CYP2C9, CYP3A4	3	CYP2C19, CYP2C9, CYP3A4
CHEMBL:CHEMBL273103	3	ATAD5, GMNN, HTT	3	ATAD5, GMNN, HTT
CHEMBL:CHEMBL27508	3	ADORA1, ADORA2A, ADORA2B	3	ADORA1, ADORA2A, ADORA2B
CHEMBL:CHEMBL275260	4	ALDH1A1, HSD17B10, JUN, NFE2L2	3	ALDH1A1, JUN, NFE2L2
CHEMBL:CHEMBL287689	3	CYP1A2, CYP2C19, HIF1A	3	CYP1A2, CYP2C19, HIF1A
CHEMBL:CHEMBL296407	4	CYP1A2, HSD17B10, KDM4E, POLK	3	CYP1A2, KDM4E, POLK
CHEMBL:CHEMBL300662	3	OPN4, OPRD1, OPRK1	3	OPN4, OPRD1, OPRK1
CHEMBL:CHEMBL316796	3	ALDH1A1, BRCA1, EHMT2	3	ALDH1A1, BRCA1, EHMT2
CHEMBL:CHEMBL320361	3	NFE2L2, RORC, TP53	3	NFE2L2, RORC, TP53
CHEMBL:CHEMBL344127	3	EHMT2, GMNN, KCNH2	3	EHMT2, GMNN, KCNH2
CHEMBL:CHEMBL353764	3	IDH1, RAD52, RAD54L	3	IDH1, RAD52, RAD54L
CHEMBL:CHEMBL372629	4	NPC1, POLB, RAB9A, SUMO1	3	NPC1, POLB, SUMO1
CHEMBL:CHEMBL378903	3	CASP3, SENP6, SENP7	3	CASP3, SENP6, SENP7
CHEMBL:CHEMBL387632	3	EHMT2, KDM4E, SLC5A7	3	EHMT2, KDM4E, SLC5A7
CHEMBL:CHEMBL394883	3	GPR35, GPR55, IDH1	3	GPR35, GPR55, IDH1
CHEMBL:CHEMBL405317	4	IDH1, KLF5, RAB9A, TP53	3	IDH1, KLF5, TP53
CHEMBL:CHEMBL411085	3	EHMT2, NPC1, TP53	3	EHMT2, NPC1, TP53
CHEMBL:CHEMBL416038	3	ALOX5, KAT2B, KAT5	3	ALOX5, KAT2B, KAT5
CHEMBL:CHEMBL41680	3	CYP1A2, CYP2C19, EHMT2	3	CYP1A2, CYP2C19, EHMT2
CHEMBL:CHEMBL422942	3	CYP3A4, NPY1R, TP53	3	CYP3A4, NPY1R, TP53
CHEMBL:CHEMBL42355	3	NFE2L2, SMN1, SMN2	3	NFE2L2, SMN1, SMN2
CHEMBL:CHEMBL445153	3	ALDH1A1, GMNN, VDR	3	ALDH1A1, GMNN, VDR
CHEMBL:CHEMBL458765	3	CYP1A2, HBB, HIF1A	3	CYP1A2, HBB, HIF1A
CHEMBL:CHEMBL462861	3	MAPT, PLK1, VDR	3	MAPT, PLK1, VDR
CHEMBL:CHEMBL471005	4	ALDH1A1, CYP2C19, HPGD, HSD17B10	3	ALDH1A1, CYP2C19, HPGD
CHEMBL:CHEMBL472004	3	ADM, PTPN6, PTPN7	3	ADM, PTPN6, PTPN7
CHEMBL:CHEMBL476025	3	EHMT2, KDM4A, PIM1	3	EHMT2, KDM4A, PIM1
CHEMBL:CHEMBL47875	4	ATAD5, NPC1, RAB9A, TARDBP	3	ATAD5, NPC1, TARDBP
CHEMBL:CHEMBL480626	4	AR, CYP1A2, HSPA5, VDR	3	CYP1A2, HSPA5, VDR
CHEMBL:CHEMBL484662	3	CYP3A4, MAPK1, RGS4	3	CYP3A4, MAPK1, RGS4
CHEMBL:CHEMBL52030	3	BRD2, BRD3, BRD4	3	BRD2, BRD3, BRD4
CHEMBL:CHEMBL524376	3	GLP1R, HSPA5, TAAR1	3	GLP1R, HSPA5, TAAR1
CHEMBL:CHEMBL525106	3	EHMT2, IDH1, KCNH2	3	EHMT2, IDH1, KCNH2
CHEMBL:CHEMBL526776	4	ATAD5, NPC1, RAB9A, RACGAP1	3	ATAD5, NPC1, RACGAP1
CHEMBL:CHEMBL527620	3	ATAD5, MAPT, MTOR	3	ATAD5, MAPT, MTOR
CHEMBL:CHEMBL528712	3	ATXN2, MTOR, TP53	3	ATXN2, MTOR, TP53
CHEMBL:CHEMBL528724	3	FEN1, GMNN, RAD52	3	FEN1, GMNN, RAD52
CHEMBL:CHEMBL528807	3	MAPT, MTOR, TP53	3	MAPT, MTOR, TP53
CHEMBL:CHEMBL529918	3	ATAD5, GNAS, NFE2L2	3	ATAD5, GNAS, NFE2L2
CHEMBL:CHEMBL530499	3	GMNN, HSP90AA1, NFE2L2	3	GMNN, HSP90AA1, NFE2L2
CHEMBL:CHEMBL530682	3	IDH1, NFE2L2, SMAD3	3	IDH1, NFE2L2, SMAD3
CHEMBL:CHEMBL532452	3	GLP1R, RAD52, UBE2N	3	GLP1R, RAD52, UBE2N
CHEMBL:CHEMBL532849	4	ATAD5, GMNN, HSD17B10, MAPK1	3	ATAD5, GMNN, MAPK1
CHEMBL:CHEMBL533542	3	CYP1A2, CYP2C19, CYP3A4	3	CYP1A2, CYP2C19, CYP3A4
CHEMBL:CHEMBL534288	3	BAZ2B, EHMT2, KDM4A	3	BAZ2B, EHMT2, KDM4A
CHEMBL:CHEMBL534353	3	BAZ2B, KDM4E, SNCA	3	BAZ2B, KDM4E, SNCA
CHEMBL:CHEMBL536375	3	ATXN2, MAPT, MITF	3	ATXN2, MAPT, MITF
CHEMBL:CHEMBL538965	4	AHR, CYP3A4, HSD17B10, NFE2L2	3	AHR, CYP3A4, NFE2L2
CHEMBL:CHEMBL546344	4	NPC1, RAB9A, SMAD3, TAAR1	3	NPC1, SMAD3, TAAR1
CHEMBL:CHEMBL547304	3	EHMT2, RAD52, RAD54L	3	EHMT2, RAD52, RAD54L
CHEMBL:CHEMBL548540	3	ALDH1A1, HSP90AA1, SNCA	3	ALDH1A1, HSP90AA1, SNCA
CHEMBL:CHEMBL549208	3	ALDH1A1, ATXN2, KCNH2	3	ALDH1A1, ATXN2, KCNH2
CHEMBL:CHEMBL552439	3	CYP2C19, CYP2C9, CYP2D6	3	CYP2C19, CYP2C9, CYP2D6
CHEMBL:CHEMBL576412	3	ALDH1A1, GMNN, HTT	3	ALDH1A1, GMNN, HTT
CHEMBL:CHEMBL577851	3	BAZ2B, EHMT2, KDM4E	3	BAZ2B, EHMT2, KDM4E
CHEMBL:CHEMBL578878	3	BAZ2B, GNAS, KDM4A	3	BAZ2B, GNAS, KDM4A
CHEMBL:CHEMBL578890	3	MAPT, SMAD3, TP53	3	MAPT, SMAD3, TP53
CHEMBL:CHEMBL578928	4	GBA1, GLP1R, GMNN, SMAD3	3	GLP1R, GMNN, SMAD3
CHEMBL:CHEMBL579550	3	BAZ2B, KDM4A, TP53	3	BAZ2B, KDM4A, TP53
CHEMBL:CHEMBL579957	3	HTT, IDH1, MITF	3	HTT, IDH1, MITF
CHEMBL:CHEMBL581868	3	APAF1, IDH1, RAD52	3	APAF1, IDH1, RAD52
CHEMBL:CHEMBL582030	3	HTT, IDH1, NFE2L2	3	HTT, IDH1, NFE2L2
CHEMBL:CHEMBL582287	3	APOBEC3A, APOBEC3G, EHMT2	3	APOBEC3A, APOBEC3G, EHMT2
CHEMBL:CHEMBL582473	3	ATXN2, MAPT, TP53	3	ATXN2, MAPT, TP53
CHEMBL:CHEMBL582503	3	FEN1, GMNN, RACGAP1	3	FEN1, GMNN, RACGAP1
CHEMBL:CHEMBL582675	3	APOBEC3F, APOBEC3G, IDH1	3	APOBEC3F, APOBEC3G, IDH1
CHEMBL:CHEMBL583824	3	KDM4E, RAD52, SMARCA2	3	KDM4E, RAD52, SMARCA2
CHEMBL:CHEMBL584452	3	EHMT2, POLB, RAD52	3	EHMT2, POLB, RAD52
CHEMBL:CHEMBL584626	3	APAF1, SMAD3, USP1	3	APAF1, SMAD3, USP1
CHEMBL:CHEMBL584860	3	CYP1A2, CYP2C19, CYP2C9	3	CYP1A2, CYP2C19, CYP2C9
CHEMBL:CHEMBL584868	3	APOBEC3F, EHMT2, KDM4A	3	APOBEC3F, EHMT2, KDM4A
CHEMBL:CHEMBL586029	3	EHMT2, GMNN, SMAD3	3	EHMT2, GMNN, SMAD3
CHEMBL:CHEMBL586163	3	GLP1R, POLB, POLI	3	GLP1R, POLB, POLI
CHEMBL:CHEMBL586670	3	APOBEC3A, APOBEC3G, BAZ2B	3	APOBEC3A, APOBEC3G, BAZ2B
CHEMBL:CHEMBL587564	3	GLP1R, IDH1, NCOA3	3	GLP1R, IDH1, NCOA3
CHEMBL:CHEMBL588234	3	KMT2A, MBNL1, MEN1	3	KMT2A, MBNL1, MEN1
CHEMBL:CHEMBL588683	4	BRCA1, GLP1R, NPC1, RAB9A	3	BRCA1, GLP1R, NPC1
CHEMBL:CHEMBL590665	3	GMNN, PLK1, TP53	3	GMNN, PLK1, TP53
CHEMBL:CHEMBL590919	3	GLP1R, IDH1, KCNH2	3	GLP1R, IDH1, KCNH2
CHEMBL:CHEMBL591178	3	IDH1, NFE2L2, TARDBP	3	IDH1, NFE2L2, TARDBP
CHEMBL:CHEMBL591404	3	ATXN2, EHMT2, UBE2N	3	ATXN2, EHMT2, UBE2N
CHEMBL:CHEMBL59150	3	ALDH1A1, MAPT, VDR	3	ALDH1A1, MAPT, VDR
CHEMBL:CHEMBL591598	4	GLP1R, NPC1, RAB9A, TAAR1	3	GLP1R, NPC1, TAAR1
CHEMBL:CHEMBL591864	3	EHMT2, KMT2A, MEN1	3	EHMT2, KMT2A, MEN1
CHEMBL:CHEMBL592106	3	ALDH1A1, CACNA1H, HPGD	3	ALDH1A1, CACNA1H, HPGD
CHEMBL:CHEMBL592115	3	APAF1, POLI, USP1	3	APAF1, POLI, USP1
CHEMBL:CHEMBL592314	3	APOBEC3A, APOBEC3G, PLK1	3	APOBEC3A, APOBEC3G, PLK1
CHEMBL:CHEMBL592561	3	CYP1A2, CYP2C19, CYP2C9	3	CYP1A2, CYP2C19, CYP2C9
CHEMBL:CHEMBL592588	3	BAZ2B, EHMT2, PABPC1	3	BAZ2B, EHMT2, PABPC1
CHEMBL:CHEMBL593211	3	GMNN, IDH1, KDM4A	3	GMNN, IDH1, KDM4A
CHEMBL:CHEMBL596631	3	EHMT2, GMNN, IDH1	3	EHMT2, GMNN, IDH1
CHEMBL:CHEMBL596836	3	EHMT2, RAD52, RAD54L	3	EHMT2, RAD52, RAD54L
CHEMBL:CHEMBL596839	4	ATAD5, NFE2L2, NPC1, RAB9A	3	ATAD5, NFE2L2, NPC1
CHEMBL:CHEMBL598903	3	HTT, IDH1, NFE2L2	3	HTT, IDH1, NFE2L2
CHEMBL:CHEMBL600173	3	EHMT2, IDH1, SMAD3	3	EHMT2, IDH1, SMAD3
CHEMBL:CHEMBL600334	3	MTOR, NFE2L2, TP53	3	MTOR, NFE2L2, TP53
CHEMBL:CHEMBL600554	4	NPC1, RAB9A, SMN1, SMN2	3	NPC1, SMN1, SMN2
CHEMBL:CHEMBL601367	3	EHMT2, MAPT, SMAD3	3	EHMT2, MAPT, SMAD3
CHEMBL:CHEMBL601605	3	EHMT2, KDM4A, MAPT	3	EHMT2, KDM4A, MAPT
CHEMBL:CHEMBL601616	3	ALOX15B, CYP1A2, CYP2C19	3	ALOX15B, CYP1A2, CYP2C19
CHEMBL:CHEMBL601744	3	APOBEC3A, APOBEC3G, EHMT2	3	APOBEC3A, APOBEC3G, EHMT2
CHEMBL:CHEMBL601768	3	GMNN, HSP90AA1, SMAD3	3	GMNN, HSP90AA1, SMAD3
CHEMBL:CHEMBL601970	3	ATAD5, NFE2L2, SLC5A7	3	ATAD5, NFE2L2, SLC5A7
CHEMBL:CHEMBL602206	3	BAZ2B, EHMT2, KDM4A	3	BAZ2B, EHMT2, KDM4A
CHEMBL:CHEMBL602763	3	EHMT2, POLI, VDR	3	EHMT2, POLI, VDR
CHEMBL:CHEMBL602970	4	NPC1, RAB9A, SMN1, SMN2	3	NPC1, SMN1, SMN2
CHEMBL:CHEMBL605084	3	ATG4B, NPSR1, PLA2G1B	3	ATG4B, NPSR1, PLA2G1B
CHEMBL:CHEMBL606456	3	EHMT2, RAD52, RAD54L	3	EHMT2, RAD52, RAD54L
CHEMBL:CHEMBL606532	3	GMNN, HTT, IDH1	3	GMNN, HTT, IDH1
CHEMBL:CHEMBL64239	3	ARSA, CBX1, TARDBP	3	ARSA, CBX1, TARDBP
CHEMBL:CHEMBL74852	3	ATM, TARDBP, VDR	3	ATM, TARDBP, VDR
CHEMBL:CHEMBL77675	4	AHR, AR, NFE2L2, SMAD3	3	AHR, NFE2L2, SMAD3
CHLORFENAPYR	4	AR, PPARG, RXRA, TP53	3	PPARG, RXRA, TP53
CHLOROGENIC ACID	3	EHMT2, GTF3C2, KDM4A	3	EHMT2, GTF3C2, KDM4A
CHLORPYRIFOS-METHYL	3	KAT2A, NFE2L2, VDR	3	KAT2A, NFE2L2, VDR
CHLORQUINALDOL	4	AR, GMNN, HSPA5, SMAD3	3	GMNN, HSPA5, SMAD3
CHOLESTYRAMINE RESIN	3	APOB, CYP27A1, LDLR	3	APOB, CYP27A1, LDLR
CHRYSIN DIMETHYL ETHER	3	ATAD5, BRCA1, TARDBP	3	ATAD5, BRCA1, TARDBP
CHRYSOERIOL	3	NFKB1, NFKB2, RELA	3	NFKB1, NFKB2, RELA
CI-966	3	CD14, CYP2C9, SLC6A1	3	CD14, CYP2C9, SLC6A1
CID2745687	3	ADAM10, GPR35, GPR55	3	ADAM10, GPR35, GPR55
CILAZAPRIL	3	ACE, AGT, DAPK3	3	ACE, AGT, DAPK3
CILOSTAMIDE	4	COL9A2, COL9A3, CYP3A4, HSD17B10	3	COL9A2, COL9A3, CYP3A4
CIMAGLERMIN ALFA	3	ERBB2, ERBB3, ERBB4	3	ERBB2, ERBB3, ERBB4
CIMATEROL	3	ABO, ABR, ACAA1	3	ABO, ABR, ACAA1
CINACALCET	3	ACP5, CASR, GMNN	3	ACP5, CASR, GMNN
CINACIGUAT	4	GUCY1A1, GUCY1A2, GUCY1B1, GUCY1B2	3	GUCY1A1, GUCY1A2, GUCY1B1
CINOBUFOTALIN	3	IDH1, NFE2L2, SMAD3	3	IDH1, NFE2L2, SMAD3
CIRTUVIVINT	3	ELANE, EML1, SERPINB1	3	ELANE, EML1, SERPINB1
CIS-3-ACPBPA	3	ART4, ARVCF, GABRR3	3	ART4, ARVCF, GABRR3
CLAZOSENTAN	3	ALDH1A3, ALDH1B1, EDNRA	3	ALDH1A3, ALDH1B1, EDNRA
CLEBOPRIDE	3	CYP2D6, DRD2, HTR4	3	CYP2D6, DRD2, HTR4
CLENBUTEROL	3	ABO, ABR, ADRB2	3	ABO, ABR, ADRB2
CLENBUTEROL HYDROCHLORIDE	3	ADRB2, CYP3A4, SLC5A7	3	ADRB2, CYP3A4, SLC5A7
CLINAFLOXACIN	3	EHMT2, FEN1, RAD54L	3	EHMT2, FEN1, RAD54L
CLOBETASOL	4	ANXA1, AR, NR3C1, PLA2G1B	3	ANXA1, NR3C1, PLA2G1B
CLOBETASOL PROPIONATE	5	AR, BDM, ITGAL, NPSR1, NR3C1	3	ITGAL, NPSR1, NR3C1
CLOFENOXYDE	3	GMNN, USP1, VDR	3	GMNN, USP1, VDR
CLOFILIUM	4	ALDH7A1P2, BAAT, KCNT1, KCNT2	3	BAAT, KCNT1, KCNT2
CLOMIPHENE	4	BCYRN1P2, ESR1, PRL, PTH	3	ESR1, PRL, PTH
CLOPROSTENOL	5	APOB, APOBER1, APOC1P1, APOC2, APOC4	3	APOB, APOC2, APOC4
CLORGYLINE HYDROCHLORIDE	3	HPGD, KCNH2, NFE2L2	3	HPGD, KCNH2, NFE2L2
CLOROTEPINE	3	ATXN2, CBX1, DRD1	3	ATXN2, CBX1, DRD1
CODEINE PHOSPHATE	3	OPRD1, OPRK1, OPRM1	3	OPRD1, OPRK1, OPRM1
CODEINE SULFATE	3	OPRD1, OPRK1, OPRM1	3	OPRD1, OPRK1, OPRM1
COMPOUND 111 [PMID: 37918435]	3	BFSP1, CFB, NR4A2	3	BFSP1, CFB, NR4A2
COMPOUND 11J [PMID: 23021994]	4	ETFB, F5, F7R, FBN2	3	ETFB, F5, FBN2
COMPOUND 13 [PMID: 17502136]	3	FYB1, FYN, FZD2	3	FYB1, FYN, FZD2
COMPOUND 14 [PMID: 30925062]	3	ABCG2, CA9, CACNA1S	3	ABCG2, CA9, CACNA1S
COMPOUND 15B [PMID: 16539403]	3	DNMT3A, DOCK3, FKBP5	3	DNMT3A, DOCK3, FKBP5
COMPOUND 17 [PMID: 23570514]	3	GJB3, GJB5, SIRT2	3	GJB3, GJB5, SIRT2
COMPOUND 17D [PMID: 23099093]	4	ERPL1, ESR1, FEN1, STOM	3	ESR1, FEN1, STOM
COMPOUND 19A [PMID: 24359159]	3	EPHB1, EPHB2, EPHB3	3	EPHB1, EPHB2, EPHB3
COMPOUND 1A [PMID: 25692029]	3	ANPEP, CRHR2, DAP	3	ANPEP, CRHR2, DAP
COMPOUND 1O [PMID: 24210504]	3	CSRP2, CST1, DRD4	3	CSRP2, CST1, DRD4
COMPOUND 2 [PMID: 22560567]	4	CELA1, EGR3, F9, SLC29A1	3	CELA1, EGR3, SLC29A1
COMPOUND 23 [PMID: 35816678]	4	CTAG1B, CTRB1, CUX1, CX3CR1	3	CTRB1, CUX1, CX3CR1
COMPOUND 24DD [PMID: 20684603]	3	DAPK1, FPGS, FPR1	3	DAPK1, FPGS, FPR1
COMPOUND 26 [PMID: 16190743]	4	AMT, AMY1B, AMY1C, AMY2A	3	AMT, AMY1C, AMY2A
COMPOUND 27 [PMID: 35834807]	4	F5, F7, F7R, PIK3CB	3	F5, F7, PIK3CB
COMPOUND 28 [HEITEL ET AL., 2019]	3	HCN2, OPN1SW, RXRG	3	HCN2, OPN1SW, RXRG
COMPOUND 2Q [PMID: 30986068]	4	F5, F7, F7R, PIK3CB	3	F5, F7, PIK3CB
COMPOUND 3 [PMID: 14640538]	4	ADAM3B, CPN1, CYP27A1, CYP27B1	3	CPN1, CYP27A1, CYP27B1
COMPOUND 3 [PMID: 23134120]	4	ABCD1, ALDH1A1, APOF, NUDT2	3	ALDH1A1, APOF, NUDT2
COMPOUND 30 [PMID: 22902653]	4	CLN8, GPC4, STX2, TESK2	3	CLN8, STX2, TESK2
COMPOUND 31 [PMID: 22902653]	4	CLN8, GPC4, STX2, TESK2	3	CLN8, STX2, TESK2
COMPOUND 32 [PMID: 20471253]	3	CTLA4, CTRB1, CTSW	3	CTLA4, CTRB1, CTSW
COMPOUND 35 [PMID: 20684608]	4	CTPS1, CTRB1, CTSLP2, LATS2	3	CTPS1, CTRB1, LATS2
COMPOUND 35 [PMID: 22902653]	4	CLN8, GPC4, STX2, TESK2	3	CLN8, STX2, TESK2
COMPOUND 36 [PMID: 24000170]	3	BRD3, EFNA3, EFNA4	3	BRD3, EFNA3, EFNA4
COMPOUND 38 [PMID: 24000170]	3	BRD3, EFNA3, EFNA4	3	BRD3, EFNA3, EFNA4
COMPOUND 3B [PMID: 23454515]	4	EMD, EML1, EMP1, MARK2	3	EML1, EMP1, MARK2
COMPOUND 3M [PMID: 32603117]	3	COL12A1, COL8A2, PDE5A	3	COL12A1, COL8A2, PDE5A
COMPOUND 43 [PMID: 26751273]	5	AMT, AMY1A, AMY1B, AMY1C, AMY2A	3	AMT, AMY1C, AMY2A
COMPOUND 5 [TOMASSI ET AL., 2020]	4	GNAI2, GNAI2P1, HLA-DMA, HLA-DMB	3	GNAI2, HLA-DMA, HLA-DMB
COMPOUND 5B [PMID: 24900464]	3	EPAS1, MARK2, SLC29A1	3	EPAS1, MARK2, SLC29A1
COMPOUND 5D [PMID: 31335136]	4	F5, F7, F7R, PIK3CB	3	F5, F7, PIK3CB
COMPOUND 5E [PMID: 28580438]	3	DPP6, DPYS, EPHB1	3	DPP6, DPYS, EPHB1
COMPOUND 7 [PMID: 31955578]	3	ETFB, F5, F7	3	ETFB, F5, F7
COMPOUND 8L [PMID: 36053746]	3	EPHB1, EPHB2, EPHB3	3	EPHB1, EPHB2, EPHB3
COMPOUND 9 [PMID: 20718420]	4	DAPK1, FPGS, FPR1, FRA1F	3	DAPK1, FPGS, FPR1
CONANTOKIN-G	4	ASS1P14, GRIN2A, GRIN2B, GRIN2C	3	GRIN2A, GRIN2B, GRIN2C
CONIVAPTAN	4	ABCC6, AQP9, AVPR1A, AVPR2	3	ABCC6, AQP9, AVPR1A
CORTICOTROPIN-RELEASING FACTOR	4	ALAS2, ALB, CRHR1, CRHR2	3	ALB, CRHR1, CRHR2
CORTISTATIN A	4	CDK19, CTPS1, CTRB1, EIF4EP1	3	CDK19, CTPS1, CTRB1
CORYNANTHINE	3	CYP1A2, CYP2D6, EHMT2	3	CYP1A2, CYP2D6, EHMT2
COTADUTIDE	3	GCG, GCGR, GLP1R	3	GCG, GCGR, GLP1R
CP-601927	3	CHRNA4, CHRNB2, ZFHX3	3	CHRNA4, CHRNB2, ZFHX3
CP-673451	3	DPP4, DPP6, DPT	3	DPP4, DPP6, DPT
CPY	3	AMPD3, AMPH, BIN1	3	AMPD3, AMPH, BIN1
CRENIGACESTAT	3	FBXW7, NOTCH1, NOTCH4	3	FBXW7, NOTCH1, NOTCH4
CRIDANIMOD	4	AR, GMNN, HSPB1, JUN	3	GMNN, HSPB1, JUN
CROFELEMER	3	ANO1, C1QBP, CFTR	3	ANO1, C1QBP, CFTR
CRT 0066101	3	CTF1, FABP7, PRKD3	3	CTF1, FABP7, PRKD3
CTA091	3	CLDN3, CPN1, CPN2	3	CLDN3, CPN1, CPN2
CUMENE HYDROPEROXIDE	3	ALOX15, ESR1, RORC	3	ALOX15, ESR1, RORC
CX-6258	4	F10, F11, F9, PTEN	3	F10, F11, PTEN
CX-717	4	GRIA1, GRIA2, GRIA3, GRIA4	3	GRIA1, GRIA2, GRIA4
CX1632/S 47445	4	GRIA1, GRIA2, GRIA3, GRIA4	3	GRIA1, GRIA2, GRIA4
CX1739	4	GRIA1, GRIA2, GRIA3, GRIA4	3	GRIA1, GRIA2, GRIA4
CYCLIC ADENOSINE MONOPHOSPHATE	3	ARHGDIA, DRD1, EHMT2	3	ARHGDIA, DRD1, EHMT2
CYCLOASPEPTIDE A	3	ATAD5, GLP1R, NFE2L2	3	ATAD5, GLP1R, NFE2L2
CYCLOOXYGENASE INHIBITOR	4	APLN, BDNF, IL2, ITGB2	3	BDNF, IL2, ITGB2
CYSTAMINE	3	CBX1, EHMT2, VDR	3	CBX1, EHMT2, VDR
CYTARABINE HYDROCHLORIDE	3	CBFB, KDM4E, RUNX1	3	CBFB, KDM4E, RUNX1
D-AP5	4	ASS1P14, GRIN2A, GRIN2B, GRIN2C	3	GRIN2A, GRIN2B, GRIN2C
D-CCPENE	4	ASS1P14, GRIN2A, GRIN2B, GRIN2C	3	GRIN2A, GRIN2B, GRIN2C
D-NAL-CYS-TYR-D-TRP-LYS-VAL-CYS-NAL-NH2	3	ACAT1, ACAT2, ASIC2	3	ACAT1, ACAT2, ASIC2
D-TRYPTOPHAN	3	AOAH, HTT, RGS4	3	AOAH, HTT, RGS4
DACLIZUMAB	4	IL2, IL2RA, IL2RB, IL2RG	3	IL2, IL2RA, IL2RB
DAIDZIN	3	ATAD5, BRCA1, NPC1	3	ATAD5, BRCA1, NPC1
DALCETRAPIB	3	ADCY9, CETP, HPGD	3	ADCY9, CETP, HPGD
DALPICICLIB	3	CDK4, EIF4EBP1, RB1	3	CDK4, EIF4EBP1, RB1
DAMGO	3	APOF, NUDT2, OPRM1	3	APOF, NUDT2, OPRM1
DANIQUIDONE	3	NAT2, TOP1, TOP2A	3	NAT2, TOP1, TOP2A
DARUSENTAN	3	ALDH1B1, EDNRA, EDNRB	3	ALDH1B1, EDNRA, EDNRB
DASOTRALINE	3	SLC6A2, SLC6A3, SLC6A4	3	SLC6A2, SLC6A3, SLC6A4
DC-EBIO	3	ARF6, ARG1, ARG2	3	ARF6, ARG1, ARG2
DCG-IV	4	ANPEP, ANTP2, GRM8, SLC25A4	3	ANPEP, GRM8, SLC25A4
DCLK1-IN-1	4	ELK4, ELN, EPS8, ERVT3	3	ELK4, ELN, EPS8
DECAMETHONIUM	3	ARSA, CHRNA1, CHRNA2	3	ARSA, CHRNA1, CHRNA2
DEFACTINIB	3	CTSV, PTK2, PTK2B	3	CTSV, PTK2, PTK2B
DEFIBROTIDE	3	PLG, SERPINE1, TFPI	3	PLG, SERPINE1, TFPI
DEHYDROVARIABILIN	3	MAPT, SMN1, SMN2	3	MAPT, SMN1, SMN2
DEL-22379	3	BRAF, MAP2K1, NRAS	3	BRAF, MAP2K1, NRAS
DENATONIUM	3	BOK, DST, TAS2R46	3	BOK, DST, TAS2R46
DENBUFYLLINE	3	PDE4A, PDE4B, PDE4D	3	PDE4A, PDE4B, PDE4D
DENOSUMAB	3	BRAF, TNFRSF11A, TNFSF11	3	BRAF, TNFRSF11A, TNFSF11
DENUFOSOL	3	APC, APCS, P2RY2	3	APC, APCS, P2RY2
DES-AA5-[D-TRP8]SRIF	4	AQP1, AQP2, FAS, SHROOM2	3	AQP1, AQP2, FAS
DESERPIDINE	4	ACE, AR, SLC18A2, VDR	3	ACE, SLC18A2, VDR
DESIPRAMINE HYDROCHLORIDE	3	GLP1R, KCNH2, SLC6A2	3	GLP1R, KCNH2, SLC6A2
DESIRUDIN	4	F2, F2R, FRA1C, PLG	3	F2, F2R, PLG
DESMOSTEROL	4	BAK1P2, BCL3, NR1H2, NR1H3	3	BCL3, NR1H2, NR1H3
DESOGESTREL	4	AR, ESR1, GMNN, PGR	3	ESR1, GMNN, PGR
DEUCRAVACITINIB	3	DOCK2, EPHB1, TYK2	3	DOCK2, EPHB1, TYK2
DEUTETRABENAZINE	3	CDH13, CYP2D6, SLC18A2	3	CDH13, CYP2D6, SLC18A2
DEXEFAROXAN	3	ADORA2A, CHRNA4, CYP2D6	3	ADORA2A, CHRNA4, CYP2D6
DEXFENFLURAMINE	3	LTB4R, SLC6A4, TPH2	3	LTB4R, SLC6A4, TPH2
DEXMETHYLPHENIDATE	3	CD8B2, SLC6A2, SLC6A3	3	CD8B2, SLC6A2, SLC6A3
DEXPRAMIPEXOLE	3	DRD2, DRD3, DRD4	3	DRD2, DRD3, DRD4
DEXTROAMPHETAMINE ADIPATE	3	SLC18A2, SLC6A2, SLC6A3	3	SLC18A2, SLC6A2, SLC6A3
DEXTROAMPHETAMINE SACCHARATE	3	SLC18A2, SLC6A2, SLC6A3	3	SLC18A2, SLC6A2, SLC6A3
DEXTROMETHORPHAN HYDROBROMIDE	3	CYP2D6, GRIN2A, SIGMAR1	3	CYP2D6, GRIN2A, SIGMAR1
DEXTROMORAMIDE	3	OPRD1, OPRK1, OPRM1	3	OPRD1, OPRK1, OPRM1
DEXTROTHYROXINE	4	BCGF1, CYP2C9, THRA, THRB	3	CYP2C9, THRA, THRB
DIALLYLDISULFIDE	3	ALDH1A1, HPGD, VDR	3	ALDH1A1, HPGD, VDR
DIAMIDOTHIAZOLE DERIVATIVE 1	3	CDK2, CHEK1, MAP2K1	3	CDK2, CHEK1, MAP2K1
DIBENZOYLMETHANE	4	AR, NFE2L2, SMN1, SMN2	3	NFE2L2, SMN1, SMN2
DIBROMOTYROSINE	3	EHMT2, GMNN, POLB	3	EHMT2, GMNN, POLB
DICHLOROACETIC ACID	3	GSTZ1, PDK1, POMT2	3	GSTZ1, PDK1, POMT2
DICHLORODIPHENYLDICHLOROETHYLENE	3	CYP3A4, NFE2L2, RORC	3	CYP3A4, NFE2L2, RORC
DICHLORVOS	4	AR, CXCL8, GMNN, NFE2L2	3	CXCL8, GMNN, NFE2L2
DICLOXACILLIN	3	GLS, NR1I2, SLC22A8	3	GLS, NR1I2, SLC22A8
DICYCLOHEXYLCARBODIIMIDE	4	AR, CXCL8, NFE2L2, RORC	3	CXCL8, NFE2L2, RORC
DIETHYLPROPION	3	SLC6A2, SLC6A3, SLC6A4	3	SLC6A2, SLC6A3, SLC6A4
DIETHYLSTILBESTROL DIPHOSPHATE	3	ESR1, ESR2, IL2	3	ESR1, ESR2, IL2
DIFLUFENICAN	3	CYP2C19, KMT2A, MEN1	3	CYP2C19, KMT2A, MEN1
DIHYDROERGOCRISTINE	4	ADRA2C, AR, DRD1, MAPT	3	ADRA2C, DRD1, MAPT
DIHYDROMORPHINE	3	APAF1, APOF, NUDT2	3	APAF1, APOF, NUDT2
DILEVALOL HYDROCHLORIDE	3	ADRB1, ADRB2, ADRB3	3	ADRB1, ADRB2, ADRB3
DILTIAZEM MALATE	4	CACNA1C, CACNA1D, CACNA1F, CACNA1S	3	CACNA1C, CACNA1D, CACNA1S
DIMETHYL FUMARATE	3	GSTP1, KEAP1, NFE2L2	3	GSTP1, KEAP1, NFE2L2
DIMETHYLSPINGOSINE	3	PRKCA, SPHK1, SPHK2	3	PRKCA, SPHK1, SPHK2
DIMINAZENE	3	BST2, BTC, BTD	3	BST2, BTC, BTD
DINITRO CRESOL	4	AR, CXCL8, NFE2L2, RORC	3	CXCL8, NFE2L2, RORC
DINITROCHLOROBENZENE	3	CCL17, IL2RA, NOS2	3	CCL17, IL2RA, NOS2
DINOPROST TROMETHAMINE	3	PTGFR, PTGIR, SLC5A7	3	PTGFR, PTGIR, SLC5A7
DINOSEB	4	AR, NFE2L2, PPARD, TP53	3	NFE2L2, PPARD, TP53
DIOCTANOYLGLYCEROL PYROPHOSPHATE	4	ADFN, AEBP1, AMPD3, BIN1	3	AEBP1, AMPD3, BIN1
DIOSCIN	3	ACTC1, NFKBIA, SLCO1B3	3	ACTC1, NFKBIA, SLCO1B3
DIOSMETIN	3	NFKB1, NFKB2, RELA	3	NFKB1, NFKB2, RELA
DIPHENYLAMINE-2-CARBOXYLIC ACID	3	BUB1, EHMT2, LCK	3	BUB1, EHMT2, LCK
DIPHENYLUREA	3	AHR, CDK9, CLK4	3	AHR, CDK9, CLK4
DIPRENORPHINE	3	APAF1, APOF, NUDT2	3	APAF1, APOF, NUDT2
DIQUAFOSOL	3	APC, APCS, P2RY2	3	APC, APCS, P2RY2
DIQUAFOSOL TETRASODIUM	4	P2RY1, P2RY2, P2RY4, P2RY6	3	P2RY1, P2RY2, P2RY6
DMCM	4	ARNT, ARRB1, BMAL1, GABRA1	3	ARNT, ARRB1, GABRA1
DOBUTAMINE	3	ABO, ADRB1, DRD1	3	ABO, ADRB1, DRD1
DORDAVIPRONE	3	DRD5, H3-3A, H3C2	3	DRD5, H3-3A, H3C2
DOV 102,677	3	SLC6A2, SLC6A3, SLC6A4	3	SLC6A2, SLC6A3, SLC6A4
DOV 216,303	3	SLC6A2, SLC6A3, SLC6A4	3	SLC6A2, SLC6A3, SLC6A4
DOXORUBICINOL	3	AKR1A1, CBR1, SLC22A16	3	AKR1A1, CBR1, SLC22A16
DROSPIRENONE	4	AR, CYP2C19, NR3C2, PGR	3	CYP2C19, NR3C2, PGR
DROXINOSTAT	3	GARS1, GART, GAS1	3	GARS1, GART, GAS1
DRUGS USED IN NICOTINE DEPENDENCE	3	COMT, CYP2A6, OPRM1	3	COMT, CYP2A6, OPRM1
DS03090629	3	BRAF, MAP2K1, NRAS	3	BRAF, MAP2K1, NRAS
DSP-1200	3	ADRA2A, DRD2, HTR2A	3	ADRA2A, DRD2, HTR2A
DULIGOTUZUMAB	3	EGFL7, EGFR, ERBB3	3	EGFL7, EGFR, ERBB3
DUP-697	3	CYP1A2, CYP2C19, CYP2C9	3	CYP1A2, CYP2C19, CYP2C9
DUTASTERIDE	4	AR, SRD5A1, SRD5A2, SRD5A3	3	SRD5A1, SRD5A2, SRD5A3
DYDROGESTERONE	4	AR, BDNF, NFE2L2, PGR	3	BDNF, NFE2L2, PGR
DYNORPHIN A	3	APAF1, APOF, NUDT2	3	APAF1, APOF, NUDT2
DYNORPHIN A-(1-13)	3	APAF1, APOF, NUDT2	3	APAF1, APOF, NUDT2
DYNORPHIN A-(1-8)	3	APAF1, APOF, NUDT2	3	APAF1, APOF, NUDT2
DYNORPHIN B	3	APAF1, APOF, NUDT2	3	APAF1, APOF, NUDT2
DYNORPHIN-(1-11)	3	APAF1, APOF, NUDT2	3	APAF1, APOF, NUDT2
E-7016	3	PARP1, PARP2, PARP3	3	PARP1, PARP2, PARP3
EBASTINE	3	GMNN, HRH1, MTOR	3	GMNN, HRH1, MTOR
EBDAROKIMAB	3	IL12A, IL12B, IL23A	3	IL12A, IL12B, IL23A
EBVACICLIB	3	CDK4, EIF4A1, EIF4EBP1	3	CDK4, EIF4A1, EIF4EBP1
ECF309	4	ETFB, F5, F7, F7R	3	ETFB, F5, F7
EDRECOLOMAB	3	EPCAM, IFNG, IL2	3	EPCAM, IFNG, IL2
EFAPROXIRAL	3	HBA1, HBA2, HBB	3	HBA1, HBA2, HBB
EFINOPEGDUTIDE	3	GCG, GCGR, GLP1R	3	GCG, GCGR, GLP1R
EG5 KINESIN-RELATED MOTOR PROTEIN INHIBITOR 4SC-205	3	ALK, KIF11, NRAS	3	ALK, KIF11, NRAS
EGFR/ERBB-2/ERBB-4 INHIBITOR	3	DXO, EN1, ERBB4	3	DXO, EN1, ERBB4
EICOSAPENTAENOIC ACID	3	COX8A, GLS, VDR	3	COX8A, GLS, VDR
ELAFIN	3	ELANE, HOXA4, PRTN3	3	ELANE, HOXA4, PRTN3
ELIMUSERTIB	3	ATM, ATR, IDH1	3	ATM, ATR, IDH1
ELZOVANTINIB	3	DPYD, DRD4, MS4A2	3	DPYD, DRD4, MS4A2
EMACTUZUMAB	3	CSF1, CSF1R, DPYD	3	CSF1, CSF1R, DPYD
EMDT	6	A12M1, A1BG, A2MP1, NAT2, NATP, SERPINA3	3	A1BG, NAT2, SERPINA3
EMPESERTIB	3	CTNNB1, FGFR4, RPS27	3	CTNNB1, FGFR4, RPS27
EMTRICITABINE	4	ABCC1, ABCC2, ABCC3, ERVW-4	3	ABCC1, ABCC2, ABCC3
ENDOMORPHIN-1	3	APAF1, APOF, OPRM1	3	APAF1, APOF, OPRM1
ENDOTHELIN RECEPTOR ANTAGONIST	3	BCL2, NPY, PTH	3	BCL2, NPY, PTH
ENDOTHELIN-1	3	ALDH1B1, EDNRA, EDNRB	3	ALDH1B1, EDNRA, EDNRB
ENDOXIFEN	3	CPD, ESR1, SULT1A2	3	CPD, ESR1, SULT1A2
ENOXACIN	3	ATP6V1B2, CCL18, TOP2A	3	ATP6V1B2, CCL18, TOP2A
ENTACAPONE	5	COMT, FRA20B, H1-1, H4F3, POLK	3	COMT, H1-1, POLK
EOSIN	3	CARM1, PRMT1, SETD7	3	CARM1, PRMT1, SETD7
EPOPROSTENOL	4	APOBER1, APOC3, AQP8, PTGIR	3	APOC3, AQP8, PTGIR
EQUILIN	4	APEX1, AR, RACGAP1, TARDBP	3	APEX1, RACGAP1, TARDBP
ERGOCALCIFEROL	4	AR, EHMT2, NFE2L2, VDR	3	EHMT2, NFE2L2, VDR
ERK1/2 INHIBITOR ERAS-007	3	BRAF, HRAS, NRAS	3	BRAF, HRAS, NRAS
ERLOTINIB HYDROCHLORIDE	3	ABCG2, EGFR, PTPRF	3	ABCG2, EGFR, PTPRF
ERTUMAXOMAB	3	CD3E, CD3G, ERBB2	3	CD3E, CD3G, ERBB2
ERYTHRITYL TETRANITRATE	3	GC, NPR1, NPR2	3	GC, NPR1, NPR2
ESMIRTAZAPINE	3	ADRA2A, HTR2A, HTR3A	3	ADRA2A, HTR2A, HTR3A
ESTRADIOL / PROGESTERONE	3	PROC, PROS1, SERPINC1	3	PROC, PROS1, SERPINC1
ESTRADIOL 3-METHYL ETHER	3	ALDH7A1, MCOLN2, MCOLN3	3	ALDH7A1, MCOLN2, MCOLN3
ETALOCIB	3	AMFR, LTB4R, PPARG	3	AMFR, LTB4R, PPARG
ETHYL 3-[(E)-2-AMINO-1-CYANOETHENYL]-6,7-DICHLORO-1-METHYL-1H-INDOLE-2-CARBOXYLATE	3	CELA1, EML1, SERPINB1	3	CELA1, EML1, SERPINB1
ETHYLKETOCYCLAZOCINE	3	APAF1, APOF, NUDT2	3	APAF1, APOF, NUDT2
ETHYNODIOL DIACETATE	4	AR, ESR1, NFE2L2, PGR	3	ESR1, NFE2L2, PGR
ETIDRONATE DISODIUM	3	BGLAP, GTF2E1, PLA2G2A	3	BGLAP, GTF2E1, PLA2G2A
ETONITAZENE	4	APAF1, APOF, AR, NUDT2	3	APAF1, APOF, NUDT2
ETORPHINE	3	APAF1, APOF, NUDT2	3	APAF1, APOF, NUDT2
ETRUMADENANT	3	ABCA1, ADORA2A, ADORA2B	3	ABCA1, ADORA2A, ADORA2B
EUPATORIN	3	AURKA, AURKB, KDR	3	AURKA, AURKB, KDR
EXENATIDE	3	ALPL, GLP1R, KCNQ1	3	ALPL, GLP1R, KCNQ1
EXISULIND	3	CBX1, CYP1A2, PDE5A	3	CBX1, CYP1A2, PDE5A
EZETIMIBE	4	GBA1, NPC1L1, NPSR1, SLCO1B1	3	NPC1L1, NPSR1, SLCO1B1
FADOLMIDINE HYDROCHLORIDE	3	ADRA2A, ADRA2B, ADRA2C	3	ADRA2A, ADRA2B, ADRA2C
FALDAPREVIR	3	IFNL3, IFNL4, KRAS	3	IFNL3, IFNL4, KRAS
FANGCHINOLINE	3	ATXN2, GMNN, SMAD3	3	ATXN2, GMNN, SMAD3
FARAMPATOR	4	GRIA1, GRIA2, GRIA3, GRIA4	3	GRIA1, GRIA2, GRIA4
FARNESYL MONOPHOSPHATE	3	ACVRL1, ADH1A, BIN1	3	ACVRL1, ADH1A, BIN1
FASUDIL HYDROCHLORIDE	3	ATAD5, HTT, KDM4A	3	ATAD5, HTT, KDM4A
FAXELADOL	3	OPRM1, SLC6A2, SLC6A4	3	OPRM1, SLC6A2, SLC6A4
FEVIPIPRANT	3	APOBEC1, PTGDR, PTGDR2	3	APOBEC1, PTGDR, PTGDR2
FF-10101	3	FLT3, KIT, NRAS	3	FLT3, KIT, NRAS
FG-2216	3	EGLN1, EGLN2, EGLN3	3	EGLN1, EGLN2, EGLN3
FGFR INHIBITOR CPL304110	3	FGFR1, FGFR2, FGFR3	3	FGFR1, FGFR2, FGFR3
FGFR INHIBITOR DEBIO 1347	3	FGFR1, FGFR2, FGFR3	3	FGFR1, FGFR2, FGFR3
FGFR/CSF-1R INHIBITOR 3D185	3	FGFR1, FGFR2, FGFR3	3	FGFR1, FGFR2, FGFR3
FIBRINOGEN, HUMAN	3	FGA, FGB, FGG	3	FGA, FGB, FGG
FINGOLIMOD-PHOSPHATE	5	AMT, AMY1A, AMY1B, AMY1C, AMY2A	3	AMT, AMY1C, AMY2A
FIPAMEZOLE	3	ADRA2A, ADRA2B, ADRA2C	3	ADRA2A, ADRA2B, ADRA2C
FIRATEGRAST	4	FRA11F, ITGA4, ITGB1, ITGB7	3	ITGA4, ITGB1, ITGB7
FLOTETUZUMAB	4	CD3D, CD3E, CD3G, IL3RA	3	CD3D, CD3E, CD3G
FLUMBATINIB	3	ABL1, DPP6, DPT	3	ABL1, DPP6, DPT
FLUMETHASONE PIVALATE	4	ANXA1, AR, NFE2L2, NR3C1	3	ANXA1, NFE2L2, NR3C1
FLUOCINOLONE ACETONIDE	5	AR, BDM, NR3C1, PLA2G4A, TNF	3	NR3C1, PLA2G4A, TNF
FLUORESCEIN DIACETATE	3	HTT, PLK1, RAPGEF4	3	HTT, PLK1, RAPGEF4
FLUOXASTROBIN	4	AR, NFE2L2, NR1H4, PPARG	3	NFE2L2, NR1H4, PPARG
FMET-LEU-PHE	3	ALDH3B2, ALDH9A1, FPR2	3	ALDH3B2, ALDH9A1, FPR2
FMET-MET-TYR-ALA-LEU-PHE	3	ALDH3A2, ALDH3B2, ALDH9A1	3	ALDH3A2, ALDH3B2, ALDH9A1
FOLATE ANTAGONIST	3	ABCB1, DHFR, TYMS	3	ABCB1, DHFR, TYMS
FOLFOX	3	CDX2, SMAD7, TYMS	3	CDX2, SMAD7, TYMS
FONDAPARINUX	3	F10, GBE1, SERPINC1	3	F10, GBE1, SERPINC1
FORALUMAB	3	CD3D, CD3E, CD3G	3	CD3D, CD3E, CD3G
FORMESTANE	4	AR, CYP19A1, CYP1B1, TARDBP	3	CYP19A1, CYP1B1, TARDBP
FR139317	3	ALDH1B1, EDNRA, TACR1	3	ALDH1B1, EDNRA, TACR1
FRAX486	4	EXT3, EXTL1, EXTL2, PAK4	3	EXTL1, EXTL2, PAK4
FRAX597	4	EXT3, EXTL1, EXTL2, PAK4	3	EXTL1, EXTL2, PAK4
FRESOLIMUMAB	3	TGFB1, TGFB2, TGFB3	3	TGFB1, TGFB2, TGFB3
FUTUXIMAB/MODOTUXIMAB MIXTURE	3	BRAF, EGFR, NRAS	3	BRAF, EGFR, NRAS
G007-LK	3	APC, CTNNB1, KIT	3	APC, CTNNB1, KIT
GALCANEZUMAB	3	CALCA, CALCB, CALCRL	3	CALCA, CALCB, CALCRL
GALLAMINE	3	EHMT2, KAT2A, MPHOSPH8	3	EHMT2, KAT2A, MPHOSPH8
GALLOPAMIL	3	ACE, ATP2A2, MME	3	ACE, ATP2A2, MME
GAMMA HYDROXYBUTYRIC ACID	3	GABBR1, GABBR2, SLC52A2	3	GABBR1, GABBR2, SLC52A2
GANDOTINIB	3	EPHB2, EPHB3, JAK2	3	EPHB2, EPHB3, JAK2
GANGALEOIDIN	3	CYP3A4, USP1, VDR	3	CYP3A4, USP1, VDR
GARCINOLIC ACID	4	HSD17B10, KAT2A, USP1, VDR	3	KAT2A, USP1, VDR
GIRENTUXIMAB	3	CA9, GYPA, GYPB	3	CA9, GYPA, GYPB
GITOXIN	3	GMNN, IDH1, NFE2L2	3	GMNN, IDH1, NFE2L2
GIVOSIRAN	3	CPOX, HMBS, PPOX	3	CPOX, HMBS, PPOX
GKT136901	3	GZMA, GZMB, GZMM	3	GZMA, GZMB, GZMM
GLABRANIN	3	CYP2C19, CYP2C9, CYP3A4	3	CYP2C19, CYP2C9, CYP3A4
GLYCYRRHIZIC ACID	4	AR, HSD11B1, SLCO1B1, SLCO1B3	3	HSD11B1, SLCO1B1, SLCO1B3
GMI-1359	3	CXCR4, FLT3, SELE	3	CXCR4, FLT3, SELE
GNE-064	3	GLI4, GLO1, GLP1R	3	GLI4, GLO1, GLP1R
GNF362	3	CSN2, CSN3, ITPKC	3	CSN2, CSN3, ITPKC
GOLIDOCITINIB	3	EPHB1, EPHB2, TYK2	3	EPHB1, EPHB2, TYK2
GONADORELIN ACETATE	4	CDC42, GNRHR, H2AC25, INHBE	3	CDC42, GNRHR, INHBE
GP100 ANTIGEN	3	CSF2, HMGB1, NPTN	3	CSF2, HMGB1, NPTN
GPD-1116	3	PDE4A, PDE4B, PDE4D	3	PDE4A, PDE4B, PDE4D
GPR15L	3	ACTN1, GRK2, GRK3	3	ACTN1, GRK2, GRK3
GR-55562	3	A2M, CYP2D6, EHMT2	3	A2M, CYP2D6, EHMT2
GRAMINE	4	CYP2D6, CYP3A4, HSD17B10, TSHR	3	CYP2D6, CYP3A4, TSHR
GRAVEOLINE	4	CYP1A2, CYP2D6, CYP3A4, HSD17B10	3	CYP1A2, CYP2D6, CYP3A4
GREEN TEA LEAF EXTRACT	3	CYP1A2, NOS1, SLC2A4	3	CYP1A2, NOS1, SLC2A4
GROSHEIMIN	3	GMNN, TAS2R46, ZFP36L2	3	GMNN, TAS2R46, ZFP36L2
GROWTH ARREST SPECIFIC PROTEIN 6	3	AXL, DTNA, SLC26A2	3	AXL, DTNA, SLC26A2
GS39783	3	CYP1A2, CYP2C19, CYP2C9	3	CYP1A2, CYP2C19, CYP2C9
GSK-1360707	3	SLC6A2, SLC6A3, SLC6A4	3	SLC6A2, SLC6A3, SLC6A4
GSK-2018682	3	AMT, AMY2A, S1PR1	3	AMT, AMY2A, S1PR1
GSK-356278	3	PDE4A, PDE4B, PDE4D	3	PDE4A, PDE4B, PDE4D
GSK2606414	3	CTTN, CYP2A13, EIF2AK3	3	CTTN, CYP2A13, EIF2AK3
GSK4112	3	BCL2, NR1D1, NR1H3	3	BCL2, NR1D1, NR1H3
GSK852	3	EFNA3, EFNA4, GCLC	3	EFNA3, EFNA4, GCLC
GSMTX-4	3	ATP2B1, ATP2B2, FXYD2	3	ATP2B1, ATP2B2, FXYD2
GT 389-255	3	FASN, LIPF, PNLIP	3	FASN, LIPF, PNLIP
GTF505	3	PPARA, PPARD, PPARG	3	PPARA, PPARD, PPARG
GUAIAZULENE	3	CBX1, EHMT2, KDM4A	3	CBX1, EHMT2, KDM4A
GUANFACINE EXTENDED RELEASE	4	ADRA2A, CNR2, GPR119, GPR55	3	ADRA2A, CNR2, GPR55
GUNAGRATINIB	3	FGFR1, FGFR2, FGFR3	3	FGFR1, FGFR2, FGFR3
GV196771A	4	ASS1P14, GRIN2A, GRIN2B, GRIN2C	3	GRIN2A, GRIN2B, GRIN2C
GW274150	3	NOS1, NOS2, NOS3	3	NOS1, NOS2, NOS3
GW841819X	3	BRD3, EFNA3, EFNA4	3	BRD3, EFNA3, EFNA4
GW9578	3	BCKDHA, BCKDHB, CCND1	3	BCKDHA, BCKDHB, CCND1
H-89	3	ALDH1A1, CSTB, EHMT2	3	ALDH1A1, CSTB, EHMT2
H-GLY-PME-GLU-OH	3	GRIN1, GRIN2A, GRIN2B	3	GRIN1, GRIN2A, GRIN2B
H3B-8800	4	SF3B1, SRSF2, U2AF1, ZRSR2	3	SF3B1, SRSF2, U2AF1
HALOFANTRINE HYDROCHLORIDE	3	CYP2D6, HSP90AA1, IDH1	3	CYP2D6, HSP90AA1, IDH1
HALOPROGIN	4	AR, GMNN, KAT2A, VDR	3	GMNN, KAT2A, VDR
HARMALOL	4	BLM, BRCA1, HSD17B10, MAPT	3	BLM, BRCA1, MAPT
HEMICHOLINIUM-3	4	ALDH1A1, CD2, CLNS1AP1, EHMT2	3	ALDH1A1, CD2, EHMT2
HEMOKININ 1	3	AQP3, AQP4, AQP5	3	AQP3, AQP4, AQP5
HEPATITIS B VACCINE	3	HP, IL2RA, MARCHF8	3	HP, IL2RA, MARCHF8
HEPATITIS VACCINES	3	HLA-DRB1, IL13, IL4R	3	HLA-DRB1, IL13, IL4R
HEPTACHLOR	3	ATM, CXCL8, CYP3A4	3	ATM, CXCL8, CYP3A4
HEXAHYDRODIFENIDOL	4	AAMP, AANAT, AARS1, AAVS1	3	AAMP, AANAT, AARS1
HEXAMETHONIUM	4	ATD, ATF3, CHRNA3, ZFHX3	3	ATF3, CHRNA3, ZFHX3
HEXAMETHYLENEBISACETAMIDE	3	HMGB1, HOXB1, TG	3	HMGB1, HOXB1, TG
HEXOCYCLIUM	4	AAMP, AANAT, AARS1, AAVS1	3	AAMP, AANAT, AARS1
HEXYLRESORCINOL	4	AR, CYP3A4, NFE2L2, USP1	3	CYP3A4, NFE2L2, USP1
HINOKININ	3	SLC6A1, SLC6A2, SLC6A3	3	SLC6A1, SLC6A2, SLC6A3
HIV-TAT	3	ACTA2, ACTB, ACTG1	3	ACTA2, ACTB, ACTG1
HMPL-453	3	FGFR1, FGFR2, FGFR3	3	FGFR1, FGFR2, FGFR3
HOMOQUINOLINIC ACID	5	ASS1P10, ASS1P14, GRIN2A, GRIN2B, GRIN2C	3	GRIN2A, GRIN2B, GRIN2C
HPP-607	3	AURKA, AURKB, AURKC	3	AURKA, AURKB, AURKC
HS024	4	ANCR, ANGPT1, ANGPT2, ANK1	3	ANGPT1, ANGPT2, ANK1
HS665	4	ABCD1, ALDH1A1, APOF, NUDT2	3	ALDH1A1, APOF, NUDT2
HYALURONIC ACID	3	CD44, HMMR, ICAM1	3	CD44, HMMR, ICAM1
HYDRAMETHYLNON	4	AR, ESR1, NR1H4, PPARD	3	ESR1, NR1H4, PPARD
HYDROCODONE BITARTRATE	3	OPRD1, OPRK1, OPRM1	3	OPRD1, OPRK1, OPRM1
HYDROCODONE POLISTIREX	3	OPRD1, OPRK1, OPRM1	3	OPRD1, OPRK1, OPRM1
HYDROFLUMETHIAZIDE	3	KDM4E, SLC12A1, SLC12A3	3	KDM4E, SLC12A1, SLC12A3
HYDROXYCAMPTOTHECIN	3	CYP3A4, HBB, TOP1	3	CYP3A4, HBB, TOP1
HYMECROMONE	5	AR, CYP1A2, HSD17B10, HSPB1, PPARD	3	CYP1A2, HSPB1, PPARD
HYPEROSIDE	3	EHMT2, GAA, KDM4E	3	EHMT2, GAA, KDM4E
HYPOXANTHINE	3	BCL2, MYC, XDH	3	BCL2, MYC, XDH
I-CBP112	3	GLG1, GLI1, KMT2A	3	GLG1, GLI1, KMT2A
IAP INHIBITOR HGS1029	4	BIRC2, BIRC3, BIRC5, XIAP	3	BIRC2, BIRC3, BIRC5
IBANDRONATE	3	BLVRA, FDPS, PTH	3	BLVRA, FDPS, PTH
IBIPINABANT	3	ACRV1, CNR1, CNR2	3	ACRV1, CNR1, CNR2
IBOCTADEKIN	3	IL18, IL18R1, IL18RAP	3	IL18, IL18R1, IL18RAP
IBOCTADEKIN + RITUXIMAB	3	IL18, MS4A1, SCN11A	3	IL18, MS4A1, SCN11A
IBUFENAC	3	EHMT2, PTGS1, PTGS2	3	EHMT2, PTGS1, PTGS2
ICILIN	3	CYP2C19, CYP2C9, EHMT2	3	CYP2C19, CYP2C9, EHMT2
ICOTINIB	3	CYP2C19, DXO, EGFR	3	CYP2C19, DXO, EGFR
IDASANUTLIN	3	ALK, MDM2, TP53	3	ALK, MDM2, TP53
IDAZOXAN HYDROCHLORIDE	3	ADRA2C, EHMT2, GMNN	3	ADRA2C, EHMT2, GMNN
IDEBENONE	4	AR, BAZ2B, PPARD, VDR	3	BAZ2B, PPARD, VDR
IDREVLORIDE	3	SCNN1A, SCNN1B, SCNN1G	3	SCNN1A, SCNN1B, SCNN1G
IHMT-RAF-128	3	BRAF, HRAS, NRAS	3	BRAF, HRAS, NRAS
IL-18	3	CGA, FCGR3A, FCGR3B	3	CGA, FCGR3A, FCGR3B
IL-5	5	ADAMTSL4-AS1, CD9, DFNB14, FCGR2B, MYC	3	CD9, FCGR2B, MYC
IMAZODAN	3	CYP1A2, CYP2D6, CYP3A4	3	CYP1A2, CYP2D6, CYP3A4
IMIDAZO[4,5-C]PYRIDINE DERIVATIVE 1	3	JAK3, PTK2B, TYK2	3	JAK3, PTK2B, TYK2
IMIDAZO[4,5-C]PYRIDINE DERIVATIVE 2	3	JAK3, PTK2B, TYK2	3	JAK3, PTK2B, TYK2
IMIDOCARB DIPROPIONATE	3	PAX8, POLH, UBE2N	3	PAX8, POLH, UBE2N
IMIGLITAZAR	3	BCKDHA, PPARA, PPARG	3	BCKDHA, PPARA, PPARG
IMIQUIMOD	4	GMNN, IFNA1, SARDH, TLR7	3	GMNN, IFNA1, SARDH
INCLISIRAN	3	APOB, LDLR, PCSK9	3	APOB, LDLR, PCSK9
INDEGLITAZAR	3	PPARA, PPARD, PPARG	3	PPARA, PPARD, PPARG
INDIUM CHLORIDE	3	NFE2L2, POLI, TDP1	3	NFE2L2, POLI, TDP1
INDOMETHACIN MORPHOLINYLAMIDE	3	CYP2C9, CYP3A4, TSHR	3	CYP2C9, CYP3A4, TSHR
INDOXIMOD	3	MLST8, MTOR, RPTOR	3	MLST8, MTOR, RPTOR
INOC-005	3	CDK2, CDK4, CDK6	3	CDK2, CDK4, CDK6
INSULIN RECOMBINANT	4	G6PD, INSR, SCNN1B, SLC30A8	3	INSR, SCNN1B, SLC30A8
INTERFERON ALFA-N3	3	IFNA2, IFNAR1, IFNAR2	3	IFNA2, IFNAR1, IFNAR2
INTERLEUKIN-8	3	CCN1, CD55, NRG1	3	CCN1, CD55, NRG1
INTETUMUMAB	3	ITGAV, ITGB3, ITGB5	3	ITGAV, ITGB3, ITGB5
IOBENGUANE	3	CYP2D6, NFE2L2, SLC6A2	3	CYP2D6, NFE2L2, SLC6A2
IODOPHENPROPIT	4	AMELX, CYP1A2, CYP3A4, HRH3	3	CYP1A2, CYP3A4, HRH3
IOXYNIL	3	NFE2L2, PPARA, TP53	3	NFE2L2, PPARA, TP53
IP3	3	ITPR1, MPPED2, MYRF	3	ITPR1, MPPED2, MYRF
IRETOL	3	APEX1, POLK, TDP1	3	APEX1, POLK, TDP1
IROFULVEN	3	BRCA1, MAPK1, NFE2L2	3	BRCA1, MAPK1, NFE2L2
IRX-4204	3	RXRA, RXRB, RXRG	3	RXRA, RXRB, RXRG
IRX4310	3	RARA, RARB, RARG	3	RARA, RARB, RARG
ISO-IANTHERAN A	3	P2RY1, P2RY11, P2RY2	3	P2RY1, P2RY11, P2RY2
ISOFLAVONE	3	BGLAP, CP, CYP2E1	3	BGLAP, CP, CYP2E1
ISOINDOLINE DERIVATIVE 1	3	KCNH2, SIGMAR1, TMEM97	3	KCNH2, SIGMAR1, TMEM97
ISOINDOLINE DERIVATIVE 2	3	KCNH2, SIGMAR1, TMEM97	3	KCNH2, SIGMAR1, TMEM97
ISOINDOLINE DERIVATIVE 3	3	KCNH2, SIGMAR1, TMEM97	3	KCNH2, SIGMAR1, TMEM97
ISOINDOLINE DERIVATIVE 4	3	KCNH2, SIGMAR1, TMEM97	3	KCNH2, SIGMAR1, TMEM97
ISOINDOLINE DERIVATIVE 5	3	KCNH2, SIGMAR1, TMEM97	3	KCNH2, SIGMAR1, TMEM97
ISOPENTENYL PYROPHOSPHATE	3	ATP5F1C, BLK, BLVRA	3	ATP5F1C, BLK, BLVRA
ISOPROPYL ALCOHOL	3	CYP19A1, CYP1B1, CYP3A5	3	CYP19A1, CYP1B1, CYP3A5
ISOPROTERENOL SULFATE	3	ADRB1, ADRB2, ADRB3	3	ADRB1, ADRB2, ADRB3
ISOQUINE	3	CYP2D6, CYP3A4, KCNH2	3	CYP2D6, CYP3A4, KCNH2
ISORHAMNETIN	3	NFKB1, NFKB2, RELA	3	NFKB1, NFKB2, RELA
ISOSILYBIN A	3	PPARG, SLCO1B1, SLCO2B1	3	PPARG, SLCO1B1, SLCO2B1
ISOSILYBIN B	3	SLCO1B1, SLCO1B3, SLCO2B1	3	SLCO1B1, SLCO1B3, SLCO2B1
ISOSPAGLUMIC ACID	3	APEX1, SLC25A4, TDP1	3	APEX1, SLC25A4, TDP1
ISOTHIOUREA	3	NOS1, NOS2, NOS3	3	NOS1, NOS2, NOS3
ISPAGHULA HUSK	3	CHRM5, GHRL, SLC2A4	3	CHRM5, GHRL, SLC2A4
ITACNOSERTIB	3	DNM2, EPHB2, FLT3	3	DNM2, EPHB2, FLT3
ITOPRIDE	3	ACHE, DRD2, FMO3	3	ACHE, DRD2, FMO3
J27644	3	GART, GAS1, GDF2	3	GART, GAS1, GDF2
JAK3 INHIBITOR IV	3	EPHB1, EPHB3, H2AZ1	3	EPHB1, EPHB3, H2AZ1
JI-101	3	EPHB4, KDR, PDGFRB	3	EPHB4, KDR, PDGFRB
JNJ-64264681	4	EEGV1, EFNA1, EFNB2, TEC	3	EFNA1, EFNB2, TEC
JNJ16259685	4	ANOP1, CYP3A4, SMN1, SMN2	3	CYP3A4, SMN1, SMN2
JNK-401	3	MAPK10, MAPK8, MAPK9	3	MAPK10, MAPK8, MAPK9
JTC-801	3	APBA1, OPRL1, SMAD3	3	APBA1, OPRL1, SMAD3
JZL195	3	CRKL, CRMP1, GPS1	3	CRKL, CRMP1, GPS1
K-00546	3	DRD1, EGR4, EIF4A1	3	DRD1, EGR4, EIF4A1
KAEMPFERIDE	3	NFKB1, NFKB2, RELA	3	NFKB1, NFKB2, RELA
KB-R7943	3	ATP2A2, ATP2B1, ATP2B2	3	ATP2A2, ATP2B1, ATP2B2
KBP-7018	3	DPP6, DPT, PTK2B	3	DPP6, DPT, PTK2B
KDM5 INHIBITOR N71	4	GFRA2, GGTA1, GGTL1, KDM5A	3	GFRA2, GGTA1, KDM5A
KT-109	3	CRIP1, CRIP2, CXCL1	3	CRIP1, CRIP2, CXCL1
KU-60019	4	ATM, EEF1B2P2, PTEN, TP53	3	ATM, PTEN, TP53
KU60648	3	MLH1, MSH3, MSH6	3	MLH1, MSH3, MSH6
KYNURENIC ACID	4	ADAM10, CBX1, EHMT2, HSD17B10	3	ADAM10, CBX1, EHMT2
L-21649	3	FLT1, FLT4, KDR	3	FLT1, FLT4, KDR
L-750,667	3	BAZ2B, EHMT2, KDM4A	3	BAZ2B, EHMT2, KDM4A
L-765314	4	ABCF1, CYP3A4, HSD17B10, THPO	3	ABCF1, CYP3A4, THPO
L-783483	4	BAK1P2, BCKDHB, BCL3, CCND1	3	BCKDHB, BCL3, CCND1
L-NNA	3	NOS1, NOS2, NOS3	3	NOS1, NOS2, NOS3
L745870	3	ALDH2, KCNH2, USP1	3	ALDH2, KCNH2, USP1
L838417	4	ARNT, ARRB1, BMAL1, GABRA1	3	ARNT, ARRB1, GABRA1
LACIDIPINE	4	CACNA1C, CACNA1D, CACNA1F, CACNA1S	3	CACNA1C, CACNA1D, CACNA1S
LACTOSE, ANHYDROUS	3	LGALS3, LGALS8, LGALS9	3	LGALS3, LGALS8, LGALS9
LAROTRECTINIB	4	DRD5P1, NTRK1, NTRK2, NTRK3	3	NTRK1, NTRK2, NTRK3
LAROTRECTINIB SULFATE	3	NTRK1, NTRK2, NTRK3	3	NTRK1, NTRK2, NTRK3
LAVENDUSTIN B	3	KDM4A, POLI, POLK	3	KDM4A, POLI, POLK
LAWSONE	3	ALDH1A1, USP1, VDR	3	ALDH1A1, USP1, VDR
LDC1267	3	AXL, DTNA, SLC26A2	3	AXL, DTNA, SLC26A2
LDN-214117	4	DNCM, DNM2, DNMT1, DNMT3A	3	DNM2, DNMT1, DNMT3A
LEAD DIACETATE TRIHYDRATE	3	ALDH1A1, NFE2L2, TDP1	3	ALDH1A1, NFE2L2, TDP1
LEI-DAB7	3	ARF5, ARF6, ARG1	3	ARF5, ARF6, ARG1
LEIUROTOXIN I	3	ARF5, ARF6, ARG1	3	ARF5, ARF6, ARG1
LENABASUM	3	ACRV1, CNR2, TNF	3	ACRV1, CNR2, TNF
LENVATINIB MESYLATE	3	FLT1, FLT4, KDR	3	FLT1, FLT4, KDR
LERCANIDIPINE HYDROCHLORIDE	5	AR, CACNA1C, CACNA1D, CACNA1F, CACNA1S	3	CACNA1C, CACNA1D, CACNA1S
LEROCICLIB	3	CDK4, CDK6, EIF4EBP1	3	CDK4, CDK6, EIF4EBP1
LESINURAD	3	CDKN2C, CYP2C9, SLC22A12	3	CDKN2C, CYP2C9, SLC22A12
LESOGABERAN	3	ALOX5, GABBR1, GABBR2	3	ALOX5, GABBR1, GABBR2
LEVALLORPHAN	3	APOF, CHRNA2, OPRM1	3	APOF, CHRNA2, OPRM1
LEVAMLODIPINE MALEATE	4	CACNA1C, CACNA1D, CACNA1F, CACNA1S	3	CACNA1C, CACNA1D, CACNA1S
LEVOMETHADYL	3	KCNH2, OPN4, OPRM1	3	KCNH2, OPN4, OPRM1
LEVOPROPOXYPHENE NAPSYLATE ANHYDROUS	3	CYP2D6, CYP3A4, OPN4	3	CYP2D6, CYP3A4, OPN4
LEVORPHANOL	3	APOF, GRIN2C, OPRM1	3	APOF, GRIN2C, OPRM1
LG100754	3	CCND1, HCN2, OPN1SW	3	CCND1, HCN2, OPN1SW
LGD-1550	3	RARA, RARB, RARG	3	RARA, RARB, RARG
LIAFENSINE	3	SLC6A2, SLC6A3, SLC6A4	3	SLC6A2, SLC6A3, SLC6A4
LIFITEGRAST	4	FRA12D, ICAM1, ITGAL, ITGB2	3	ICAM1, ITGAL, ITGB2
LINAGLIPTIN	3	DAPK1, DPP4, POU2F2	3	DAPK1, DPP4, POU2F2
LIPROTAMASE	3	AMY2A, CALCR, PNLIP	3	AMY2A, CALCR, PNLIP
LIRILUMAB	4	GEM, KIR2DL1, KIR2DL2, KIR2DL3	3	GEM, KIR2DL1, KIR2DL3
LIRIMILAST	3	PDE4A, PDE4B, PDE4D	3	PDE4A, PDE4B, PDE4D
LITHIUM CITRATE	3	GSK3A, GSK3B, IMPA1	3	GSK3A, GSK3B, IMPA1
LITHOCHOLYLCHOLINE	4	AAMP, AANAT, AARS1, AAVS1	3	AAMP, AANAT, AARS1
LMB-100	3	CD274, EEF2, MSLN	3	CD274, EEF2, MSLN
LOFEXIDINE HYDROCHLORIDE	3	ADRA2A, ADRA2B, ADRA2C	3	ADRA2A, ADRA2B, ADRA2C
LOMERIZINE	4	CACNA1B, GMNN, SCN5A, XK	3	CACNA1B, GMNN, SCN5A
LOSMAPIMOD	3	CTNNB1, MAPK11, MAPK14	3	CTNNB1, MAPK11, MAPK14
LOTEPREDNOL	4	ANXA1, AR, NFE2L2, NR3C1	3	ANXA1, NFE2L2, NR3C1
LTC4	3	ACTN2, AMHR2, AMPD1	3	ACTN2, AMHR2, AMPD1
LTD4	3	ACTN2, AMHR2, AMPD1	3	ACTN2, AMHR2, AMPD1
LUF7602	3	ABAT, ABCA1, ABCA3	3	ABAT, ABCA1, ABCA3
LUMEFANTRINE	4	ABCC2, ATP1A1, CYP3A, CYP3A4	3	ABCC2, ATP1A1, CYP3A4
LUNACALCIPOL	3	CLDN3, CYP24A1, VDR	3	CLDN3, CYP24A1, VDR
LXR-623	3	NR1H2, NR1H3, PPARA	3	NR1H2, NR1H3, PPARA
LY233053	4	ASS1P14, GRIN2A, GRIN2B, GRIN2C	3	GRIN2A, GRIN2B, GRIN2C
LY3410738	4	GPX1P2, GRB2, IDH1, IDH2	3	GRB2, IDH1, IDH2
LY341495	7	ANOP1, ANPEP, ANTP2, GRM8, SLC25A4, SLC25A5, SLC25A6	3	ANPEP, GRM8, SLC25A4
LY344864	9	A12M1, A12M2, A12M3, A12M4, A1BG, A2M, A2MP1, HTR2C, SERPINA3	3	A1BG, A2M, SERPINA3
LY377604	3	ADRB1, ADRB2, ADRB3	3	ADRB1, ADRB2, ADRB3
LY379268	3	ANPEP, GRM6, SLC25A4	3	ANPEP, GRM6, SLC25A4
LYCOBETAINE	3	TOP1, TOP2A, TOP2B	3	TOP1, TOP2A, TOP2B
LYMPHORAD	3	TNFRSF13B, TNFRSF13C, TNFRSF17	3	TNFRSF13B, TNFRSF13C, TNFRSF17
LYSOSOMAL ALPHA-GLUCOSIDASE	3	GAA, M6PR, MGAM	3	GAA, M6PR, MGAM
LYSOZYME	3	BCL2, PTPN6, THY1	3	BCL2, PTPN6, THY1
M-1095	3	IL17A, IL17F, IL25	3	IL17A, IL17F, IL25
M-CHLOROPHENYLPIPERAZINE	8	A12M1, A12M3, A12M4, A2MP1, CYP1A2, CYP2D6, HTR2C, THRB	3	CYP1A2, CYP2D6, THRB
M826	5	BRINP1, CASP3, DAZ1, DBH, DBIP2	3	BRINP1, CASP3, DBH
MACIMORELIN	3	ALOX15, GHRL, GHSR	3	ALOX15, GHRL, GHSR
MAFENIDE	4	CA12, CA2, CA6, G6PD	3	CA12, CA2, CA6
MAGROLIMAB	3	CD274, CD47, TP53	3	CD274, CD47, TP53
MAK683	3	ARID1A, EED, FRZB	3	ARID1A, EED, FRZB
MALEIC ACID	3	KDM4A, ME3, TLE5	3	KDM4A, ME3, TLE5
MANIDIPINE	4	CACNA1C, CACNA1D, CACNA1F, CACNA1S	3	CACNA1C, CACNA1D, CACNA1S
MARAVIROC	4	ACTBP2, CCR5, CYP3A5, OPRM1	3	CCR5, CYP3A5, OPRM1
MC2050	4	GNAI2, GNAI2P1, HLA-DMA, HLA-DMB	3	GNAI2, HLA-DMA, HLA-DMB
MCN-A-343	4	AADAC, AANAT, AARS1, AAVS1	3	AADAC, AANAT, AARS1
MCP-201	3	OPN4, OPRD1, OPRK1	3	OPN4, OPRD1, OPRK1
MECLINERTANT	3	ANXA6, ANXA7, NTSR1	3	ANXA6, ANXA7, NTSR1
MECLIZINE DIHCL	3	BAZ2B, GMNN, KDM4A	3	BAZ2B, GMNN, KDM4A
MECYSTEINE HYDROCHLORIDE	3	HPGD, MAPT, VDR	3	HPGD, MAPT, VDR
MEDI-565	3	CD3E, CD3G, CEACAM5	3	CD3E, CD3G, CEACAM5
MEDRYSONE	4	AR, NFE2L2, NR3C1, PLA2G4A	3	NFE2L2, NR3C1, PLA2G4A
MEFLOQUINE	3	ABAT, ABCA1, ABCB1	3	ABAT, ABCA1, ABCB1
MEK INHIBITOR I	3	ERBB2, ERBB3, MAP2K1	3	ERBB2, ERBB3, MAP2K1
MEK1/2 INHIBITOR	3	CYP3A4, MAPK1, NR2F6	3	CYP3A4, MAPK1, NR2F6
MEM 1003	4	CACNA1C, CACNA1D, CACNA1F, CACNA1S	3	CACNA1C, CACNA1D, CACNA1S
MEM-1414	3	PDE4A, PDE4B, PDE4D	3	PDE4A, PDE4B, PDE4D
MEPAZINE ACETATE	3	GFER, GLP1R, MALT1	3	GFER, GLP1R, MALT1
MEPINDOLOL	3	ADRB1, ADRB2, ADRB3	3	ADRB1, ADRB2, ADRB3
MEPIRODIPINE	4	CACNA1C, CACNA1D, CACNA1F, CACNA1S	3	CACNA1C, CACNA1D, CACNA1S
MEPOLIZUMAB	3	FIP1L1, IL5, PDGFRA	3	FIP1L1, IL5, PDGFRA
METARAMINOL BITARTRATE	3	ADRA1A, ADRA1B, ADRA1D	3	ADRA1A, ADRA1B, ADRA1D
METHANTHELINE	3	CHRM1, CHRM5, CYP2D6	3	CHRM1, CHRM5, CYP2D6
METHIXENE HYDROCHLORIDE	4	ATXN2, CHRM1, HTR2C, IDH1	3	ATXN2, CHRM1, IDH1
METHOCTRAMINE HYDROCHLORIDE	3	BLM, MPHOSPH8, NPSR1	3	BLM, MPHOSPH8, NPSR1
METHOXAMINE HYDROCHLORIDE	3	ADRA1A, ADRA1B, ADRA1D	3	ADRA1A, ADRA1B, ADRA1D
METHSUXIMIDE	3	CACNA1G, CACNA1H, CACNA1I	3	CACNA1G, CACNA1H, CACNA1I
METHYCLOTHIAZIDE	3	NFE2L2, SLC12A1, SLC12A3	3	NFE2L2, SLC12A1, SLC12A3
METHYLDOPATE HYDROCHLORIDE	3	ADRA2A, ADRA2B, ADRA2C	3	ADRA2A, ADRA2B, ADRA2C
METHYLERGONOVINE MALEATE	3	CASP6, DRD1, HTR2B	3	CASP6, DRD1, HTR2B
METHYLINOSITOL	3	APH1A, APP, PSENEN	3	APH1A, APP, PSENEN
METHYLMALONIC ACID	3	EHMT2, KDM4A, TLE5	3	EHMT2, KDM4A, TLE5
METHYLSAMIDORPHAN	3	OPRD1, OPRK1, OPRM1	3	OPRD1, OPRK1, OPRM1
METHYSTICIN	3	ALDH1A1, CYP3A4, NFE2L2	3	ALDH1A1, CYP3A4, NFE2L2
METIZOLINE	4	CYP1A2, DRD1, EHMT2, HSD17B10	3	CYP1A2, DRD1, EHMT2
METOLAZONE	4	CD70, HSD17B10, SLC12A1, SLC12A3	3	CD70, SLC12A1, SLC12A3
METOPRINE	3	HNMT, NFE2L2, PDF	3	HNMT, NFE2L2, PDF
METRAZOLINE OXALATE	3	EHMT2, KDM4A, KDM4E	3	EHMT2, KDM4A, KDM4E
MEVASTATIN	4	AR, IDH1, NPSR1, PRDM1	3	IDH1, NPSR1, PRDM1
MIBAMPATOR	4	GRIA1, GRIA2, GRIA3, GRIA4	3	GRIA1, GRIA2, GRIA4
MIGLITOL	4	GAA, GAPDHP69, GATA6, MGAM	3	GAA, GATA6, MGAM
MIGLUSTAT	3	FUT6, GANAB, UGCG	3	FUT6, GANAB, UGCG
MILAMELINE	4	AADAC, AANAT, AARS1, AAVS1	3	AADAC, AANAT, AARS1
MIN-117	3	HTR1A, SLC6A3, SLC6A4	3	HTR1A, SLC6A3, SLC6A4
MINOCYCLINE HYDROCHLORIDE	4	APEX1, AR, MRPL36, RPSA	3	APEX1, MRPL36, RPSA
MINODRONIC ACID	3	BLVRA, CXCR5, FDPS	3	BLVRA, CXCR5, FDPS
MIRIKIZUMAB	3	IL12A, IL12B, IL23A	3	IL12A, IL12B, IL23A
MISONIDAZOLE	3	GSR, GSTP1, XDH	3	GSR, GSTP1, XDH
MITAPIVAT	3	H1-2, H1-3, PKLR	3	H1-2, H1-3, PKLR
MITIGLINIDE	3	ABCC8, KCNJ10, KCNJ11	3	ABCC8, KCNJ10, KCNJ11
MITOGLITAZONE	3	INSR, PPARG, PPP1CB	3	INSR, PPARG, PPP1CB
MIVACURIUM	3	BCHE, CHRM2, CHRNA2	3	BCHE, CHRM2, CHRNA2
MK-212	7	A12M3, A12M4, CYP1A2, CYP2C9, HSD17B10, HTR2C, RGS4	3	CYP1A2, CYP2C9, RGS4
MK-2201	3	AKT1, AKT2, AKT3	3	AKT1, AKT2, AKT3
MK-3697	3	APBA2, APBB1, HCRTR2	3	APBA2, APBB1, HCRTR2
MK-5046	3	ACAT1, ACAT2, ASIC2	3	ACAT1, ACAT2, ASIC2
MK-6592	3	AURKA, AURKB, AURKC	3	AURKA, AURKB, AURKC
MK-8245	3	SCD, SLCO1B1, SLCO1B3	3	SCD, SLCO1B1, SLCO1B3
MK-8777	4	GRIA1, GRIA2, GRIA3, GRIA4	3	GRIA1, GRIA2, GRIA4
ML SA1	3	ALDH7A1, MCOLN2, MCOLN3	3	ALDH7A1, MCOLN2, MCOLN3
MLKL COMPOUND 1	3	DRD2, MLKL, YES1	3	DRD2, MLKL, YES1
MM-151	3	DXO, EGFR, ERBB3	3	DXO, EGFR, ERBB3
MNK1 INHIBITOR	3	ESRRG, MKNK1, MKNK2	3	ESRRG, MKNK1, MKNK2
MONASTROL	3	ALDH1A1, CYP2C19, CYP3A4	3	ALDH1A1, CYP2C19, CYP3A4
MONOBENZONE	3	CYP1A2, NFE2L2, TYR	3	CYP1A2, NFE2L2, TYR
MOXETUMOMAB PASUDOTOX	3	CD22, EEF2, GNG4	3	CD22, EEF2, GNG4
MOXIFLOXACIN	4	CCL18, G6PD, KCNH2, UGT1A1	3	CCL18, KCNH2, UGT1A1
MP-412	3	EGFR, ERBB2, YES1	3	EGFR, ERBB2, YES1
MPDT	5	A1BG, A2MP1, NAT2, NATP, SERPINA3	3	A1BG, NAT2, SERPINA3
MPI-0479605	3	CTNNB1, FGFR4, TP53	3	CTNNB1, FGFR4, TP53
MRE-269	3	APOC1, APOC3, AQP8	3	APOC1, APOC3, AQP8
MRK016	4	ARNT, ARRB1, BMAL1, GABRA1	3	ARNT, ARRB1, GABRA1
MRS5151	3	ABAT, ABCA1, ABCA3	3	ABAT, ABCA1, ABCA3
MS417	3	EFNA4, PIK3CA, PTEN	3	EFNA4, PIK3CA, PTEN
MT-110	3	CD3E, CD3G, EPCAM	3	CD3E, CD3G, EPCAM
MT-II	4	ANCR, ANGPT1, ANGPT2, ANK1	3	ANGPT1, ANGPT2, ANK1
MULTI-EPITOPE PEPTIDE MELANOMA VACCINE	3	MLANA, PMEL, TYR	3	MLANA, PMEL, TYR
MULTIKINASE INHIBITOR AEE788	3	EGFR, ERBB2, KDR	3	EGFR, ERBB2, KDR
MUNDULONE ACETATE	3	APEX1, CYP3A4, MAPK1	3	APEX1, CYP3A4, MAPK1
MW01	3	CELA1, ELANE, ELAVL2	3	CELA1, ELANE, ELAVL2
MW05	3	CELA1, ELANE, ELAVL2	3	CELA1, ELANE, ELAVL2
MYRISTIC ACID	3	ABCD2, ADH4, PPARA	3	ABCD2, ADH4, PPARA
N-(5-METHYL-1H-PYRAZOL-3-YL)-2-PHENYLQUINAZOLIN-4-AMINE	3	EEF1D, MS4A2, SLC29A1	3	EEF1D, MS4A2, SLC29A1
N-ACETYLCOLCHINOL	3	IDH1, PAX8, SMAD3	3	IDH1, PAX8, SMAD3
N-AMINOHEXYL-5-CHLORO-1-NAPTHALENESULFONAMIDE HYDROCHLORIDE	3	ATXN2, CYP3A4, KCNH2	3	ATXN2, CYP3A4, KCNH2
N-ARACHIDONYL-&GAMMA;-AMINOBUTYRIC ACID	3	KAT2A, POLK, VDR	3	KAT2A, POLK, VDR
N-HISTIDYL-2-AMINONAPHTHALENE (BETANA)	3	CYP3A4, SMN1, SMN2	3	CYP3A4, SMN1, SMN2
N(6)-CYCLOHEXYLADENOSINE	3	ABCA1, ABCA2, ABCA3	3	ABCA1, ABCA2, ABCA3
N1-DANSYL-SPERMINE	4	ASS1P14, GRIN2A, GRIN2B, GRIN2C	3	GRIN2A, GRIN2B, GRIN2C
NABILONE	3	ACRV1, CNR1, CNR2	3	ACRV1, CNR1, CNR2
NALED	4	AR, NFE2L2, PPARG, VDR	3	NFE2L2, PPARG, VDR
NALIDIXIC ACID	4	BAZ2B, EHMT2, G6PD, TOP2A	3	BAZ2B, EHMT2, TOP2A
NALMEFENE HYDROCHLORIDE	3	OPRD1, OPRK1, OPRM1	3	OPRD1, OPRK1, OPRM1
NALORPHINE	3	APAF1, APOF, NUDT2	3	APAF1, APOF, NUDT2
NALTREXONE HYDROCHLORIDE	3	OPRD1, OPRK1, OPRM1	3	OPRD1, OPRK1, OPRM1
NALTRIBEN	4	APAF1, APOF, ATP5A2, NUDT2	3	APAF1, APOF, NUDT2
NALTRINDOLE	3	APAF1, APOF, NUDT2	3	APAF1, APOF, NUDT2
NAPHTHOQUINONE	5	AHR, CASP3, MAOA, MAOB, NFE2L2	3	AHR, CASP3, NFE2L2
NAPHTHYRIDINE AND ISOQUINOLINE DERIVATIVE 1	3	CDK1, CDK2, CDK5	3	CDK1, CDK2, CDK5
NARAZACICLIB	3	CDK4, EIF4EBP1, NUAK1	3	CDK4, EIF4EBP1, NUAK1
NATALIZUMAB	4	FRA11F, ITGA4, ITGB1, ITGB7	3	ITGA4, ITGB1, ITGB7
NAVARIXIN	5	ACTBP8, ACTBP9, CXCR1, CXCR2, MADCAM1	3	CXCR1, CXCR2, MADCAM1
NAVITOCLAX, ABT-263	3	BCL2, BCL2L1, BCL2L2-PABPN1	3	BCL2, BCL2L1, BCL2L2-PABPN1
NAVOXIMOD	3	COL4A2, GRB10, XCR1	3	COL4A2, GRB10, XCR1
NEPAFENAC	3	COX8A, PTGS1, PTGS2	3	COX8A, PTGS1, PTGS2
NERAMEXANE	3	GRIN2A, GRIN2B, GRIN3A	3	GRIN2A, GRIN2B, GRIN3A
NERANDOMILAST	3	COL10A1, COL11A1, COL12A1	3	COL10A1, COL11A1, COL12A1
NERATINIB MALEATE	3	EGFR, ERBB2, ERBB4	3	EGFR, ERBB2, ERBB4
NEUROKININ A	3	AQP3, AQP4, AQP5	3	AQP3, AQP4, AQP5
NEUROKININ B	3	AQP3, AQP4, AQP5	3	AQP3, AQP4, AQP5
NFP	3	APAF1, APOF, NUDT2	3	APAF1, APOF, NUDT2
NI2+	4	ATP2A2, ATP5F1AP2, ATP6V1G2, CACNA1H	3	ATP2A2, ATP6V1G2, CACNA1H
NIACINAMIDE	3	PARP1, SIRT1, SIRT3	3	PARP1, SIRT1, SIRT3
NIALAMIDE	5	CYP3A4, EHMT2, KDM4E, MAOA, MAOB	3	CYP3A4, EHMT2, KDM4E
NICORANDIL	5	ABCC9, ASNSP2, CYP2C19, CYP2C9, G6PD	3	ABCC9, CYP2C19, CYP2C9
NIK SMI1	4	CTF1, EPS8, ERCC6, ERVT1	3	CTF1, EPS8, ERCC6
NILVADIPINE	5	AR, CACNA1C, CACNA1D, CACNA1F, CACNA1S	3	CACNA1C, CACNA1D, CACNA1S
NITRIC OXIDE-RELEASING ACETYLSALICYLIC ACID DERIVATIVE	3	GUCY1A2, PTGS1, PTGS2	3	GUCY1A2, PTGS1, PTGS2
NITROBENZYLMERCAPTOPURINE RIBONUCLEOSIDE	3	ATAD5, CHI3L2, SLC29A1	3	ATAD5, CHI3L2, SLC29A1
NITROGEN MUSTARD DERIVATIVE 1	3	CDK2, CDK3, CDK9	3	CDK2, CDK3, CDK9
NIVOCASAN	3	CASP1, CASP8, CASP9	3	CASP1, CASP8, CASP9
NIVOLUMAB / RELATLIMAB	3	BRAF, CD274, LAG3	3	BRAF, CD274, LAG3
NMRA-140	3	APAF1, APOF, NUDT2	3	APAF1, APOF, NUDT2
NOCICEPTIN/ORPHANIN FQ	3	APBA1, OPN4, OPRL1	3	APBA1, OPN4, OPRL1
NOMACOPAN	3	C5, LTB4R, LTB4R2	3	C5, LTB4R, LTB4R2
NOMIFENSINE	3	CD8B, CD8B2, EHMT2	3	CD8B, CD8B2, EHMT2
NORFLOXACIN	4	CCL18, EHMT2, G6PD, KDM4E	3	CCL18, EHMT2, KDM4E
NORMORPHINE	3	APAF1, APOF, NUDT2	3	APAF1, APOF, NUDT2
NP118809	3	CACNA1B, CNR1, OPRM1	3	CACNA1B, CNR1, OPRM1
NPY-(13-36) (PIG)	3	ANXA3, ANXA4, ANXA5	3	ANXA3, ANXA4, ANXA5
NRP290	3	OPRD1, OPRK1, OPRM1	3	OPRD1, OPRK1, OPRM1
NS 2359	3	SLC6A2, SLC6A3, SLC6A4	3	SLC6A2, SLC6A3, SLC6A4
NS-2359	3	SLC6A2, SLC6A3, SLC6A4	3	SLC6A2, SLC6A3, SLC6A4
NS8593	3	ARF5, ARF6, ARG1	3	ARF5, ARF6, ARG1
NSD-644	3	SLC6A2, SLC6A3, SLC6A4	3	SLC6A2, SLC6A3, SLC6A4
NSD-788	3	GABRG3, SLC6A2, SLC6A4	3	GABRG3, SLC6A2, SLC6A4
NU-7441	3	ATM, GOLGA1, PIK3CA	3	ATM, GOLGA1, PIK3CA
NVP-CLR457	4	F5, F7, F7R, PIK3CB	3	F5, F7, PIK3CB
NXN-188	3	HTR1B, HTR1D, NOS1	3	HTR1B, HTR1D, NOS1
NYSTATIN	3	BDNF, PLG, SLC2A4	3	BDNF, PLG, SLC2A4
OBINUTUZUMAB	3	GATM, MS4A1, TP53	3	GATM, MS4A1, TP53
ODELEPRAN	3	OPRD1, OPRK1, OPRM1	3	OPRD1, OPRK1, OPRM1
OKADAIC ACID	3	CYP3A4, HPX, PPP1CA	3	CYP3A4, HPX, PPP1CA
OLEAMIDE	3	CYP1A2, SERPINA3, TP53	3	CYP1A2, SERPINA3, TP53
OLINCIGUAT	4	GUCY1A1, GUCY1A2, GUCY1B1, GUCY1B2	3	GUCY1A1, GUCY1A2, GUCY1B1
OMALIZUMAB	4	FCER1A, GLRA1, IGHE, MS4A2	3	FCER1A, GLRA1, MS4A2
OMARIGLIPTIN	3	DAPK1, DPP4, KCNH2	3	DAPK1, DPP4, KCNH2
ONAPRISTONE	4	BDM, BDNF, NR3C2, PGR	3	BDNF, NR3C2, PGR
ONO-7475	3	AXL, FLT3, MERTK	3	AXL, FLT3, MERTK
ONONETIN	3	CYP3A4, HPGD, TARDBP	3	CYP3A4, HPGD, TARDBP
ONZIGOLIDE	3	DRD2, SSTR2, SSTR5	3	DRD2, SSTR2, SSTR5
OPAGANIB	3	FCER1A, SPHK1, SPHK2	3	FCER1A, SPHK1, SPHK2
OPC-14523	4	HTR1A, PGRMC1, SIGMAR1, SLC6A4	3	HTR1A, SIGMAR1, SLC6A4
ORG-23366	3	CHRM5, DRD2, HTR2A	3	CHRM5, DRD2, HTR2A
ORTATAXEL	3	BCL2, TNF, TUBB1	3	BCL2, TNF, TUBB1
OSANETANT	3	AQP3, AQP4, AQP5	3	AQP3, AQP4, AQP5
OSILODROSTAT	3	CPA3, CPB1, CYP11B2	3	CPA3, CPB1, CYP11B2
OSTABOLIN-C	3	PTH, PTH1R, PTH2R	3	PTH, PTH1R, PTH2R
OSTHOLE	3	ATP5F1C, CYP3A4, XPO1	3	ATP5F1C, CYP3A4, XPO1
OSU-03012	3	CTSO, PDK1, PDPK1	3	CTSO, PDK1, PDPK1
OTELIXIZUMAB	4	CD3D, CD3E, CD3G, GLRA2	3	CD3D, CD3E, CD3G
OXETHAZAINE	3	CYP2D6, CYP3A4, HIF1A	3	CYP2D6, CYP3A4, HIF1A
OXYCARBOXIN	4	AR, GLP1R, NFE2L2, THRB	3	GLP1R, NFE2L2, THRB
OXYPHENCYCLIMINE HYDROCHLORIDE	3	CHRM1, CHRM3, CYP3A4	3	CHRM1, CHRM3, CYP3A4
OXYPHENONIUM BROMIDE	3	CHRM1, CHRM3, NFE2L2	3	CHRM1, CHRM3, NFE2L2
P53/HDM2 INTERACTION INHIBITOR CGM097	3	ALK, BRAF, TP53	3	ALK, BRAF, TP53
PABINAFUSP ALFA	3	TFR2, TFRC, TLX2	3	TFR2, TFRC, TLX2
PAC-1	3	BRAF, CASP3, RECQL	3	BRAF, CASP3, RECQL
PACTIMIBE	3	CES1, SOAT1, SOAT2	3	CES1, SOAT1, SOAT2
PALOVAROTENE	4	BCHEL3, RARA, RARB, RARG	3	RARA, RARB, RARG
PAN-AKT INHIBITOR ARQ751	3	AKT1, PIK3CA, PTEN	3	AKT1, PIK3CA, PTEN
PANCRECARB	3	AMY2A, CALCR, PNLIP	3	AMY2A, CALCR, PNLIP
PANCURONIUM	3	CHRNA2, CHRNA4, SERPINC1	3	CHRNA2, CHRNA4, SERPINC1
PARAMETHADIONE	3	CACNA1G, CACNA1H, CACNA1I	3	CACNA1G, CACNA1H, CACNA1I
PARATHYROID HORMONE	3	CASR, PTH1R, PTH2R	3	CASR, PTH1R, PTH2R
PARICALCITOL	3	BCL7A, BGLAP, VDR	3	BCL7A, BGLAP, VDR
PATIDEGIB	3	ALOX12, FLT3, SMO	3	ALOX12, FLT3, SMO
PATRITUMAB	3	EGFR, ERBB3, NRG1	3	EGFR, ERBB3, NRG1
PAZOPANIB HYDROCHLORIDE	3	KDR, KIT, PDGFRB	3	KDR, KIT, PDGFRB
PCC0105003	4	ESB3, ESD, ESR1, ESR2	3	ESD, ESR1, ESR2
PD-118057	3	BAD, KAT2A, VDR	3	BAD, KAT2A, VDR
PD-146176	3	ATF6B, KAT2A, VDR	3	ATF6B, KAT2A, VDR
PD-332991	3	CDK4, CDK6, DRD2	3	CDK4, CDK6, DRD2
PD123319	4	ACADS, AGTR2, CYP2C19, CYP2C9	3	ACADS, CYP2C19, CYP2C9
PD98059	3	FGFR3, FLT3, MAP2K1	3	FGFR3, FLT3, MAP2K1
PDE4 INHIBITOR 16	3	COL12A1, COL19A1, COPA	3	COL12A1, COL19A1, COPA
PEGBELFERMIN	3	FGF1, FGF21, KLB	3	FGF1, FGF21, KLB
PEGINTERFERON BETA-1A	3	IFNAR1, IFNAR2, IFNB1	3	IFNAR1, IFNAR2, IFNB1
PEGINTERFERON LAMBDA-1A	3	IFNL1, IFNLR1, IL10RB	3	IFNL1, IFNLR1, IL10RB
PELAREOREP	3	HRAS, KRAS, NRAS	3	HRAS, KRAS, NRAS
PENECA	3	ABAT, ABCA1, ABCA3	3	ABAT, ABCA1, ABCA3
PENICILLIN	4	FCGR3A, FCGR3B, G6PD, NOS1	3	FCGR3A, FCGR3B, NOS1
PENICILLIN G POTASSIUM	3	FPR1, HLA-B, SLC22A8	3	FPR1, HLA-B, SLC22A8
PENTETIC ACID	3	CDKN1A, GMNN, KDM4E	3	CDKN1A, GMNN, KDM4E
PENTOSTATIN	3	ADA, CCR1, PRKAA1	3	ADA, CCR1, PRKAA1
PEPINEMAB	3	CD274, MME, SEMA4D	3	CD274, MME, SEMA4D
PEPTIDE YY (3-36)	3	NPY2R, NPY4R, NPY5R	3	NPY2R, NPY4R, NPY5R
PERAMPANEL	4	GRIA1, GRIA2, GRIA3, GRIA4	3	GRIA1, GRIA2, GRIA4
PERILLYL ALCOHOL	3	HSPA4, IVL, MYC	3	HSPA4, IVL, MYC
PERUVOSIDE	3	IDH1, NFE2L2, SMAD3	3	IDH1, NFE2L2, SMAD3
PESAMPATOR	4	GRIA1, GRIA2, GRIA3, GRIA4	3	GRIA1, GRIA2, GRIA4
PETESICATIB	3	CTSS, FOLR3, FOS	3	CTSS, FOLR3, FOS
PEXIDARTINIB HYDROCHLORIDE	3	CSF1R, FLT3, KIT	3	CSF1R, FLT3, KIT
PF-04217903	3	BRAF, MET, TP53	3	BRAF, MET, TP53
PF-04634817	3	ACTA2, CCR2, CCR5	3	ACTA2, CCR2, CCR5
PF-04885614	3	BAD, BBS2, BBS4	3	BAD, BBS2, BBS4
PF-06843195	3	F5, F7, PIK3CB	3	F5, F7, PIK3CB
PF-9363	5	GDI1, GDI2, GDI2P1, GDNF, KAT6B	3	GDI2, GDNF, KAT6B
PG-901	3	ANGPT1, ANGPT2, ANK1	3	ANGPT1, ANGPT2, ANK1
PHENAZINE-1-CARBOXYLIC ACID	3	EHMT2, GMNN, NFE2L2	3	EHMT2, GMNN, NFE2L2
PHENCYCLIDINE	4	ASS1P14, GRIN2A, GRIN2B, GRIN2C	3	GRIN2A, GRIN2B, GRIN2C
PHENFORMIN HYDROCHLORIDE	4	AR, NFE2L2, PPARA, RORC	3	NFE2L2, PPARA, RORC
PHENINDIONE	3	EHMT2, GCK, VKORC1	3	EHMT2, GCK, VKORC1
PHENSUXIMIDE	3	CACNA1G, CACNA1H, CACNA1I	3	CACNA1G, CACNA1H, CACNA1I
PHENTERMINE RESIN	3	SLC6A2, SLC6A3, SLC6A4	3	SLC6A2, SLC6A3, SLC6A4
PHENYLEPHRINE BITARTRATE	3	ADRA1A, ADRA1B, ADRA1D	3	ADRA1A, ADRA1B, ADRA1D
PHILANTHOTOXIN 343	3	GRIN1, GRIN2A, GRM1	3	GRIN1, GRIN2A, GRM1
PHOSALONE	4	AR, CYP3A4, NFE2L2, VDR	3	CYP3A4, NFE2L2, VDR
PHOSPHATIDYLINOSITIDE 3-KINASE INHIBITOR	4	ADAMTSL4-AS1, CD28, MAPK1, PIK3CA	3	CD28, MAPK1, PIK3CA
PHOSPHONOACETIC ACID	3	EHMT2, HPGD, POLI	3	EHMT2, HPGD, POLI
PHOSPHOROTHIOATE OLIGONUCLEOTIDE	3	NOP2, NPY, PLA2G2A	3	NOP2, NPY, PLA2G2A
PHOTOSENSITIZING AGENT	3	DDIT3, FGF2, HSPA4	3	DDIT3, FGF2, HSPA4
PHYSOSTIGMINE	5	ACHE, ALDH1A1, EHMT2, FRA17A, FRA20A	3	ACHE, ALDH1A1, EHMT2
PHYTOCHEMICAL	3	CYP1A1, GSTA1, IL2	3	CYP1A1, GSTA1, IL2
PIK-108	3	F5, F7, PIK3CB	3	F5, F7, PIK3CB
PIM447	4	F10, F11, F9, PIM1	3	F10, F11, PIM1
PIMECROLIMUS	3	FKBP1A, MTOR, PPP3CA	3	FKBP1A, MTOR, PPP3CA
PINOMETOSTAT	3	DNMT3A, GCNT1, KMT2A	3	DNMT3A, GCNT1, KMT2A
PIPAMPERONE	5	A12M3, A1BG, A2M, A2MP1, AMD1	3	A1BG, A2M, AMD1
PIPERACETAZINE	3	CYP1A2, CYP2D6, DRD2	3	CYP1A2, CYP2D6, DRD2
PIPERAZINE CARBAMIC COMPOUND 1	3	ABHD6, FAAH, MGLL	3	ABHD6, FAAH, MGLL
PIPERAZINE CARBAMIC COMPOUND 2	3	ABHD6, FAAH, MGLL	3	ABHD6, FAAH, MGLL
PIPERONYL BUTOXIDE	3	ALDH1A1, CYP3A4, TSHR	3	ALDH1A1, CYP3A4, TSHR
PIPOBROMAN	3	ALDH1A1, KDM4E, NFE2L2	3	ALDH1A1, KDM4E, NFE2L2
PIRACETAM	5	ASPH, ASS1, ASS1P2, GRIA1, GRIA3	3	ASPH, ASS1, GRIA1
PIROTINIB	3	DXO, EN1, ERBB4	3	DXO, EN1, ERBB4
PIRTOBRUTINIB	4	BTK, EFNB2, IGH, TP53	3	EFNB2, IGH, TP53
PITOLISANT	5	AMD1, AMD1P2, AMELX, CYP2D6, HRH3	3	AMD1, CYP2D6, HRH3
PJ34	3	ATM, ATR, GNAI2	3	ATM, ATR, GNAI2
PKI-179	3	MTOR, PIK3CA, PTEN	3	MTOR, PIK3CA, PTEN
PL-3994	3	DLX3, DLX5, NPR1	3	DLX3, DLX5, NPR1
PLASMINOGEN	3	FGA, FGB, FGG	3	FGA, FGB, FGG
PLATINUM AGENT	3	BRCA1, BRCA2, PALB2	3	BRCA1, BRCA2, PALB2
PLATINUM IV COMPLEXE 1	3	STAT1, STAT3, STAT5A	3	STAT1, STAT3, STAT5A
PLX7486	3	CSF1R, CSF3R, NTRK1	3	CSF1R, CSF3R, NTRK1
PLX7904	3	BRAF, HRAS, NRAS	3	BRAF, HRAS, NRAS
PLX8394	3	BRAF, FBXW7, NRAS	3	BRAF, FBXW7, NRAS
PMID25468267-COMPOUND-46	3	KDM4A, KDM4C, KDM4E	3	KDM4A, KDM4C, KDM4E
PMID25656651-COMPOUND-21A	3	ABL1, KIT, PDGFRB	3	ABL1, KIT, PDGFRB
PMID25656651-COMPOUND-21B	3	ABL1, KIT, PDGFRB	3	ABL1, KIT, PDGFRB
PMID25991433-COMPOUND-F2	3	MAPK10, MAPK8, MAPK9	3	MAPK10, MAPK8, MAPK9
PMID25991433-COMPOUND-J2	3	MAPK10, MAPK8, MAPK9	3	MAPK10, MAPK8, MAPK9
PMID25991433-COMPOUND-J3	3	MAPK10, MAPK8, MAPK9	3	MAPK10, MAPK8, MAPK9
PMID25991433-COMPOUND-J5	3	MAPK10, MAPK8, MAPK9	3	MAPK10, MAPK8, MAPK9
PMID25991433-COMPOUND-O3	3	MAPK10, MAPK8, MAPK9	3	MAPK10, MAPK8, MAPK9
PMID25991433-COMPOUND-P1	3	MAPK10, MAPK8, MAPK9	3	MAPK10, MAPK8, MAPK9
PMID25991433-COMPOUND-P4	3	MAPK10, MAPK8, MAPK9	3	MAPK10, MAPK8, MAPK9
PMID25991433-COMPOUND-P5	3	MAPK10, MAPK8, MAPK9	3	MAPK10, MAPK8, MAPK9
PMID25991433-COMPOUND-P6	3	MAPK10, MAPK8, MAPK9	3	MAPK10, MAPK8, MAPK9
PMID26394986-COMPOUND-10	3	STAT1, STAT3, STAT5A	3	STAT1, STAT3, STAT5A
PMID27172114-COMPOUND-30	3	IDO1, IDO2, TDO2	3	IDO1, IDO2, TDO2
PMID27376512-COMPOUND-MTC-422	3	DNMT1, DNMT3A, DNMT3B	3	DNMT1, DNMT3A, DNMT3B
PMID27376512-COMPOUND-MTC-423	3	DNMT1, DNMT3A, DNMT3B	3	DNMT1, DNMT3A, DNMT3B
PMID27376512-COMPOUND-MTC-424	3	DNMT1, DNMT3A, DNMT3B	3	DNMT1, DNMT3A, DNMT3B
PMID27376512-COMPOUND-MTC-427	3	DNMT1, DNMT3A, DNMT3B	3	DNMT1, DNMT3A, DNMT3B
PMID27744724-COMPOUND-18	4	ADAMTSL4-AS1, BCL2, BCL2L1, BCL2L2	3	BCL2, BCL2L1, BCL2L2
PMID27774824-COMPOUND-FIGURE11EXAMPLE1UP	3	JAK3, PTK2B, TYK2	3	JAK3, PTK2B, TYK2
PMID27774824-COMPOUND-FIGURE9EXAMPLE2DOWN	3	ABL1, JAK3, TYK2	3	ABL1, JAK3, TYK2
PMID27774824-COMPOUND-FIGURE9EXAMPLE2UP	3	ABL1, JAK3, TYK2	3	ABL1, JAK3, TYK2
PMID27998201-COMPOUND-17	3	CTSB, CTSL, CTSS	3	CTSB, CTSL, CTSS
PMID28270010-COMPOUND-FIGURE24-B	3	NTRK1, NTRK2, NTRK3	3	NTRK1, NTRK2, NTRK3
PMID28270010-COMPOUND-FIGURE5-1	3	NTRK1, NTRK2, NTRK3	3	NTRK1, NTRK2, NTRK3
PMID28270010-COMPOUND-FIGURE5-2	3	NTRK1, NTRK2, NTRK3	3	NTRK1, NTRK2, NTRK3
PMID28270010-COMPOUND-FIGURE5-3	3	NTRK1, NTRK2, NTRK3	3	NTRK1, NTRK2, NTRK3
PMID28270021-COMPOUND-WO2015042088EXAMPLE4	3	NTRK1, NTRK2, NTRK3	3	NTRK1, NTRK2, NTRK3
PMID28270021-COMPOUND-WO2016054807EXAMPLE1	3	NTRK1, NTRK2, NTRK3	3	NTRK1, NTRK2, NTRK3
PMID28766366-COMPOUND-SCHEME14BINDY	3	DYRK1A, DYRK1B, DYRK2	3	DYRK1A, DYRK1B, DYRK2
PMID29053063-COMPOUND-11D	3	ABHD6, FAAH, MGLL	3	ABHD6, FAAH, MGLL
PMID29053063-COMPOUND-15	3	DAGLA, FAAH, MGLL	3	DAGLA, FAAH, MGLL
PMID29130358-COMPOUND-FIGURE18(14A)	3	MMP13, MMP2, MMP9	3	MMP13, MMP2, MMP9
PMID29671355-COMPOUND-11	4	HDAC1, HDAC2, HDAC3, HDAC6	3	HDAC1, HDAC2, HDAC3
PMID29671355-COMPOUND-55	3	HDAC1, HDAC2, HDAC3	3	HDAC1, HDAC2, HDAC3
PMID29671355-COMPOUND-59	3	HDAC1, HDAC2, HDAC3	3	HDAC1, HDAC2, HDAC3
PMID29671355-COMPOUND-9	4	HDAC1, HDAC2, HDAC3, HDAC6	3	HDAC1, HDAC2, HDAC3
PMID30124346-COMPOUND-60TABLE5	3	DRD2, FDXR, HTR1A	3	DRD2, FDXR, HTR1A
PMID30124346-COMPOUND-LDT66	3	ADRA1A, ADRA1D, HTR1A	3	ADRA1A, ADRA1D, HTR1A
PNU-37883	3	CYP2D6, KCNH2, TSHR	3	CYP2D6, KCNH2, TSHR
POLMACOXIB	3	CA1, CA2, PTGS2	3	CA1, CA2, PTGS2
POLYESTRADIOL PHOSPHATE	3	AFP, ESR1, NOS1	3	AFP, ESR1, NOS1
PORFIROMYCIN	3	EHMT2, POLH, POLI	3	EHMT2, POLH, POLI
POSIPHEN	3	APP, BACE1, BACE2	3	APP, BACE1, BACE2
PQR620	3	ETFB, F3, F5	3	ETFB, F3, F5
PRALATREXATE	3	DHFR, PDF, RFC1	3	DHFR, PDF, RFC1
PRAMIPEXOLE DIHYDROCHLORIDE	3	DRD2, DRD3, DRD4	3	DRD2, DRD3, DRD4
PRECLINICAL	3	BRAF, FGFR2, NRAS	3	BRAF, FGFR2, NRAS
PREDNICARBATE	4	ANXA1, AR, NFE2L2, NR3C1	3	ANXA1, NFE2L2, NR3C1
PREMARIN/PRAVACHOL	3	ESR1, ESR2, HMGCR	3	ESR1, ESR2, HMGCR
PRENYLAMINE	3	CALM1, KCNH2, SCN5A	3	CALM1, KCNH2, SCN5A
PROADIFEN HYDROCHLORIDE	4	AR, ATXN2, CYP3A4, KCNH2	3	ATXN2, CYP3A4, KCNH2
PROCATEROL	3	ABR, ADRB2, RGS4	3	ABR, ADRB2, RGS4
PROFLAVINE	3	EHMT2, HTT, POLK	3	EHMT2, HTT, POLK
PROGUANIL	3	CYP2C19, CYP3A4, PDF	3	CYP2C19, CYP3A4, PDF
PROPARGITE	4	AR, NFE2L2, RXRA, TP53	3	NFE2L2, RXRA, TP53
PROPICONAZOLE	4	AR, HSP90AA1, NFE2L2, VDR	3	HSP90AA1, NFE2L2, VDR
PROPIONIC ACID DERIVATIVES	3	PLA2G4A, PLCG1, TNFRSF11A	3	PLA2G4A, PLCG1, TNFRSF11A
PROROXAN	4	AR, EHMT2, GMNN, VDR	3	EHMT2, GMNN, VDR
PROSAVIN	3	DDC, GCH1, TH	3	DDC, GCH1, TH
PROSTAGLANDIN D2	3	PPARA, PPARD, PPARG	3	PPARA, PPARD, PPARG
PROTOCATECHUALDEHYDE	3	BAZ2B, KDM4A, KDM4E	3	BAZ2B, KDM4A, KDM4E
PROTRIPTYLINE HYDROCHLORIDE	3	IDH1, SLC6A2, SLC6A4	3	IDH1, SLC6A2, SLC6A4
PRU-10	3	ALDH7A1, MCOLN2, MCOLN3	3	ALDH7A1, MCOLN2, MCOLN3
PRU-12	3	ALDH7A1, MCOLN2, MCOLN3	3	ALDH7A1, MCOLN2, MCOLN3
PSB-10	3	ABAT, ABCA1, ABCA3	3	ABAT, ABCA1, ABCA3
PSB-11	3	ABAT, ABCA1, ABCA3	3	ABAT, ABCA1, ABCA3
PSB36	3	ABCA1, ABCA2, ABCA3	3	ABCA1, ABCA2, ABCA3
PSN357	3	PYGB, PYGL, PYGM	3	PYGB, PYGL, PYGM
PTEROSTILBENE	4	GFER, MAPT, RAB9A, TARDBP	3	GFER, MAPT, TARDBP
PURVALANOL A	3	CDK4, EIF4A1, EIF4E	3	CDK4, EIF4A1, EIF4E
PYRAZINOIC ACID	3	BAZ2B, EHMT2, KDM4A	3	BAZ2B, EHMT2, KDM4A
PYRAZOLE DERIVATIVE 80	3	ABHD6, FAAH, MGLL	3	ABHD6, FAAH, MGLL
PYRAZOLE DERIVATIVE 81	3	ABHD6, FAAH, MGLL	3	ABHD6, FAAH, MGLL
PYRAZOLE DERIVATIVE 82	3	ABHD6, FAAH, MGLL	3	ABHD6, FAAH, MGLL
PYRAZOLONES	3	PLA2G4A, PLCG1, TNFRSF11A	3	PLA2G4A, PLCG1, TNFRSF11A
PYRIDABEN	4	AR, GALR3, NFE2L2, NR2F2	3	GALR3, NFE2L2, NR2F2
PYRIDOXAL PHOSPHATE ANHYDROUS	3	ABAT, CYP2E1, F2	3	ABAT, CYP2E1, F2
PYRROLO-PYRROLONE DERIVATIVE 1	3	BRD2, BRD3, BRD4	3	BRD2, BRD3, BRD4
PYRROLO[2,3-D]PYRIMIDINE DERIVATIVE 4	3	NTRK1, NTRK2, NTRK3	3	NTRK1, NTRK2, NTRK3
PYRROLO[2,3-D]PYRIMIDINE DERIVATIVE 9	3	CDK1, CDK2, CDK4	3	CDK1, CDK2, CDK4
QUADAZOCINE	3	APAF1, APOF, NUDT2	3	APAF1, APOF, NUDT2
QUARFLOXIN	3	BRCA1, BRCA2, NCL	3	BRCA1, BRCA2, NCL
QUERCETAGETIN	3	NFKB1, NFKB2, RELA	3	NFKB1, NFKB2, RELA
QUERCITRIN	3	P4HB, POLI, POLK	3	P4HB, POLI, POLK
QUINALDINE BLUE	3	BLM, THRB, USP1	3	BLM, THRB, USP1
QUINAPRIL	3	ACE, AGT, MYC	3	ACE, AGT, MYC
QUINAPRIL HYDROCHLORIDE	3	ACE, GMNN, JUN	3	ACE, GMNN, JUN
R-SPONDIN-1	3	ADRA1A, ADRA1B, LGR6	3	ADRA1A, ADRA1B, LGR6
R-SPONDIN-2	3	ADRA1A, ADRA1B, LGR6	3	ADRA1A, ADRA1B, LGR6
R-SPONDIN-3	3	ADRA1A, ADRA1B, LGR6	3	ADRA1A, ADRA1B, LGR6
R-SPONDIN-4	3	ADRA1A, ADRA1B, LGR6	3	ADRA1A, ADRA1B, LGR6
R112	3	FCER1A, FCER1G, MS4A2	3	FCER1A, FCER1G, MS4A2
R1295	3	ITGA4, ITGB1, ITGB7	3	ITGA4, ITGB1, ITGB7
RACEMENTHOL	4	ATP1B1P1, TRPA1, TRPM8, TRPV3	3	TRPA1, TRPM8, TRPV3
RADICICOL	3	HSP90AA1, HSP90AB1, NTRK1	3	HSP90AA1, HSP90AB1, NTRK1
RAFAMETINIB	3	BRAF, KRAS, NF1	3	BRAF, KRAS, NF1
RAGAGLITAZAR	3	BCKDHA, CCND1, PPARA	3	BCKDHA, CCND1, PPARA
RANIBIZUMAB	3	CCT3, CXCL8, VEGFA	3	CCT3, CXCL8, VEGFA
RASGRP ACTIVATOR 1	3	CTBS, NKX2-5, RASGRP1	3	CTBS, NKX2-5, RASGRP1
REBAMIPIDE	3	FGF2, FPR1, MAPK1	3	FGF2, FPR1, MAPK1
REBEMADLIN	3	MDM2, RB1, TP53	3	MDM2, RB1, TP53
REBOXETINE	3	CD8B, CYP3A4, SLC6A2	3	CD8B, CYP3A4, SLC6A2
RECOMBINANT FLT3 LIGAND	3	BAX, CBL, FCGR3A	3	BAX, CBL, FCGR3A
RECOMBINANT INTERLEUKIN-17	3	CCL17, IL17F, IL17RC	3	CCL17, IL17F, IL17RC
RECOMBINANT PROTHYMOSIN ALPHA	3	ADA, IFNA1, NFE2L2	3	ADA, IFNA1, NFE2L2
RELAXIN	3	APP, APPL1, APRT	3	APP, APPL1, APRT
RELDESEMTIV	3	TNNC2, TNNI2, TNNT3	3	TNNC2, TNNI2, TNNT3
RESINIFERATOXIN	5	ALDH7A1P2, ATP5F1BP1, ITGAL, NOS1, TRPV1	3	ITGAL, NOS1, TRPV1
RETIFANLIMAB	3	CD274, GM2A, PDCD1	3	CD274, GM2A, PDCD1
RGFP109	3	GARS1, GDF2, HDAC3	3	GARS1, GDF2, HDAC3
RIDAFOROLIMUS	3	ETFB, MTOR, PIK3CA	3	ETFB, MTOR, PIK3CA
RIGOSERTIB SODIUM	3	HRAS, PIK3CA, PTEN	3	HRAS, PIK3CA, PTEN
RILONACEPT	3	HLA-DRB1, IL1A, IL1B	3	HLA-DRB1, IL1A, IL1B
RIMEGEPANT	3	CALCRL, CYP2C9, S100A12	3	CALCRL, CYP2C9, S100A12
RINETERKIB	3	BRAF, CTNNA1, NRAS	3	BRAF, CTNNA1, NRAS
RISOVALISIB	3	F5, PIK3CA, PTEN	3	F5, PIK3CA, PTEN
RISVODETINIB	3	ABL1, ABL2, DPT	3	ABL1, ABL2, DPT
RITLECITINIB	3	EPHB1, EPHB3, JAK3	3	EPHB1, EPHB3, JAK3
RITODRINE	3	ADRB2, KCNMB2, PDE4B	3	ADRB2, KCNMB2, PDE4B
RIVIPANSEL	3	SELE, SELL, SELP	3	SELE, SELL, SELP
RM-018	3	BRAF, HRAS, NRAS	3	BRAF, HRAS, NRAS
RO 40-6055	6	AR, BCHE, BCHEL1, BCHEL3, NFE2L2, VDR	3	BCHE, NFE2L2, VDR
RO3306	3	EGR4, EIF4A1, EIF4E	3	EGR4, EIF4A1, EIF4E
RO4938581	4	ARNT, ARRB1, BMAL1, GABRA1	3	ARNT, ARRB1, GABRA1
RO5508887	3	BACE1, FMO5, FMOD	3	BACE1, FMO5, FMOD
ROBINETIN	3	APEX1, POLK, RECQL	3	APEX1, POLK, RECQL
ROBUSTIC ACID	3	CYP3A4, TP53, USP2	3	CYP3A4, TP53, USP2
ROMILKIMAB	3	IL13, IL4, IL4R	3	IL13, IL4, IL4R
RONOMILAST	3	PDE4A, PDE4B, PDE4D	3	PDE4A, PDE4B, PDE4D
ROPSACITINIB	3	EPHB1, EPHB2, TYK2	3	EPHB1, EPHB2, TYK2
ROVELIZUMAB	5	FRA12D, FRA13D, ITGAL, ITGAM, ITGB2	3	ITGAL, ITGAM, ITGB2
RS-100329	4	ABCA4, ABCB7, CYP2C9, CYP3A4	3	ABCA4, CYP2C9, CYP3A4
RS-39604	3	CYP2D6, CYP3A4, TP53	3	CYP2D6, CYP3A4, TP53
RS-504393	3	ACTA2, CCL2, CCR2	3	ACTA2, CCL2, CCR2
RUCAPARIB CAMSYLATE	3	PARP1, PARP2, PARP3	3	PARP1, PARP2, PARP3
RUNCACIGUAT	4	GUCY1A1, GUCY1A2, GUCY1B1, GUCY1B2	3	GUCY1A1, GUCY1A2, GUCY1B1
RUSALATIDE	3	F2R, F2RL2, F2RL3	3	F2R, F2RL2, F2RL3
RV6153	4	F5, F7, F7R, PIK3CB	3	F5, F7, PIK3CB
RWJ-67657	3	MAPK11, MAPK14, PTGS2	3	MAPK11, MAPK14, PTGS2
S-EDDP	3	ABCB1, CYP3A5, UGT2B7	3	ABCB1, CYP3A5, UGT2B7
S-ETOMIDATE	3	CYP1A2, CYP2C19, CYP3A4	3	CYP1A2, CYP2C19, CYP3A4
S-NITROSOGLUTATHIONE	3	BAZ2B, EHMT2, KDM4A	3	BAZ2B, EHMT2, KDM4A
SABCOMELINE	4	AADAC, AANAT, AARS1, AAVS1	3	AADAC, AANAT, AARS1
SALICYLHYDROXAMIC ACID	3	EHMT2, HIF1A, KDM4E	3	EHMT2, HIF1A, KDM4E
SALICYLIC ACID	3	BTD, PTGS1, PTGS2	3	BTD, PTGS1, PTGS2
SALINAZID	4	AR, BAZ2B, KDM4A, PPARD	3	BAZ2B, KDM4A, PPARD
SAMIDORPHAN L-MALATE	3	OPRD1, OPRK1, OPRM1	3	OPRD1, OPRK1, OPRM1
SAR100842	3	AMPD3, LPAR1, LPAR3	3	AMPD3, LPAR1, LPAR3
SAR425899	3	GCG, GCGR, GLP1R	3	GCG, GCGR, GLP1R
SATRALIZUMAB	3	AQP4, IL6R, IL6ST	3	AQP4, IL6R, IL6ST
SB 203186	3	CYP1A2, CYP2C9, NAT1	3	CYP1A2, CYP2C9, NAT1
SB 207710	3	HTR4, NAT1, SERPINA3	3	HTR4, NAT1, SERPINA3
SB-568849	3	AMY2B, MCHR1, MCHR2	3	AMY2B, MCHR1, MCHR2
SB590885	3	BRAF, EFNA2, FAH	3	BRAF, EFNA2, FAH
SBI-0640756	3	BRAF, CDKN2A, NRAS	3	BRAF, CDKN2A, NRAS
SCH 206272	3	AQP3, AQP4, AQP5	3	AQP3, AQP4, AQP5
SCUTELLARIN	3	ABCB1, ABCC1, SLCO2B1	3	ABCB1, ABCC1, SLCO2B1
SECRETIN	4	ARCN1, ARCN2, SCT, SCTR	3	ARCN1, SCT, SCTR
SELFOTEL	4	ASS1P14, GRIN2A, GRIN2B, GRIN2C	3	GRIN2A, GRIN2B, GRIN2C
SELTOREXANT	3	APBA2, APBB1, HCRTR2	3	APBA2, APBB1, HCRTR2
SENKTIDE	3	AQP5, ITGA4, TACR3	3	AQP5, ITGA4, TACR3
SEPETAPROST	3	APOC2, PTGER3, PTGFR	3	APOC2, PTGER3, PTGFR
SETIPIPRANT	3	APOBEC1, PTGDR, PTGDR2	3	APOBEC1, PTGDR, PTGDR2
SHARK CARTILAGE EXTRACT AE-941	3	MMP2, MMP9, VEGFA	3	MMP2, MMP9, VEGFA
SHP2 INHIBITOR PF-07284892	3	ALK, BRAF, EML4	3	ALK, BRAF, EML4
SHU9119	4	ANCR, ANGPT1, ANGPT2, ANK1	3	ANGPT1, ANGPT2, ANK1
SILAHEXOCYCLIUM	4	AAMP, AANAT, AARS1, AAVS1	3	AAMP, AANAT, AARS1
SILICON PHTHALOCYANINE 4	3	FAS, GCG, GTF2B	3	FAS, GCG, GTF2B
SILIDIANIN	3	SLCO1B1, SLCO1B3, SLCO2B1	3	SLCO1B1, SLCO1B3, SLCO2B1
SILODOSIN	4	ABCA4, ABCB7, ABCF1, ADRA1A	3	ABCA4, ABCF1, ADRA1A
SILYMARIN	3	ABCG2, ALOX5, TGFB1	3	ABCG2, ALOX5, TGFB1
SITAXENTAN	3	ALDH1B1, EDNRA, EDNRB	3	ALDH1B1, EDNRA, EDNRB
SIVELESTAT	3	CELA1, ELANE, FPR2	3	CELA1, ELANE, FPR2
SKF-82958	3	ALCAM, DRD1, EHMT2	3	ALCAM, DRD1, EHMT2
SKF-83959	3	ALCAM, EHMT2, KDM4E	3	ALCAM, EHMT2, KDM4E
SLC-391	3	AXL, DTNA, SLC26A2	3	AXL, DTNA, SLC26A2
SM-122	4	GNG10, GNG11, GNGT1, XIAP	3	GNG10, GNG11, GNGT1
SM-337	3	GNG10, GNG11, GNGT1	3	GNG10, GNG11, GNGT1
SMT-D002	3	CHRM1, CHRM2, CHRM3	3	CHRM1, CHRM2, CHRM3
SN-314	3	AURKA, AURKB, AURKC	3	AURKA, AURKB, AURKC
SNS-032	3	CDK2, CDK7, CDK9	3	CDK2, CDK7, CDK9
SOBUZOXANE	3	CYP3A4, EHMT2, THPO	3	CYP3A4, EHMT2, THPO
SODELGLITAZAR	3	PPARA, PPARD, PPARG	3	PPARA, PPARD, PPARG
SODIUM DICHLOROACETATE	4	PDK1, PDK2, PDK3, PDK4	3	PDK1, PDK2, PDK4
SODIUM DODECYL SULFATE	3	ALB, USP1, VDR	3	ALB, USP1, VDR
SODIUM OXYBATE	3	ALDH5A1, GABBR1, GABBR2	3	ALDH5A1, GABBR1, GABBR2
SOTALOL HYDROCHLORIDE	3	ADRB1, ADRB2, KCNH2	3	ADRB1, ADRB2, KCNH2
SOTATERCEPT	3	ACVR2A, INHBA, TGFB1	3	ACVR2A, INHBA, TGFB1
SOTB07	3	PDE4A, PDE4B, PDE4D	3	PDE4A, PDE4B, PDE4D
SOTORASIB	4	GPM6B, HRAS, KRAS, NRAS	3	HRAS, KRAS, NRAS
SOTULETINIB	3	DPP6, DPT, DPYD	3	DPP6, DPT, DPYD
SOU-001	3	ADRA1A, ADRA1B, ADRA1D	3	ADRA1A, ADRA1B, ADRA1D
SOVATELTIDE	3	ALDH1A3, EDNRA, EDNRB	3	ALDH1A3, EDNRA, EDNRB
SP600125	4	CTNNA1P1, CTNNA2, CTNS, TP53	3	CTNNA2, CTNS, TP53
SPIROGLUMIDE	3	CCKBR, SLC6A2, SLC6A3	3	CCKBR, SLC6A2, SLC6A3
SR-13668	3	AKT1, AKT3, GSK3B	3	AKT1, AKT3, GSK3B
SR16835	3	APBA1, APOF, NUDT2	3	APBA1, APOF, NUDT2
SR9009	3	BCL2, BCL2A1, HRAS	3	BCL2, BCL2A1, HRAS
STK16-IN-1	4	ETFB, F7, F7R, FCGR2B	3	ETFB, F7, FCGR2B
SUCRALFATE	3	FGF2, PGA3, PGA5	3	FGF2, PGA3, PGA5
SULANEMADLIN	3	MDM2, MDM4, TP53	3	MDM2, MDM4, TP53
SULCONAZOLE NITRATE	3	CYP3A4, HSP90AA1, TP53	3	CYP3A4, HSP90AA1, TP53
SULFAMETHOXAZOLE / TRIMETHOPRIM	3	GSTM1, HLA-B, HLA-C	3	GSTM1, HLA-B, HLA-C
SULOCHRIN	3	APEX1, POLH, POLI	3	APEX1, POLH, POLI
SURINABANT	3	ACRV1, CNR1, CNR2	3	ACRV1, CNR1, CNR2
SYROSINGOPINE	4	AR, EHMT2, IDH1, P4HB	3	EHMT2, IDH1, P4HB
SZM594	3	EFNA2, FANCG, FAP	3	EFNA2, FANCG, FAP
T-226296	3	AMY2B, KCNA5, MCHR1	3	AMY2B, KCNA5, MCHR1
TA-7906	3	PDE4A, PDE4B, PDE4D	3	PDE4A, PDE4B, PDE4D
TABERMINOGENE VADENOVEC	3	FLT1, FLT4, KDR	3	FLT1, FLT4, KDR
TAFASITAMAB	3	CD19, GMFB, TNFRSF8	3	CD19, GMFB, TNFRSF8
TAK-020	4	BTK, EFNB2, EPHX2, MS4A2	3	EFNB2, EPHX2, MS4A2
TAK-653	4	GRIA1, GRIA2, GRIA3, GRIA4	3	GRIA1, GRIA2, GRIA4
TAKINIB	4	ELANE, EPHA3, EPHA7, ERPL1	3	ELANE, EPHA3, EPHA7
TALAMPANEL	4	GRIA1, GRIA2, GRIA3, GRIA4	3	GRIA1, GRIA2, GRIA4
TALAROFLAVONE	3	POLH, POLI, POLL	3	POLH, POLI, POLL
TALIPEXOLE HYDROCHLORIDE	3	DRD3, EHMT2, RAD52	3	DRD3, EHMT2, RAD52
TALMAPIMOD	3	CTNNB1, CTNND1, MAPK14	3	CTNNB1, CTNND1, MAPK14
TALNETANT	3	AQP4, AQP5, TACR3	3	AQP4, AQP5, TACR3
TALOTREXIN	3	DHFR, FOLR1, SLC19A1	3	DHFR, FOLR1, SLC19A1
TALSACLIDINE	3	CHRM1, CHRM2, CHRM3	3	CHRM1, CHRM2, CHRM3
TAMARIXETIN	3	NFKB1, NFKB2, RELA	3	NFKB1, NFKB2, RELA
TAPENTADOL HYDROCHLORIDE	3	OPN4, OPRM1, SLC6A2	3	OPN4, OPRM1, SLC6A2
TARANABANT	3	ACRV1, CNR1, CNR2	3	ACRV1, CNR1, CNR2
TAREXTUMAB	4	GPR35, GPR36, NOTCH2, NOTCH3	3	GPR35, NOTCH2, NOTCH3
TAS-106	3	POLR1A, POLR2A, POLR3A	3	POLR1A, POLR2A, POLR3A
TEBENTAFUSP	4	CD3G, HLA-A, PMEL, TRBV20OR9-2	3	CD3G, HLA-A, PMEL
TECADENOSON	3	ADORA1, SLC29A1, SLC29A2	3	ADORA1, SLC29A1, SLC29A2
TEGAFUR-URACIL	3	AFP, DPYD, FGF2	3	AFP, DPYD, FGF2
TELOTRISTAT ETHYL	3	LTB4R, TPH1, TPH2	3	LTB4R, TPH1, TPH2
TENOFOVIR DISOPROXIL FUMARATE	4	CYP24A1, CYP27B1, ERVW-4, SLC28A2	3	CYP24A1, CYP27B1, SLC28A2
TENONITROZOLE	4	IDH1, NPC1, RAB9A, SLC5A7	3	IDH1, NPC1, SLC5A7
TEPROTUMUMAB-TRBW	3	IGF1R, KRAS, PTPRD	3	IGF1R, KRAS, PTPRD
TERBINAFINE	3	CYP2D6, HLA-A, NR1I2	3	CYP2D6, HLA-A, NR1I2
TERBUTALINE	3	ABO, ABR, ADRB2	3	ABO, ABR, ADRB2
TERIPARATIDE	4	BIRC5, PTH, PTH1R, XIAP	3	BIRC5, PTH, PTH1R
TESTOLACTONE	4	AR, CPD, CYP19A1, PRL	3	CPD, CYP19A1, PRL
TETANUS TOXOID	3	CD40, CR1, CSF2	3	CD40, CR1, CSF2
TETI76	3	IDH1, IDH2, TET2	3	IDH1, IDH2, TET2
TG-100-115	4	F5, F7, F7R, PIK3CB	3	F5, F7, PIK3CB
TG11-77	3	APOB, APOC1, AQP8	3	APOB, APOC1, AQP8
THIAMINE	3	CDH17, CDH18, NFE2L2	3	CDH17, CDH18, NFE2L2
THIOTHIXENE HYDROCHLORIDE	3	DRD2, EHMT2, HTR2A	3	DRD2, EHMT2, HTR2A
THUNBERGINOL A	3	GMNN, POLH, RACGAP1	3	GMNN, POLH, RACGAP1
THYROGLOBULIN	3	B2M, BDNF, IL1B	3	B2M, BDNF, IL1B
THYROTROPIN ALFA	3	FSHR, GALP, TSHR	3	FSHR, GALP, TSHR
THZ1	3	ALK, EIF4EBP2, EML4	3	ALK, EIF4EBP2, EML4
TIAGABINE HYDROCHLORIDE	3	ABAT, CD14, SLC6A1	3	ABAT, CD14, SLC6A1
TIAPRIDE	3	DRD2, DRD3, SCN10A	3	DRD2, DRD3, SCN10A
TICRYNAFEN	3	CYP1A2, CYP2D6, CYP3A4	3	CYP1A2, CYP2D6, CYP3A4
TIDEGLUSIB	3	GSK3A, GSK3B, SLC29A1	3	GSK3A, GSK3B, SLC29A1
TILARGININE ACETATE	3	NOS1, NOS2, NOS3	3	NOS1, NOS2, NOS3
TILDRAKIZUMAB	3	IL12B, IL23A, IL37	3	IL12B, IL23A, IL37
TILUDRONIC ACID	3	DBT, IL1B, PTPN1	3	DBT, IL1B, PTPN1
TIMOLOL MALEATE	3	ADRB1, ADRB2, TNF	3	ADRB1, ADRB2, TNF
TINLORAFENIB	3	BRAF, EFNA2, FAH	3	BRAF, EFNA2, FAH
TIRASEMTIV	3	TNNC2, TNNI2, TNNT3	3	TNNC2, TNNI2, TNNT3
TISLELIZUMAB	3	CD274, GM2A, PDCD1	3	CD274, GM2A, PDCD1
TLR AGONIST CADI-05	3	TLR2, TLR4, TLR9	3	TLR2, TLR4, TLR9
TM38837	3	ACRV1, CNR1, CNR2	3	ACRV1, CNR1, CNR2
TOBRAMYCIN	3	BPI, MRPL36, RPSA	3	BPI, MRPL36, RPSA
TOCERANIB	3	DPP4, DPYSL2, DRD2	3	DPP4, DPYSL2, DRD2
TOLMETIN	3	MPO, PTGS1, PTGS2	3	MPO, PTGS1, PTGS2
TOLMETIN SODIUM	3	HPGD, PTGS1, PTGS2	3	HPGD, PTGS1, PTGS2
TOLNAFTATE	3	CYP1A2, CYP2C19, SQLE	3	CYP1A2, CYP2C19, SQLE
TOLPERISONE	3	CAV1, CYP2D6, SCN11A	3	CAV1, CYP2D6, SCN11A
TOLRESTAT	3	AKR1B1, AKR1B10, GNA12	3	AKR1B1, AKR1B10, GNA12
TOLUDESVENLAFAXINE	3	CD8B, CD8B2, CD9	3	CD8B, CD8B2, CD9
TOPICAL CORTICOSTEROID	3	CCL17, IVL, TP53	3	CCL17, IVL, TP53
TOPOISOMERASE INHIBITOR	3	DDIT3, GSTP1, TOP1	3	DDIT3, GSTP1, TOP1
TOSITUMOMAB	3	GATM, MAPK14, MS4A1	3	GATM, MAPK14, MS4A1
TOSUFLOXACIN TOSYLATE	3	KDM4A, NFE2L2, PLK1	3	KDM4A, NFE2L2, PLK1
TOTAL PARENTERAL NUTRITION	3	CYP2E1, IL2RA, SI	3	CYP2E1, IL2RA, SI
TOZASERTIB LACTATE	3	AURKA, AURKB, LCK	3	AURKA, AURKB, LCK
TP003	4	ARNT, ARRB1, BMAL1, GABRA1	3	ARNT, ARRB1, GABRA1
TPA023	4	ARNT, ARRB1, BMAL1, GABRA1	3	ARNT, ARRB1, GABRA1
TPM-1/MORPHINE	3	OPN4, OPRD1, OPRK1	3	OPN4, OPRD1, OPRK1
TPMPA	3	ART4, ARVCF, GABRR3	3	ART4, ARVCF, GABRR3
TRANS-3-ACPBPA	3	ART4, ARVCF, GABRR3	3	ART4, ARVCF, GABRR3
TRAPIDIL	3	CYP1A2, FGFR3, PDGFRB	3	CYP1A2, FGFR3, PDGFRB
TREQUINSIN	3	ATAD5, CBX1, EHMT2	3	ATAD5, CBX1, EHMT2
TRIAPINE	4	G6PD, RRM1, RRM2, RRM2B	3	RRM1, RRM2, RRM2B
TRIBROMSALAN	4	AR, MAPT, PPARD, VDR	3	MAPT, PPARD, VDR
TRIBUTYLCHLOROSTANNANE	4	AR, NFE2L2, NR1H4, RXRA	3	NFE2L2, NR1H4, RXRA
TRICIRIBINE PHOSPHATE	3	AKT1, AKT2, AKT3	3	AKT1, AKT2, AKT3
TRICLOFENOL	3	HPGD, NFE2L2, RORC	3	HPGD, NFE2L2, RORC
TRIDOLGOSIR	3	LAT, LCK, ZAP70	3	LAT, LCK, ZAP70
TRIFLOXYSTROBIN	3	NFE2L2, PPARG, TP53	3	NFE2L2, PPARG, TP53
TRIFLURIDINE	3	ERBB2, SLC29A1, TP53	3	ERBB2, SLC29A1, TP53
TRIM	3	CYP1A2, CYP2D6, CYP3A4	3	CYP1A2, CYP2D6, CYP3A4
TRIMEPRAZINE TARTRATE	3	GFER, HRH1, IDH1	3	GFER, HRH1, IDH1
TRIPARANOL	4	AR, DHCR24, GMNN, PPARD	3	DHCR24, GMNN, PPARD
TRIPHENYLSTANNYL ACETATE	4	AR, ATAD5, KAT2A, VDR	3	ATAD5, KAT2A, VDR
TRIPROLIDINE	3	AMD1, EHMT2, HRH1	3	AMD1, EHMT2, HRH1
TRIPROLIDINE HYDROCHLORIDE	3	HRH1, KCNH2, NFE2L2	3	HRH1, KCNH2, NFE2L2
TROVAFLOXACIN MESYLATE	3	CCL18, NFE2L2, PPARD	3	CCL18, NFE2L2, PPARD
TT-223	3	CCKBR, EGF, GLP1R	3	CCKBR, EGF, GLP1R
TTP-607	3	AURKA, AURKB, AURKC	3	AURKA, AURKB, AURKC
TUCIDINOSTAT	3	GDF2, HDAC1, HDAC9	3	GDF2, HDAC1, HDAC9
TYRAMINE	3	DRD1, HTR3A, TAAR1	3	DRD1, HTR3A, TAAR1
TYVERB/TYKERB	3	EGFR, ERBB2, IMPDH1	3	EGFR, ERBB2, IMPDH1
UBP141	4	ASS1P14, GRIN2A, GRIN2B, GRIN2C	3	GRIN2A, GRIN2B, GRIN2C
UCL1684	3	ARF5, ARF6, ARG1	3	ARF5, ARF6, ARG1
UFP-512	3	APAF1, APOF, NUDT2	3	APAF1, APOF, NUDT2
UH-AH 37	4	AAMP, AANAT, AARS1, AAVS1	3	AAMP, AANAT, AARS1
ULINASTATIN	3	MMP2, MMP9, PRSS1	3	MMP2, MMP9, PRSS1
UMBRALISIB TOSYLATE	3	ABL1, CSNK1E, PIK3CD	3	ABL1, CSNK1E, PIK3CD
UNC2025	3	BRAF, FLT3, NRAS	3	BRAF, FLT3, NRAS
UNSPECIFIED IGF-1R ANTIBODY	3	BRAF, PTEN, TP53	3	BRAF, PTEN, TP53
URIC ACID	3	BRINP3, PADI4, VEGFC	3	BRINP3, PADI4, VEGFC
URIDINE-5'-DIPHOSPHATE	3	ACTN2, AIRE, BIRC3	3	ACTN2, AIRE, BIRC3
UROFOLLITROPIN	4	ALS3, FSHB, FSHR, LHCGR	3	FSHB, FSHR, LHCGR
VADIMEZAN	3	HIPK2, KDR, PIM3	3	HIPK2, KDR, PIM3
VALDECOXIB	3	BIRC5, CPT2, PTGS2	3	BIRC5, CPT2, PTGS2
VALEMETOSTAT	3	EZH1, EZH2, GPR12	3	EZH1, EZH2, GPR12
VALSARTAN	3	ACADM, AGTR1, SLCO1B1	3	ACADM, AGTR1, SLCO1B1
VALZIFLOCEPT	3	FCGR2A, FCGR2B, MAPK12	3	FCGR2A, FCGR2B, MAPK12
VANITIOLIDE	3	ALDH1A1, EHMT2, PLK1	3	ALDH1A1, EHMT2, PLK1
VARESPLADIB METHYL	3	PLA2G10, PLA2G2A, PLA2G5	3	PLA2G10, PLA2G2A, PLA2G5
VBY-825	5	CTSF, FNTBL1, FOLR2L, FOLR3, FOS	3	CTSF, FOLR3, FOS
VCE-004.3	3	ACRV1, CCND1, CNR2	3	ACRV1, CCND1, CNR2
VER-246608	4	GRM5, PDK2, PDK3, PDK4	3	GRM5, PDK2, PDK4
VER-3323	6	A12M3, A12M4, ATXN2, CYP1A2, CYP2D6, HTR2C	3	ATXN2, CYP1A2, CYP2D6
VERUBECESTAT	3	BACE1, FMO5, FMOD	3	BACE1, FMO5, FMOD
VIGABATRIN	4	ABAT, CHRM5, FRA16E, GABBR1	3	ABAT, CHRM5, GABBR1
VIP	4	ADCYAP1R1, ARCN1, ARCN2, SCTR	3	ADCYAP1R1, ARCN1, SCTR
VISNAGIN	3	ABCA1, ABCA3, CYP3A4	3	ABCA1, ABCA3, CYP3A4
VITAMIN A PALMITATE	3	IL6, RBP3, SFTPA1	3	IL6, RBP3, SFTPA1
VMIP-II	5	ACTA1, ACTA2, ACTBP2, ACTBP5, ACTG1	3	ACTA1, ACTA2, ACTG1
VODOBATINIB	3	ABL1, BCR, SRC	3	ABL1, BCR, SRC
VORASIDENIB	4	GPX1P2, GRB2, IDH1, IDH2	3	GRB2, IDH1, IDH2
VOSORITIDE	3	DLX4, NPPC, NPR2	3	DLX4, NPPC, NPR2
VOXILAPREVIR	3	IFNL3, IFNL4, KRAS	3	IFNL3, IFNL4, KRAS
VPC03090-P	4	AMT, AMY1B, AMY1C, AMY2A	3	AMT, AMY1C, AMY2A
VU0119498	4	AADAC, AANAT, AAVS1, CHRM5	3	AADAC, AANAT, CHRM5
VULOLISIB	4	F5, F7, F7R, PIK3CB	3	F5, F7, PIK3CB
WEHI-539	3	BRAF, PIK3CA, PTEN	3	BRAF, PIK3CA, PTEN
WKYMVM	3	ALDH3A2, ALDH3B2, ALDH9A1	3	ALDH3A2, ALDH3B2, ALDH9A1
XMD-12	3	EEF1D, EEF1G, EPS8	3	EEF1D, EEF1G, EPS8
XYLAZINE	3	ABL1, ABL2, AOC1	3	ABL1, ABL2, AOC1
YANGONIN	3	AHR, CXCL8, NFE2L2	3	AHR, CXCL8, NFE2L2
YTTRIUM-90 EDOTREOTIDE	3	SSTR1, SSTR2, SSTR5	3	SSTR1, SSTR2, SSTR5
ZANUBRUTINIB	4	BTK, EFNB2, MYD88, TP53	3	EFNB2, MYD88, TP53
ZANZALINTINIB	3	AXL, DRD4, DTNA	3	AXL, DRD4, DTNA
ZARDAVERINE	3	CYP1A2, CYP2C19, HPGD	3	CYP1A2, CYP2C19, HPGD
ZK93423	4	ARNT, ARRB1, BMAL1, GABRA1	3	ARNT, ARRB1, GABRA1
ZK93426	4	ARNT, ARRB1, BMAL1, GABRA1	3	ARNT, ARRB1, GABRA1
ZM-306416	3	DRD1, DRD2, DXO	3	DRD1, DRD2, DXO
ZOLANTIDINE	3	CYP2D6, CYP3A4, MTOR	3	CYP2D6, CYP3A4, MTOR
ZOLIGRATINIB	3	FGFR1, FGFR2, FGFR3	3	FGFR1, FGFR2, FGFR3
ZONAMPANEL	4	GRIA1, GRIA2, GRIA3, GRIA4	3	GRIA1, GRIA2, GRIA4
ZP2929	3	GCG, GCGR, GLP1R	3	GCG, GCGR, GLP1R
ZYBT1	3	EFNA1, EFNB2, TEC	3	EFNA1, EFNB2, TEC
ZYKLOPHIN	3	APAF1, APOF, NUDT2	3	APAF1, APOF, NUDT2
(+)-TAXIFOLIN	4	EHMT2, KDM4E, POLB, POLI	4	EHMT2, KDM4E, POLB, POLI
(1S,3R)-ACPD	5	ANPEP, ANTP2, GRM6, GRM8, SLC25A4	4	ANPEP, GRM6, GRM8, SLC25A4
(2S,4S)-KETOCONAZOLE	4	CPA2, CPA3, CPD, CYP7A1	4	CPA2, CPA3, CPD, CYP7A1
(R)-FLECAINIDE	4	CYP2C19, CYP2C9, CYP2D6, TSHR	4	CYP2C19, CYP2C9, CYP2D6, TSHR
(R)-NITRENDIPINE	4	CYP2C19, CYP2C9, CYP3A4, NFKB1	4	CYP2C19, CYP2C9, CYP3A4, NFKB1
(R)-PINOCEMBRIN	4	CYP2C19, CYP2C9, CYP2D6, CYP3A4	4	CYP2C19, CYP2C9, CYP2D6, CYP3A4
(S)-ALAPROCLATE	4	CYP1A2, CYP2C19, CYP2D6, CYP3A4	4	CYP1A2, CYP2C19, CYP2D6, CYP3A4
(S)-NIMODIPINE	4	CYP1A2, CYP2C19, CYP2C9, CYP3A4	4	CYP1A2, CYP2C19, CYP2C9, CYP3A4
(S)-PIA	4	ABAT, ABCA1, ABCA2, ABCA3	4	ABAT, ABCA1, ABCA2, ABCA3
[125I]CGP 23996	5	AQP1, AQP2, FAS, FASLG, SHROOM2	4	AQP1, AQP2, FAS, FASLG
[125I]LTT-SRIF-28	5	AQP1, AQP2, FAS, FASLG, SHROOM2	4	AQP1, AQP2, FAS, FASLG
[125I]TYR10-CST14	5	AQP1, AQP2, FAS, FASLG, SHROOM2	4	AQP1, AQP2, FAS, FASLG
[18F]FLUOROETHYLFLUMAZENIL	6	ARNT, ARR3, ARRB1, ARRB2, BMAL1, GABRA1	4	ARNT, ARRB1, ARRB2, GABRA1
[35S]TBPS	6	ARNT, ARR3, ARRB1, ARRB2, BMAL1, GABRA1	4	ARNT, ARRB1, ARRB2, GABRA1
[3H]ACETYLCHOLINE	5	AADAC, AAMP, AANAT, AARS1, AAVS1	4	AADAC, AAMP, AANAT, AARS1
[3H]CGS8216	6	ARNT, ARR3, ARRB1, ARRB2, BMAL1, GABRA1	4	ARNT, ARRB1, ARRB2, GABRA1
[3H]IPEROXO	5	AADAC, AAMP, AANAT, AARS1, AAVS1	4	AADAC, AAMP, AANAT, AARS1
[3H]QNB	5	AADAC, AAMP, AANAT, AARS1, AAVS1	4	AADAC, AAMP, AANAT, AARS1
[D-TYR8]CYN 154806	5	AQP1, AQP2, FAS, FASLG, SHROOM2	4	AQP1, AQP2, FAS, FASLG
[L-TYR8]CYN 154806	5	AQP1, AQP2, FAS, FASLG, SHROOM2	4	AQP1, AQP2, FAS, FASLG
&ALPHA;&BETA;-MEATP	4	ATP1A3, ATP1A4, ATP1B1, EHMT2	4	ATP1A3, ATP1A4, ATP1B1, EHMT2
17-OCTADECYNOIC ACID	5	CYP1A2, CYP2C9, CYP4F2, HSD17B10, KAT2A	4	CYP1A2, CYP2C9, CYP4F2, KAT2A
1R,9S-HYDRASTINE	4	CYP2C19, CYP2C9, CYP3A4, TSHR	4	CYP2C19, CYP2C9, CYP3A4, TSHR
2-BENZOYL-5-METHOXYBENZOQUINONE	5	HPGD, HSD17B10, MAPT, USP1, VDR	4	HPGD, MAPT, USP1, VDR
2-HEXYNYL-NECA	4	ABAT, ABCA1, ABCA2, ABCA3	4	ABAT, ABCA1, ABCA2, ABCA3
2-MERCAPTONICOTINIC ACID	4	BAZ2B, EHMT2, KDM4A, KDM4E	4	BAZ2B, EHMT2, KDM4A, KDM4E
2-OLEOYL-LPA	4	ADAM10, AMPD3, AMPH, BIN1	4	ADAM10, AMPD3, AMPH, BIN1
2-PHENYLPHENOL	5	ALDH1A1, HSD17B10, NFE2L2, PPARG, RXRA	4	ALDH1A1, NFE2L2, PPARG, RXRA
2-PICOLINIC ACID	4	BAZ2B, EHMT2, KDM4A, L3MBTL1	4	BAZ2B, EHMT2, KDM4A, L3MBTL1
2,3,4-TRIHYDROXY-4'-ETHOXYBENZOPHENONE	4	ALDH1A1, KDM4E, MAPT, POLK	4	ALDH1A1, KDM4E, MAPT, POLK
2',4'-DIHYDROXYCHALCONE	4	ABCB1, ALOX15, HPGD, VDR	4	ABCB1, ALOX15, HPGD, VDR
2X-121	4	PARP1, PARP2, TNKS, TNKS2	4	PARP1, PARP2, TNKS, TNKS2
3-METHYLCHOLANTHRENE	4	AHR, MAPT, NFE2L2, THRB	4	AHR, MAPT, NFE2L2, THRB
3,4-DIHYDROXYPHENYLACETIC ACID	5	APEX1, EHMT2, HSD17B10, KDM4A, KDM4E	4	APEX1, EHMT2, KDM4A, KDM4E
4-(THIAZOL-5-YL)-PYRIMIDINE DERIVATIVE 2	4	CDK1, CDK2, CDK5, CDK9	4	CDK1, CDK2, CDK5, CDK9
4,4'-DIMETHOXYDALBERGIONE	4	ALOX15, CYP3A4, MAPT, VDR	4	ALOX15, CYP3A4, MAPT, VDR
4SC-203	4	FLT1, FLT3, FLT4, KDR	4	FLT1, FLT3, FLT4, KDR
5-(N-METHYL-N-ISOBUTYL)AMILORIDE	4	CYP1A2, CYP2D6, KCNH2, MPHOSPH8	4	CYP1A2, CYP2D6, KCNH2, MPHOSPH8
5-HYDROXYINDOLEACETIC ACID	4	EHMT2, HPGD, RGS4, VDR	4	EHMT2, HPGD, RGS4, VDR
5-QUINOXALIN-6-YLMETHYLENE-THIAZOLIDINE-2,4-DIONE	5	F5, F7, F7R, MTOR, PIK3CB	4	F5, F7, MTOR, PIK3CB
5,7-DICHLOROKYNURENIC ACID	7	ARVD3, ASS1P10, ASS1P14, GRIN2A, GRIN2B, GRIN2C, HPGD	4	GRIN2A, GRIN2B, GRIN2C, HPGD
552-02	4	SCNN1A, SCNN1B, SCNN1D, SCNN1G	4	SCNN1A, SCNN1B, SCNN1D, SCNN1G
6-HYDROXY-5,7-DIMETHOXYFLAVONE	4	COL10A1, COL11A1, COL11A2, COL12A1	4	COL10A1, COL11A1, COL11A2, COL12A1
6-O-BENZYLGUANINE	4	CYP1A2, CYP2C19, CYP3A4, MGMT	4	CYP1A2, CYP2C19, CYP3A4, MGMT
6-PHENYL[5H]PYRROLO[2,3-B]PYRAZINE	4	EGR4, EIF4A1, EIF4E, ENSA	4	EGR4, EIF4A1, EIF4E, ENSA
7-HYDROXY ISOFLAVONE	5	BRCA1, NPC1, RAB9A, SMN1, SMN2	4	BRCA1, NPC1, SMN1, SMN2
8-CYCLOPENTYLTHEOPHYLLINE	4	ABAT, CYP1A2, CYP3A4, NFE2L2	4	ABAT, CYP1A2, CYP3A4, NFE2L2
ABEDITEROL	4	ABO, ABR, ACAA1, ADRB2	4	ABO, ABR, ACAA1, ADRB2
ABT-510	4	CD36, CD47, FGF2, THBS1	4	CD36, CD47, FGF2, THBS1
ABT702	4	ATAD5, CCR2, SNCA, YES1	4	ATAD5, CCR2, SNCA, YES1
ABX-1431	4	CRKL, CXCL1, MAPK14, MGLL	4	CRKL, CXCL1, MAPK14, MGLL
AC-100,DENTONIN	4	PTGER1, PTGER2, PTGER3, PTGER4	4	PTGER1, PTGER2, PTGER3, PTGER4
AC55649	5	BCHEL1, KAT2A, RARB, RGS4, USP1	4	KAT2A, RARB, RGS4, USP1
ACELLULAR DERMAL MATRIX	4	BAX, BIRC5, GSTP1, SRI	4	BAX, BIRC5, GSTP1, SRI
ACETAZOLAMIDE SODIUM	4	CA1, CA12, CA2, CA4	4	CA1, CA12, CA2, CA4
ACETOCHLOR	5	ALDH1A1, AR, CYP3A4, ESR1, NFE2L2	4	ALDH1A1, CYP3A4, ESR1, NFE2L2
ACP-104	4	CHRM1, DRD2, DRD3, HTR2A	4	CHRM1, DRD2, DRD3, HTR2A
ADL5747	4	APAF1, APOF, NUDT2, OPRD1	4	APAF1, APOF, NUDT2, OPRD1
ADL5859	4	APAF1, APOF, NUDT2, OPRD1	4	APAF1, APOF, NUDT2, OPRD1
ADP&BETA;S	4	APBB2, APEH, APEX1, BIRC2	4	APBB2, APEH, APEX1, BIRC2
AEG40826	5	BIRC2, BIRC3, BIRC6, NAIP, XIAP	4	BIRC2, BIRC3, BIRC6, NAIP
AFAMELANOTIDE	5	ANCR, ANGPT1, ANGPT2, ANK1, MC1R	4	ANGPT1, ANGPT2, ANK1, MC1R
AFDX384	5	AADAC, AAMP, AANAT, AARS1, AAVS1	4	AADAC, AAMP, AANAT, AARS1
AG 112	4	ALDH1A1, CYP1A2, DXO, MAPK1	4	ALDH1A1, CYP1A2, DXO, MAPK1
AIKO-150	4	OPN4, OPRD1, OPRK1, OPRM1	4	OPN4, OPRD1, OPRK1, OPRM1
AKT INHIBITOR LY2780301	4	AKT3, PIK3CA, PTEN, RPS6KB1	4	AKT3, PIK3CA, PTEN, RPS6KB1
AKT INHIBITOR VIII	5	ACP1, AKT1, CSTF3, CSTP1, FKBP2	4	ACP1, AKT1, CSTF3, FKBP2
ALDAFERMIN	4	FGF1, FGFR4, KLB, SLC26A3	4	FGF1, FGFR4, KLB, SLC26A3
ALDRIN	4	CXCL8, CYP3A4, NFE2L2, RORC	4	CXCL8, CYP3A4, NFE2L2, RORC
ALFENTANIL HYDROCHLORIDE	4	COMT, JAK2, OPN4, OPRM1	4	COMT, JAK2, OPN4, OPRM1
ALFUZOSIN HYDROCHLORIDE	4	ADRA1A, ADRA1B, ADRA1D, NFE2L2	4	ADRA1A, ADRA1B, ADRA1D, NFE2L2
ALLITRIDIN	4	ALDH1A1, HPGD, KAT2A, VDR	4	ALDH1A1, HPGD, KAT2A, VDR
ALLOXAN	4	MAPT, USP1, USP2, VDR	4	MAPT, USP1, USP2, VDR
ALMOREXANT	4	APBA2, APBB1, HCRTR1, HCRTR2	4	APBA2, APBB1, HCRTR1, HCRTR2
ALN-VSP	4	FLT1, FLT4, KDR, KIF11	4	FLT1, FLT4, KDR, KIF11
ALOE-EMODIN	4	EGFR, EPHX2, ESR1, NFE2L2	4	EGFR, EPHX2, ESR1, NFE2L2
ALPHA-ADRENERGIC AGONIST	4	FST, MAPK14, PRL, PTH	4	FST, MAPK14, PRL, PTH
ALUM, POTASSIUM	4	EPCAM, IL17F, IL1R1, IL7	4	EPCAM, IL17F, IL1R1, IL7
ALVESPIMYCIN	4	GRIN2C, HSP90AA1, HSP90AB1, TP53	4	GRIN2C, HSP90AA1, HSP90AB1, TP53
AM966	4	ACVRL1, AMPD3, AMPH, BIN1	4	ACVRL1, AMPD3, AMPH, BIN1
AMINOQUINURIDE	4	KMT2A, MEN1, POLK, USP1	4	KMT2A, MEN1, POLK, USP1
AMORFRUTIN A	4	GLP1R, PLK1, PPARG, RAPGEF4	4	GLP1R, PLK1, PPARG, RAPGEF4
AMPRENAVIR	5	ABCB1, CYP3A5, ERVW-4, SLCO1B1, TFAP2A	4	ABCB1, CYP3A5, SLCO1B1, TFAP2A
ANCROD	4	FGA, FGB, FGG, PROC	4	FGA, FGB, FGG, PROC
ANGUIDIN	4	ATAD5, HTT, NFE2L2, SMAD3	4	ATAD5, HTT, NFE2L2, SMAD3
ANTINEOPLASTIC VACCINE	5	BIRC5, CD40LG, CD80, EPCAM, MLANA	4	BIRC5, CD80, EPCAM, MLANA
APADENOSON	4	ABAT, ABCA1, ABCA3, ADORA2A	4	ABAT, ABCA1, ABCA3, ADORA2A
APRATASTAT	5	ADAM17, DBP, DCR, DDX10, MMP13	4	ADAM17, DBP, DDX10, MMP13
APROCITENTAN	4	ALDH1A3, ALDH1B1, EDNRA, EDNRB	4	ALDH1A3, ALDH1B1, EDNRA, EDNRB
AQ-RA 741	5	AADAC, AAMP, AANAT, AARS1, AAVS1	4	AADAC, AAMP, AANAT, AARS1
ARBACLOFEN	4	CYP2C19, CYP2D6, GABBR1, GABBR2	4	CYP2C19, CYP2D6, GABBR1, GABBR2
ARECAIDINE PROPARGYL ESTER	4	AADAC, AAMP, AANAT, AARS1	4	AADAC, AAMP, AANAT, AARS1
ARISTOLOCHIC ACID	5	BRAFPS1, FOXL2, MAPT, NFE2L2, ZFP36L2	4	FOXL2, MAPT, NFE2L2, ZFP36L2
AROMATICIN	4	GMNN, MAPT, NFE2L2, SMAD3	4	GMNN, MAPT, NFE2L2, SMAD3
ARTEMOTIL	4	CYP2A6, CYP2B6, CYP3A4, CYP3A5	4	CYP2A6, CYP2B6, CYP3A4, CYP3A5
ARV-771	4	BRD3, EFNA3, EFNA4, VHL	4	BRD3, EFNA3, EFNA4, VHL
AS101	5	ABCA2, BIRC5, DAZ1, FAS, IL1R1	4	ABCA2, BIRC5, FAS, IL1R1
ASTX029	4	BRAF, CTNNA1, FLT3, NRAS	4	BRAF, CTNNA1, FLT3, NRAS
AT-076	4	APAF1, APBA1, APOF, NUDT2	4	APAF1, APBA1, APOF, NUDT2
ATACIGUAT	5	GUCY1A1, GUCY1A2, GUCY1B1, GUCY1B2, NPR1	4	GUCY1A1, GUCY1A2, GUCY1B1, NPR1
ATICAPRANT	4	APAF1, APOF, NUDT2, OPRK1	4	APAF1, APOF, NUDT2, OPRK1
ATL802	4	ABAT, ABCA1, ABCA2, ABCA3	4	ABAT, ABCA1, ABCA2, ABCA3
ATN-161	4	ITGA5, ITGAV, ITGB1, ITGB3	4	ITGA5, ITGAV, ITGB1, ITGB3
ATRASENTAN	4	ALDH1A3, ALDH1B1, EDNRA, SLCO1B1	4	ALDH1A3, ALDH1B1, EDNRA, SLCO1B1
ATRIAL NATRIURETIC PEPTIDE	4	DLX3, NPR1, NPR2, NPR3	4	DLX3, NPR1, NPR2, NPR3
ATROPINE SULFATE	4	CHRM1, CHRM2, CHRM3, GRP	4	CHRM1, CHRM2, CHRM3, GRP
AURORA KINASE INHIBITOR AMG 900	4	AURKA, AURKB, AURKC, TP53	4	AURKA, AURKB, AURKC, TP53
AVOBENZONE	4	APEX1, KAT2A, RECQL, TDP1	4	APEX1, KAT2A, RECQL, TDP1
AZ628	4	BRAF, EFNA2, NRAS, YES1	4	BRAF, EFNA2, NRAS, YES1
AZASERINE	5	AR, KDM4A, NTS, SMOX, VIP	4	KDM4A, NTS, SMOX, VIP
AZD7648	5	ATM, F5, F7R, GOLGA1, TP53	4	ATM, F5, GOLGA1, TP53
AZD7762	5	CHEK1, CHEK2, EIF5AP3, FBXW7, TP53	4	CHEK1, CHEK2, FBXW7, TP53
AZELASTINE HYDROCHLORIDE	4	CYP3A4, HRH1, IDH1, JUN	4	CYP3A4, HRH1, IDH1, JUN
AZELNIDIPINE	6	AR, CACNA1C, CACNA1D, CACNA1F, CACNA1S, GMNN	4	CACNA1C, CACNA1D, CACNA1S, GMNN
BALAMAPIMOD	4	FAH, MAP2K1, MAP2K2, MS4A2	4	FAH, MAP2K1, MAP2K2, MS4A2
BALSALAZIDE	4	ALOX5, PPARG, PTGS1, PTGS2	4	ALOX5, PPARG, PTGS1, PTGS2
BALSALAZIDE DISODIUM	4	ALOX5, PPARG, PTGS1, PTGS2	4	ALOX5, PPARG, PTGS1, PTGS2
BAMINERCEPT ALFA	4	LTA, LTB, LTBR, TNFSF14	4	LTA, LTB, LTBR, TNFSF14
BATOPROTAFIB	4	ALK, HOXA6, PTPN11, ROS1	4	ALK, HOXA6, PTPN11, ROS1
BAY 60-6583	4	ABAT, ABCA1, ABCA2, ABCA3	4	ABAT, ABCA1, ABCA2, ABCA3
BAY-985	5	DPYS, FCGR3A, FEN1, RPS6KA6, STOM	4	DPYS, FCGR3A, FEN1, STOM
BAY1125976	5	AKT3, CSTF3, CSTP1, PIK3CA, PTEN	4	AKT3, CSTF3, PIK3CA, PTEN
BAZEDOXIFENE	5	BCYRN1P2, ESR1, ESR2, IL6R, IL6ST	4	ESR1, ESR2, IL6R, IL6ST
BCG VACCINE	4	CSF2, IL2, KLK3, PIK3CB	4	CSF2, IL2, KLK3, PIK3CB
BEMARITUZUMAB	4	DPYSL3, FGF2, FGFR2, H2BC5	4	DPYSL3, FGF2, FGFR2, H2BC5
BENIDIPINE	5	ATP6V1E1, CACNA1C, CACNA1D, CACNA1F, CACNA1S	4	ATP6V1E1, CACNA1C, CACNA1D, CACNA1S
BENZO(A)PYRENE-7,8-DIOL 9,10-EPOXIDE	4	APOE, GSTP1, GSTT1, PIK3CG	4	APOE, GSTP1, GSTT1, PIK3CG
BENZOQUINONE	5	APEX1, APOBEC3G, ATP1B1P1, NFE2L2, TDP1	4	APEX1, APOBEC3G, NFE2L2, TDP1
BENZTHIAZIDE	4	BAZ2B, CA2, CYP3A4, SLC12A3	4	BAZ2B, CA2, CYP3A4, SLC12A3
BENZTROPINE	4	CD27, CHRM1, COMT, SLC6A3	4	CD27, CHRM1, COMT, SLC6A3
BENZYDAMINE	4	CYP1A2, CYP2D6, PTGS1, PTGS2	4	CYP1A2, CYP2D6, PTGS1, PTGS2
BERBERRUBINE	4	ABCC8, KCNJ11, RAPGEF4, WRN	4	ABCC8, KCNJ11, RAPGEF4, WRN
BETA-CARBOLINE	4	AURKA, IKBKB, PIM1, XCR1	4	AURKA, IKBKB, PIM1, XCR1
BEZAFIBRATE	4	BCKDHA, PPARA, PPARD, PPARG	4	BCKDHA, PPARA, PPARD, PPARG
BIM 23052	5	AQP1, AQP2, FAS, FASLG, SHROOM2	4	AQP1, AQP2, FAS, FASLG
BIM 23454	5	AQP1, AQP2, FAS, FASLG, SHROOM2	4	AQP1, AQP2, FAS, FASLG
BIM 23627	5	AQP1, AQP2, FAS, FASLG, SHROOM2	4	AQP1, AQP2, FAS, FASLG
BIM23A760	4	ALOX5, DRD2, SSTR2, SSTR5	4	ALOX5, DRD2, SSTR2, SSTR5
BIMATOPROST	4	APOC2, PTGER1, PTGER3, PTGFR	4	APOC2, PTGER1, PTGER3, PTGFR
BIOFLAVONOID	4	CXCL8, CYP19A1, MBP, PIK3CB	4	CXCL8, CYP19A1, MBP, PIK3CB
BIRICODAR	4	ABCB1, ABCC1, CA9, CACNA1S	4	ABCB1, ABCC1, CA9, CACNA1S
BISMUTH SUBSALICYLATE	4	EHMT2, PTGS1, PTGS2, TDP1	4	EHMT2, PTGS1, PTGS2, TDP1
BISOPROLOL	4	ABO, ACY3, ADRB1, KCNH2	4	ABO, ACY3, ADRB1, KCNH2
BISPHENOL A	6	AR, BEVI, ESR1, ESR2, NFE2L2, PPARD	4	ESR1, ESR2, NFE2L2, PPARD
BLONANSERIN	6	A12M3, ABCD1, CYP3A4, DRD2, DRD3, HTR2A	4	CYP3A4, DRD2, DRD3, HTR2A
BLU-9931	4	DPYSL2, DPYSL3, DR1, SLC26A3	4	DPYSL2, DPYSL3, DR1, SLC26A3
BML-281	6	GAPDHL17, GAPDHP1, GARS1, GART, GAS1, GDF2	4	GARS1, GART, GAS1, GDF2
BMS-536924	4	COX6A1, DPEP1, DPH1, IGF1R	4	COX6A1, DPEP1, DPH1, IGF1R
BMY-7378	5	A1BG, ABCA4, ABCB7, ABCF1, KCNH2	4	A1BG, ABCA4, ABCF1, KCNH2
BOMEDEMSTAT	4	DNASE1L3, JAK2, KDM1A, TP53	4	DNASE1L3, JAK2, KDM1A, TP53
BOSENTAN ANHYDROUS	4	ALDH1A3, EDNRA, EDNRB, NR1I2	4	ALDH1A3, EDNRA, EDNRB, NR1I2
BP 897	4	ALDH1A1, CYP2D6, DRD1, KCNH2	4	ALDH1A1, CYP2D6, DRD1, KCNH2
BPR1R024	4	DPP4, DPP6, DPT, DPYD	4	DPP4, DPP6, DPT, DPYD
BRETAZENIL	6	ARNT, ARR3, ARRB1, ARRB2, BMAL1, GABRA1	4	ARNT, ARRB1, ARRB2, GABRA1
BRL50481	4	ALDH1A1, ALOX15, COL13A1, COL15A1	4	ALDH1A1, ALOX15, COL13A1, COL15A1
BROMPERIDOL	4	ABCB1, CYP2D6, CYP3A4, DRD2	4	ABCB1, CYP2D6, CYP3A4, DRD2
BRUCINE	6	AADAC, AAMP, AANAT, AARS1, AAVS1, AR	4	AADAC, AAMP, AANAT, AARS1
BRUCINE N-OXIDE	5	AADAC, AAMP, AANAT, AARS1, AAVS1	4	AADAC, AAMP, AANAT, AARS1
BU08028	4	APAF1, APBA1, APOF, NUDT2	4	APAF1, APBA1, APOF, NUDT2
BX-912	5	CTSO, DRD2, EIF4A1, EIF5AP3, SLC29A1	4	CTSO, DRD2, EIF4A1, SLC29A1
BZATP	5	APEH, ATP1A3, ATP1A4, ATP1B1, ATP1B3P1	4	APEH, ATP1A3, ATP1A4, ATP1B1
CAELYX	4	ABCB1, BCL2, LRP1B, TOP2A	4	ABCB1, BCL2, LRP1B, TOP2A
CAFFEINE CITRATE	4	ADORA1, ADORA2A, ADORA2B, ADORA3	4	ADORA1, ADORA2A, ADORA2B, ADORA3
CALCIUM GLUCONATE	4	CEACAM5, CTSC, PRL, PTH	4	CEACAM5, CTSC, PRL, PTH
CAMRELIZUMAB	4	CD274, KEAP1, PDCD1, STK11	4	CD274, KEAP1, PDCD1, STK11
CANAGLIFLOZIN	4	CD3D, CD3E, SLC5A2, SLC5A4	4	CD3D, CD3E, SLC5A2, SLC5A4
CANTHARIDIC ACID	4	ATAD5, ATXN2, CBX1, MTOR	4	ATAD5, ATXN2, CBX1, MTOR
CARIPRAZINE	5	ABCD1, ALDH1A1, CYP2D6, DRD2, DRD3	4	ALDH1A1, CYP2D6, DRD2, DRD3
CAROTENOID	4	GCLM, GSTM1, NFE2L2, TP53	4	GCLM, GSTM1, NFE2L2, TP53
CAROTENOIDS	4	ABCB1, CYP3A5, IL2, RARA	4	ABCB1, CYP3A5, IL2, RARA
CARPHENAZINE	4	DRD1, DRD2, DRD5, GMNN	4	DRD1, DRD2, DRD5, GMNN
CATEQUENTINIB	4	DPYSL2, DRD1, DRD2, DRD3	4	DPYSL2, DRD1, DRD2, DRD3
CATUMAXOMAB	5	CD3D, CD3E, CD3G, EPCAM, GLRA2	4	CD3D, CD3E, CD3G, EPCAM
CC-115	4	MTOR, PIK3CA, PRKDC, PTEN	4	MTOR, PIK3CA, PRKDC, PTEN
CC-401	4	MAPK10, MAPK8, MAPK9, MELK	4	MAPK10, MAPK8, MAPK9, MELK
CCG-50014	4	CHRM3, GOLGA3, GP1BA, GP2	4	CHRM3, GOLGA3, GP1BA, GP2
CCG-63802	4	FEN1, GP1BA, POLH, POLK	4	FEN1, GP1BA, POLH, POLK
CCL13	5	ACTA1, ACTA2, ACTB, ACTBP2, ACTC1	4	ACTA1, ACTA2, ACTB, ACTC1
CCL5	5	ACTA1, ACTB, ACTBP2, ACTC1, ADCY9	4	ACTA1, ACTB, ACTC1, ADCY9
CCL7	5	ACTA1, ACTA2, ACTB, ACTBP2, ACTC1	4	ACTA1, ACTA2, ACTB, ACTC1
CCPA	4	ABAT, ABCA1, ABCA2, ABCA3	4	ABAT, ABCA1, ABCA2, ABCA3
CDK12 INHIBITOR 2	5	CDK13, EIF2S1, EIF4EBP2, EIF4EP1, EIF4G1	4	CDK13, EIF2S1, EIF4EBP2, EIF4G1
CDP840	4	COL10A1, COL11A1, COL11A2, COL12A1	4	COL10A1, COL11A1, COL11A2, COL12A1
CEE321	4	EPHB1, EPHB2, EPHB3, TYK2	4	EPHB1, EPHB2, EPHB3, TYK2
CEFDINIR	4	ACP1, CTDSP1, KDM4A, SUMO1	4	ACP1, CTDSP1, KDM4A, SUMO1
CEFUROXIME AXETIL	4	ABCC2, ABCC3, ABCC4, NR1I2	4	ABCC2, ABCC3, ABCC4, NR1I2
CEFUROXIME SODIUM	4	CTDSP1, KDM4A, POLH, POLI	4	CTDSP1, KDM4A, POLH, POLI
CELGOSIVIR	4	GAA, MGAM, MGAM2, SI	4	GAA, MGAM, MGAM2, SI
CENDERITIDE	4	DLX3, DLX4, NPR1, NPR2	4	DLX3, DLX4, NPR1, NPR2
CENEGERMIN-BKBJ	4	NGFR, NTRK1, NTRK2, NTRK3	4	NGFR, NTRK1, NTRK2, NTRK3
CEP-37440	4	ACSL1, ALK, HBEGF, PTK2	4	ACSL1, ALK, HBEGF, PTK2
CEPHARANTHINE	4	ATXN2, EHMT2, IDH1, KDM4A	4	ATXN2, EHMT2, IDH1, KDM4A
CEPHRADINE	4	ABCC2, ABCC3, ABCC4, NR1I2	4	ABCC2, ABCC3, ABCC4, NR1I2
CETRELIMAB	4	CD274, FGFR2, FGFR3, PDCD1	4	CD274, FGFR2, FGFR3, PDCD1
CETRIMONIUM BROMIDE	5	AR, ESR1, KMT2A, MEN1, USP1	4	ESR1, KMT2A, MEN1, USP1
CGP 12177	4	ABO, ABR, ACAA1, EHMT2	4	ABO, ABR, ACAA1, EHMT2
CGP 23996	5	AQP1, AQP2, FAS, FASLG, SHROOM2	4	AQP1, AQP2, FAS, FASLG
CGS-12066	8	A12M3, A12M4, A2M, A2MP1, CYP1A2, CYP2C19, EHMT2, HTR2C	4	A2M, CYP1A2, CYP2C19, EHMT2
CGS8216	5	ARNT, ARRB1, ARRB2, BMAL1, GABRA1	4	ARNT, ARRB1, ARRB2, GABRA1
CH-5132799	4	PIK3CA, PIK3CB, PIK3CD, PIK3CG	4	PIK3CA, PIK3CB, PIK3CD, PIK3CG
CHELERYTHRINE CHLORIDE	4	EHMT2, MAPK1, MAPT, POLB	4	EHMT2, MAPK1, MAPT, POLB
CHEMBL:CHEMBL101815	4	ATAD5, BAZ2B, GMNN, KDM4A	4	ATAD5, BAZ2B, GMNN, KDM4A
CHEMBL:CHEMBL118417	4	NFE2L2, PPARA, PPARD, RXRA	4	NFE2L2, PPARA, PPARD, RXRA
CHEMBL:CHEMBL1214407	4	BRCA1, HPGD, PKM, TP53	4	BRCA1, HPGD, PKM, TP53
CHEMBL:CHEMBL1232076	5	EHMT2, KDM4A, PLK1, TRPC5, VDR	4	EHMT2, KDM4A, PLK1, VDR
CHEMBL:CHEMBL1255656	4	DRD3, EHMT2, KDM4A, MPHOSPH8	4	DRD3, EHMT2, KDM4A, MPHOSPH8
CHEMBL:CHEMBL1256484	4	EHMT2, GFER, KDM4E, POLI	4	EHMT2, GFER, KDM4E, POLI
CHEMBL:CHEMBL1256660	4	ATXN2, KCNH2, KDM4A, RAD52	4	ATXN2, KCNH2, KDM4A, RAD52
CHEMBL:CHEMBL1256876	4	DRD3, EHMT2, KDM4E, MPHOSPH8	4	DRD3, EHMT2, KDM4E, MPHOSPH8
CHEMBL:CHEMBL1276446	4	CDK5, CDK5R1, GSK3A, GSK3B	4	CDK5, CDK5R1, GSK3A, GSK3B
CHEMBL:CHEMBL1288013	4	CYP1A2, CYP2C19, CYP2D6, CYP3A4	4	CYP1A2, CYP2C19, CYP2D6, CYP3A4
CHEMBL:CHEMBL1304363	4	BAZ2B, HTT, KDM4A, NFE2L2	4	BAZ2B, HTT, KDM4A, NFE2L2
CHEMBL:CHEMBL1306524	4	BAZ2B, EHMT2, GMNN, MAPT	4	BAZ2B, EHMT2, GMNN, MAPT
CHEMBL:CHEMBL1326164	5	ATAD5, NPC1, RAB9A, SMN1, SMN2	4	ATAD5, NPC1, SMN1, SMN2
CHEMBL:CHEMBL1364172	5	ADAMTSL4-AS1, BLM, GMNN, POLI, POLK	4	BLM, GMNN, POLI, POLK
CHEMBL:CHEMBL1372046	4	APBA1, CACNA1B, KDM4E, MAPT	4	APBA1, CACNA1B, KDM4E, MAPT
CHEMBL:CHEMBL1383812	4	BAZ2B, EHMT2, L3MBTL1, POLB	4	BAZ2B, EHMT2, L3MBTL1, POLB
CHEMBL:CHEMBL1389794	5	NPC1, RAB9A, SMN1, SMN2, TP53	4	NPC1, SMN1, SMN2, TP53
CHEMBL:CHEMBL1397308	5	CYP3A4, HSD17B10, MAPT, THRB, TP53	4	CYP3A4, MAPT, THRB, TP53
CHEMBL:CHEMBL1405979	4	BRCA1, NFKB1, NFKB2, RELA	4	BRCA1, NFKB1, NFKB2, RELA
CHEMBL:CHEMBL1412002	4	BAZ2B, EHMT2, KDM4A, PLK1	4	BAZ2B, EHMT2, KDM4A, PLK1
CHEMBL:CHEMBL1412710	4	ALDH1A1, BACE1, CYP3A4, TDP1	4	ALDH1A1, BACE1, CYP3A4, TDP1
CHEMBL:CHEMBL1415258	4	GMNN, RAD52, RAD54L, SMAD3	4	GMNN, RAD52, RAD54L, SMAD3
CHEMBL:CHEMBL1420181	5	BRCA1, NPC1, RAB9A, SMN1, SMN2	4	BRCA1, NPC1, SMN1, SMN2
CHEMBL:CHEMBL1439833	4	GLP1R, HSP90AA1, HTT, IDH1	4	GLP1R, HSP90AA1, HTT, IDH1
CHEMBL:CHEMBL1456848	4	GNAS, NOD2, SMAD3, TSHR	4	GNAS, NOD2, SMAD3, TSHR
CHEMBL:CHEMBL145725	4	CYP2C19, CYP2C9, CYP3A4, RGS4	4	CYP2C19, CYP2C9, CYP3A4, RGS4
CHEMBL:CHEMBL1503190	4	ATXN2, HKDC1, MAPT, SMAD3	4	ATXN2, HKDC1, MAPT, SMAD3
CHEMBL:CHEMBL151797	5	ALDH1A1, ALOX15, HSD17B10, KDM4A, PLK1	4	ALDH1A1, ALOX15, KDM4A, PLK1
CHEMBL:CHEMBL1520837	4	CYP1A2, CYP2D6, IDH1, XBP1	4	CYP1A2, CYP2D6, IDH1, XBP1
CHEMBL:CHEMBL1522984	5	ATAD5, NPC1, RAB9A, TARDBP, TP53	4	ATAD5, NPC1, TARDBP, TP53
CHEMBL:CHEMBL1523215	4	ESR1, NFE2L2, RACGAP1, TARDBP	4	ESR1, NFE2L2, RACGAP1, TARDBP
CHEMBL:CHEMBL1609016	4	BAZ2B, KDM4A, L3MBTL1, MAPT	4	BAZ2B, KDM4A, L3MBTL1, MAPT
CHEMBL:CHEMBL16751	4	CYP2C19, CYP3A4, KMT2A, MEN1	4	CYP2C19, CYP3A4, KMT2A, MEN1
CHEMBL:CHEMBL1707907	4	GLS, HKDC1, PLK1, WRN	4	GLS, HKDC1, PLK1, WRN
CHEMBL:CHEMBL176599	4	CASP6, CBX1, CTDSP1, KDM4A	4	CASP6, CBX1, CTDSP1, KDM4A
CHEMBL:CHEMBL177809	4	CYP1A2, CYP2D6, CYP3A4, TP53	4	CYP1A2, CYP2D6, CYP3A4, TP53
CHEMBL:CHEMBL1889303	4	ATXN2, IDH1, PAX8, TARDBP	4	ATXN2, IDH1, PAX8, TARDBP
CHEMBL:CHEMBL1910971	4	PADI1, PADI2, PADI3, PADI4	4	PADI1, PADI2, PADI3, PADI4
CHEMBL:CHEMBL192626	4	APOBEC3F, APOBEC3G, GMNN, IDH1	4	APOBEC3F, APOBEC3G, GMNN, IDH1
CHEMBL:CHEMBL1939691	4	GMNN, IDH1, MAPK1, MAPT	4	GMNN, IDH1, MAPK1, MAPT
CHEMBL:CHEMBL199592	4	BAZ2B, GLS, KDM4A, NFE2L2	4	BAZ2B, GLS, KDM4A, NFE2L2
CHEMBL:CHEMBL1998001	5	ATAD5, BRCA1, GMNN, IDH1, RAB9A	4	ATAD5, BRCA1, GMNN, IDH1
CHEMBL:CHEMBL2002849	4	BAZ2B, GMNN, HTT, KDM4A	4	BAZ2B, GMNN, HTT, KDM4A
CHEMBL:CHEMBL2094484	4	AGTR1, BAZ2B, KDM4A, SMAD3	4	AGTR1, BAZ2B, KDM4A, SMAD3
CHEMBL:CHEMBL2094549	4	CYP1A2, CYP2C19, CYP2C9, CYP3A4	4	CYP1A2, CYP2C19, CYP2C9, CYP3A4
CHEMBL:CHEMBL2170369	4	GABRA1, GABRB1, GABRB2, GABRG2	4	GABRA1, GABRB1, GABRB2, GABRG2
CHEMBL:CHEMBL223575	4	ATXN2, FEN1, PLK1, TSG101	4	ATXN2, FEN1, PLK1, TSG101
CHEMBL:CHEMBL227959	4	EHMT2, KDM4A, MAPT, TP53	4	EHMT2, KDM4A, MAPT, TP53
CHEMBL:CHEMBL242172	4	CYP2C19, CYP2C9, CYP3A4, HPGD	4	CYP2C19, CYP2C9, CYP3A4, HPGD
CHEMBL:CHEMBL252417	4	GNAS, KDM4A, KDM4E, MAPT	4	GNAS, KDM4A, KDM4E, MAPT
CHEMBL:CHEMBL257158	4	AKT1, HEXA, HEXB, PDK1	4	AKT1, HEXA, HEXB, PDK1
CHEMBL:CHEMBL258465	5	CYP1A2, CYP2C19, CYP2C9, CYP2D6, HSD17B10	4	CYP1A2, CYP2C19, CYP2C9, CYP2D6
CHEMBL:CHEMBL259421	6	HSD17B10, NPC1, RAB9A, SMN1, SMN2, TP53	4	NPC1, SMN1, SMN2, TP53
CHEMBL:CHEMBL260028	5	NPC1, RAB9A, SMN1, SMN2, TP53	4	NPC1, SMN1, SMN2, TP53
CHEMBL:CHEMBL260451	5	ATAD5, GLP1R, NPC1, NR0B1, TP53	4	ATAD5, GLP1R, NPC1, TP53
CHEMBL:CHEMBL261692	4	CDK5, CDK5R1, NFE2L2, PTK2B	4	CDK5, CDK5R1, NFE2L2, PTK2B
CHEMBL:CHEMBL265686	4	KLF5, SMN1, SMN2, TP53	4	KLF5, SMN1, SMN2, TP53
CHEMBL:CHEMBL274921	4	APBA1, CACNA1B, MAPT, PLK1	4	APBA1, CACNA1B, MAPT, PLK1
CHEMBL:CHEMBL275177	4	BAZ2B, CBX1, EHMT2, KDM4A	4	BAZ2B, CBX1, EHMT2, KDM4A
CHEMBL:CHEMBL277148	4	APOBEC3F, APOBEC3G, GMNN, HPGD	4	APOBEC3F, APOBEC3G, GMNN, HPGD
CHEMBL:CHEMBL316589	4	BAZ2B, EHMT2, KDM4A, L3MBTL1	4	BAZ2B, EHMT2, KDM4A, L3MBTL1
CHEMBL:CHEMBL317115	4	BAZ2B, GLP1R, L3MBTL1, NR2E3	4	BAZ2B, GLP1R, L3MBTL1, NR2E3
CHEMBL:CHEMBL362223	5	CYP1A2, CYP2C19, CYP2C9, HIF1A, HSD17B10	4	CYP1A2, CYP2C19, CYP2C9, HIF1A
CHEMBL:CHEMBL398363	5	BAZ2B, CYP3A4, HSD17B10, NFE2L2, RACGAP1	4	BAZ2B, CYP3A4, NFE2L2, RACGAP1
CHEMBL:CHEMBL398765	4	ALDH1A1, EHMT2, SMN1, SMN2	4	ALDH1A1, EHMT2, SMN1, SMN2
CHEMBL:CHEMBL401844	4	ADCY1, ADCY2, ADCY5, ADCY9	4	ADCY1, ADCY2, ADCY5, ADCY9
CHEMBL:CHEMBL405914	5	ATAD5, GLP1R, MITF, RAB9A, TP53	4	ATAD5, GLP1R, MITF, TP53
CHEMBL:CHEMBL408563	5	NPC1, RAB9A, SMN1, SMN2, TP53	4	NPC1, SMN1, SMN2, TP53
CHEMBL:CHEMBL452954	5	BRCA1, HPGD, RAB9A, SMN1, SMN2	4	BRCA1, HPGD, SMN1, SMN2
CHEMBL:CHEMBL458094	4	ATXN2, GMNN, KDM4A, MAPT	4	ATXN2, GMNN, KDM4A, MAPT
CHEMBL:CHEMBL460508	5	ATAD5, NPC1, RAB9A, SMN1, SMN2	4	ATAD5, NPC1, SMN1, SMN2
CHEMBL:CHEMBL466465	4	ARSA, EHMT2, NFKB1, USP1	4	ARSA, EHMT2, NFKB1, USP1
CHEMBL:CHEMBL469309	5	ALDH1A1, CYP1A2, CYP2C19, HPGD, HSD17B10	4	ALDH1A1, CYP1A2, CYP2C19, HPGD
CHEMBL:CHEMBL471225	5	CYP1A2, CYP2C19, CYP2C9, HIF1A, HSD17B10	4	CYP1A2, CYP2C19, CYP2C9, HIF1A
CHEMBL:CHEMBL472656	4	CYP1A2, CYP2C9, CYP3A4, HPGD	4	CYP1A2, CYP2C9, CYP3A4, HPGD
CHEMBL:CHEMBL476501	4	CYP1A2, CYP2C19, CYP2D6, CYP3A4	4	CYP1A2, CYP2C19, CYP2D6, CYP3A4
CHEMBL:CHEMBL483633	5	ATAD5, NPC1, RAB9A, SMN1, SMN2	4	ATAD5, NPC1, SMN1, SMN2
CHEMBL:CHEMBL505209	4	ATAD5, BAZ2B, KDM4A, KDM4E	4	ATAD5, BAZ2B, KDM4A, KDM4E
CHEMBL:CHEMBL521171	4	FEN1, POLH, POLI, POLK	4	FEN1, POLH, POLI, POLK
CHEMBL:CHEMBL527336	4	APAF1, EHMT2, GMNN, KDM4A	4	APAF1, EHMT2, GMNN, KDM4A
CHEMBL:CHEMBL527586	4	BAZ2B, EHMT2, GNAS, MPI	4	BAZ2B, EHMT2, GNAS, MPI
CHEMBL:CHEMBL528734	4	ACP1, CTDSP1, KMT2A, MEN1	4	ACP1, CTDSP1, KMT2A, MEN1
CHEMBL:CHEMBL530609	5	ATAD5, GLP1R, IDH1, NPC1, RAB9A	4	ATAD5, GLP1R, IDH1, NPC1
CHEMBL:CHEMBL534535	4	ATXN2, GMNN, MITF, PLK1	4	ATXN2, GMNN, MITF, PLK1
CHEMBL:CHEMBL536151	4	ATAD5, FLT3, KDR, POLK	4	ATAD5, FLT3, KDR, POLK
CHEMBL:CHEMBL538104	5	BAZ2B, EHMT2, KDM4A, MAPT, TRPC5	4	BAZ2B, EHMT2, KDM4A, MAPT
CHEMBL:CHEMBL541585	4	EHMT2, KCNH2, KDM4E, MPHOSPH8	4	EHMT2, KCNH2, KDM4E, MPHOSPH8
CHEMBL:CHEMBL547285	4	BAZ2B, GMNN, HSP90AA1, KDM4A	4	BAZ2B, GMNN, HSP90AA1, KDM4A
CHEMBL:CHEMBL563919	5	NPC1, RAB9A, SMN1, SMN2, TP53	4	NPC1, SMN1, SMN2, TP53
CHEMBL:CHEMBL578719	4	FEN1, IDH1, RAD52, SMAD3	4	FEN1, IDH1, RAD52, SMAD3
CHEMBL:CHEMBL578915	4	ALDH1A1, ATXN2, GMNN, NFE2L2	4	ALDH1A1, ATXN2, GMNN, NFE2L2
CHEMBL:CHEMBL578929	4	GMNN, IDH1, NFE2L2, PAX8	4	GMNN, IDH1, NFE2L2, PAX8
CHEMBL:CHEMBL579742	4	EHMT2, FEN1, IDH1, RAD54L	4	EHMT2, FEN1, IDH1, RAD54L
CHEMBL:CHEMBL580918	4	IDH1, NFE2L2, PAX8, SMAD3	4	IDH1, NFE2L2, PAX8, SMAD3
CHEMBL:CHEMBL582099	4	EYA2, HSP90AA1, KDM4A, SMAD3	4	EYA2, HSP90AA1, KDM4A, SMAD3
CHEMBL:CHEMBL582983	4	HSP90AA1, IDH1, NFE2L2, SMAD3	4	HSP90AA1, IDH1, NFE2L2, SMAD3
CHEMBL:CHEMBL583578	5	ATAD5, NPC1, RAB9A, SMN1, SMN2	4	ATAD5, NPC1, SMN1, SMN2
CHEMBL:CHEMBL584883	4	ATAD5, GFER, HTT, NFE2L2	4	ATAD5, GFER, HTT, NFE2L2
CHEMBL:CHEMBL585030	4	ATAD5, EHMT2, FASN, GMNN	4	ATAD5, EHMT2, FASN, GMNN
CHEMBL:CHEMBL585045	4	CYP2C19, CYP2C9, CYP2D6, CYP3A4	4	CYP2C19, CYP2C9, CYP2D6, CYP3A4
CHEMBL:CHEMBL585827	4	BAZ2B, GMNN, HSP90AA1, PAX8	4	BAZ2B, GMNN, HSP90AA1, PAX8
CHEMBL:CHEMBL587259	5	CYP1A2, CYP2C19, CYP2D6, CYP3A4, HSD17B10	4	CYP1A2, CYP2C19, CYP2D6, CYP3A4
CHEMBL:CHEMBL588859	4	CYP1A2, CYP3A4, GSK3A, GSK3B	4	CYP1A2, CYP3A4, GSK3A, GSK3B
CHEMBL:CHEMBL589421	4	APOBEC3A, APOBEC3G, EHMT2, SLC5A7	4	APOBEC3A, APOBEC3G, EHMT2, SLC5A7
CHEMBL:CHEMBL589715	4	ATXN2, EHMT2, GMNN, MITF	4	ATXN2, EHMT2, GMNN, MITF
CHEMBL:CHEMBL589924	4	EHMT2, FEN1, POLB, RAD52	4	EHMT2, FEN1, POLB, RAD52
CHEMBL:CHEMBL590184	4	GMNN, HSP90AA1, NFE2L2, NPC1	4	GMNN, HSP90AA1, NFE2L2, NPC1
CHEMBL:CHEMBL591361	4	BAZ2B, HSP90AA1, NFE2L2, RAPGEF4	4	BAZ2B, HSP90AA1, NFE2L2, RAPGEF4
CHEMBL:CHEMBL591363	4	EYA2, HSP90AA1, PAX8, RAPGEF4	4	EYA2, HSP90AA1, PAX8, RAPGEF4
CHEMBL:CHEMBL591876	4	EYA2, HSP90AA1, NFE2L2, TARDBP	4	EYA2, HSP90AA1, NFE2L2, TARDBP
CHEMBL:CHEMBL592123	4	BAZ2B, KCNH2, KDM4A, TP53	4	BAZ2B, KCNH2, KDM4A, TP53
CHEMBL:CHEMBL592558	4	EHMT2, PLK1, RAD52, RAD54L	4	EHMT2, PLK1, RAD52, RAD54L
CHEMBL:CHEMBL592600	4	GMNN, HSP90AA1, KDM4A, PAX8	4	GMNN, HSP90AA1, KDM4A, PAX8
CHEMBL:CHEMBL592611	4	BAZ2B, KDM4A, SMAD3, TARDBP	4	BAZ2B, KDM4A, SMAD3, TARDBP
CHEMBL:CHEMBL59532	4	ADORA1, CYP1A2, USP1, VDR	4	ADORA1, CYP1A2, USP1, VDR
CHEMBL:CHEMBL598263	4	IDH1, NFE2L2, SMAD3, TARDBP	4	IDH1, NFE2L2, SMAD3, TARDBP
CHEMBL:CHEMBL598270	5	AR, CYP2D6, IDH1, KCNH2, NFE2L2	4	CYP2D6, IDH1, KCNH2, NFE2L2
CHEMBL:CHEMBL600103	5	ATAD5, NPC1, RAB9A, SMN1, SMN2	4	ATAD5, NPC1, SMN1, SMN2
CHEMBL:CHEMBL600778	4	BAZ2B, KDM4A, RAPGEF4, TARDBP	4	BAZ2B, KDM4A, RAPGEF4, TARDBP
CHEMBL:CHEMBL600908	4	ALDH1A1, ATXN2, IDH1, NFE2L2	4	ALDH1A1, ATXN2, IDH1, NFE2L2
CHEMBL:CHEMBL600968	5	NPC1, POLB, RAB9A, SMN1, SMN2	4	NPC1, POLB, SMN1, SMN2
CHEMBL:CHEMBL601135	4	CYP1A2, CYP2C19, CYP2D6, MCOLN3	4	CYP1A2, CYP2C19, CYP2D6, MCOLN3
CHEMBL:CHEMBL601140	4	BLM, MAPT, MITF, TP53	4	BLM, MAPT, MITF, TP53
CHEMBL:CHEMBL601167	4	DUSP3, PTPN12, PTPN22, PTPN7	4	DUSP3, PTPN12, PTPN22, PTPN7
CHEMBL:CHEMBL601351	4	GLP1R, GMNN, IDH1, MITF	4	GLP1R, GMNN, IDH1, MITF
CHEMBL:CHEMBL601547	4	EHMT2, HTT, NFE2L2, SMAD3	4	EHMT2, HTT, NFE2L2, SMAD3
CHEMBL:CHEMBL601550	4	APOBEC3F, APOBEC3G, NFE2L2, USP1	4	APOBEC3F, APOBEC3G, NFE2L2, USP1
CHEMBL:CHEMBL601618	4	ALDH1A1, HPGD, MAPT, VDR	4	ALDH1A1, HPGD, MAPT, VDR
CHEMBL:CHEMBL601933	4	ATAD5, ATM, GALR3, NFE2L2	4	ATAD5, ATM, GALR3, NFE2L2
CHEMBL:CHEMBL602135	4	BAZ2B, KDM4A, RAD52, RAD54L	4	BAZ2B, KDM4A, RAD52, RAD54L
CHEMBL:CHEMBL602150	4	BAZ2B, GAA, KDM4A, TP53	4	BAZ2B, GAA, KDM4A, TP53
CHEMBL:CHEMBL602363	4	BAZ2B, GMNN, HSP90AA1, KDM4A	4	BAZ2B, GMNN, HSP90AA1, KDM4A
CHEMBL:CHEMBL602923	4	EHMT2, GLP1R, PIP4K2A, SMAD3	4	EHMT2, GLP1R, PIP4K2A, SMAD3
CHEMBL:CHEMBL604664	4	FASN, GLP1R, HTR1E, S1PR3	4	FASN, GLP1R, HTR1E, S1PR3
CHEMBL:CHEMBL70582	4	AHR, NFE2L2, SMN1, SMN2	4	AHR, NFE2L2, SMN1, SMN2
CHEMBL:CHEMBL77387	4	ALDH1A1, EHMT2, HPGD, MAPT	4	ALDH1A1, EHMT2, HPGD, MAPT
CHIDAMIDE	4	HDAC1, HDAC10, HDAC2, HDAC3	4	HDAC1, HDAC10, HDAC2, HDAC3
CHINESE HERBS	4	IL1B, IL2RA, IL6, XDH	4	IL1B, IL2RA, IL6, XDH
CHLOROFORM	4	ATP4A, ATP5F1E, ATP6V1B1, ATP6V1B2	4	ATP4A, ATP5F1E, ATP6V1B1, ATP6V1B2
CHLOROTRIANISENE	5	AR, ESR1, ESR2, NPSR1, RORC	4	ESR1, ESR2, NPSR1, RORC
CHLORPHENIRAMINE POLISTIREX	4	AMD1, CYP2D6, CYP3A5, HRH1	4	AMD1, CYP2D6, CYP3A5, HRH1
CHLORTETRACYCLINE HYDROCHLORIDE	4	BAZ2B, KDM4A, MRPL36, RPSA	4	BAZ2B, KDM4A, MRPL36, RPSA
CIBINETIDE	4	CSF2RB, DHCR24, EPO, EPOR	4	CSF2RB, DHCR24, EPO, EPOR
CICLOPIROX OLAMINE	5	AR, BAZ2B, HSP90AA1, IDH1, KDM4E	4	BAZ2B, HSP90AA1, IDH1, KDM4E
CILOBRADINE	5	ARL1, ARL2, ARL3, MALAT1, PHOX2A	4	ARL1, ARL2, ARL3, PHOX2A
CILOMILAST	4	PDE4A, PDE4B, PDE4C, PDE4D	4	PDE4A, PDE4B, PDE4C, PDE4D
CIPROFIBRATE	4	BCKDHA, JUN, MPHOSPH8, PPARA	4	BCKDHA, JUN, MPHOSPH8, PPARA
CIRAZOLINE	5	ABCA4, ABCB7, ABCF1, CYP2D6, THRB	4	ABCA4, ABCF1, CYP2D6, THRB
CITARINOSTAT	6	GAPDHP1, GARS1, GART, GAS1, GDF2, HDAC6	4	GARS1, GART, GAS1, GDF2
CL-316,243	4	ADRB3, UCP1, UCP2, UCP3	4	ADRB3, UCP1, UCP2, UCP3
CLESACOSTAT	4	ACACA, ACACB, CNN1, PLK3	4	ACACA, ACACB, CNN1, PLK3
CLIDINIUM	4	AAMP, AANAT, CHRM1, CHRM3	4	AAMP, AANAT, CHRM1, CHRM3
CLOCORTOLONE	5	ANXA1, AR, NFE2L2, NR3C1, PLA2G1B	4	ANXA1, NFE2L2, NR3C1, PLA2G1B
CLOMIPHENE CITRATE	4	CP, ESR1, LIF, PTH	4	CP, ESR1, LIF, PTH
CLORGILINE	6	CYP1A2, CYP2C19, CYP2D6, FSHMD1A, MAOA, TSHR	4	CYP1A2, CYP2C19, CYP2D6, TSHR
CLOROPHENE	5	AR, HPGD, NFE2L2, RXRA, TARDBP	4	HPGD, NFE2L2, RXRA, TARDBP
CM-082	4	FLT3, KDR, KIT, PDGFRB	4	FLT3, KDR, KIT, PDGFRB
COBICISTAT	5	CYP3A, CYP3A4, CYP3A43, CYP3A5, CYP3A7	4	CYP3A4, CYP3A43, CYP3A5, CYP3A7
COLCHICEINE	4	GMNN, IDH1, KDM4A, KDM4E	4	GMNN, IDH1, KDM4A, KDM4E
COMPOUND 1 [PMID: 20005102]	6	CSTF3, CSTP1, CTSO, CXADR, EXT3, FKBP2	4	CSTF3, CTSO, CXADR, FKBP2
COMPOUND 11 [PMID: 26431428]	5	CTNNA1P1, CTNNA2, ERBB3, ERCC2, ERCC4	4	CTNNA2, ERBB3, ERCC2, ERCC4
COMPOUND 12B [PMID: 31465220]	4	ETFB, F3, F5, PIK3CB	4	ETFB, F3, F5, PIK3CB
COMPOUND 13 [PMID: 34333981]	4	AAK1, BMP2K, FCGR2B, TYK2	4	AAK1, BMP2K, FCGR2B, TYK2
COMPOUND 14K [PMID: 21982499]	5	DPYS, ELF5, F10, F11, F9	4	DPYS, ELF5, F10, F11
COMPOUND 15A [PMID: 32069401]	5	ETFB, F5, F7, F7R, PIK3CB	4	ETFB, F5, F7, PIK3CB
COMPOUND 16 [PMID: 31498617]	4	APAF1, APOF, GRK2, NUDT2	4	APAF1, APOF, GRK2, NUDT2
COMPOUND 17 [PMID: 23642479]	5	CELA1, ELANE, ELAVL2, EMD, EML1	4	CELA1, ELANE, ELAVL2, EML1
COMPOUND 18E [PMID: 31670517]	4	DPYS, EPHB1, EPHB2, EPHB3	4	DPYS, EPHB1, EPHB2, EPHB3
COMPOUND 1A [PMID: 24900749]	4	CYP2A7, EMP1, EPAS1, F11	4	CYP2A7, EMP1, EPAS1, F11
COMPOUND 22 [PMID: 20462760]	4	CTPS1, CTRB1, EVC, MECOM	4	CTPS1, CTRB1, EVC, MECOM
COMPOUND 23 [PMID: 17600705]	4	EPHX2, EPS15, FDX1, FGR	4	EPHX2, EPS15, FDX1, FGR
COMPOUND 25C [PMID: 36649216]	5	CTNNA1P1, CTNNA2, CTNS, DRD3, FGB	4	CTNNA2, CTNS, DRD3, FGB
COMPOUND 29 [PMID: 36356320]	4	DPYSL2, DPYSL3, DR1, SLC26A3	4	DPYSL2, DPYSL3, DR1, SLC26A3
COMPOUND 31 [PMID: 24915291]	5	EEGV1, EFNA1, EFNB2, FGR, TEC	4	EFNA1, EFNB2, FGR, TEC
COMPOUND 36 [PMID: 21958547]	4	EFNB2, EPHX2, EPS15, MS4A2	4	EFNB2, EPHX2, EPS15, MS4A2
COMPOUND 38 [PMID: 20817473]	4	EEF1D, EEF1G, EEF2, STK4	4	EEF1D, EEF1G, EEF2, STK4
COMPOUND 41 [PMID: 31855425]	5	F3, F5, F7, F7R, PIK3CB	4	F3, F5, F7, PIK3CB
COMPOUND 4E [PMID: 35546685]	4	CTNNB1, CTNND1, CTNND2, MAPK13	4	CTNNB1, CTNND1, CTNND2, MAPK13
COMPOUND 51 [CROSIGNANI ET AL., 2011]	4	APOBEC1, CORT, CYP2C19, MAP3K8	4	APOBEC1, CORT, CYP2C19, MAP3K8
COMPOUND 5A [PMID: 31287314]	4	CA4, GAPDH, HCK, HIP1	4	CA4, GAPDH, HCK, HIP1
COMPOUND 5B [PMID: 31287314]	4	CA4, GAPDH, HCK, HIP1	4	CA4, GAPDH, HCK, HIP1
COMPOUND 6LI [CHAN ET AL., 2022]	4	AXL, DPT, DPYS, DTYMK	4	AXL, DPT, DPYS, DTYMK
COMPOUND 7 [PMID: 22464456]	4	EPHA8, EPHX2, FDX1, FGR	4	EPHA8, EPHX2, FDX1, FGR
COMPOUND 7C [PMID: 22041175]	4	GZMA, GZMB, GZMM, H1-0	4	GZMA, GZMB, GZMM, H1-0
COMPOUND 9B [PMID: 18986805]	4	CDK4, EGR4, EIF4A1, EIF4G2	4	CDK4, EGR4, EIF4A1, EIF4G2
COMPOUND E22 [PMID: 31298542]	6	CSTF3, CSTP1, CTPS1, CXADR, FKBP2, TEX28	4	CSTF3, CTPS1, CXADR, FKBP2
CONATUMUMAB	4	CASP8, CNR1, SCN10A, TNFRSF10B	4	CASP8, CNR1, SCN10A, TNFRSF10B
CORONOPILIN	4	CXCL8, GLP1R, GMNN, PAX8	4	CXCL8, GLP1R, GMNN, PAX8
CORTISONE	4	HEXB, KCNA1, PLA2G2A, PPY	4	HEXB, KCNA1, PLA2G2A, PPY
CP-195543	4	AMFR, AMH, LTB4R, LTB4R2	4	AMFR, AMH, LTB4R, LTB4R2
CP-339818	4	CYP2C19, CYP2C9, CYP2D6, TSHR	4	CYP2C19, CYP2C9, CYP2D6, TSHR
CRYPTOLEPINE HYDROCHLORIDE	4	MAPK11, MAPK12, MAPK13, MAPK14	4	MAPK11, MAPK12, MAPK13, MAPK14
CST-17	5	AQP1, AQP2, FAS, FASLG, SHROOM2	4	AQP1, AQP2, FAS, FASLG
CT-1578	4	CSF1R, CYP3A4, FLT3, JAK2	4	CSF1R, CYP3A4, FLT3, JAK2
CURCUMIN PYRAZOLE	4	MMP9, PTGES, PTGS1, PTGS2	4	MMP9, PTGES, PTGS1, PTGS2
CVBT-141B	4	FGFR1, FGFR2, FGFR3, FGFR4	4	FGFR1, FGFR2, FGFR3, FGFR4
CYC116	4	AURKA, AURKB, AURKC, KDR	4	AURKA, AURKB, AURKC, KDR
CYCLOFENIL	4	ESR1, ESR2, HSPB1, NFE2L2	4	ESR1, ESR2, HSPB1, NFE2L2
CYCLOSERINE	4	AKR1A1, EHMT2, GRIN1, HIF1A	4	AKR1A1, EHMT2, GRIN1, HIF1A
CYSTAMINE DIHYDROCHLORIDE	4	EHMT2, MAPT, MPHOSPH8, VDR	4	EHMT2, MAPT, MPHOSPH8, VDR
DACLATASVIR	4	CYP24A1, IFNL3, IFNL4, VDR	4	CYP24A1, IFNL3, IFNL4, VDR
DAGLUTRIL	4	DAP, DARS1, ECE1, MME	4	DAP, DARS1, ECE1, MME
DALANTERCEPT	4	ACVRL1, ALK, BMP10, GDF2	4	ACVRL1, ALK, BMP10, GDF2
DAMNACANTHAL	4	ALDH1A1, EHMT2, MAPT, VDR	4	ALDH1A1, EHMT2, MAPT, VDR
DANTHRON	4	EHMT2, HPGD, NFE2L2, RXRA	4	EHMT2, HPGD, NFE2L2, RXRA
DAPAGLIFLOZIN PROPANEDIOL	4	CD3D, CD3E, SLC5A2, SLC5A4	4	CD3D, CD3E, SLC5A2, SLC5A4
DAPRODUSTAT	5	EGLN1, EGLN2, EGLN3, P4HTM, RAB4B-EGLN2	4	EGLN1, EGLN2, EGLN3, P4HTM
DARIDOREXANT	4	APBA2, APBB1, HCRTR1, HCRTR2	4	APBA2, APBB1, HCRTR1, HCRTR2
DASOLAMPANEL	5	GRIA1, GRIA2, GRIA3, GRIA4, GRIK1	4	GRIA1, GRIA2, GRIA4, GRIK1
DAVALINTIDE	4	ACHE, CALCR, CALCRL, RAMP1	4	ACHE, CALCR, CALCRL, RAMP1
DECAVANADATE	5	ATP1B3P1, ATP4B, ITPR1, MPPED2, MYRF	4	ATP4B, ITPR1, MPPED2, MYRF
DEGUELIN	4	CYP2C19, CYP2D6, CYP3A4, TSHR	4	CYP2C19, CYP2D6, CYP3A4, TSHR
DEMECOLCINE	6	AR, GFAP, GMNN, NR0B1, PAX8, SGSM3	4	GFAP, GMNN, PAX8, SGSM3
DEOXYCYTIDINE	4	CDA, CDKN1A, DCK, TK1	4	CDA, CDKN1A, DCK, TK1
DEQUALINIUM CHLORIDE	5	AR, CYP3A4, EHMT2, MPHOSPH8, POLB	4	CYP3A4, EHMT2, MPHOSPH8, POLB
DERSALAZINE	4	PTAFR, PTGS1, PTGS2, TNF	4	PTAFR, PTGS1, PTGS2, TNF
DESLORATADINE	4	AMD1, CYP3A4, HRH1, PPARD	4	AMD1, CYP3A4, HRH1, PPARD
DESMETHOXYYANGONIN	4	AHR, CYP3A4, SMN1, SMN2	4	AHR, CYP3A4, SMN1, SMN2
DESOXIMETASONE	6	ANXA1, AR, BDM, HIF1A, NFE2L2, NR3C1	4	ANXA1, HIF1A, NFE2L2, NR3C1
DEXIBUPROFEN	4	COX8A, PTGS1, PTGS2, TARDBP	4	COX8A, PTGS1, PTGS2, TARDBP
DEXKETOPROFEN	4	MAPT, POLK, PTGS1, PTGS2	4	MAPT, POLK, PTGS1, PTGS2
DEXPROPRANOLOL	5	CD40LG, CYP1A2, CYP2C9, CYP2D6, TSHR	4	CYP1A2, CYP2C9, CYP2D6, TSHR
DIBUTYLDICHLOROSTANNANE	5	AR, NFE2L2, NR3C1, PPARD, RXRA	4	NFE2L2, NR3C1, PPARD, RXRA
DIDS	5	BUB1B, BVR1, BYSL, C1QBP, TSPO	4	BUB1B, BYSL, C1QBP, TSPO
DIENOCHLOR	4	APEX1, POLK, THRB, VDR	4	APEX1, POLK, THRB, VDR
DIETHYLCARBAMAZINE CITRATE	5	AR, EHMT2, KDM4A, KDM4E, NFE2L2	4	EHMT2, KDM4A, KDM4E, NFE2L2
DIFENOCONAZOLE	5	AR, NFE2L2, NR1H4, PPARD, RXRA	4	NFE2L2, NR1H4, PPARD, RXRA
DIFLORASONE DIACETATE	6	ANXA1, AR, BDM, NFE2L2, NR3C1, PLA2G1B	4	ANXA1, NFE2L2, NR3C1, PLA2G1B
DIFLUNISAL	5	DHFR, HSD17B10, NFE2L2, PTGS1, PTGS2	4	DHFR, NFE2L2, PTGS1, PTGS2
DIGITOXIGENIN	4	GLP1R, IDH1, NFE2L2, PAX8	4	GLP1R, IDH1, NFE2L2, PAX8
DIGOXIGENIN	4	IDH1, NFE2L2, PAX8, SMAD3	4	IDH1, NFE2L2, PAX8, SMAD3
DIHYDREXIDINE HYDROCHLORIDE	4	EHMT2, HPGD, KDM4E, MPHOSPH8	4	EHMT2, HPGD, KDM4E, MPHOSPH8
DIHYDROCAPSAICIN	4	CYP1A2, CYP2C19, CYP2C9, CYP3A4	4	CYP1A2, CYP2C19, CYP2C9, CYP3A4
DIHYDRODAPHNODORIN B	4	ALPG, ALPI, ALPL, P4HB	4	ALPG, ALPI, ALPL, P4HB
DIHYDROERGOCRISTINE MESYLATE	4	BAZ2B, GMNN, MAPT, NPSR1	4	BAZ2B, GMNN, MAPT, NPSR1
DIHYDROTESTOSTERONE	5	AR, BGLAP, CHAT, FOLH1, KCNA5	4	BGLAP, CHAT, FOLH1, KCNA5
DIMERCAPROL	5	ALDH1A1, EHMT2, G6PD, GMNN, TDP1	4	ALDH1A1, EHMT2, GMNN, TDP1
DIMETHYL YELLOW	4	AHR, BRCA1, EYA2, NFE2L2	4	AHR, BRCA1, EYA2, NFE2L2
DIMETHYLCURCUMIN	5	AR, EGFR, ERBB2, ERBB3, ERBB4	4	EGFR, ERBB2, ERBB3, ERBB4
DIMETHYLPHENYLPIPERAZINIUM IODIDE	4	APOBEC3A, APOBEC3G, EHMT2, KDM4A	4	APOBEC3A, APOBEC3G, EHMT2, KDM4A
DIMIRACETAM	4	GRIN2A, GRIN2B, GRIN2C, GRIN2D	4	GRIN2A, GRIN2B, GRIN2C, GRIN2D
DIOA	4	CD72, CD74, CD79A, CD79B	4	CD72, CD74, CD79A, CD79B
DIOSMIN	4	KDM4A, POLB, POLH, POLK	4	KDM4A, POLB, POLH, POLK
DIOXYBENZONE	4	CYP1A2, CYP2C19, HIF1A, HPGD	4	CYP1A2, CYP2C19, HIF1A, HPGD
DIPHENADIONE	4	GMNN, NFE2L2, USP1, VDR	4	GMNN, NFE2L2, USP1, VDR
DIPHENHYDRAMINE HYDROCHLORIDE	4	HRH1, JUN, KCNH2, MAPK1	4	HRH1, JUN, KCNH2, MAPK1
DIPHYLLIN	4	GMNN, IDH1, NR2E3, TOP2A	4	GMNN, IDH1, NR2E3, TOP2A
DIPYRIDYL	4	BAZ2B, CBFB, EHMT2, RUNX1	4	BAZ2B, CBFB, EHMT2, RUNX1
DISOPYRAMIDE	4	BAD, CYP2D6, KCNH2, SCN5A	4	BAD, CYP2D6, KCNH2, SCN5A
DITIOCARB	4	BCL2, BDNF, CSF2, NOS1	4	BCL2, BDNF, CSF2, NOS1
DNA VACCINE	5	CD80, EPCAM, IL7, MAGEA3, TP53	4	CD80, EPCAM, IL7, TP53
DNQX	5	ARSA, FASN, GBA1, GMNN, HPGD	4	ARSA, FASN, GMNN, HPGD
DOBUTAMINE HYDROCHLORIDE	4	ADRB1, ADRB2, KCNH2, SLC5A7	4	ADRB1, ADRB2, KCNH2, SLC5A7
DORZOLAMIDE	5	CA14, CA2, CYP3A4, GAPDH, GLUD1P3	4	CA14, CA2, CYP3A4, GAPDH
DOVRAMILAST	4	PDE4A, PDE4B, PDE4C, PDE4D	4	PDE4A, PDE4B, PDE4C, PDE4D
DOXIFLURIDINE	4	IFNG, MAPK1, TYMP, TYMS	4	IFNG, MAPK1, TYMP, TYMS
DOXORUBICIN LIPOSOME	4	BRAF, CD274, PIK3CA, TP53	4	BRAF, CD274, PIK3CA, TP53
DOXYCYCLINE CALCIUM	4	MMP1, MMP13, MMP7, MMP8	4	MMP1, MMP13, MMP7, MMP8
DROTAVERIN	4	PDE4A, PDE4B, PDE4C, PDE4D	4	PDE4A, PDE4B, PDE4C, PDE4D
E4031	4	BAAT, BAD, CYP2C19, CYP2D6	4	BAAT, BAD, CYP2C19, CYP2D6
EBIO	4	ARF5, ARF6, ARG1, ARG2	4	ARF5, ARF6, ARG1, ARG2
ECADOTRIL	4	CYP1A2, CYP2C19, CYP2D6, CYP3A4	4	CYP1A2, CYP2C19, CYP2D6, CYP3A4
ECHINACEA PREPARATION	4	CYP1A2, IL1B, IL6, PRL	4	CYP1A2, IL1B, IL6, PRL
EDASALONEXENT	4	NFKB1, NFKB2, RELA, SCYL1	4	NFKB1, NFKB2, RELA, SCYL1
EDICOTINIB	4	CSF1R, DPT, DPYD, DPYS	4	CSF1R, DPT, DPYD, DPYS
EGANELISIB	5	F5, F7, F7R, PIK3CB, PIK3CG	4	F5, F7, PIK3CB, PIK3CG
EGFR INHIBITORS	4	EGFR, NRAS, PIK3CA, PIK3R1	4	EGFR, NRAS, PIK3CA, PIK3R1
EGLUMEGAD	4	ANPEP, GRM6, GRM8, SLC25A4	4	ANPEP, GRM6, GRM8, SLC25A4
ELAFIBRANOR	4	BCKDHA, CCND1, PPARA, PPARD	4	BCKDHA, CCND1, PPARA, PPARD
ELIPRODIL	4	CYP3A4, GRIN1, GRIN2B, KCNH2	4	CYP3A4, GRIN1, GRIN2B, KCNH2
ELRANATAMAB	4	CD3D, CD3E, CD3G, TNFRSF17	4	CD3D, CD3E, CD3G, TNFRSF17
ELUXADOLINE	4	APOF, OPN4, OPRD1, OPRM1	4	APOF, OPN4, OPRD1, OPRM1
EMETINE	5	AR, ATAD5, ATXN2, HIF1A, MTOR	4	ATAD5, ATXN2, HIF1A, MTOR
EMPAGLIFLOZIN	4	CD3D, CD3E, SLC5A2, SLC5A4	4	CD3D, CD3E, SLC5A2, SLC5A4
ENASIDENIB	4	FLT3, GRB2, IDH1, IDH2	4	FLT3, GRB2, IDH1, IDH2
ENDOSTATIN	4	PRLR, VEGFA, VEGFB, VEGFC	4	PRLR, VEGFA, VEGFB, VEGFC
ENDOSULFAN	5	AR, CXCL8, ESR1, NFE2L2, RORC	4	CXCL8, ESR1, NFE2L2, RORC
ENDRIN	4	KCNH2, NFE2L2, RORC, TSHR	4	KCNH2, NFE2L2, RORC, TSHR
ENMD-0276	4	AURKA, FGFR3, FLT3, KDR	4	AURKA, FGFR3, FLT3, KDR
ENNIATIN B	4	ATXN2, IDH1, NFE2L2, SMAD3	4	ATXN2, IDH1, NFE2L2, SMAD3
ENOXAPARIN SODIUM	4	F2, GBE1, ITGA2B, SERPINC1	4	F2, GBE1, ITGA2B, SERPINC1
ENSARTINIB	4	ALK, DRD4, EML4, HBEGF	4	ALK, DRD4, EML4, HBEGF
ENTOSPLETINIB	4	CBL, FDX1, FLT3, SYK	4	CBL, FDX1, FLT3, SYK
ENU	4	ERBB2, MGMT, NRAS, VIM	4	ERBB2, MGMT, NRAS, VIM
EPINASTINE	4	AMD1, DRD1, HRH1, HRH2	4	AMD1, DRD1, HRH1, HRH2
EPTINEZUMAB	4	CALCA, CALCB, MICU1, S100A12	4	CALCA, CALCB, MICU1, S100A12
ERGOTAMINE	11	A12M1, A12M2, A12M3, A12M4, A2MP1, ADRA1D, HTR1B, HTR1D, HTR2C, NAT2, NATP	4	ADRA1D, HTR1B, HTR1D, NAT2
ERTUGLIFLOZIN	4	CD3D, CD3E, SLC5A2, SLC5A4	4	CD3D, CD3E, SLC5A2, SLC5A4
ESFLURBIPROFEN	4	CPT2, PTGS1, PTGS2, TARDBP	4	CPT2, PTGS1, PTGS2, TARDBP
ESOXYBUTYNIN	4	CYP1A2, CYP2C19, CYP2D6, CYP3A4	4	CYP1A2, CYP2C19, CYP2D6, CYP3A4
ETARACIZUMAB	4	ITGA5, ITGAV, ITGB1, ITGB3	4	ITGA5, ITGAV, ITGB1, ITGB3
ETHACRIDINE LACTATE	5	HSD17B10, MAPT, POLK, USP1, VDR	4	MAPT, POLK, USP1, VDR
ETHAMBUTOL HYDROCHLORIDE	4	CYP2B6, NR1I2, SLCO1B1, TNF	4	CYP2B6, NR1I2, SLCO1B1, TNF
ETHYL EICOSAPENTAENOIC ACID	4	PPARD, PPARG, PTGS1, PTGS2	4	PPARD, PPARG, PTGS1, PTGS2
ETODOLAC	4	CPT2, NFE2L2, PTGS1, PTGS2	4	CPT2, NFE2L2, PTGS1, PTGS2
ETONOGESTREL	5	AR, CYP3A7, ESR1, NR1I2, PGR	4	CYP3A7, ESR1, NR1I2, PGR
ETRAVIRINE	5	ABCB1, ABCC3, ABCG2, CYP2C19, ERVW-4	4	ABCB1, ABCC3, ABCG2, CYP2C19
FAM-TRASTUZUMAB DERUXTECAN-NXKI	4	ERBB2, ESR1, ESR2, TOP1	4	ERBB2, ESR1, ESR2, TOP1
FAMOTIDINE	6	AMD1P2, BRAFPS1, FGF2, HRH2, KDM4A, TAC1	4	FGF2, HRH2, KDM4A, TAC1
FARGLITAZAR	4	BCKDHA, CCND1, PPARG, SCNN1B	4	BCKDHA, CCND1, PPARG, SCNN1B
FBT-A05	4	CD3D, CD3E, CD3G, MS4A1	4	CD3D, CD3E, CD3G, MS4A1
FENBENDAZOLE	4	CYP1A2, GLP1R, GMNN, IDH1	4	CYP1A2, GLP1R, GMNN, IDH1
FENCLONINE	4	CMKLR1, EHMT2, LTB4R, TPH2	4	CMKLR1, EHMT2, LTB4R, TPH2
FENDILINE HYDROCHLORIDE	5	AR, ATXN2, CYP3A4, GMNN, GPR55	4	ATXN2, CYP3A4, GMNN, GPR55
FENOFIBRIC ACID	5	BTS1, FABP1, PPARA, PPARD, PPARG	4	FABP1, PPARA, PPARD, PPARG
FEPRAZONE	5	AR, GMNN, HSPB1, NFE2L2, VDR	4	GMNN, HSPB1, NFE2L2, VDR
FERROUS SULFATE	4	CYP1A2, CYP2C9, CYP2D6, CYP3A4	4	CYP1A2, CYP2C9, CYP2D6, CYP3A4
FGF-1	4	FGFR1, MAPK10, NFE2L2, PIK3CG	4	FGFR1, MAPK10, NFE2L2, PIK3CG
FILOREXANT	4	APBA2, APBB1, HCRTR1, HCRTR2	4	APBA2, APBB1, HCRTR1, HCRTR2
FINGOLIMOD	4	AMT, AMY2A, KMT2A, S1PR1	4	AMT, AMY2A, KMT2A, S1PR1
FIPEXIDE	4	CYP1A2, CYP2C19, CYP2D6, CYP3A4	4	CYP1A2, CYP2C19, CYP2D6, CYP3A4
FIRSOCOSTAT	4	ACACA, ACACB, CNN1, PLK3	4	ACACA, ACACB, CNN1, PLK3
FLAVOXATE	4	CHRM1, CHRM2, CHRM5, CYP2D6	4	CHRM1, CHRM2, CHRM5, CYP2D6
FLUAZINAM	5	AR, EYA2, NR1H4, SMAD3, VDR	4	EYA2, NR1H4, SMAD3, VDR
FOMEPIZOLE	4	ADH1A, ADH1B, ADH1C, EHMT2	4	ADH1A, ADH1B, ADH1C, EHMT2
FOSPROPOFOL	4	GABRB2, GABRB3, SCN2A, SCN4A	4	GABRB2, GABRB3, SCN2A, SCN4A
FP-1039	4	FGFR1, FGFR2, FGFR3, FGFR4	4	FGFR1, FGFR2, FGFR3, FGFR4
FRAXETIN	5	ALOX15, FEN1, HSD17B10, KDM4A, POLK	4	ALOX15, FEN1, KDM4A, POLK
FREMANEZUMAB	4	CALCA, CALCB, CALCRL, MICU1	4	CALCA, CALCB, CALCRL, MICU1
FROVATRIPTAN	5	A1BG, A2M, A2MP1, HTR1B, HTR1D	4	A1BG, A2M, HTR1B, HTR1D
FURAFYLLINE	4	CYP1A2, KMT2A, MEN1, NFKB1	4	CYP1A2, KMT2A, MEN1, NFKB1
FURAMIDINE	5	FEN1, HSD17B10, POLI, POLK, PRMT1	4	FEN1, POLI, POLK, PRMT1
FURTRETHONIUM IODIDE	4	AADAC, AAMP, AANAT, AARS1	4	AADAC, AAMP, AANAT, AARS1
FX125L	4	CCR1, CXCR1, CXCR2, CXCR4	4	CCR1, CXCR1, CXCR2, CXCR4
G&OUML; 6976	4	CTF1, DPYS, JAK2, NKX2-5	4	CTF1, DPYS, JAK2, NKX2-5
G&OUML; 7874	4	AADAC, AAMP, AANAT, AARS1	4	AADAC, AAMP, AANAT, AARS1
GARCINOL	4	EP300, GLI1, GLI3, STAT1	4	EP300, GLI1, GLI3, STAT1
GDC-0214	4	EPHB1, EPHB2, EPHB3, TYK2	4	EPHB1, EPHB2, EPHB3, TYK2
GDC-0623	4	MAP2K1, MAP2K2, MAP2K7, NRAS	4	MAP2K1, MAP2K2, MAP2K7, NRAS
GDC0917	5	BIRC2, BIRC3, BIRC6, NAIP, XIAP	4	BIRC2, BIRC3, BIRC6, NAIP
GERONTOXANTHONE I	4	GMNN, HSP90AA1, KDM4A, SMAD3	4	GMNN, HSP90AA1, KDM4A, SMAD3
GINGKOLIC ACID	4	ALOX15, SAE1, UBA2, USP1	4	ALOX15, SAE1, UBA2, USP1
GINSENOSIDE RG3	4	BAD, NFE2L2, NR1I2, SIRT1	4	BAD, NFE2L2, NR1I2, SIRT1
GITOXIGENIN	4	GMNN, IDH1, NFE2L2, SMAD3	4	GMNN, IDH1, NFE2L2, SMAD3
GLASDEGIB	4	ALOX12, FLT3, MTOR, SMO	4	ALOX12, FLT3, MTOR, SMO
GLAUCINE METHIODIDE	4	APOBEC3A, APOBEC3G, EHMT2, POLB	4	APOBEC3A, APOBEC3G, EHMT2, POLB
GLICLAZIDE	5	ABCC8, G6PD, KCNJ1, KCNJ11, KDM4A	4	ABCC8, KCNJ1, KCNJ11, KDM4A
GLYCYRRHETINIC ACID	6	BGLAP, GMFA, HMAA, MYOD1, SERPINE1, TAC1	4	BGLAP, MYOD1, SERPINE1, TAC1
GMQ	4	BTD, FEN1, RAD52, SMAD3	4	BTD, FEN1, RAD52, SMAD3
GNE-7883	4	HP, HPCAL1, HPD, TEAD4	4	HP, HPCAL1, HPD, TEAD4
GOLVATINIB	4	DRD2, DRD4, KDR, MET	4	DRD2, DRD4, KDR, MET
GRINIMIBINE	5	MAPT, NPC1, RAB9A, TARDBP, XBP1	4	MAPT, NPC1, TARDBP, XBP1
GS-9256	4	ABCB11, KRAS, SLC22A6, SLC22A7	4	ABCB11, KRAS, SLC22A6, SLC22A7
GSK-1838705A	5	ALK, DPEP1, DPH1, HBEGF, TEX28	4	ALK, DPEP1, DPH1, HBEGF
GSK-256066	4	PDE4A, PDE4B, PDE4C, PDE4D	4	PDE4A, PDE4B, PDE4C, PDE4D
GSK163090	4	HTR1A, HTR1B, HTR1D, SLC6A4	4	HTR1A, HTR1B, HTR1D, SLC6A4
GSK269962A	4	CTPS1, CTRB1, ROCK1, ROCK2	4	CTPS1, CTRB1, ROCK1, ROCK2
GUAIFENESIN	4	CYP1A2, CYP2C9, CYP2D6, CYP3A4	4	CYP1A2, CYP2C9, CYP2D6, CYP3A4
GUANABENZ ACETATE	4	ADRA2A, ADRA2B, ADRA2C, KCNH2	4	ADRA2A, ADRA2B, ADRA2C, KCNH2
GW305074X	4	FEN1, POLI, SNCA, YES1	4	FEN1, POLI, SNCA, YES1
GW501516	4	BCKDHB, PPARA, PPARD, PPARG	4	BCKDHB, PPARA, PPARD, PPARG
HALOPERIDOL LACTATE	4	DRD2, DRD3, DRD4, HTR2A	4	DRD2, DRD3, DRD4, HTR2A
HARMALINE	5	ATAD5, CYP2D6, HSD17B10, HTT, RECQL	4	ATAD5, CYP2D6, HTT, RECQL
HARMOL	5	CYP2D6, EHMT2, HSD17B10, RACGAP1, RAD54L	4	CYP2D6, EHMT2, RACGAP1, RAD54L
HELIOMYCIN	4	BLM, HTT, MAPT, RECQL	4	BLM, HTT, MAPT, RECQL
HEMADO	4	ABAT, ABCA1, ABCA2, ABCA3	4	ABAT, ABCA1, ABCA2, ABCA3
HENATINIB	4	DPP6, DPT, DRD2, KDR	4	DPP6, DPT, DRD2, KDR
HEXAHYDROSILADIFENIDOL	5	AADAC, AAMP, AANAT, AARS1, AAVS1	4	AADAC, AAMP, AANAT, AARS1
HIGHLY ACTIVE ANTIRETROVIRAL THERAPY (HAART)	4	ABCB1, IFNL3, IFNL4, OPRM1	4	ABCB1, IFNL3, IFNL4, OPRM1
HIMBACINE	5	AADAC, AAMP, AANAT, AARS1, AAVS1	4	AADAC, AAMP, AANAT, AARS1
HMG-COA REDUCTASE INHIBITOR	4	HMGCR, IL6, LDLR, MAPK14	4	HMGCR, IL6, LDLR, MAPK14
HSP90 INHIBITOR XL888	4	BRAF, HSP90AA1, HSP90AB1, NRAS	4	BRAF, HSP90AA1, HSP90AB1, NRAS
HT-0712	4	PDE4A, PDE4B, PDE4C, PDE4D	4	PDE4A, PDE4B, PDE4C, PDE4D
HU-210	7	ACRV1, ADCY3, ARVD3, ARVD4, CNR2, GLRA1, GLRA2	4	ACRV1, ADCY3, CNR2, GLRA1
HUMAN C1-ESTERASE INHIBITOR	4	C1S, F11, F12, KLKB1	4	C1S, F11, F12, KLKB1
HYDROXYPROGESTERONE CAPROATE (USP)	4	ABCB11, NFE2L2, NPSR1, PGR	4	ABCB11, NFE2L2, NPSR1, PGR
IBERDOMIDE	4	CRBN, CUL4A, DDB1, RBX1	4	CRBN, CUL4A, DDB1, RBX1
IDOXIFENE	4	AGTR1, ESR1, ESR2, NOS1	4	AGTR1, ESR1, ESR2, NOS1
IL-13	4	ANPEP, CXCL2, LIF, TLR3	4	ANPEP, CXCL2, LIF, TLR3
IL-2/9/15 GAMMA CHAIN RECEPTOR INHIBITOR BNZ-1	4	IL15RA, IL2, IL2RA, IL9	4	IL15RA, IL2, IL2RA, IL9
IMARADENANT	4	ABAT, ABCA1, ABCA2, ADORA2A	4	ABAT, ABCA1, ABCA2, ADORA2A
IMC-GP100	4	CD3D, CD3E, CD3G, PMEL	4	CD3D, CD3E, CD3G, PMEL
IMIDAPRIL	4	ACE, AGT, BDKRB2, DAPK3	4	ACE, AGT, BDKRB2, DAPK3
IMMUNOGLOBULINS	4	CASP3, COQ8B, ITPKC, PRIMPOL	4	CASP3, COQ8B, ITPKC, PRIMPOL
INDOLE-BASED ANALOG 13	4	CDK1, CDK2, CDK4, CDK9	4	CDK1, CDK2, CDK4, CDK9
INFIGRATINIB PHOSPHATE	4	FGFR1, FGFR2, FGFR3, FGFR4	4	FGFR1, FGFR2, FGFR3, FGFR4
INOTUZUMAB OZOGAMICIN	4	ABL1, BCR, CD22, GNG4	4	ABL1, BCR, CD22, GNG4
INTERFERON ALFA-N1	4	IFNAR1, IFNAR2, IFNL3, IFNL4	4	IFNAR1, IFNAR2, IFNL3, IFNL4
INTERFERON BETA	4	CP, IFNAR1, IFNAR2, MMP1	4	CP, IFNAR1, IFNAR2, MMP1
IODINE (131I) COMPOUNDS	4	ATM, NFKB1, TGFB1, TNF	4	ATM, NFKB1, TGFB1, TNF
IODOFORM	4	ALDH1A1, EHMT2, NFE2L2, VDR	4	ALDH1A1, EHMT2, NFE2L2, VDR
IPA-3	5	CBX1, EHMT2, EXT3, RGS4, VDR	4	CBX1, EHMT2, RGS4, VDR
IPEROXO	5	AADAC, AAMP, AANAT, AARS1, AAVS1	4	AADAC, AAMP, AANAT, AARS1
IPRAGLIFLOZIN	4	CD3D, CD3E, SLC5A2, SLC5A4	4	CD3D, CD3E, SLC5A2, SLC5A4
IRUPLINALKIB	4	ALK, EML4, HBEGF, ROS1	4	ALK, EML4, HBEGF, ROS1
ISIS-CRP	4	ABL1, LCK, PTK6, SRC	4	ABL1, LCK, PTK6, SRC
ISOETHARINE	4	ADRB1, ADRB2, EHMT2, VDR	4	ADRB1, ADRB2, EHMT2, VDR
ISOETHARINE MESYLATE	4	ADRB2, EHMT2, HIF1A, KDM4E	4	ADRB2, EHMT2, HIF1A, KDM4E
ISOORIENTIN	4	KDM4A, POLI, POLK, RACGAP1	4	KDM4A, POLI, POLK, RACGAP1
ISOPROPAMIDE IODIDE	4	CHRM1, CHRM3, CTDSP1, KDM4A	4	CHRM1, CHRM3, CTDSP1, KDM4A
ISOQUINOLINE 1,3-DIONE DERIVATIVE 1	4	CDK1, CDK2, CDK4, CDK6	4	CDK1, CDK2, CDK4, CDK6
ISOXSUPRINE HYDROCHLORIDE	4	ADRA1A, ADRA1B, ADRA1D, ADRB2	4	ADRA1A, ADRA1B, ADRA1D, ADRB2
ITACITINIB	4	EPHB1, EPHB2, JAK1, TYRO3	4	EPHB1, EPHB2, JAK1, TYRO3
JAK INHIBITOR 17B	4	EPHB1, EPHB2, EPHB3, TYK2	4	EPHB1, EPHB2, EPHB3, TYK2
JAK INHIBITOR 20A	4	EPHB1, EPHB2, EPHB3, TYK2	4	EPHB1, EPHB2, EPHB3, TYK2
JAK3 INHIBITOR 32	4	EPHB1, EPHB2, EPHB3, TYK2	4	EPHB1, EPHB2, EPHB3, TYK2
JAK3 INHIBITOR 34	4	EPHB1, EPHB2, EPHB3, TYK2	4	EPHB1, EPHB2, EPHB3, TYK2
JNJ-28312141	5	DPT, DPYD, DPYS, DRD5P1, EPHX2	4	DPT, DPYD, DPYS, EPHX2
K-252A	5	AADAC, BDNF, CTSV, DRD5P1, NPY	4	AADAC, BDNF, CTSV, NPY
KAINIC ACID	8	ALDH1A1, ASS1P5, ASS1P6, ASS1P8, ASS1P9, HPGD, KAT2A, KDM4A	4	ALDH1A1, HPGD, KAT2A, KDM4A
KBP5209	4	EGFR, ERBB2, ERBB3, ERBB4	4	EGFR, ERBB2, ERBB3, ERBB4
KC706	4	MAPK11, MAPK12, MAPK13, MAPK14	4	MAPK11, MAPK12, MAPK13, MAPK14
KE 108	5	AQP1, AQP2, FAS, FASLG, SHROOM2	4	AQP1, AQP2, FAS, FASLG
KETANSERIN TARTRATE	4	CYP2D6, HPGD, KCNH2, NPSR1	4	CYP2D6, HPGD, KCNH2, NPSR1
KETOTIFEN FUMARATE	4	AMD1, CYP2D6, DRD1, HRH1	4	AMD1, CYP2D6, DRD1, HRH1
KEYHOLE LIMPET HEMOCYANIN	4	EPCAM, MAPK8, NOS2, TGFB1	4	EPCAM, MAPK8, NOS2, TGFB1
KF26777	4	ABAT, ABCA1, ABCA2, ABCA3	4	ABAT, ABCA1, ABCA2, ABCA3
KHELLIN	4	CYP1A2, CYP3A4, HPGD, USP1	4	CYP1A2, CYP3A4, HPGD, USP1
KI-20227	4	DPP6, DPT, DPYD, DRD2	4	DPP6, DPT, DPYD, DRD2
KINETIN RIBOSIDE	4	IDH1, NFE2L2, PAX8, TP53	4	IDH1, NFE2L2, PAX8, TP53
L 755507	5	ACAA1, ALOX15, CYP3A4, GBA1, MAPT	4	ACAA1, ALOX15, CYP3A4, MAPT
L-362,855	5	AQP1, AQP2, FAS, FASLG, SHROOM2	4	AQP1, AQP2, FAS, FASLG
L-751250	4	ADRB3, CDK1, CDK2, CDK5	4	ADRB3, CDK1, CDK2, CDK5
L689560	5	ASS1P14, CYP2D6, GRIN2A, GRIN2B, GRIN2C	4	CYP2D6, GRIN2A, GRIN2B, GRIN2C
L701324	6	ASS1P14, CYP2D6, GRIN2A, GRIN2B, GRIN2C, HSD17B10	4	CYP2D6, GRIN2A, GRIN2B, GRIN2C
LACTOSE	4	CYP1A2, GUCA2A, PIK3CG, TSHB	4	CYP1A2, GUCA2A, PIK3CG, TSHB
LACTULOSE	4	CSF2, FCGR3A, FCGR3B, TNF	4	CSF2, FCGR3A, FCGR3B, TNF
LASW1393	4	EPHB1, EPHB2, EPHB3, TYK2	4	EPHB1, EPHB2, EPHB3, TYK2
LEMBOREXANT	4	APBA2, APBB1, HCRTR1, HCRTR2	4	APBA2, APBB1, HCRTR1, HCRTR2
LENIOLISIB	4	F5, F7, PIK3CD, PIK3R1	4	F5, F7, PIK3CD, PIK3R1
LERCANIDIPINE	4	CACNA2D1, CACNG1, CBX1, GMNN	4	CACNA2D1, CACNG1, CBX1, GMNN
LEVAMISOLE	4	ALPL, CYP2B6, GSTP1, TGM2	4	ALPL, CYP2B6, GSTP1, TGM2
LIAROZOLE	4	CLDN7, CYP19A1, CYP26A1, ITGAM	4	CLDN7, CYP19A1, CYP26A1, ITGAM
LIDOFLAZINE	5	CYP2D6, KCNH2, SCN3A, SLC29A1, XK	4	CYP2D6, KCNH2, SCN3A, SLC29A1
LINTITRIPT	4	CCKAR, NFE2L2, USP1, VDR	4	CCKAR, NFE2L2, USP1, VDR
LOFEPRAMINE	4	CD8B, CD9, GMNN, VDR	4	CD8B, CD9, GMNN, VDR
LOMETREXOL	5	FOLR1, FOLR2, GART, PRPS1, SLC19A1	4	FOLR1, FOLR2, GART, SLC19A1
LOMUSTINE	4	ADK, EGFR, IDH1, MGMT	4	ADK, EGFR, IDH1, MGMT
LONIDAMINE	5	EHMT2, H1-1, H4F3, NFE2L2, TSHR	4	EHMT2, H1-1, NFE2L2, TSHR
LOPINAVIR	5	ABCB1, ERVW-4, NFE2L2, SMAD3, ZSCAN25	4	ABCB1, NFE2L2, SMAD3, ZSCAN25
LORPUCITINIB	4	EPHB1, EPHB2, EPHB3, TYK2	4	EPHB1, EPHB2, EPHB3, TYK2
LOTAMILAST	4	PDE4A, PDE4B, PDE4C, PDE4D	4	PDE4A, PDE4B, PDE4C, PDE4D
LOXAPINE HYDROCHLORIDE	5	DRD2, DRD3, DRD4, HTR2A, HTR2C	4	DRD2, DRD3, DRD4, HTR2A
LTB4	4	AMFR, AMH, LTB4R, LTB4R2	4	AMFR, AMH, LTB4R, LTB4R2
LUF5981	4	ABAT, ABCA1, ABCA2, ABCA3	4	ABAT, ABCA1, ABCA2, ABCA3
LUSPATERCEPT-AAMT	4	HBB, TGFB1, TGFB2, TGFB3	4	HBB, TGFB1, TGFB2, TGFB3
LUXEPTINIB	4	EFNB2, FLT3, IDH1, TP53	4	EFNB2, FLT3, IDH1, TP53
LY-255283	4	ALOX15, CYP3A4, HPGD, TSHR	4	ALOX15, CYP3A4, HPGD, TSHR
LY-2874455	4	FGFR1, FGFR2, FGFR3, FGFR4	4	FGFR1, FGFR2, FGFR3, FGFR4
LYSOPHOSPHATIDYLCHOLINE	4	ATP2B1, ATP2B2, ATP5ME, BTD	4	ATP2B1, ATP2B2, ATP5ME, BTD
M-CSF	4	ACP5, BAX, DPYD, ITGA5	4	ACP5, BAX, DPYD, ITGA5
M4205	4	DPP4, DPP6, DPT, DPYD	4	DPP4, DPP6, DPT, DPYD
M8891	4	CYP2J2, METAP2, TP53, VHL	4	CYP2J2, METAP2, TP53, VHL
MACITENTAN	4	ALDH1A3, ALDH1B1, EDNRA, EDNRB	4	ALDH1A3, ALDH1B1, EDNRA, EDNRB
MACROLIDE ANTIBIOTIC	4	CYP3A4, F2RL1, IL10, IL2	4	CYP3A4, F2RL1, IL10, IL2
MAFOSFAMIDE	4	FCGR3A, FCGR3B, IL1B, MGMT	4	FCGR3A, FCGR3B, IL1B, MGMT
MAGNESIUM SULFATE ANHYDROUS	4	FOS, NTS, PTHLH, TNF	4	FOS, NTS, PTHLH, TNF
MANNOSE-BINDING LECTIN	4	C1S, CD40, CD59, CXCL8	4	C1S, CD40, CD59, CXCL8
MARALIXIBAT	4	CD44, JAG1, SLC10A1, SLC10A2	4	CD44, JAG1, SLC10A1, SLC10A2
MARIJUANA	4	ABCB1, BDNF, CSH1, IL2	4	ABCB1, BDNF, CSH1, IL2
MB-28767	6	APOBER1, APOC1, APOC1P1, APOC2, APOC4, AQP8	4	APOC1, APOC2, APOC4, AQP8
MEASLES VACCINE	4	HLA-B, HLA-DQA1, HLA-DRB1, TLR3	4	HLA-B, HLA-DQA1, HLA-DRB1, TLR3
MECASERMIN	4	DPH1, GCG, IGF1R, SCGB1A1	4	DPH1, GCG, IGF1R, SCGB1A1
MEDICATION	4	BDNF, CAMK2G, CRH, HNF4A	4	BDNF, CAMK2G, CRH, HNF4A
MEDRONIC ACID	4	BAZ2B, CA1, EHMT2, KDM4E	4	BAZ2B, CA1, EHMT2, KDM4E
MELANOMA VACCINE	4	CSF2, MLANA, PMEL, TYR	4	CSF2, MLANA, PMEL, TYR
MELK-TI	4	CYP2C8, DPYS, MELK, MKNK2	4	CYP2C8, DPYS, MELK, MKNK2
MENTHOFURAN	4	CYP1A2, CYP2C9, CYP2D6, CYP3A4	4	CYP1A2, CYP2C9, CYP2D6, CYP3A4
METAPHIT METHANESULFONATE	4	EHMT2, GLP1R, IDH1, MITF	4	EHMT2, GLP1R, IDH1, MITF
METENKEFALIN	4	OGFR, OPN4, OPRD1, OPRM1	4	OGFR, OPN4, OPRD1, OPRM1
METHOXYCHLOR	5	ALDH1A1, AR, NFE2L2, PPARG, RORC	4	ALDH1A1, NFE2L2, PPARG, RORC
METHOXYVONE	4	ATAD5, CYP3A4, SMN1, SMN2	4	ATAD5, CYP3A4, SMN1, SMN2
METHSCOPOLAMINE BROMIDE	4	AADAC, AANAT, CHRM1, CHRM3	4	AADAC, AANAT, CHRM1, CHRM3
METHYL PARATHIONE	4	ALDH1A1, CYP3A4, THRB, VDR	4	ALDH1A1, CYP3A4, THRB, VDR
METHYLCURCUMIN	4	EGFR, ERBB2, ERBB3, ERBB4	4	EGFR, ERBB2, ERBB3, ERBB4
METHYLTESTOSTERONE	6	AR, BEVI, ESR1, NOS1, NR3C1, RORC	4	ESR1, NOS1, NR3C1, RORC
METRONIDAZOLE	4	ALDH1A1, CYP3A4, IL6, TSPO	4	ALDH1A1, CYP3A4, IL6, TSPO
MEXILETINE	4	BAX, CYP2D6, SCN5A, TAC1	4	BAX, CYP2D6, SCN5A, TAC1
MIPSAGARGIN	4	ATP2A1, ATP2A2, ATP2A3, FOLH1	4	ATP2A1, ATP2A2, ATP2A3, FOLH1
MIVAVOTINIB	5	DPYS, DRD2, EPHB3, FDX1, FKBP1AP4	4	DPYS, DRD2, EPHB3, FDX1
MIZORIBINE	4	EHMT2, GMPS, IMPDH1, IMPDH2	4	EHMT2, GMPS, IMPDH1, IMPDH2
MK-0359	4	COL10A1, COL11A1, COL11A2, COL12A1	4	COL10A1, COL11A1, COL11A2, COL12A1
MK-0767	4	BCKDHA, CCND1, PPARA, PPARG	4	BCKDHA, CCND1, PPARA, PPARG
MK-0893	4	ADCYAP1R1, ALPG, ALPI, GCGR	4	ADCYAP1R1, ALPG, ALPI, GCGR
MK-912	4	ABL1, ABL2, ADRA2A, AOC1	4	ABL1, ABL2, ADRA2A, AOC1
ML 10302	4	CBX1, CYP3A4, FEN1, NAT1	4	CBX1, CYP3A4, FEN1, NAT1
ML315	4	CELA1, ELANE, ELAVL2, EML1	4	CELA1, ELANE, ELAVL2, EML1
ML381	5	AADAC, AAMP, AANAT, AARS1, AAVS1	4	AADAC, AAMP, AANAT, AARS1
MM-111	4	DPAGT1, EN1, ERBB2, ERBB3	4	DPAGT1, EN1, ERBB2, ERBB3
MOZAVAPTAN	6	ABCC6, AQP9, AR, AVPR1A, AVPR1B, AVPR2	4	ABCC6, AQP9, AVPR1A, AVPR1B
MRE 2029F20	4	ABAT, ABCA1, ABCA2, ABCA3	4	ABAT, ABCA1, ABCA2, ABCA3
MRE 3008F20	4	ABAT, ABCA1, ABCA2, ABCA3	4	ABAT, ABCA1, ABCA2, ABCA3
MRS1191	4	ABAT, ABCA1, ABCA2, ABCA3	4	ABAT, ABCA1, ABCA2, ABCA3
MRS1754	4	ABAT, ABCA1, ABCA2, ABCA3	4	ABAT, ABCA1, ABCA2, ABCA3
MSX-2	4	ABAT, ABCA1, ABCA2, ABCA3	4	ABAT, ABCA1, ABCA2, ABCA3
MUNDULONE	4	CYP3A4, HPGD, MAPK1, TP53	4	CYP3A4, HPGD, MAPK1, TP53
MUSCARINIC TOXIN 7	5	AADAC, AAMP, AANAT, AARS1, AAVS1	4	AADAC, AAMP, AANAT, AARS1
N-BENZYL BRUCINE	5	AADAC, AAMP, AANAT, AARS1, AAVS1	4	AADAC, AAMP, AANAT, AARS1
N-CHLOROMETHYL-BRUCINE	5	AADAC, AAMP, AANAT, AARS1, AAVS1	4	AADAC, AAMP, AANAT, AARS1
N-DOCOSATETRA-7,10,13,16-ENOYLETHANOLAMINE	4	ALDH1A1, EHMT2, TDP1, VDR	4	ALDH1A1, EHMT2, TDP1, VDR
N-OXALYLGLYCINE	4	EGLN1, KDM4A, KDM4C, KDM4D	4	EGLN1, KDM4A, KDM4C, KDM4D
NA+	4	ASIP, ASL, ATP4A, KCNJ5	4	ASIP, ASL, ATP4A, KCNJ5
NAB-PACLITAXEL	4	BRAF, CD274, PIK3CA, SPARC	4	BRAF, CD274, PIK3CA, SPARC
NALDEMEDINE	4	APAF1, APOF, OPN4, OPRM1	4	APAF1, APOF, OPN4, OPRM1
NALOXONE BENZOYLHYDRAZONE	4	APOF, EHMT2, KCNH2, NUDT2	4	APOF, EHMT2, KCNH2, NUDT2
NAMINIDIL	4	ABCC8, ABCC9, KCNJ11, KCNJ8	4	ABCC8, ABCC9, KCNJ11, KCNJ8
NANOPARTICLE ALBUMIN-BOUND THIOCOLCHICINE DIMER NAB-5404	4	HGF, TOP1, TUBB, VEGFA	4	HGF, TOP1, TUBB, VEGFA
NAPHAZOLINE	5	ABCB7, ABL1, ABL2, CYP2D6, DRD2	4	ABL1, ABL2, CYP2D6, DRD2
NARINGIN	4	EHMT2, HPSE, SLCO1A2, UBE2N	4	EHMT2, HPSE, SLCO1A2, UBE2N
NEFAZODONE HYDROCHLORIDE	6	AR, HTR2A, HTR2C, NFE2L2, SLC6A2, SLC6A4	4	HTR2A, NFE2L2, SLC6A2, SLC6A4
NELFINAVIR MESYLATE	6	AR, ATXN2, CYP3A4, ERVW-4, NFE2L2, RORC	4	ATXN2, CYP3A4, NFE2L2, RORC
NEMONAPRIDE	4	ALDH1A1, ALDH2, ANKK1, DRD2	4	ALDH1A1, ALDH2, ANKK1, DRD2
NEMTABRUTINIB	7	BTK, EEGV1, EFNA1, EFNB2, FKBP1AP3, FLT3, TEC	4	EFNA1, EFNB2, FLT3, TEC
NESIRITIDE	4	DLX3, NPR1, NPR2, NPR3	4	DLX3, NPR1, NPR2, NPR3
NETARSUDIL	4	CTPS1, CTRB1, ROCK1, SLC6A2	4	CTPS1, CTRB1, ROCK1, SLC6A2
NETUPITANT	4	AQP3, CYP2D6, HTR3A, TACR1	4	AQP3, CYP2D6, HTR3A, TACR1
NEUROPEPTIDE Y	5	ANXA2P3, ANXA3, ANXA4, ANXA5, APOA4	4	ANXA3, ANXA4, ANXA5, APOA4
NG-25	5	ELAVL1, EPS15, ERPL1, ERV3-1, MS4A2	4	ELAVL1, EPS15, ERV3-1, MS4A2
NILE RED	5	ATAD5, BRCA1, GPR55, NPC1, RAB9A	4	ATAD5, BRCA1, GPR55, NPC1
NIMUSTINE	4	CDKN1A, EHMT2, IL1B, MGMT	4	CDKN1A, EHMT2, IL1B, MGMT
NM-702	4	ALDH7A1, PDE3A, PDE3B, TBXAS1	4	ALDH7A1, PDE3A, PDE3B, TBXAS1
NNC 11-1314	5	AADAC, AAMP, AANAT, AARS1, AAVS1	4	AADAC, AAMP, AANAT, AARS1
NNC 11-1585	5	AADAC, AAMP, AANAT, AARS1, AAVS1	4	AADAC, AAMP, AANAT, AARS1
NNC 11-1607	5	AADAC, AAMP, AANAT, AARS1, AAVS1	4	AADAC, AAMP, AANAT, AARS1
NNC55-0396	4	RHOB, RHOC, RHOG, RND3	4	RHOB, RHOC, RHOG, RND3
NONIVAMIDE	5	ALOX15, AR, CYP1A2, CYP2C9, CYP3A4	4	ALOX15, CYP1A2, CYP2C9, CYP3A4
NORETHINDRONE ACETATE	6	APOE, AR, EDN1, G6PD, PGR, SERPINE1	4	APOE, EDN1, PGR, SERPINE1
NORGESTIMATE	5	AR, ATP2A2, ATP2B2, ESR1, PGR	4	ATP2A2, ATP2B2, ESR1, PGR
NOSCAPINE	4	CYP2C19, CYP2C9, CYP3A4, HIF1A	4	CYP2C19, CYP2C9, CYP3A4, HIF1A
NS1619	5	ARF4P1, CYP1A2, CYP2C19, CYP2C9, RHOA	4	CYP1A2, CYP2C19, CYP2C9, RHOA
NS309	4	ARF5, ARF6, ARG1, ARG2	4	ARF5, ARF6, ARG1, ARG2
NSC 780521	4	GZMA, GZMB, GZMH, H1-0	4	GZMA, GZMB, GZMH, H1-0
OCLACITINIB	4	EPHB1, EPHB2, EPHB3, TYK2	4	EPHB1, EPHB2, EPHB3, TYK2
OCTOTROPINE METHYLBROMIDE	4	CHRM1, CHRM2, CHRM3, CHRM5	4	CHRM1, CHRM2, CHRM3, CHRM5
ODANACATIB	4	CTSK, FOLR2, FOS, FOSB	4	CTSK, FOLR2, FOS, FOSB
OGLEMILAST	4	PDE4A, PDE4B, PDE4C, PDE4D	4	PDE4A, PDE4B, PDE4C, PDE4D
OLANZAPINE PAMOATE	5	DRD2, DRD3, DRD4, HTR2A, HTR2C	4	DRD2, DRD3, DRD4, HTR2A
OLESOXIME	4	TSPO, VDAC1, VDAC2, VDAC3	4	TSPO, VDAC1, VDAC2, VDAC3
OLMESARTAN MEDOXOMIL	4	ACADM, AGTR1, ALB, SLCO1B1	4	ACADM, AGTR1, ALB, SLCO1B1
OLOMOUCINE	4	CDK2, CDK5, CYP1A2, CYP2D6	4	CDK2, CDK5, CYP1A2, CYP2D6
OLSALAZINE SODIUM	4	ALOX5, PPARG, PTGS1, PTGS2	4	ALOX5, PPARG, PTGS1, PTGS2
OLTIPRAZ	4	APEX1, CALR, PTPN1, PTPN11	4	APEX1, CALR, PTPN1, PTPN11
OMEPRAZOLE MAGNESIUM	4	ATP4A, ATP4B, EHMT2, KDM4A	4	ATP4A, ATP4B, EHMT2, KDM4A
ONALESPIB	4	ALK, BCL6, HSP90AA1, HSP90AB1	4	ALK, BCL6, HSP90AA1, HSP90AB1
ONC201	4	DRD2, HRG, PTEN, TP53	4	DRD2, HRG, PTEN, TP53
ONONIN	5	ATAD5, BRCA1, NPC1, RAB9A, TP53	4	ATAD5, BRCA1, NPC1, TP53
ORTHOTOLIDINE	4	ALDH1A1, ESR1, NFE2L2, RACGAP1	4	ALDH1A1, ESR1, NFE2L2, RACGAP1
OSPEMIFENE	5	BCYRN1P2, CYP2B6, CYP2C9, ESR1, ESR2	4	CYP2B6, CYP2C9, ESR1, ESR2
OSUGACESTAT	4	APC, APH1A, APH1B, CTNNB1	4	APC, APH1A, APH1B, CTNNB1
OTENZEPAD	5	AADAC, AAMP, AANAT, AARS1, AAVS1	4	AADAC, AAMP, AANAT, AARS1
OXOTREMORINE-M	4	AADAC, AAMP, AANAT, AARS1	4	AADAC, AAMP, AANAT, AARS1
OXYBENZONE	4	ALDH1A1, CYP1A2, HPGD, HTT	4	ALDH1A1, CYP1A2, HPGD, HTT
OXYCODEGOL	4	APAF1, APOF, OPN4, OPRM1	4	APAF1, APOF, OPN4, OPRM1
OXYPHENCYCLIMINE	4	CHRM1, CHRM2, CHRM3, CHRM5	4	CHRM1, CHRM2, CHRM3, CHRM5
OXYQUINOLINE	5	AR, BAZ2B, NFE2L2, RORC, SMAD3	4	BAZ2B, NFE2L2, RORC, SMAD3
OZANIMOD	6	AMT, AMY1A, AMY1B, AMY1C, AMY2A, S1PR1	4	AMT, AMY1C, AMY2A, S1PR1
P-F-HHSID	5	AADAC, AAMP, AANAT, AARS1, AAVS1	4	AADAC, AAMP, AANAT, AARS1
P53-HDM2 INTERACTION INHIBITOR MI-773	4	BRAF, MDM2, NRAS, TP53	4	BRAF, MDM2, NRAS, TP53
PALMITOYL-CARNITINE	4	DRD1, EHMT2, RGS4, USP1	4	DRD1, EHMT2, RGS4, USP1
PAN-HER KINASE INHIBITOR AC480	4	EGFR, ERBB2, ERBB3, ERBB4	4	EGFR, ERBB2, ERBB3, ERBB4
PANCREATIC POLYPEPTIDE	4	ANXA1, ANXA4, ANXA5, NPFFR1	4	ANXA1, ANXA4, ANXA5, NPFFR1
PANCREATIC PROTEOLYTIC ENZYMES	4	CDH1, HGF, ITGB2, PTHLH	4	CDH1, HGF, ITGB2, PTHLH
PARABEN	4	CA1, CA12, CA2, CA6	4	CA1, CA12, CA2, CA6
PASIREOTIDE DIASPARTATE	4	SSTR1, SSTR2, SSTR3, SSTR5	4	SSTR1, SSTR2, SSTR3, SSTR5
PASIREOTIDE PAMOATE	4	SSTR1, SSTR2, SSTR3, SSTR5	4	SSTR1, SSTR2, SSTR3, SSTR5
PAXILLINE	4	BCL3, EHMT2, GMNN, TARDBP	4	BCL3, EHMT2, GMNN, TARDBP
PEFLOXACIN	4	CCL18, IFNG, IL2, TOP2A	4	CCL18, IFNG, IL2, TOP2A
PEGILODECAKIN	4	CD274, IL10, IL10RA, IL10RB	4	CD274, IL10, IL10RA, IL10RB
PELITINIB	4	DXO, EGFR, ERBB2, ERBB4	4	DXO, EGFR, ERBB2, ERBB4
PENTAERYTHRITOL TETRANITRATE	5	ALDH1A1, GUCY1A1, GUCY1A2, GUCY1B1, GUCY1B2	4	ALDH1A1, GUCY1A1, GUCY1A2, GUCY1B1
PENTYLTHIO-TZTP	4	AADAC, AAMP, AANAT, AARS1	4	AADAC, AAMP, AANAT, AARS1
PERICIAZINE	5	ADRA1A, ADRA1B, ADRA1D, ALCAM, AR	4	ADRA1A, ADRA1B, ADRA1D, ALCAM
PERMETHRIN	5	ATM, GFAP, GMNN, NR1I2, XK	4	ATM, GFAP, GMNN, NR1I2
PF-00477736	4	BRAF, CDKN2A, CHEK1, TP53	4	BRAF, CDKN2A, CHEK1, TP53
PF-06263276	4	EPHB1, EPHB2, EPHB3, TYK2	4	EPHB1, EPHB2, EPHB3, TYK2
PF-06651600	6	BMX, BTK, ITK, JAK3, TEC, TXK	4	ITK, JAK3, TEC, TXK
PF-4708671	4	CXADR, NRAS, PIK3CA, RPS6KB1	4	CXADR, NRAS, PIK3CA, RPS6KB1
PF-670462	4	CTNNB1, DXO, ELF1, ELF2	4	CTNNB1, DXO, ELF1, ELF2
PF-956980	4	EPHB1, EPHB2, EPHB3, TYK2	4	EPHB1, EPHB2, EPHB3, TYK2
PGF1&ALPHA;	4	RHOB, RHOC, RHOG, RND3	4	RHOB, RHOC, RHOG, RND3
PHANQUONE	5	AR, BLM, POLK, USP1, VDR	4	BLM, POLK, USP1, VDR
PHENAMIL	4	DRD1, PKD2L1, SMN1, SMN2	4	DRD1, PKD2L1, SMN1, SMN2
PHENDIMETRAZINE	4	ADRA1A, ADRA1B, SLC6A2, SLC6A3	4	ADRA1A, ADRA1B, SLC6A2, SLC6A3
PHENELZINE SULFATE	7	AR, CYP3A4, EHMT2, GFER, KDM4A, MAOA, MAOB	4	CYP3A4, EHMT2, GFER, KDM4A
PHENETHYL ISOTHIOCYANATE	4	DDIT3, GSTP1, MAPK8, VEGFA	4	DDIT3, GSTP1, MAPK8, VEGFA
PHENMEDIPHAM	4	CYP3A4, FAAH, MAPK1, NFE2L2	4	CYP3A4, FAAH, MAPK1, NFE2L2
PHENOL	4	CA1, CA12, CA2, NFE2L2	4	CA1, CA12, CA2, NFE2L2
PHENYLALANINE	4	ADH6, ESR1, NFE2L2, TH	4	ADH6, ESR1, NFE2L2, TH
PHENYLEPHRINE HYDROCHLORIDE	4	ADRA1A, ADRA1B, ADRA1D, ADRB2	4	ADRA1A, ADRA1B, ADRA1D, ADRB2
PHOSPHATIDYL (3,5) INOSITOL BISPHOSPHATE	5	ALDH7A1, ARHGAP1, ARHGAP4, MCOLN2, MCOLN3	4	ALDH7A1, ARHGAP1, MCOLN2, MCOLN3
PHOSPHODIESTERASE INHIBITOR	4	HSPA4, PCSK1, PLAU, PRL	4	HSPA4, PCSK1, PLAU, PRL
PHYTOESTROGEN	4	BRCA1, CYP19A1, EPHA8, LDLR	4	BRCA1, CYP19A1, EPHA8, LDLR
PI3K INHIBITOR BGT226	4	MTOR, PIK3CA, PIK3CG, PTEN	4	MTOR, PIK3CA, PIK3CG, PTEN
PI3K/MTOR KINASE INHIBITOR PF-04691502	4	PIK3CA, PIK3CB, PIK3CD, PIK3CG	4	PIK3CA, PIK3CB, PIK3CD, PIK3CG
PICLAMILAST	4	COL10A1, PDE4A, PDE4B, PDE4D	4	COL10A1, PDE4A, PDE4B, PDE4D
PICOTAMIDE	4	COX11, CYP3A4, TBXA2R, TBXAS1	4	COX11, CYP3A4, TBXA2R, TBXAS1
PICROTOXININ	6	ARVD3, ARVD4, ASAH1, FOXL2, GLRA1, TAS2R46	4	ASAH1, FOXL2, GLRA1, TAS2R46
PIK-75	5	F5, F7, F7R, GOLGA1, PIK3CB	4	F5, F7, GOLGA1, PIK3CB
PINACIDIL	4	ABCC9, CALCA, CYP3A4, KCNJ11	4	ABCC9, CALCA, CYP3A4, KCNJ11
PIRENOXINE	4	GLS, KMT2A, MEN1, POLK	4	GLS, KMT2A, MEN1, POLK
PIRENPERONE	4	ARSA, DRD1, KCNH2, SERPINA3	4	ARSA, DRD1, KCNH2, SERPINA3
PIRETANIDE	6	AR, CD68, CD69, EHMT2, HIF1A, HSD17B10	4	CD68, CD69, EHMT2, HIF1A
PIROMELATINE	4	HTR1A, HTR1D, MTNR1A, MTNR1B	4	HTR1A, HTR1D, MTNR1A, MTNR1B
PLASMIN	4	FGA, FGB, FGG, PLG	4	FGA, FGB, FGG, PLG
PLX-7486	4	CSF1R, NTRK1, NTRK2, NTRK3	4	CSF1R, NTRK1, NTRK2, NTRK3
PMID25399719-COMPOUND-17	4	CAPN2, CTSK, CTSL, CTSS	4	CAPN2, CTSK, CTSL, CTSS
PMID25726713-COMPOUND-47	4	CDK4, CDK6, MTOR, SMO	4	CDK4, CDK6, MTOR, SMO
PMID25726713-COMPOUND-48	4	CDK4, CDK6, MTOR, SMO	4	CDK4, CDK6, MTOR, SMO
PMID25726713-COMPOUND-49	4	CDK4, CDK6, MTOR, SMO	4	CDK4, CDK6, MTOR, SMO
PMID25726713-COMPOUND-50	4	CDK4, CDK6, MTOR, SMO	4	CDK4, CDK6, MTOR, SMO
PMID25726713-COMPOUND-51	4	CDK4, CDK6, MTOR, SMO	4	CDK4, CDK6, MTOR, SMO
PMID26924192-COMPOUND-102	4	BRD2, BRD3, BRD4, BRDT	4	BRD2, BRD3, BRD4, BRDT
PMID26924192-COMPOUND-103	4	BRD2, BRD3, BRD4, BRDT	4	BRD2, BRD3, BRD4, BRDT
PMID26924192-COMPOUND-104	4	BRD2, BRD3, BRD4, BRDT	4	BRD2, BRD3, BRD4, BRDT
PMID26924192-COMPOUND-105	4	BRD2, BRD3, BRD4, BRDT	4	BRD2, BRD3, BRD4, BRDT
PMID27998201-COMPOUND-9	4	CTSB, CTSK, CTSL, CTSS	4	CTSB, CTSK, CTSL, CTSS
PMID28766366-COMPOUND-SCHEME21LEFT	4	DYRK1A, DYRK1B, DYRK2, DYRK3	4	DYRK1A, DYRK1B, DYRK2, DYRK3
PMID28766366-COMPOUND-SCHEME21RIGHT	4	DYRK1A, DYRK1B, DYRK2, DYRK3	4	DYRK1A, DYRK1B, DYRK2, DYRK3
PMID29671355-COMPOUND-45A	4	HDAC4, HDAC5, HDAC7, HDAC9	4	HDAC4, HDAC5, HDAC7, HDAC9
PMID29671355-COMPOUND-61	6	HDAC1, HDAC2, HDAC3, HDAC4, HDAC6, HDAC8	4	HDAC1, HDAC2, HDAC3, HDAC4
PMID29671355-COMPOUND-8	5	HDAC1, HDAC10, HDAC2, HDAC3, HDAC6	4	HDAC1, HDAC10, HDAC2, HDAC3
PMID30124346-COMPOUND-LDT8	4	ADRA1A, ADRA1D, HTR1A, HTR2A	4	ADRA1A, ADRA1D, HTR1A, HTR2A
POLY IC	4	CCL17, CYP2B6, FCGR3A, FCGR3B	4	CCL17, CYP2B6, FCGR3A, FCGR3B
POLYETHYLENE GLYCOL 4000	5	AFP, CYP2E1, GUCA2B, TG, UOX	4	AFP, CYP2E1, GUCA2B, TG
POMALIDOMIDE	4	CRBN, CUL4A, DDB1, RBX1	4	CRBN, CUL4A, DDB1, RBX1
PONESIMOD	5	AMT, AMY1B, AMY1C, AMY2A, S1PR1	4	AMT, AMY1C, AMY2A, S1PR1
POZANICLINE	4	CHRNA4, CHRNA5, CHRNA6, CHRNB2	4	CHRNA4, CHRNA5, CHRNA6, CHRNB2
PP-242	4	ETFB, EYA2, PIK3CA, PTEN	4	ETFB, EYA2, PIK3CA, PTEN
PRALICIGUAT	5	GUCY1A1, GUCY1A2, GUCY1B1, GUCY1B2, UGCG	4	GUCY1A1, GUCY1A2, GUCY1B1, UGCG
PRAMIPEXOLE	5	ABCD1, ALDH1A1, DRD2, DRD3, DRD4	4	ALDH1A1, DRD2, DRD3, DRD4
PRAMLINTIDE ACETATE	4	CALCR, RAMP1, RAMP2, RAMP3	4	CALCR, RAMP1, RAMP2, RAMP3
PRATOSARTAN	4	AGTR1, SLC22A12, SLC22A6, SLC22A8	4	AGTR1, SLC22A12, SLC22A6, SLC22A8
PREGNENOLONE SULPHATE	5	ARVD3, ASAH1, ATP2B4, ATP4A, GLRA1	4	ASAH1, ATP2B4, ATP4A, GLRA1
PREXASERTIB	6	CHEK1, CHEK2, EIF5AP3, MYC, PIK3CA, TEX28	4	CHEK1, CHEK2, MYC, PIK3CA
PROCAINAMIDE	4	BNIP3L, COP1, NAT2, SCN5A	4	BNIP3L, COP1, NAT2, SCN5A
PROCAINE	4	DAGLA, HTR3A, RYR2, SCN10A	4	DAGLA, HTR3A, RYR2, SCN10A
PROCYCLIDINE	4	CHRM1, CHRM2, CHRM4, CHRM5	4	CHRM1, CHRM2, CHRM4, CHRM5
PROFENAMINE	4	CBX1, CHRM1, EHMT2, HRH1	4	CBX1, CHRM1, EHMT2, HRH1
PROPIONYLPROMAZINE HYDROCHLORIDE	4	GLP1R, IDH1, KCNH2, RAD52	4	GLP1R, IDH1, KCNH2, RAD52
PROPOXYPHENE	4	CYP3A5, OPRD1, OPRK1, OPRM1	4	CYP3A5, OPRD1, OPRK1, OPRM1
PROPYLPARABEN	5	ALDH1A1, AR, ESR1, NFE2L2, PPARG	4	ALDH1A1, ESR1, NFE2L2, PPARG
PROSTAGLANDIN B1	4	POLH, POLI, POLK, RECQL	4	POLH, POLI, POLK, RECQL
PROTON PUMP INHIBITOR	4	IL10, NRG1, TNF, TRPM6	4	IL10, NRG1, TNF, TRPM6
PSB1115	5	ABAT, ABCA2, ABCA3, CYP2D6, HSD17B10	4	ABAT, ABCA2, ABCA3, CYP2D6
PSB603	4	ABAT, ABCA1, ABCA2, ABCA3	4	ABAT, ABCA1, ABCA2, ABCA3
PSN602	4	HTR1A, SLC6A2, SLC6A3, SLC6A4	4	HTR1A, SLC6A2, SLC6A3, SLC6A4
PURVALANOL B	4	CDK4, EIF4A1, EIF4E, YES1	4	CDK4, EIF4A1, EIF4E, YES1
PYM50028	4	GFRA1, NGFR, NTRK1, NTRK2	4	GFRA1, NGFR, NTRK1, NTRK2
PYRACLOSTROBIN	5	AR, NFE2L2, RXRA, THRB, TP53	4	NFE2L2, RXRA, THRB, TP53
PYRANTEL PAMOATE	4	GALK1, MAPT, USP1, VDR	4	GALK1, MAPT, USP1, VDR
PYRAZOLE	4	FGF2, GCG, NFE2L2, TSPO	4	FGF2, GCG, NFE2L2, TSPO
PYRAZOLO[1,5-A]-1,3,5-TRIAZINE DERIVATIVE 1	4	CDK1, CDK2, CDK5, CDK9	4	CDK1, CDK2, CDK5, CDK9
PYRIDINE DERIVATIVE 19	4	CSF1R, KIT, PDGFRA, RET	4	CSF1R, KIT, PDGFRA, RET
PYRIDINE DERIVATIVE 20	4	CSF1R, KIT, PDGFRA, RET	4	CSF1R, KIT, PDGFRA, RET
PYRIDINE DERIVATIVE 21	4	CSF1R, KIT, PDGFRA, RET	4	CSF1R, KIT, PDGFRA, RET
PYRIDINE DERIVATIVE 22	4	CSF1R, KIT, PDGFRA, RET	4	CSF1R, KIT, PDGFRA, RET
PYROTINIB	4	DXO, EGFR, EN1, ERBB2	4	DXO, EGFR, EN1, ERBB2
QUESTIOMYCIN B	5	AHR, AR, CXCL8, IDH1, NFE2L2	4	AHR, CXCL8, IDH1, NFE2L2
QUISQUALIC ACID	4	CCNH, EHMT2, KDM4A, KDM4E	4	CCNH, EHMT2, KDM4A, KDM4E
R-(+)-METHANANDAMIDE	5	ALDH1A1, ATP5MC2P1, ATP5PB, TDP1, VDR	4	ALDH1A1, ATP5PB, TDP1, VDR
RACLOPRIDE	5	A1BG, ABCD1, ALDH1A1, CYP2C19, CYP2D6	4	A1BG, ALDH1A1, CYP2C19, CYP2D6
RALIMETINIB	4	CTNNB1, CTNND1, DXO, MAPK14	4	CTNNB1, CTNND1, DXO, MAPK14
RAMELTEON	4	ANK2, ANK3, MTNR1A, MTNR1B	4	ANK2, ANK3, MTNR1A, MTNR1B
RAS INHIBITOR	4	BIRC5, E2F1, PIK3CA, PIK3CG	4	BIRC5, E2F1, PIK3CA, PIK3CG
RASBURICASE	5	CYB5R1, CYB5R2, CYB5R3, CYB5R4, G6PD	4	CYB5R1, CYB5R2, CYB5R3, CYB5R4
REACTIVE BLUE-2	4	AIRE, APC, APEH, BIRC2	4	AIRE, APC, APEH, BIRC2
RECOMBINANT FACTOR IX FC FUSION PROTEIN	4	F10, FGA, FGB, FGG	4	F10, FGA, FGB, FGG
RECOMBINANT FAS LIGAND	4	CTLA4, ITGB2, PRL, TXNIP	4	CTLA4, ITGB2, PRL, TXNIP
RECOMBINANT INTERLEUKIN-8	4	FCGR3A, FCGR3B, GYPA, TGM2	4	FCGR3A, FCGR3B, GYPA, TGM2
RELAXIN-3	4	APP, APPL1, APRT, KLK3	4	APP, APPL1, APRT, KLK3
RELUTRIGINE	4	BAK1, BBS1, BBS2, NKX3-2	4	BAK1, BBS1, BBS2, NKX3-2
RESACTIN A	4	NFE2L2, NR2F2, PAX8, SMAD3	4	NFE2L2, NR2F2, PAX8, SMAD3
RETASPIMYCIN HYDROCHLORIDE	5	ALK, GRIN2C, HSP90AA1, HSP90AA2P, HSP90AB1	4	ALK, GRIN2C, HSP90AA1, HSP90AB1
REV-5901	4	HPGD, IDH1, RECQL, TARDBP	4	HPGD, IDH1, RECQL, TARDBP
RIFAMYCIN SV	4	SLCO1A2, SLCO1B1, SLCO1B3, SLCO2B1	4	SLCO1A2, SLCO1B1, SLCO1B3, SLCO2B1
RILAPLADIB	4	MAPK14, PLA2G1B, PLA2G7, TK1	4	MAPK14, PLA2G1B, PLA2G7, TK1
RILMENIDINE	4	ADRA2C, CYP2D6, CYP3A4, NISCH	4	ADRA2C, CYP2D6, CYP3A4, NISCH
RIOCIGUAT	5	GUCY1A1, GUCY1A2, GUCY1B1, GUCY1B2, GUCY2D	4	GUCY1A1, GUCY1A2, GUCY1B1, GUCY2D
RIZATRIPTAN BENZOATE	7	A12M1, A12M2, A1BG, A2M, A2MP1, HTR1B, HTR1D	4	A1BG, A2M, HTR1B, HTR1D
RO 31-8220	4	ABCB1, CXCL8, DDIT3, EZR	4	ABCB1, CXCL8, DDIT3, EZR
RO-6870810	4	BRD2, BRD3, BRD4, BRDT	4	BRD2, BRD3, BRD4, BRDT
RO15-4513	6	ARNT, ARR3, ARRB1, ARRB2, BMAL1, GABRA1	4	ARNT, ARRB1, ARRB2, GABRA1
RO20-1724	4	COL10A1, COL11A1, COL11A2, COL12A1	4	COL10A1, COL11A1, COL11A2, COL12A1
RO3280	5	AR, ENG, FABP1, FGFR4, PPARD	4	ENG, FABP1, FGFR4, PPARD
RO4929097	5	FRA6B, NOTCH1, NOTCH2, NOTCH3, NOTCH4	4	NOTCH1, NOTCH2, NOTCH3, NOTCH4
ROCILETINIB	4	DXO, EGFR, ERBB2, MET	4	DXO, EGFR, ERBB2, MET
ROEMERINE	5	APAF1, CASP6, CASP7, POLB, RAB9A	4	APAF1, CASP6, CASP7, POLB
ROPEGINTERFERON ALFA-2B	4	IFNA2, IFNAR1, IFNAR2, JAK2	4	IFNA2, IFNAR1, IFNAR2, JAK2
ROPINIROLE HYDROCHLORIDE	4	DRD2, DRD3, DRD4, KCNH2	4	DRD2, DRD3, DRD4, KCNH2
ROPIVACAINE	5	BBS1, CYB5R3, CYP3A4, G6PD, SCN10A	4	BBS1, CYB5R3, CYP3A4, SCN10A
ROSIGLITAZONE MALEATE	4	NFE2L2, PPARD, PPARG, UCP2	4	NFE2L2, PPARD, PPARG, UCP2
RS-25344	4	COL10A1, COL11A1, COL11A2, COL12A1	4	COL10A1, COL11A1, COL11A2, COL12A1
RS67506	4	CYP2C19, CYP2C9, CYP2D6, RGS4	4	CYP2C19, CYP2C9, CYP2D6, RGS4
RUBOXISTAURIN	8	BAD, CTAA1, CTAA2, CTAG1B, F10, F9, NKX2-5, PRKCB	4	BAD, F10, NKX2-5, PRKCB
RUPATADINE	4	AMD1, APLP2, HRH1, PTAFR	4	AMD1, APLP2, HRH1, PTAFR
RUSERONTINIB	4	ABL1, DPYS, EGFR, FLT3	4	ABL1, DPYS, EGFR, FLT3
RX821002	4	ABL1, ABL2, ADRA2A, AOC1	4	ABL1, ABL2, ADRA2A, AOC1
RYANODINE	4	DAGLA, RYR1, RYR2, RYR3	4	DAGLA, RYR1, RYR2, RYR3
S63845	4	ALK, BRAF, NRAS, PTEN	4	ALK, BRAF, NRAS, PTEN
SALAGEN	4	CYP2C19, CYP2C9, CYP3A4, RGS4	4	CYP2C19, CYP2C9, CYP3A4, RGS4
SALICYCLIC ACID	4	CA1, CA12, CA2, CA6	4	CA1, CA12, CA2, CA6
SALMETEROL	5	ABR, ADRB1, ADRB2, AR, CYP3A5	4	ABR, ADRB1, ADRB2, CYP3A5
SALVINORIN A	4	NUDT2, OPN4, OPRD1, OPRK1	4	NUDT2, OPN4, OPRD1, OPRK1
SAMURACICLIB	4	EGR4, EIF4A1, EIF4EBP2, EIF4G1	4	EGR4, EIF4A1, EIF4EBP2, EIF4G1
SAPPANONE A TRIMETHYL ETHER	4	CYP3A4, MAPK1, MAPT, VDR	4	CYP3A4, MAPK1, MAPT, VDR
SAR-20347	4	EPHB1, EPHB2, EPHB3, TYK2	4	EPHB1, EPHB2, EPHB3, TYK2
SAR407899	4	CTPS1, CTRB1, ROCK1, ROCK2	4	CTPS1, CTRB1, ROCK1, ROCK2
SARAKALIM	4	ABCC8, ABCC9, KCNJ11, KCNJ8	4	ABCC8, ABCC9, KCNJ11, KCNJ8
SAREDUTANT	4	AQP3, AQP4, AQP5, TACR2	4	AQP3, AQP4, AQP5, TACR2
SARIZOTAN HYDROCHLORIDE	4	DRD2, DRD3, DRD4, HTR1A	4	DRD2, DRD3, DRD4, HTR1A
SAXITOXIN	4	BAK1, BARD1, BBS2, SCN9A	4	BAK1, BARD1, BBS2, SCN9A
SB 204070	4	CYP1A2, CYP2D6, KCNH2, NAT1	4	CYP1A2, CYP2D6, KCNH2, NAT1
SB 218795	4	AQP5, CYP1A2, CYP3A4, TSHR	4	AQP5, CYP1A2, CYP3A4, TSHR
SB 228357	7	A12M3, A12M4, CYP1A2, CYP2C9, CYP3A4, HTR2C, IDH1	4	CYP1A2, CYP2C9, CYP3A4, IDH1
SB-334867	4	APBA2, APBB1, CYP1A2, CYP2D6	4	APBA2, APBB1, CYP1A2, CYP2D6
SB-649868	4	APBA2, APBB1, HCRTR1, HCRTR2	4	APBA2, APBB1, HCRTR1, HCRTR2
SC-560	4	CPT1B, CPT2, CYP1A2, CYP2C19	4	CPT1B, CPT2, CYP1A2, CYP2C19
SCH221510	4	APAF1, APBA1, APOF, NUDT2	4	APAF1, APBA1, APOF, NUDT2
SELADELPAR	4	BCKDHA, BCKDHB, CCND1, PPARD	4	BCKDHA, BCKDHB, CCND1, PPARD
SELECTIVE BETA-2-ADRENORECEPTOR AGONISTS	4	ADAM33, ADRB1, ARG1, VDR	4	ADAM33, ADRB1, ARG1, VDR
SELECTIVE CYTOKINE INHIBITORY DRUG CC-1088	4	PDE4A, PDE4B, PDE4D, VEGFA	4	PDE4A, PDE4B, PDE4D, VEGFA
SELETALISIB	5	F5, F7, F7R, PIK3CB, PIK3CD	4	F5, F7, PIK3CB, PIK3CD
SELITRECTINIB	6	DRD5P1, DRD5P2, DRG2, NTRK1, NTRK2, NTRK3	4	DRG2, NTRK1, NTRK2, NTRK3
SELPERCATINIB	4	CCDC6, KIF5B, PTK2B, RET	4	CCDC6, KIF5B, PTK2B, RET
SERIBANTUMAB	4	DPAGT1, EGFR, ERBB3, NRG1	4	DPAGT1, EGFR, ERBB3, NRG1
SERINE, D-	6	ASS1P10, ASS1P14, EHMT2, GRIN2A, GRIN2B, GRIN2C	4	EHMT2, GRIN2A, GRIN2B, GRIN2C
SETOGEPRAM	4	ABCD2, ADD3, FFAR1, GPR84	4	ABCD2, ADD3, FFAR1, GPR84
SHO-SAIKO-TO	4	CYP3A43, HGF, IL10, IL2RA	4	CYP3A43, HGF, IL10, IL2RA
SIGNAL TRANSDUCTION INHIBITOR	4	IL2, IL6, MAPK3, MAPK8	4	IL2, IL6, MAPK3, MAPK8
SIMPINICLINE	4	CHRNA3, CHRNA4, CHRNB2, CHRNB4	4	CHRNA3, CHRNA4, CHRNB2, CHRNB4
SITAGLIPTIN	5	DAPK1, DPP4, GLP1R, GPR119, KCNQ1	4	DAPK1, DPP4, GLP1R, KCNQ1
SJ988497	4	EPHB1, EPHB2, EPHB3, TYK2	4	EPHB1, EPHB2, EPHB3, TYK2
SKA-31	4	ARF5, ARF6, ARG1, ARG2	4	ARF5, ARF6, ARG1, ARG2
SKF96365	6	ATP2A2, ATP2A3, ATP2B1, ATP5BL2, ATP5F1AP2, FXYD2	4	ATP2A2, ATP2A3, ATP2B1, FXYD2
SKIMMIANINE	5	ACHE, CYP1A2, CYP2C19, CYP3A4, HSD17B10	4	ACHE, CYP1A2, CYP2C19, CYP3A4
SNC80	4	APAF1, CYP2D6, CYP3A4, OPRD1	4	APAF1, CYP2D6, CYP3A4, OPRD1
SODIUM NITROPRUSSIDE	5	GUCY1A1, GUCY1A2, GUCY1B1, GUCY1B2, UGCG	4	GUCY1A1, GUCY1A2, GUCY1B1, UGCG
SODIUM SALICYLATE	4	CDKN1A, CSF2, HSPA4, NGB	4	CDKN1A, CSF2, HSPA4, NGB
SOLABEGRON	4	ABO, ABR, ACAA1, ADRB3	4	ABO, ABR, ACAA1, ADRB3
SOLITOMAB	4	CD3D, CD3E, CD3G, EPCAM	4	CD3D, CD3E, CD3G, EPCAM
SOLRIAMFETOL	4	CD8B, CD8B2, SLC6A2, SLC6A4	4	CD8B, CD8B2, SLC6A2, SLC6A4
SPARSENTAN	5	ACADM, AGTR1, AGTR2, ALDH1B1, EDNRA	4	ACADM, AGTR1, ALDH1B1, EDNRA
SPARTALIZUMAB	4	BRAF, CD274, GM2A, PDCD1	4	BRAF, CD274, GM2A, PDCD1
SPICLOMAZINE	4	CYP1A2, CYP2D6, EHMT2, GMNN	4	CYP1A2, CYP2D6, EHMT2, GMNN
SPLITOMICIN	5	CYP1A2, CYP2C19, CYP2C9, GJB3, HSD17B10	4	CYP1A2, CYP2C19, CYP2C9, GJB3
SQUALAMINE	4	CDH17, FGF2, PDGFA, VEGFA	4	CDH17, FGF2, PDGFA, VEGFA
SRIF-14	5	AQP1, AQP2, FAS, FASLG, SHROOM2	4	AQP1, AQP2, FAS, FASLG
SU-11652	4	DPP6, DPT, DPYSL2, DRD2	4	DPP6, DPT, DPYSL2, DRD2
SU11274	4	CBL, DRD4, MAPK14, MET	4	CBL, DRD4, MAPK14, MET
SUBSTANCE P	4	AQP3, AQP4, AQP5, GRK3	4	AQP3, AQP4, AQP5, GRK3
SUFENTANIL	4	APOF, OPRD1, OPRK1, OPRM1	4	APOF, OPRD1, OPRK1, OPRM1
SUFENTANIL CITRATE	4	KDM4A, NFE2L2, OPRM1, PLIN1	4	KDM4A, NFE2L2, OPRM1, PLIN1
SULINDAC SULFIDE	4	GDF15, MAPK14, PTGS2, VDR	4	GDF15, MAPK14, PTGS2, VDR
SUPRASTAT	5	GAPDHP1, GARS1, GART, GAS1, GDF2	4	GARS1, GART, GAS1, GDF2
SUPROFEN	4	CPT1B, CPT2, PTGS1, PTGS2	4	CPT1B, CPT2, PTGS1, PTGS2
SUVECALTAMIDE	5	ATP6AP1, ATP6V0A1, CACNA1G, CACNA1H, CACNA1I	4	ATP6V0A1, CACNA1G, CACNA1H, CACNA1I
SUVOREXANT	4	APBA2, APBB1, HCRTR1, HCRTR2	4	APBA2, APBB1, HCRTR1, HCRTR2
SY-5609	4	BRAF, EIF2S1, EIF4EBP2, EIF4G1	4	BRAF, EIF2S1, EIF4EBP2, EIF4G1
SYNTHETIC CONJUGATED ESTROGENS, A	4	ESR1, PROC, PROS1, SERPINC1	4	ESR1, PROC, PROS1, SERPINC1
TADALAFIL	4	COMP, CYP3A5, PDE4A, PDE5A	4	COMP, CYP3A5, PDE4A, PDE5A
TALQUETAMAB	5	AMCN, CD3D, CD3E, CD3G, GPRC5D	4	CD3D, CD3E, CD3G, GPRC5D
TAMIBAROTENE	6	BCHE, BCHEL1, BCHEL3, PML, RARA, RARB	4	BCHE, PML, RARA, RARB
TANGERETIN	4	ABCB1, ALDH1A1, CYP3A4, RAPGEF4	4	ABCB1, ALDH1A1, CYP3A4, RAPGEF4
TASIMELTEON	4	ANK2, ANK3, MTNR1A, MTNR1B	4	ANK2, ANK3, MTNR1A, MTNR1B
TCPA	4	ABAT, ABCA1, ABCA2, ABCA3	4	ABAT, ABCA1, ABCA2, ABCA3
TECLISTAMAB-CQYV	4	CD3D, CD3E, CD3G, TNFRSF17	4	CD3D, CD3E, CD3G, TNFRSF17
TELAGLENASTAT	4	GLS, GRIA2, KEAP1, VHL	4	GLS, GRIA2, KEAP1, VHL
TELITHROMYCIN	5	AR, CYP3A4, KCNH2, MRPL36, RPSA	4	CYP3A4, KCNH2, MRPL36, RPSA
TENSIROLIMUS	4	AKT1, ERBB2, NF2, TSC2	4	AKT1, ERBB2, NF2, TSC2
TEPOTINIB	4	ALK, DRD4, EGFR, MET	4	ALK, DRD4, EGFR, MET
TEROXIRONE	5	AR, GMNN, HSPB1, NFE2L2, TP53	4	GMNN, HSPB1, NFE2L2, TP53
TERTATOLOL	4	ACAA1, ADRB1, ADRB2, HTR1A	4	ACAA1, ADRB1, ADRB2, HTR1A
TESOFENSINE	4	INSR, SLC6A2, SLC6A3, SLC6A4	4	INSR, SLC6A2, SLC6A3, SLC6A4
TETOMILAST	4	PDE4A, PDE4B, PDE4C, PDE4D	4	PDE4A, PDE4B, PDE4C, PDE4D
TETRABENAZINE	5	ABCB1, CDH12P2, CDH13, CYP2D6, SLC18A2	4	ABCB1, CDH13, CYP2D6, SLC18A2
TETRAHYDRODEOXYCORTICOSTERONE	6	ARNT, ARR3, ARRB1, ARRB2, BMAL1, GABRA1	4	ARNT, ARRB1, ARRB2, GABRA1
TEZACITABINE	4	DCK, RRM1, RRM2, RRM2B	4	DCK, RRM1, RRM2, RRM2B
TG-C	4	TGFB1, TGFBR1, TGFBR2, TGFBR3	4	TGFB1, TGFBR1, TGFBR2, TGFBR3
TG02, SB1317	4	CDK2, FLT3, JAK2, MAPK7	4	CDK2, FLT3, JAK2, MAPK7
TG100-115	4	MTOR, PIK3CD, PIK3CG, RPS6KB1	4	MTOR, PIK3CD, PIK3CG, RPS6KB1
TG6-129	4	APOB, APOC1, APOC3, AQP8	4	APOB, APOC1, APOC3, AQP8
THAL-SNS-032	4	EGR4, EIF4A1, EIF4EBP2, EIF4G1	4	EGR4, EIF4A1, EIF4EBP2, EIF4G1
THAPSIGARGIN	4	ATP2A1, ATXN2, HSPA5, MTOR	4	ATP2A1, ATXN2, HSPA5, MTOR
THEAFLAVIN	4	BRCA2, PIK3CA, PIK3CG, SLC2A4	4	BRCA2, PIK3CA, PIK3CG, SLC2A4
THIAMYLAL	4	GABRA1, GABRG3, KCNJ11, KCNJ8	4	GABRA1, GABRG3, KCNJ11, KCNJ8
THIOCHROME	4	AADAC, AAMP, AANAT, AARS1	4	AADAC, AAMP, AANAT, AARS1
THIOCOLCHICOSIDE	4	GABRA1, GABRB2, GABRG2, GLRA1	4	GABRA1, GABRB2, GABRG2, GLRA1
THIORPHAN	4	DAP, HPGD, KAT2A, NFE2L2	4	DAP, HPGD, KAT2A, NFE2L2
THYMOSIN BETA-4	4	ACTA1, ACTG1, NFKB1, NFKB2	4	ACTA1, ACTG1, NFKB1, NFKB2
TIOXOLONE	5	ALPG, ALPI, AR, NFE2L2, VDR	4	ALPG, ALPI, NFE2L2, VDR
TIRAPAZAMINE	4	CYP7B1, NOS1, TOP2A, TP53	4	CYP7B1, NOS1, TOP2A, TP53
TIRZEPATIDE	4	ALPI, ALPL, GIPR, GLP1R	4	ALPI, ALPL, GIPR, GLP1R
TMP269	4	GAS2, GDF9, HDAC4, MSTN	4	GAS2, GDF9, HDAC4, MSTN
TOFIMILAST	4	PDE4A, PDE4B, PDE4C, PDE4D	4	PDE4A, PDE4B, PDE4C, PDE4D
TOVORAFENIB	5	ARAF, BRAF, EFNA2, RAF1, ZHX2	4	BRAF, EFNA2, RAF1, ZHX2
TRAFERMIN	4	FGFR1, FGFR2, FGFR3, FGFR4	4	FGFR1, FGFR2, FGFR3, FGFR4
TRANIMILAST	4	PDE4A, PDE4B, PDE4C, PDE4D	4	PDE4A, PDE4B, PDE4C, PDE4D
TRANYLCYPROMINE	8	CP, CYP1A2, FSHMD1A, FSHMD1B, GEM, KDM1A, MAOA, MAOB	4	CP, CYP1A2, GEM, KDM1A
TREQUINSIN HYDROCHLORIDE	5	AR, CYP3A4, EHMT2, MAPK1, MPHOSPH8	4	CYP3A4, EHMT2, MAPK1, MPHOSPH8
TRIBUTYLTIN-OXIDE	5	AR, NFE2L2, PPARD, RXRA, VDR	4	NFE2L2, PPARD, RXRA, VDR
TRIDIHEXETHYL	4	CHRM1, CHRM2, CHRM3, CHRM5	4	CHRM1, CHRM2, CHRM3, CHRM5
TRIHEXYPHENIDYL	4	AADAC, ADRB3, CHRM1, COMT	4	AADAC, ADRB3, CHRM1, COMT
TRIMETHADIONE	4	CACNA1G, CACNA1H, CACNA1I, CYP3A4	4	CACNA1G, CACNA1H, CACNA1I, CYP3A4
TRIPHENYLSTANNANOL	5	AR, ESR1, KAT2A, RXRA, VDR	4	ESR1, KAT2A, RXRA, VDR
TRIPITRAMINE	5	AADAC, AAMP, AANAT, AARS1, AAVS1	4	AADAC, AAMP, AANAT, AARS1
TROSPIUM	4	CHRM1, CHRM2, CHRM3, CHRM5	4	CHRM1, CHRM2, CHRM3, CHRM5
TUBERCIDIN	4	ATXN2, IDH1, NFE2L2, SMAD3	4	ATXN2, IDH1, NFE2L2, SMAD3
ULOTARONT	4	A1BG, AQP7, HTR1A, TAAR1	4	A1BG, AQP7, HTR1A, TAAR1
UMBRALISIB	4	ELF2, F7, PIK3CD, PIK3CG	4	ELF2, F7, PIK3CD, PIK3CG
UNC4203	4	AXL, DPYS, DTNA, SLC26A2	4	AXL, DPYS, DTNA, SLC26A2
UNSPECIFIED CTLA4 ANTIBODY	4	CTNNB1, PBRM1, POLD1, POLE	4	CTNNB1, PBRM1, POLD1, POLE
URB597	5	ATP1B1P1, CRMP1, CRP, FAAH, MGLL	4	CRMP1, CRP, FAAH, MGLL
URIDINE 5'-TRIPHOSPHATE	4	AIRE, APC, APCS, APEH	4	AIRE, APC, APCS, APEH
UZANSERTIB	5	F10, F11, F9, JAK2, PIM1	4	F10, F11, JAK2, PIM1
VADADUSTAT	5	CXCR3, EGLN1, EGLN2, EGLN3, NPBWR2	4	EGLN1, EGLN2, EGLN3, NPBWR2
VALSPODAR	4	ABCB1, ABCC1, CA9, VDR	4	ABCB1, ABCC1, CA9, VDR
VANILLIN	4	ALDH1A1, BPI, BRCA2, FOXL2	4	ALDH1A1, BPI, BRCA2, FOXL2
VANIPREVIR	4	CYP2C9, CYP2D6, CYP3A4, KRAS	4	CYP2C9, CYP2D6, CYP3A4, KRAS
VARESPLADIB	4	CRYBB3, PLA2G10, PLA2G2A, PLA2G5	4	CRYBB3, PLA2G10, PLA2G2A, PLA2G5
VB-201	4	CD14, PTGS1, PTGS2, TLR2	4	CD14, PTGS1, PTGS2, TLR2
VERATRIDINE	4	BAK1, BARD1, BBS2, SCN9A	4	BAK1, BARD1, BBS2, SCN9A
VERICIGUAT	5	GUCY1A1, GUCY1A2, GUCY1B1, GUCY1B2, GUCY2D	4	GUCY1A1, GUCY1A2, GUCY1B1, GUCY2D
VEROSUDIL	4	CTPS1, CTRB1, ROCK1, ROCK2	4	CTPS1, CTRB1, ROCK1, ROCK2
VIDUPIPRANT	4	APOB, APOBEC1, PTGDR, PTGDR2	4	APOB, APOBEC1, PTGDR, PTGDR2
VIMSELTINIB	4	CSF1R, DPP4, DPT, DPYD	4	CSF1R, DPP4, DPT, DPYD
VINDESINE	4	ABCB1, CYP3A4, TUBB, TUBB1	4	ABCB1, CYP3A4, TUBB, TUBB1
VISMODEGIB	4	ALOX12, PTCH1, SHH, SMO	4	ALOX12, PTCH1, SHH, SMO
VITAMIN B2	4	BRCA1, CYP1A2, EHMT2, USP1	4	BRCA1, CYP1A2, EHMT2, USP1
VITAMIN D AND ANALOGUES	4	REN, UGT1A3, UGT1A4, VDR	4	REN, UGT1A3, UGT1A4, VDR
VOGLIBOSE	4	GAA, MGAM, MGAM2, SI	4	GAA, MGAM, MGAM2, SI
VOLATILE ANESTHETICS	4	ABCG2, CACNA1S, OPRM1, RYR1	4	ABCG2, CACNA1S, OPRM1, RYR1
VOLOCIXIMAB	4	FRK, ITGA5, ITGAV, ITGB1	4	FRK, ITGA5, ITGAV, ITGB1
VORAPAXAR	4	APOD, F2R, F2RL2, F2RL3	4	APOD, F2R, F2RL2, F2RL3
VU0001171	5	BRCA1, GAA, MAPT, RACGAP1, SLC25A5	4	BRCA1, GAA, MAPT, RACGAP1
VU0255035	5	AADAC, AAMP, AANAT, AARS1, AAVS1	4	AADAC, AAMP, AANAT, AARS1
WAY-100135	4	A1BG, ALDH1A1, ALOX15, CYP3A4	4	A1BG, ALDH1A1, ALOX15, CYP3A4
WIN 51,708	4	AADAC, AAMP, AANAT, AARS1	4	AADAC, AAMP, AANAT, AARS1
WNTINIB	4	BRAF, CTNNB1, KIT, MAP2K1	4	BRAF, CTNNB1, KIT, MAP2K1
XD14	4	BRD3, EFNA3, EFNA4, GCLC	4	BRD3, EFNA3, EFNA4, GCLC
XENOBIOTICS	4	ADRB1, CYP1A2, GSTT1, NR1I2	4	ADRB1, CYP1A2, GSTT1, NR1I2
XILIERTINIB	6	DXO, EPHX2, EPS15, ERBB4, FGD1, FKBP1AP3	4	DXO, EPHX2, EPS15, ERBB4
XL019	4	EPHB1, EPHB2, EPHB3, JAK2	4	EPHB1, EPHB2, EPHB3, JAK2
XL418	4	AKT1, AKT2, AKT3, RPS6KB1	4	AKT1, AKT2, AKT3, RPS6KB1
Y27632	4	CTBS, CTPS1, CTRB1, CTSW	4	CTBS, CTPS1, CTRB1, CTSW
Z-PRO-PROLINAL	4	ALDH1A1, EHMT2, MAPT, VDR	4	ALDH1A1, EHMT2, MAPT, VDR
ZALEPLON	4	GABRA1, GABRB1, GABRG2, TSPO	4	GABRA1, GABRB1, GABRG2, TSPO
ZATEBRADINE	4	ARL1, ARL2, ARL3, PHOX2A	4	ARL1, ARL2, ARL3, PHOX2A
ZD7288	5	ARL1, ARL2, ARL3, MALAT1, PHOX2A	4	ARL1, ARL2, ARL3, PHOX2A
ZICRONAPINE	4	DRD1, DRD2, DRD4, HTR2A	4	DRD1, DRD2, DRD4, HTR2A
ZILURGISERTIB	5	DNCM, DNM2, DNMT1, DNMT3A, DNMT3B	4	DNM2, DNMT1, DNMT3A, DNMT3B
ZINC CHLORIDE	5	ANPEP, CD2, G6PD, HMOX1, TP53	4	ANPEP, CD2, HMOX1, TP53
ZK-93423	4	GABRA1, GABRB2, GABRG2, MAPT	4	GABRA1, GABRB2, GABRG2, MAPT
ZUCLOPENTHIXOL	4	CYP1A2, DRD1, DRD2, DRD5	4	CYP1A2, DRD1, DRD2, DRD5
(-)-U-50488	5	CYP2C19, CYP2D6, CYP3A4, EHMT2, TSHR	5	CYP2C19, CYP2D6, CYP3A4, EHMT2, TSHR
(+)-BUTACLAMOL	7	A12M3, A1BG, ABCD1, ALCAM, ALDH1A1, ALDH2, ALDH3A1	5	A1BG, ALCAM, ALDH1A1, ALDH2, ALDH3A1
(+)-JQ1	5	BRD4, BRDT, DNER, EFNA4, GCLC	5	BRD4, BRDT, DNER, EFNA4, GCLC
(S)-DIMETINDENE	6	AADAC, AAMP, AANAT, AARS1, AAVS1, AMD1	5	AADAC, AAMP, AANAT, AARS1, AMD1
(S)-ROSCOVITINE	5	ATXN2, CYP1A2, CYP2D6, CYP3A4, NFE2L2	5	ATXN2, CYP1A2, CYP2D6, CYP3A4, NFE2L2
[3H]8-OH-DPAT	11	A12M1, A12M2, A12M3, A12M4, A1BG, A2M, A2MP1, EHMT2, HTR2C, NAT2, SERPINA3	5	A1BG, A2M, EHMT2, NAT2, SERPINA3
[3H]BSP	5	GSTA1, SLCO1A2, SLCO1B3, SLCO1C1, SLCO2B1	5	GSTA1, SLCO1A2, SLCO1B3, SLCO1C1, SLCO2B1
2-TERT-BUTYL-9-FLUORO-1,6-DIHYDROBENZO[H]IMIDAZO[4,5-F]ISOQUINOLIN-7-ONE	6	CRLF2, CSF3R, EPHB2, EPHB3, JAK1, TYK2	5	CSF3R, EPHB2, EPHB3, JAK1, TYK2
3-[(3-(2-CARBOXYETHYL)-4-METHYLPYRROL-2-YL)METHYLENE]-2-INDOLINONE	5	DPP6, DPYSL2, DRD2, FGFR3, IGF2	5	DPP6, DPYSL2, DRD2, FGFR3, IGF2
3-HYDROXYBENZYLHYDRAZINE	5	CNTFR, CYP1A2, CYP3A4, KDM4E, PKM	5	CNTFR, CYP1A2, CYP3A4, KDM4E, PKM
3,5-DINITROCATECHOL (OR-486)	5	ARSA, CYP2C9, EHMT2, KDM4E, POLK	5	ARSA, CYP2C9, EHMT2, KDM4E, POLK
4-(3-PYRIDIN-2-YL-1H-PYRAZOL-4-YL)QUINOLINE	5	CSNK1D, CSNK1E, DNMT3A, GAK, TGFBR1	5	CSNK1D, CSNK1E, DNMT3A, GAK, TGFBR1
4-{2-[(7-AMINO-2-FURAN-2-YL[1,2,4]TRIAZOLO[1,5-A][1,3,5]TRIAZIN-5-YL)AMINO]ETHYL}PHENOL	5	ABAT, ABCA1, ABCA2, ABCA3, CYP3A4	5	ABAT, ABCA1, ABCA2, ABCA3, CYP3A4
4-DAMP	6	AADAC, AAMP, AANAT, AARS1, AAVS1, EHMT2	5	AADAC, AAMP, AANAT, AARS1, EHMT2
4-HYDROXY-3,5-DIMETHYL-5-(2-METHYL-BUTA-1,3-DIENYL)-5H-THIOPHEN-2-ONE	5	APEX1, MPHOSPH8, POLB, POLH, RECQL	5	APEX1, MPHOSPH8, POLB, POLH, RECQL
4-METHYLDAPHNETIN	5	HSPA5, KDM4A, KDM4E, RACGAP1, VDR	5	HSPA5, KDM4A, KDM4E, RACGAP1, VDR
4-NONYLPHENOL	5	ALDH1A1, ESR1, KCNH2, NFE2L2, RORC	5	ALDH1A1, ESR1, KCNH2, NFE2L2, RORC
4SC-202	6	FLT3, HDAC1, HDAC2, HDAC3, HDAC8, VEGFA	5	FLT3, HDAC1, HDAC2, HDAC3, VEGFA
5-FLUOROURIDINE	5	ATAD5, GMNN, HBB, IDH1, NFE2L2	5	ATAD5, GMNN, HBB, IDH1, NFE2L2
6-AMINONICOTINAMIDE	5	ACHE, GPI, IDH1, MT1H, TRH	5	ACHE, GPI, IDH1, MT1H, TRH
6-AZAURIDINE	5	GLP1R, JAK2, SMN1, SMN2, SNCA	5	GLP1R, JAK2, SMN1, SMN2, SNCA
ABATACEPT	5	CD80, CD86, CTLA4, GLRX, GLS	5	CD80, CD86, CTLA4, GLRX, GLS
ABIVERTINIB	6	BTK, DXO, EFNB2, EGFR, EPHB3, FLT3	5	DXO, EFNB2, EGFR, EPHB3, FLT3
AC710	5	DPP4, DPP6, DPT, DPYD, DPYS	5	DPP4, DPP6, DPT, DPYD, DPYS
ACENOCOUMAROL	5	CALU, CYP2C18, GATA4, STX4, VKORC1	5	CALU, CYP2C18, GATA4, STX4, VKORC1
ACETALDEHYDE	7	ADH1A, ADH1B, ALDH2, AR, ATP1B1P1, PGM1, TRPV6	5	ADH1A, ADH1B, ALDH2, PGM1, TRPV6
ACETYLCHOLINE	6	AADAC, AAMP, AANAT, AARS1, AAVS1, ACE	5	AADAC, AAMP, AANAT, AARS1, ACE
ACTB1003	5	FGFR1, FGFR2, FGFR3, FGFR4, RPS6KB1	5	FGFR1, FGFR2, FGFR3, FGFR4, RPS6KB1
AFLIBERCEPT	5	PGF, PIGF, VEGFA, VEGFB, VEGFC	5	PGF, PIGF, VEGFA, VEGFB, VEGFC
AG 1295	6	ATAD5, FLT3, NPC1, RAB9A, SMN1, SMN2	5	ATAD5, FLT3, NPC1, SMN1, SMN2
AGOMELATINE	8	A12M3, A12M4, ANK2, ANK3, HTR2B, HTR2C, MTNR1A, MTNR1B	5	ANK2, ANK3, HTR2B, MTNR1A, MTNR1B
AGROCLAVINE	5	CYP2D6, DRD3, EHMT2, MAPT, VDR	5	CYP2D6, DRD3, EHMT2, MAPT, VDR
AHPN	7	ALOX15B, BCHEL3, CYP3A4, HSD17B10, MAPK1, MAPT, TP53	5	ALOX15B, CYP3A4, MAPK1, MAPT, TP53
ALANINE	5	ABAT, ACP3, SLC38A1, SLC38A2, SLC38A4	5	ABAT, ACP3, SLC38A1, SLC38A2, SLC38A4
ALAZANINE	5	BLM, HTT, POLK, USP1, VDR	5	BLM, HTT, POLK, USP1, VDR
ALDOSTERONE	6	ABCB1, AR, NR3C1, NR3C2, SCNN1B, SLC12A1	5	ABCB1, NR3C1, NR3C2, SCNN1B, SLC12A1
ALK INHIBITOR TAE684	5	ALK, EML4, MDM2, ROS1, TP53	5	ALK, EML4, MDM2, ROS1, TP53
ALL-TRANS-RETINAL	7	ALDH1A1, AR, CXCL8, ESR1, NFE2L2, OPN1LW, PPARD	5	ALDH1A1, CXCL8, ESR1, NFE2L2, PPARD
ALLITINIB	5	DXO, EGFR, EN1, ERBB2, ERBB4	5	DXO, EGFR, EN1, ERBB2, ERBB4
ALOSETRON HYDROCHLORIDE	5	CASP6, HTR3A, SENP8, SLC5A7, USP1	5	CASP6, HTR3A, SENP8, SLC5A7, USP1
ALVERINE CITRATE	5	CYP1A2, CYP2D6, KDM4A, KDM4E, PLIN1	5	CYP1A2, CYP2D6, KDM4A, KDM4E, PLIN1
ALVIMOPAN ANHYDROUS	5	APAF1, APOF, NUDT2, OPN4, OPRM1	5	APAF1, APOF, NUDT2, OPN4, OPRM1
AM-6120	5	BAX, BBS1, BBS2, BBS4, SCN9A	5	BAX, BBS1, BBS2, BBS4, SCN9A
AM-630	5	ALDH1A1, CNR2, CYP1A2, CYP3A4, TSHR	5	ALDH1A1, CNR2, CYP1A2, CYP3A4, TSHR
AMBRISENTAN	5	ALDH1A3, ALDH1B1, CYP2C19, EDNRA, EDNRB	5	ALDH1A3, ALDH1B1, CYP2C19, EDNRA, EDNRB
AMBUNOL	5	ALDH1A1, CBX1, HPGD, KDM4A, PLK1	5	ALDH1A1, CBX1, HPGD, KDM4A, PLK1
AMIFOSTINE ANHYDROUS	5	ALPG, GSR, MYC, SMAD2, TGFB1	5	ALPG, GSR, MYC, SMAD2, TGFB1
AMISELIMOD HYDROCHLORIDE	5	S1PR1, S1PR2, S1PR3, S1PR4, S1PR5	5	S1PR1, S1PR2, S1PR3, S1PR4, S1PR5
ANAZOLENE	5	KAT2A, POLK, THRB, USP1, VDR	5	KAT2A, POLK, THRB, USP1, VDR
ANISOMYCIN	5	ATAD5, IDH1, NFE2L2, PAX8, SMAD3	5	ATAD5, IDH1, NFE2L2, PAX8, SMAD3
ANTIEMETICS AND ANTINAUSEANTS	5	HTR3A, HTR3B, SDK1, SLC22A1, SLC6A3	5	HTR3A, HTR3B, SDK1, SLC22A1, SLC6A3
ARASERTACONAZOLE	5	CYP1A2, CYP2C19, CYP2C9, CYP2D6, CYP3A4	5	CYP1A2, CYP2C19, CYP2C9, CYP2D6, CYP3A4
ARECOLINE	6	AADAC, AAMP, AANAT, AARS1, AAVS1, CHRM1	5	AADAC, AAMP, AANAT, AARS1, CHRM1
ARI-3037MO	5	DGAT2, HCAR2, HCAR3, NNMT, QPRT	5	DGAT2, HCAR2, HCAR3, NNMT, QPRT
ARTEMETHER	5	ATP1A1, CYP2A6, CYP2B6, CYP3A4, CYP3A5	5	ATP1A1, CYP2A6, CYP2B6, CYP3A4, CYP3A5
ARTESUNATE	6	ATP2A1, CYP2A6, IKBKG, NFKB1, NFKB2, RELA	5	ATP2A1, CYP2A6, NFKB1, NFKB2, RELA
ASNUCICLIB	5	EGR4, EIF4A1, EIF4EBP2, EIF4G1, KMT2A	5	EGR4, EIF4A1, EIF4EBP2, EIF4G1, KMT2A
ATOSIBAN	8	ABCC6, AQP9, AR, ARAF, AVPR1A, AVPR1B, AVPR2, OXTR	5	ABCC6, AQP9, AVPR1A, AVPR1B, OXTR
ATRACURIUM	6	ATD, ATF4, CHRNA2, CHRNA3, CHRNA4, SERPINC1	5	ATF4, CHRNA2, CHRNA3, CHRNA4, SERPINC1
ATRACURIUM BESYLATE	6	AR, CHRNA1, CHRNB1, CHRND, CHRNE, CHRNG	5	CHRNA1, CHRNB1, CHRND, CHRNE, CHRNG
AVAPRITINIB	5	CBL, DPT, FLT3, KIT, PDGFRA	5	CBL, DPT, FLT3, KIT, PDGFRA
AVASTIN+/-TARCEVA	5	ALOX5, DUSP1, IDO1, PIN1, VEGFA	5	ALOX5, DUSP1, IDO1, PIN1, VEGFA
AZD1305	6	CACNA1C, CACNA1D, CACNA1F, CACNA1S, KCNH2, SCN5A	5	CACNA1C, CACNA1D, CACNA1S, KCNH2, SCN5A
AZD3463	5	ALK, DPH1, EML4, HBEGF, ROS1	5	ALK, DPH1, EML4, HBEGF, ROS1
AZD8835	6	F5, F7, F7R, PIK3CA, PIK3CB, PTEN	5	F5, F7, PIK3CA, PIK3CB, PTEN
BAFETINIB	5	ABCB1, ABL1, EPS15, LYN, PDGFRB	5	ABCB1, ABL1, EPS15, LYN, PDGFRB
BATRACHOTOXIN	5	BAK1, BARD1, BBS2, BBS4, SCN9A	5	BAK1, BARD1, BBS2, BBS4, SCN9A
BDNF	6	BGLAP, EBVS1, NTF4, PIK3CG, STAR, TERT	5	BGLAP, NTF4, PIK3CG, STAR, TERT
BELATACEPT	5	CD28, CD80, CD86, GLRX, GLS	5	CD28, CD80, CD86, GLRX, GLS
BELVARAFENIB	6	ARAF, BRAF, EFNA2, FAH, NRAS, RAF1	5	BRAF, EFNA2, FAH, NRAS, RAF1
BENZIODARONE	5	CALM1, GMNN, KAT2A, USP1, VDR	5	CALM1, GMNN, KAT2A, USP1, VDR
BENZODIAZEPINE	5	CCKBR, CYP2E1, NOS1, NOS2, XDH	5	CCKBR, CYP2E1, NOS1, NOS2, XDH
BERBERINE	5	COX5B, CYP1A2, CYP2D6, SLC6A4, TERT	5	COX5B, CYP1A2, CYP2D6, SLC6A4, TERT
BETA-ADRENERGIC ANTAGONIST	5	ALPP, CYP2D6, GRP, PRL, SLC2A4	5	ALPP, CYP2D6, GRP, PRL, SLC2A4
BETAINE	5	BHMT, BHMT2, CBS, MMADHC, MTHFR	5	BHMT, BHMT2, CBS, MMADHC, MTHFR
BICUCULLINE	7	ARF5, ARNT, ARR3, ARRB1, ARRB2, BMAL1, GABRA1	5	ARF5, ARNT, ARRB1, ARRB2, GABRA1
BIFEPRUNOX	6	DRD2, DRD3, HTR1A, HTR2A, HTR2C, HTR7	5	DRD2, DRD3, HTR1A, HTR2A, HTR7
BINETRAKIN	5	CXCL8, DOCK10, IL6, PTGER1, SLAMF6	5	CXCL8, DOCK10, IL6, PTGER1, SLAMF6
BINODENOSON	5	ABAT, ABCA1, ABCA2, ABCA3, ADORA2A	5	ABAT, ABCA1, ABCA2, ABCA3, ADORA2A
BINTRAFUSP ALFA	5	CD274, PDCD1, TGFB1, TGFB2, TGFB3	5	CD274, PDCD1, TGFB1, TGFB2, TGFB3
BISPECIFIC ANTIBODY	6	CD28, CD40LG, CTLA4, FAS, KLK3, TG	5	CD28, CTLA4, FAS, KLK3, TG
BMS-599626	5	DXO, EGFR, EN1, ERBB2, ERBB4	5	DXO, EGFR, EN1, ERBB2, ERBB4
BMS-911543	5	EPHB1, EPHB2, EPHB3, JAK2, TYK2	5	EPHB1, EPHB2, EPHB3, JAK2, TYK2
BMS493	7	BCHE, BCHEL1, BCHEL3, NR2E1, RARA, RARB, RARG	5	BCHE, NR2E1, RARA, RARB, RARG
BOS172722	6	CTNNA1P1, CTNNA2, CTNS, EPS8, FGFR4, RPS27	5	CTNNA2, CTNS, EPS8, FGFR4, RPS27
BRADANICLINE	5	ATF4, CHRNA7, CYP2C19, CYP2E1, CYP3A4	5	ATF4, CHRNA7, CYP2C19, CYP2E1, CYP3A4
BREMELANOTIDE	7	ANCR, ANGPT1, ANGPT2, ANK1, MC1R, MC4R, mCR	5	ANGPT1, ANGPT2, ANK1, MC1R, MC4R
BREPOCITINIB	5	EPHB1, EPHB2, EPHB3, JAK1, TYK2	5	EPHB1, EPHB2, EPHB3, JAK1, TYK2
BRILLIANT GREEN OXALATE	5	CYP1A2, CYP2C19, CYP2C9, EHMT2, USP1	5	CYP1A2, CYP2C19, CYP2C9, EHMT2, USP1
BROXYQUINOLINE	5	HSP90AA1, IDH1, KDM4A, KDM4E, TP53	5	HSP90AA1, IDH1, KDM4A, KDM4E, TP53
BS-194	6	EGR4, EIF4A1, EIF4E, EIF4EBP2, EIF4G1, ESA4	5	EGR4, EIF4A1, EIF4E, EIF4EBP2, EIF4G1
BUDIODARONE	6	ADRB1, CACNA2D2, CALCA, KCNH2, SLC25A20, XK	5	ADRB1, CACNA2D2, CALCA, KCNH2, SLC25A20
BUPRANOLOL	5	ABO, ABR, ACAA1, ADRB1, ADRB2	5	ABO, ABR, ACAA1, ADRB1, ADRB2
BUTAMBEN	6	AR, BMP2, CYP1A2, CYP3A4, TRPA1, TRPV4	5	BMP2, CYP1A2, CYP3A4, TRPA1, TRPV4
BUTAPROST	5	PTGER1, PTGER2, PTGER3, PTGER4, PTGFR	5	PTGER1, PTGER2, PTGER3, PTGER4, PTGFR
BUTAPROST (FREE ACID FORM)	6	APOB, APOC1, APOC1P1, APOC3, APOC4, AQP8	5	APOB, APOC1, APOC3, APOC4, AQP8
C-1311	5	FLT3, NQO2, TOP1, TOP2A, TOP2B	5	FLT3, NQO2, TOP1, TOP2A, TOP2B
CADONILIMAB	5	CD274, CTLA4, GLRB, GM2A, PDCD1	5	CD274, CTLA4, GLRB, GM2A, PDCD1
CALMODULIN	5	COL7A1, COL8A1, COL8A2, CYP2A13, MYLK	5	COL7A1, COL8A1, COL8A2, CYP2A13, MYLK
CAMBINOL	6	CBX1, HSD17B10, RGS4, SIRT1, TSHR, VDR	5	CBX1, RGS4, SIRT1, TSHR, VDR
CANERTINIB DIHYDROCHLORIDE	5	AKT1, CXCL8, EGFR, ERBB2, ERBB4	5	AKT1, CXCL8, EGFR, ERBB2, ERBB4
CAPESEROD	10	A12M3, A12M4, A1BG, A2M, A2MP1, HTR2C, HTR4, NAT1, NATP, SERPINA3	5	A1BG, A2M, HTR4, NAT1, SERPINA3
CARBARIL	7	ACE, AHR, AR, GAA, HSD17B10, NFE2L2, VDR	5	ACE, AHR, GAA, NFE2L2, VDR
CARNOSIC ACID	5	ALDH1A1, EHMT2, HPGD, MAPT, VDR	5	ALDH1A1, EHMT2, HPGD, MAPT, VDR
CELASTROL	5	GOLGA2, HSP90AA1, HSP90AB1, IL1B, TNF	5	GOLGA2, HSP90AA1, HSP90AB1, IL1B, TNF
CEPHALEXIN ANHYDROUS	5	ABCC2, ABCC3, ABCC4, EHMT2, NR1I2	5	ABCC2, ABCC3, ABCC4, EHMT2, NR1I2
CEPHALOTHIN SODIUM	5	BAZ2B, EHMT2, POLB, PTPN7, TDP1	5	BAZ2B, EHMT2, POLB, PTPN7, TDP1
CERIVASTATIN	5	CYP2C8, HMGCR, PRDM1, RYR2, SLCO1B1	5	CYP2C8, HMGCR, PRDM1, RYR2, SLCO1B1
CHELATORS	5	ADA, EPO, GADD45A, HMGB1, HSPA4	5	ADA, EPO, GADD45A, HMGB1, HSPA4
CHEMBL:CHEMBL120806	5	ALDH1A1, CYP1A2, CYP2C19, CYP2C9, HPGD	5	ALDH1A1, CYP1A2, CYP2C19, CYP2C9, HPGD
CHEMBL:CHEMBL123904	5	CYP1A2, CYP2C19, CYP2C9, CYP2D6, KDM4E	5	CYP1A2, CYP2C19, CYP2C9, CYP2D6, KDM4E
CHEMBL:CHEMBL1269022	5	CYP1A2, CYP2C19, CYP2C9, CYP2D6, CYP3A4	5	CYP1A2, CYP2C19, CYP2C9, CYP2D6, CYP3A4
CHEMBL:CHEMBL1305393	5	APEX1, ATAD5, POLB, POLH, RECQL	5	APEX1, ATAD5, POLB, POLH, RECQL
CHEMBL:CHEMBL1335833	5	ALDH1A1, EHMT2, MAPT, NSD2, RXFP1	5	ALDH1A1, EHMT2, MAPT, NSD2, RXFP1
CHEMBL:CHEMBL1388703	6	APOBEC3A, APOBEC3G, BAZ2B, GMNN, KDM4A, RAB9A	5	APOBEC3A, APOBEC3G, BAZ2B, GMNN, KDM4A
CHEMBL:CHEMBL1406948	5	BAZ2B, CDK5, CDK5R1, NPC1, SMAD3	5	BAZ2B, CDK5, CDK5R1, NPC1, SMAD3
CHEMBL:CHEMBL1415851	5	ALDH1A1, ATXN2, GMNN, SMAD3, TARDBP	5	ALDH1A1, ATXN2, GMNN, SMAD3, TARDBP
CHEMBL:CHEMBL1426508	5	ALDH1A1, EHMT2, MAPT, PLK1, VDR	5	ALDH1A1, EHMT2, MAPT, PLK1, VDR
CHEMBL:CHEMBL1437888	5	GLP1R, GMNN, IDH1, KCNH2, RAD52	5	GLP1R, GMNN, IDH1, KCNH2, RAD52
CHEMBL:CHEMBL1442783	5	ALDH1A1, BAZ2B, EHMT2, KDM4A, MITF	5	ALDH1A1, BAZ2B, EHMT2, KDM4A, MITF
CHEMBL:CHEMBL1459280	6	ALDH1A1, BAZ2B, HPGD, HSD17B10, PLK1, VDR	5	ALDH1A1, BAZ2B, HPGD, PLK1, VDR
CHEMBL:CHEMBL1489812	5	ALDH1A1, EHMT2, KDM4C, PLK1, VDR	5	ALDH1A1, EHMT2, KDM4C, PLK1, VDR
CHEMBL:CHEMBL1509103	5	FEN1, GLP1R, GMNN, RAD52, RAD54L	5	FEN1, GLP1R, GMNN, RAD52, RAD54L
CHEMBL:CHEMBL1520346	5	APOBEC3F, APOBEC3G, GMNN, HCRTR1, TLR9	5	APOBEC3F, APOBEC3G, GMNN, HCRTR1, TLR9
CHEMBL:CHEMBL1530911	5	ATAD5, CREBBP, GMNN, IDH1, SMAD3	5	ATAD5, CREBBP, GMNN, IDH1, SMAD3
CHEMBL:CHEMBL1543865	6	ADAMTSL4-AS1, BAZ2B, GLP1R, MAPT, POLB, SMAD3	5	BAZ2B, GLP1R, MAPT, POLB, SMAD3
CHEMBL:CHEMBL1549738	5	ALDH1A1, ATXN2, GLP1R, GMNN, VDR	5	ALDH1A1, ATXN2, GLP1R, GMNN, VDR
CHEMBL:CHEMBL1569494	5	ATAD5, GLP1R, GMNN, MAPT, TARDBP	5	ATAD5, GLP1R, GMNN, MAPT, TARDBP
CHEMBL:CHEMBL1588679	5	GMNN, HIF1A, HTT, IDH1, MAPT	5	GMNN, HIF1A, HTT, IDH1, MAPT
CHEMBL:CHEMBL1984884	5	BAZ2B, EHMT2, KDM4E, L3MBTL1, MAPT	5	BAZ2B, EHMT2, KDM4E, L3MBTL1, MAPT
CHEMBL:CHEMBL198759	5	ATAD5, CYP3A4, SMN1, SMN2, TP53	5	ATAD5, CYP3A4, SMN1, SMN2, TP53
CHEMBL:CHEMBL2094567	5	BAZ2B, NFE2L2, OPRK1, SNCA, TARDBP	5	BAZ2B, NFE2L2, OPRK1, SNCA, TARDBP
CHEMBL:CHEMBL2094652	5	ALPG, ALPI, ALPL, ATAD5, KDM4E	5	ALPG, ALPI, ALPL, ATAD5, KDM4E
CHEMBL:CHEMBL233194	6	ATAD5, NPC1, RAB9A, SMN1, SMN2, TP53	5	ATAD5, NPC1, SMN1, SMN2, TP53
CHEMBL:CHEMBL238624	6	ALOX15, ALOX15B, CYP1A2, CYP2C19, CYP2C9, HSD17B10	5	ALOX15, ALOX15B, CYP1A2, CYP2C19, CYP2C9
CHEMBL:CHEMBL259784	6	ALDH1A1, MITF, NFE2L2, NPC1, RAB9A, TP53	5	ALDH1A1, MITF, NFE2L2, NPC1, TP53
CHEMBL:CHEMBL260213	6	ATAD5, NPC1, RAB9A, SMN1, SMN2, TP53	5	ATAD5, NPC1, SMN1, SMN2, TP53
CHEMBL:CHEMBL261123	6	ATAD5, HPGD, NPC1, RAB9A, TDP1, TP53	5	ATAD5, HPGD, NPC1, TDP1, TP53
CHEMBL:CHEMBL261693	5	AGTR1, GLP1R, KCNH2, PKM, TP53	5	AGTR1, GLP1R, KCNH2, PKM, TP53
CHEMBL:CHEMBL27768	5	ATAD5, PRKCA, PRKCD, PRKCE, RASGRP3	5	ATAD5, PRKCA, PRKCD, PRKCE, RASGRP3
CHEMBL:CHEMBL362863	5	CYP1A2, CYP2C19, CYP2C9, CYP2D6, CYP3A4	5	CYP1A2, CYP2C19, CYP2C9, CYP2D6, CYP3A4
CHEMBL:CHEMBL375563	5	CASP3, CASP7, CASP8, CASP9, SIRT1	5	CASP3, CASP7, CASP8, CASP9, SIRT1
CHEMBL:CHEMBL375673	5	ATM, GAA, HPSE, RACGAP1, RAD54L	5	ATM, GAA, HPSE, RACGAP1, RAD54L
CHEMBL:CHEMBL388823	6	ATAD5, NFE2L2, NPSR1, RAB9A, SMN1, SMN2	5	ATAD5, NFE2L2, NPSR1, SMN1, SMN2
CHEMBL:CHEMBL399530	5	LTK, MAPT, MET, PIM1, YES1	5	LTK, MAPT, MET, PIM1, YES1
CHEMBL:CHEMBL408653	6	MITF, NPC1, RAB9A, SMN1, SMN2, TP53	5	MITF, NPC1, SMN1, SMN2, TP53
CHEMBL:CHEMBL429335	5	NPC1, PKM, SMN1, SMN2, TP53	5	NPC1, PKM, SMN1, SMN2, TP53
CHEMBL:CHEMBL444376	6	ATAD5, NPC1, RAB9A, SMN1, SMN2, TP53	5	ATAD5, NPC1, SMN1, SMN2, TP53
CHEMBL:CHEMBL452157	5	SSTR1, SSTR2, SSTR3, SSTR4, SSTR5	5	SSTR1, SSTR2, SSTR3, SSTR4, SSTR5
CHEMBL:CHEMBL473735	6	ATAD5, NPC1, RAB9A, SMN1, SMN2, TP53	5	ATAD5, NPC1, SMN1, SMN2, TP53
CHEMBL:CHEMBL478754	5	CASP6, FEN1, POLI, RAD52, TDP2	5	CASP6, FEN1, POLI, RAD52, TDP2
CHEMBL:CHEMBL515617	5	ATXN2, GMNN, IDH1, NFE2L2, SMAD3	5	ATXN2, GMNN, IDH1, NFE2L2, SMAD3
CHEMBL:CHEMBL525826	5	ATAD5, HTT, KCNH2, SMAD3, TAAR1	5	ATAD5, HTT, KCNH2, SMAD3, TAAR1
CHEMBL:CHEMBL528791	5	GLP1R, GMNN, IDH1, SLC5A7, SMAD3	5	GLP1R, GMNN, IDH1, SLC5A7, SMAD3
CHEMBL:CHEMBL530361	5	ATAD5, HTT, IDH1, NFE2L2, TSHR	5	ATAD5, HTT, IDH1, NFE2L2, TSHR
CHEMBL:CHEMBL532160	5	ATXN2, EHMT2, GMNN, IDH1, NTSR1	5	ATXN2, EHMT2, GMNN, IDH1, NTSR1
CHEMBL:CHEMBL533954	6	EHMT2, FEN1, GMNN, HSD17B10, IDH1, POLB	5	EHMT2, FEN1, GMNN, IDH1, POLB
CHEMBL:CHEMBL535307	5	IDH1, NFE2L2, PAX8, RACGAP1, SMAD3	5	IDH1, NFE2L2, PAX8, RACGAP1, SMAD3
CHEMBL:CHEMBL544115	5	DRD3, GFER, KCNH2, KDM4E, MPHOSPH8	5	DRD3, GFER, KCNH2, KDM4E, MPHOSPH8
CHEMBL:CHEMBL546493	5	ATAD5, ATXN2, IDH1, NPSR1, SMAD3	5	ATAD5, ATXN2, IDH1, NPSR1, SMAD3
CHEMBL:CHEMBL546649	5	APBA1, BRCA1, CACNA1B, KDM4A, RECQL	5	APBA1, BRCA1, CACNA1B, KDM4A, RECQL
CHEMBL:CHEMBL546865	6	ATAD5, BRCA1, CASP3, NPC1, RAB9A, SENP7	5	ATAD5, BRCA1, CASP3, NPC1, SENP7
CHEMBL:CHEMBL547269	5	EHMT2, KCNH2, NFE2L2, POLB, RECQL	5	EHMT2, KCNH2, NFE2L2, POLB, RECQL
CHEMBL:CHEMBL547483	5	BAZ2B, CBX1, EHMT2, KCNH2, KDM4A	5	BAZ2B, CBX1, EHMT2, KCNH2, KDM4A
CHEMBL:CHEMBL548017	5	GMNN, IDH1, MAPT, RGS4, UBE2N	5	GMNN, IDH1, MAPT, RGS4, UBE2N
CHEMBL:CHEMBL577660	5	ALDH1A1, ATAD5, NFE2L2, NOD2, TSHR	5	ALDH1A1, ATAD5, NFE2L2, NOD2, TSHR
CHEMBL:CHEMBL579837	6	BAZ2B, GAA, GBA1, GMNN, MAPT, SMAD3	5	BAZ2B, GAA, GMNN, MAPT, SMAD3
CHEMBL:CHEMBL579919	5	ATAD5, FEN1, KDM4A, POLB, TAAR1	5	ATAD5, FEN1, KDM4A, POLB, TAAR1
CHEMBL:CHEMBL580155	5	BAZ2B, CBX1, GAA, KDM4A, MAPT	5	BAZ2B, CBX1, GAA, KDM4A, MAPT
CHEMBL:CHEMBL580183	5	ATAD5, EHMT2, IDH1, MAPK1, MAPT	5	ATAD5, EHMT2, IDH1, MAPK1, MAPT
CHEMBL:CHEMBL580819	5	ATXN2, GMNN, POLB, POLH, PTK2B	5	ATXN2, GMNN, POLB, POLH, PTK2B
CHEMBL:CHEMBL581194	5	ATAD5, IDH1, KCNH2, MAPK1, TSHR	5	ATAD5, IDH1, KCNH2, MAPK1, TSHR
CHEMBL:CHEMBL581251	5	BAZ2B, EHMT2, FEN1, GNAS, KDM4A	5	BAZ2B, EHMT2, FEN1, GNAS, KDM4A
CHEMBL:CHEMBL581910	6	ATAD5, BRCA1, POLB, RAB9A, SMN1, SMN2	5	ATAD5, BRCA1, POLB, SMN1, SMN2
CHEMBL:CHEMBL581929	6	BRCA1, CYP1A2, CYP3A4, HPGD, NPC1, RAB9A	5	BRCA1, CYP1A2, CYP3A4, HPGD, NPC1
CHEMBL:CHEMBL584269	5	ATAD5, GLP1R, IDH1, KDM4A, NFE2L2	5	ATAD5, GLP1R, IDH1, KDM4A, NFE2L2
CHEMBL:CHEMBL584668	6	CASP3, NPC1, RAB9A, SENP6, SENP7, SENP8	5	CASP3, NPC1, SENP6, SENP7, SENP8
CHEMBL:CHEMBL585654	5	GMNN, MAPT, PLK1, TRHR, TSG101	5	GMNN, MAPT, PLK1, TRHR, TSG101
CHEMBL:CHEMBL586000	5	BAZ2B, CBX1, GMNN, KDM4A, MAPT	5	BAZ2B, CBX1, GMNN, KDM4A, MAPT
CHEMBL:CHEMBL587620	5	BRCA1, MAPT, MTOR, RAD52, TP53	5	BRCA1, MAPT, MTOR, RAD52, TP53
CHEMBL:CHEMBL587856	5	ATAD5, BLM, EHMT2, SMN1, SMN2	5	ATAD5, BLM, EHMT2, SMN1, SMN2
CHEMBL:CHEMBL589245	5	ATXN2, BAZ2B, EHMT2, GLP1R, KDM4A	5	ATXN2, BAZ2B, EHMT2, GLP1R, KDM4A
CHEMBL:CHEMBL589694	5	ATXN2, EHMT2, GMNN, IDH1, KDM4A	5	ATXN2, EHMT2, GMNN, IDH1, KDM4A
CHEMBL:CHEMBL589711	5	APOBEC3A, APOBEC3G, EHMT2, NFE2L2, PABPC1	5	APOBEC3A, APOBEC3G, EHMT2, NFE2L2, PABPC1
CHEMBL:CHEMBL590168	5	ATXN2, EHMT2, IDH1, RAD52, RAD54L	5	ATXN2, EHMT2, IDH1, RAD52, RAD54L
CHEMBL:CHEMBL591370	5	BAZ2B, GMNN, KDM4A, MITF, NFE2L2	5	BAZ2B, GMNN, KDM4A, MITF, NFE2L2
CHEMBL:CHEMBL591412	5	ATAD5, BAZ2B, KDM4A, KDM4E, NFE2L2	5	ATAD5, BAZ2B, KDM4A, KDM4E, NFE2L2
CHEMBL:CHEMBL591613	5	CYP1A2, CYP2C19, CYP2D6, RAD54L, SMAD3	5	CYP1A2, CYP2C19, CYP2D6, RAD54L, SMAD3
CHEMBL:CHEMBL591618	5	BAZ2B, KDM4A, MTOR, SMAD3, TP53	5	BAZ2B, KDM4A, MTOR, SMAD3, TP53
CHEMBL:CHEMBL591628	5	ALDH1A1, EHMT2, GPR55, MAPT, POLH	5	ALDH1A1, EHMT2, GPR55, MAPT, POLH
CHEMBL:CHEMBL592068	5	EYA2, GMNN, HTT, KDM4A, NPSR1	5	EYA2, GMNN, HTT, KDM4A, NPSR1
CHEMBL:CHEMBL598477	5	ACP1, APEX1, CTDSP1, POLB, PTPN22	5	ACP1, APEX1, CTDSP1, POLB, PTPN22
CHEMBL:CHEMBL599100	5	GLP1R, NFE2L2, SMAD3, SNCA, TP53	5	GLP1R, NFE2L2, SMAD3, SNCA, TP53
CHEMBL:CHEMBL599943	5	NFE2L2, POLB, RAD52, RAD54L, TP53	5	NFE2L2, POLB, RAD52, RAD54L, TP53
CHEMBL:CHEMBL600306	5	APOBEC3A, APOBEC3F, APOBEC3G, EHMT2, NFE2L2	5	APOBEC3A, APOBEC3F, APOBEC3G, EHMT2, NFE2L2
CHEMBL:CHEMBL600747	5	ATXN2, BAZ2B, EHMT2, KDM4A, MAPT	5	ATXN2, BAZ2B, EHMT2, KDM4A, MAPT
CHEMBL:CHEMBL601137	5	EHMT2, FEN1, GMNN, NFE2L2, POLB	5	EHMT2, FEN1, GMNN, NFE2L2, POLB
CHEMBL:CHEMBL602776	5	ALDH1A1, EHMT2, GMNN, IDH1, KDM4A	5	ALDH1A1, EHMT2, GMNN, IDH1, KDM4A
CHEMBL:CHEMBL609628	5	CYP1A2, CYP2D6, HTT, KCNH2, KDM4A	5	CYP1A2, CYP2D6, HTT, KCNH2, KDM4A
CHEMBL:CHEMBL84685	6	AHR, CYP3A4, NFE2L2, RAB9A, SMN1, SMN2	5	AHR, CYP3A4, NFE2L2, SMN1, SMN2
CHEMBL:CHEMBL95704	5	EYA2, FEN1, IDH1, MITF, RACGAP1	5	EYA2, FEN1, IDH1, MITF, RACGAP1
CHIGLITAZAR	5	BCKDHA, CCND1, PPARA, PPARD, PPARG	5	BCKDHA, CCND1, PPARA, PPARD, PPARG
CHIR-265	5	BRAF, EFNA2, KDR, RAF1, YES1	5	BRAF, EFNA2, KDR, RAF1, YES1
CHLORDANE	6	AR, CXCL8, CYP3A4, NFE2L2, RORC, TSHR	5	CXCL8, CYP3A4, NFE2L2, RORC, TSHR
CHLORHEXIDINE HYDROCHLORIDE	6	AR, CYP3A4, KMT2A, MAPK1, MEN1, USP1	5	CYP3A4, KMT2A, MAPK1, MEN1, USP1
CHLORPYRIFOS	5	CYP3A4, NFE2L2, PLK1, TDP1, VDR	5	CYP3A4, NFE2L2, PLK1, TDP1, VDR
CHONDROITIN	5	APOB, CHST11, MMP2, MUC2, TFPI	5	APOB, CHST11, MMP2, MUC2, TFPI
CHRYSOPHANOL	5	ALDH1A1, APEX1, NFE2L2, RECQL, VDR	5	ALDH1A1, APEX1, NFE2L2, RECQL, VDR
CILENGITIDE	5	BCL2, ITGA5, ITGAV, ITGB3, ITGB5	5	BCL2, ITGA5, ITGAV, ITGB3, ITGB5
CILNIDIPINE	7	AR, CACNA1B, CACNA1C, CACNA1D, CACNA1F, CACNA1S, GMNN	5	CACNA1B, CACNA1C, CACNA1D, CACNA1S, GMNN
CITRIC ACID	5	ALDH1A1, KDM4A, NFE2L2, PKD2L1, PLIN1	5	ALDH1A1, KDM4A, NFE2L2, PKD2L1, PLIN1
CLINDAMYCIN	5	CYP3A5, HLA-B, MRPL36, NR1I2, RPSA	5	CYP3A5, HLA-B, MRPL36, NR1I2, RPSA
CLOFAZIMINE	5	CBX1, CYP2D6, EHMT2, EYA2, KDM4A	5	CBX1, CYP2D6, EHMT2, EYA2, KDM4A
COMPOUND 12E [PMID: 18605714]	7	CRYBB2P1, CRYBB3, CRYGA, CRYGB, CRYGC, CRYZP1, PLA2G10	5	CRYBB3, CRYGA, CRYGB, CRYGC, PLA2G10
COMPOUND 13AC [PMID: 33256400]	5	DPYS, EPHB1, EPHB2, EPHB3, TYK2	5	DPYS, EPHB1, EPHB2, EPHB3, TYK2
COMPOUND 13R [PMID: 23639540]	6	DNCM, DNM2, DNMT1, DNMT3A, DNMT3B, TRDMT1	5	DNM2, DNMT1, DNMT3A, DNMT3B, TRDMT1
COMPOUND 1D [PMID: 21493067]	6	DR1, DRD5P1, DUSP5, EPHB2, EPHB3, PTK2B	5	DR1, DUSP5, EPHB2, EPHB3, PTK2B
COMPOUND 2 [PMID: 15546730]	7	EEGV1, ENO2, ENUR2, EPHB3, EPHX2, FGR, MS4A2	5	ENO2, EPHB3, EPHX2, FGR, MS4A2
COMPOUND 25 [PMID: 31260299]	6	EEGV1, EFNB2, ENO2, EPHA8, MS4A2, TEC	5	EFNB2, ENO2, EPHA8, MS4A2, TEC
COMPOUND 4 [PMID: 24432870]	6	EXT3, EXTL1, EXTL2, EXTL3, EYA1, PAK4	5	EXTL1, EXTL2, EXTL3, EYA1, PAK4
COMPOUND 6 [PMID: 34333981]	5	AAK1, BMP2K, FCGR2B, FEN1, TYK2	5	AAK1, BMP2K, FCGR2B, FEN1, TYK2
COMPOUND 7 [NGUYEN ET AL., 2023]	5	DNM2, DPYSL2, DPYSL3, DR1, SLC26A3	5	DNM2, DPYSL2, DPYSL3, DR1, SLC26A3
COMPOUND 9 [PMID: 26006010]	6	EEGV1, EFNA1, EFNB2, ERBB4, FGR, TEC	5	EFNA1, EFNB2, ERBB4, FGR, TEC
COMPOUND R-16 [PMID: 21967808]	5	DRD4, DTYMK, EPHA5, FH, FOXG1	5	DRD4, DTYMK, EPHA5, FH, FOXG1
CONBERCEPT	5	KDR, PGF, VEGFA, VEGFB, VEGFC	5	KDR, PGF, VEGFA, VEGFB, VEGFC
CORDYCEPIN	5	ADA, CCNA2, DNTT, GCG, PRIM1	5	ADA, CCNA2, DNTT, GCG, PRIM1
CORTISTATIN-14	6	AQP1, AQP2, FAS, FASLG, GRK3, SHROOM2	5	AQP1, AQP2, FAS, FASLG, GRK3
COUMATE	6	CA1, CA12, CA2, CA6, CYP19A1, STS	5	CA1, CA12, CA2, CA6, CYP19A1
CPX	5	ABCA1, ABCA2, AMPD3, AMPH, BIN1	5	ABCA1, ABCA2, AMPD3, AMPH, BIN1
CVBT-141H	5	FGF1, FGFR1, FGFR2, FGFR3, FGFR4	5	FGF1, FGFR1, FGFR2, FGFR3, FGFR4
CYCLIC GMP	5	ARHGAP5, ARHGDIA, COL9A1, COL9A2, COL9A3	5	ARHGAP5, ARHGDIA, COL9A1, COL9A2, COL9A3
CYPROTERONE ACETATE	7	ADRA1D, AR, BEVI, NFE2L2, NR3C1, PAEP, PGR	5	ADRA1D, NFE2L2, NR3C1, PAEP, PGR
CYSTEAMINE HYDROCHLORIDE	5	CFTR, EHMT2, MAPT, SST, VDR	5	CFTR, EHMT2, MAPT, SST, VDR
CYTISINE	5	CHRNA2, CHRNA4, CHRNA7, CHRNB2, CHRNB4	5	CHRNA2, CHRNA4, CHRNA7, CHRNB2, CHRNB4
DAPIPRAZOLE	5	ABCA4, ADRA1A, ADRA1B, ADRA1D, DRD2	5	ABCA4, ADRA1A, ADRA1B, ADRA1D, DRD2
DAROTROPIUM BROMIDE	5	CHRM1, CHRM2, CHRM3, CHRM4, CHRM5	5	CHRM1, CHRM2, CHRM3, CHRM4, CHRM5
DEBIO-1347	5	DPP6, DPYSL2, DPYSL3, DR1, SLC26A3	5	DPP6, DPYSL2, DPYSL3, DR1, SLC26A3
DECAMETHONIUM BROMIDE	5	CHRNA1, CHRNB1, CHRND, CHRNE, CHRNG	5	CHRNA1, CHRNB1, CHRND, CHRNE, CHRNG
DECERNOTINIB	5	EPHB1, EPHB2, EPHB3, JAK1, JAK3	5	EPHB1, EPHB2, EPHB3, JAK1, JAK3
DEFERIPRONE	5	BAZ2B, EHMT2, GTF2E1, KDM4A, KDM4E	5	BAZ2B, EHMT2, GTF2E1, KDM4A, KDM4E
DELAVIRDINE	5	ABCB1, ABCC1, ABCC2, ABCC3, ABCG2	5	ABCB1, ABCC1, ABCC2, ABCC3, ABCG2
DEMETHYLWEDELOLACTONE	5	MAPK1, MAPK3, MMP2, MMP9, NFKBIA	5	MAPK1, MAPK3, MMP2, MMP9, NFKBIA
DENILEUKIN DIFTITOX	6	EEF2, IL12RB1, IL12RB2, IL2RA, IL2RB, IL2RG	5	EEF2, IL12RB1, IL12RB2, IL2RA, IL2RB
DEOXIEPINEPHRINE	6	DRD1, EHMT2, FEN1, HIF1A, HSD17B10, TP53	5	DRD1, EHMT2, FEN1, HIF1A, TP53
DERENOFYLLINE	5	ABAT, ABCA1, ABCA2, ABCA3, ADORA1	5	ABAT, ABCA1, ABCA2, ABCA3, ADORA1
DERMOLASTIN	6	CTSG, ELANE, F2, PRSS1, PRSS2, PRSS3	5	CTSG, ELANE, F2, PRSS1, PRSS3
DESMOPRESSIN	9	ABCC6, AQP9, AR, ARAF, AVPR1A, AVPR1B, AVPR2, F8, OXTR	5	ABCC6, AQP9, AVPR1A, AVPR1B, OXTR
DEXRAZOXANE	5	CP, DPYS, MAPK8, TOP2A, TOP2B	5	CP, DPYS, MAPK8, TOP2A, TOP2B
DEXTRAN SULFATE	6	CYP4B1, F11, F9, IL2RA, LPL, PLAU	5	CYP4B1, F11, IL2RA, LPL, PLAU
DEZAPELISIB	6	F5, F7, F7R, PIK3CB, PIK3CD, TYRO3	5	F5, F7, PIK3CB, PIK3CD, TYRO3
DIBENZ[A,H]ANTHRACENE	5	AHR, HIF1A, NFE2L2, THRB, TP53	5	AHR, HIF1A, NFE2L2, THRB, TP53
DIBUCAINE HYDROCHLORIDE	5	GMNN, KDM4E, NFE2L2, SCN10A, SCN5A	5	GMNN, KDM4E, NFE2L2, SCN10A, SCN5A
DICHLORPHENAMIDE	5	CA1, CA12, CA2, CA4, GAPDH	5	CA1, CA12, CA2, CA4, GAPDH
DIFAMILAST	5	COL12A1, PDE4A, PDE4B, PDE4C, PDE4D	5	COL12A1, PDE4A, PDE4B, PDE4C, PDE4D
DIHYDROTANSHINONE I	5	MAPK11, MAPK12, MAPK13, MAPK14, VDR	5	MAPK11, MAPK12, MAPK13, MAPK14, VDR
DILAZEP	5	ATAD5, CHI3L2, CYP3A4, NFE2L2, THPO	5	ATAD5, CHI3L2, CYP3A4, NFE2L2, THPO
DIMETHYL GAMBOGATE	5	CYP3A4, MAPT, TP53, USP1, VDR	5	CYP3A4, MAPT, TP53, USP1, VDR
DIPYRITHIONE	6	AR, EHMT2, HTT, KAT2A, NFE2L2, VDR	5	EHMT2, HTT, KAT2A, NFE2L2, VDR
DIZOCILPINE	6	ASS1P14, CBX1, GRIN1, GRIN2A, GRIN2B, GRIN2C	5	CBX1, GRIN1, GRIN2A, GRIN2B, GRIN2C
DOLUTEGRAVIR SODIUM	6	ABCG2, CYP3A4, CYP3A5, ERVW-4, NR1I2, UGT1A1	5	ABCG2, CYP3A4, CYP3A5, NR1I2, UGT1A1
DOMIPHEN BROMIDE	7	ALDH1A1, AR, ESR1, GBA1, KCNH2, RORC, USP1	5	ALDH1A1, ESR1, KCNH2, RORC, USP1
DPCPX	5	ABAT, ABCA1, ABCA2, ABCA3, CYP1A2	5	ABAT, ABCA1, ABCA2, ABCA3, CYP1A2
DROSPIRENONE / ETHINYL ESTRADIOL	5	CYP2C19, F5, PROC, PROS1, SERPINC1	5	CYP2C19, F5, PROC, PROS1, SERPINC1
EDARAVONE	5	ALDH1A1, BCL2, CYP1A2, CYP3A4, VDR	5	ALDH1A1, BCL2, CYP1A2, CYP3A4, VDR
EDOXABAN	5	APOB, CES1, CYP3A5, F10, FPR3	5	APOB, CES1, CYP3A5, F10, FPR3
EHNA	5	ALOX15, CCR1, COL9A1, CYP3A4, KDM4E	5	ALOX15, CCR1, COL9A1, CYP3A4, KDM4E
ENCLOMIPHENE	5	ATXN2, ESR1, GLP1R, KDM4A, PPARD	5	ATXN2, ESR1, GLP1R, KDM4A, PPARD
ENDO-ATROPINE	5	CHRM2, CYP1A2, CYP2C9, CYP2D6, CYP3A4	5	CHRM2, CYP1A2, CYP2C9, CYP2D6, CYP3A4
ENOTICUMAB	5	DLL4, NOTCH1, NOTCH2, NOTCH3, NOTCH4	5	DLL4, NOTCH1, NOTCH2, NOTCH3, NOTCH4
ENPIROLINE	5	ATM, ATXN2, GMNN, PAX8, SMAD3	5	ATM, ATXN2, GMNN, PAX8, SMAD3
EPALRESTAT	5	AKR1B1, CYP4A11, MAPT, SLC5A7, VDR	5	AKR1B1, CYP4A11, MAPT, SLC5A7, VDR
EPCORITAMAB	6	CD3D, CD3E, CD3G, GATM, GLRA2, MS4A1	5	CD3D, CD3E, CD3G, GATM, MS4A1
EPICATECHIN GALLATE	5	ALB, ARNT, BRCA2, HIF1A, MET	5	ALB, ARNT, BRCA2, HIF1A, MET
EPTIFIBATIDE	5	FGA, FGB, FGG, ITGA2B, ITGB3	5	FGA, FGB, FGG, ITGA2B, ITGB3
ESCULETIN	7	CORD4, ERAP1, ERAP2, GAA, HIF1A, HSD17B10, POLK	5	ERAP1, ERAP2, GAA, HIF1A, POLK
ESMIRTAZAPINE MALEATE	6	ADRA2A, ADRA2B, ADRA2C, HRH1, HTR2A, HTR2C	5	ADRA2A, ADRA2B, ADRA2C, HRH1, HTR2A
ESOMEPRAZOLE SODIUM	6	ATP4A, ATP4B, CATHL1L, CYP2C19, CYP3A5, STAT6	5	ATP4A, ATP4B, CYP2C19, CYP3A5, STAT6
ETHER	6	CYP3A, GYPA, MAPK1, NPPC, NPY, TAC1	5	GYPA, MAPK1, NPPC, NPY, TAC1
ETHOSUXIMIDE	5	CACNA1G, CACNA1H, CACNA1I, CYP3A4, SCN1A	5	CACNA1G, CACNA1H, CACNA1I, CYP3A4, SCN1A
ETHYLISOPROPYLAMILORIDE	5	ABL1, BST2, CYP1A2, PAX8, PKD2L1	5	ABL1, BST2, CYP1A2, PAX8, PKD2L1
ETICLOPRIDE	6	ABCD1, ALDH1A1, ALDH2, CYP1A2, CYP2D6, HIF1A	5	ALDH1A1, ALDH2, CYP1A2, CYP2D6, HIF1A
ETILEVODOPA	5	DRD1, DRD2, DRD3, DRD4, DRD5	5	DRD1, DRD2, DRD3, DRD4, DRD5
ETRASIMOD	5	AMT, AMY1C, AMY2A, CYP2C9, S1PR1	5	AMT, AMY1C, AMY2A, CYP2C9, S1PR1
EVANS BLUE	5	ALB, GLS, KAT2A, POLK, USP1	5	ALB, GLS, KAT2A, POLK, USP1
EXARAFENIB	5	BRAF, EEF1B2, EFNA2, FAH, NRAS	5	BRAF, EEF1B2, EFNA2, FAH, NRAS
FALNIDAMOL	5	DXO, EGFR, EN1, GMNN, YES1	5	DXO, EGFR, EN1, GMNN, YES1
FARNESYL DIPHOSPHATE	5	ACVRL1, ADH1A, AMPH, BIN1, BLK	5	ACVRL1, ADH1A, AMPH, BIN1, BLK
FENOLDOPAM BROMIDE	5	BLM, EHMT2, KCNH2, POLI, RECQL	5	BLM, EHMT2, KCNH2, POLI, RECQL
FENOPROFEN	5	CD5L, COX8A, CPT1B, PTGS1, PTGS2	5	CD5L, COX8A, CPT1B, PTGS1, PTGS2
FENOTEROL	5	ABO, ABR, ACAA1, ADRB2, SLC22A1	5	ABO, ABR, ACAA1, ADRB2, SLC22A1
FERULIC ACID	5	APP, CA1, CA12, CA2, CA6	5	APP, CA1, CA12, CA2, CA6
FESOTERODINE	5	CHRM1, CHRM2, CHRM3, CYP2D6, CYP3A4	5	CHRM1, CHRM2, CHRM3, CYP2D6, CYP3A4
FIDUXOSIN HYDROCHLORIDE	6	ACP1, AR, EHMT2, GLP1R, MPHOSPH8, SMAD3	5	ACP1, EHMT2, GLP1R, MPHOSPH8, SMAD3
FINGOLIMOD HYDROCHLORIDE	5	S1PR1, S1PR2, S1PR3, S1PR4, S1PR5	5	S1PR1, S1PR2, S1PR3, S1PR4, S1PR5
FINGOLIMOD LAURYL SULFATE	5	S1PR1, S1PR2, S1PR3, S1PR4, S1PR5	5	S1PR1, S1PR2, S1PR3, S1PR4, S1PR5
FK-453	5	ABAT, ABCA1, ABCA2, ABCA3, ADORA1	5	ABAT, ABCA1, ABCA2, ABCA3, ADORA1
FLUNARIZINE DIHYDROCHLORIDE	5	ATM, CACNA1H, GMNN, HIF1A, RCE1	5	ATM, CACNA1H, GMNN, HIF1A, RCE1
FOLFIRI	5	ABCC1, CES1, TYMS, UGT1A10, UGT1A8	5	ABCC1, CES1, TYMS, UGT1A10, UGT1A8
FORMOTEROL FUMARATE	5	ABO, ABR, ADRB2, CYP2C19, CYP2D6	5	ABO, ABR, ADRB2, CYP2C19, CYP2D6
FRENTIZOLE	7	AR, NFKB1, NFKB2, RAB9A, RELA, SMN1, SMN2	5	NFKB1, NFKB2, RELA, SMN1, SMN2
FUNAPIDE	6	BBS1, BBS2, BBS4, NKX3-2, SCN9A, XK	5	BBS1, BBS2, BBS4, NKX3-2, SCN9A
FUROXAN	5	ALDH1A1, CYP1A2, CYP3A4, THPO, TP53	5	ALDH1A1, CYP1A2, CYP3A4, THPO, TP53
GALUTEOLIN	5	KDM4A, L3MBTL1, POLH, POLI, POLK	5	KDM4A, L3MBTL1, POLH, POLI, POLK
GDC-0152	6	GNG10, GNG11, GNGT1, GNL1, PTEN, XIAP	5	GNG10, GNG11, GNGT1, GNL1, PTEN
GDC-0879	5	BRAF, EFNA2, MAP2K1, NRAS, PTEN	5	BRAF, EFNA2, MAP2K1, NRAS, PTEN
GINKGO BILOBA EXTRACT	5	ABCB1, APOE, CYP2D6, NOS1, THBD	5	ABCB1, APOE, CYP2D6, NOS1, THBD
GLOFITAMAB	5	CD3D, CD3E, CD3G, GATM, MS4A1	5	CD3D, CD3E, CD3G, GATM, MS4A1
GLYCEROL PHENYLBUTYRATE	6	ARG1, ASL, ASS1, CPS1, NAGS, OTC	5	ARG1, ASL, ASS1, CPS1, NAGS
GNE-131	5	BAK1, BBS1, BBS2, NKX3-2, SCN9A	5	BAK1, BBS1, BBS2, NKX3-2, SCN9A
GNE-3511	6	CTNNA1P1, CTNNA2, CXADR, ERCC4, ERCC5, MAP3K9	5	CTNNA2, CXADR, ERCC4, ERCC5, MAP3K9
GS9667	5	ABAT, ABCA1, ABCA2, ABCA3, ADORA1	5	ABAT, ABCA1, ABCA2, ABCA3, ADORA1
GSK1070916	5	AURKB, AURKC, EEF1D, EEF1G, EEF2	5	AURKB, AURKC, EEF1D, EEF1G, EEF2
GSK126	5	ARID1A, EZH2, MYCN, PBRM1, PIK3CA	5	ARID1A, EZH2, MYCN, PBRM1, PIK3CA
GTP-14564	5	DPP6, DPT, DPYD, DPYS, FLT3	5	DPP6, DPT, DPYD, DPYS, FLT3
GUANABENZ	5	ABL1, ABL2, ADRA2A, AOC1, TAAR1	5	ABL1, ABL2, ADRA2A, AOC1, TAAR1
GW559768X	5	KDR, LYN, SRC, TEK, YES1	5	KDR, LYN, SRC, TEK, YES1
HARMAN	6	ATAD5, CYP1A2, CYP2D6, CYP3A4, HSD17B10, RAD54L	5	ATAD5, CYP1A2, CYP2D6, CYP3A4, RAD54L
HARMINE HYDROCHLORIDE	5	ATAD5, CXCL8, EHMT2, NFE2L2, RAD54L	5	ATAD5, CXCL8, EHMT2, NFE2L2, RAD54L
HESPERIDIN	5	APBA1, BAZ2B, CACNA1B, CTDSP1, HPSE	5	APBA1, BAZ2B, CACNA1B, CTDSP1, HPSE
HEXESTROL	7	ALOX15B, AR, BCYRN1P2, CYP2C9, CYP3A4, GMNN, NFE2L2	5	ALOX15B, CYP2C9, CYP3A4, GMNN, NFE2L2
HYDROXYSTILBAMIDINE ISETHIONATE	5	KDM4E, POLB, RACGAP1, RAD52, UBE2N	5	KDM4E, POLB, RACGAP1, RAD52, UBE2N
HYPERBARIC OXYGEN	5	BAX, BCL2, BDNF, HIF1A, RTN4	5	BAX, BCL2, BDNF, HIF1A, RTN4
ICA-105665	5	KCNQ1, KCNQ2, KCNQ3, KCNQ4, KCNQ5	5	KCNQ1, KCNQ2, KCNQ3, KCNQ4, KCNQ5
IH636 GRAPE SEED PROANTHOCYANIDIN EXTRACT	5	CALCA, NOS1, PIK3CB, PIK3CG, WT1	5	CALCA, NOS1, PIK3CB, PIK3CG, WT1
IL-10	5	ALK, CYB5R3, HSPB2, OSM, PTGER1	5	ALK, CYB5R3, HSPB2, OSM, PTGER1
IMETIT	6	AMELX, CYP2D6, CYP3A4, EHMT2, HRH3, THPO	5	CYP2D6, CYP3A4, EHMT2, HRH3, THPO
INDAPAMIDE	5	APEX1, KCNE1, KCNQ1, SLC12A3, TRIB3	5	APEX1, KCNE1, KCNQ1, SLC12A3, TRIB3
INDIGO	5	APEX1, EHMT2, MAPT, NFE2L2, POLI	5	APEX1, EHMT2, MAPT, NFE2L2, POLI
IPRONIAZID	7	CYP1A2, CYP2C19, CYP2C9, CYP2D6, CYP3A4, MAOA, MAOB	5	CYP1A2, CYP2C19, CYP2C9, CYP2D6, CYP3A4
IRL 2500	5	ALDH1A3, CASP7, CYP2C19, KAT2A, USP1	5	ALDH1A3, CASP7, CYP2C19, KAT2A, USP1
ISOBOLDINE	6	CASP1, CYP2C19, CYP2D6, HSD17B10, MAPT, RECQL	5	CASP1, CYP2C19, CYP2D6, MAPT, RECQL
ISOCONAZOLE	5	BAZ2B, EHMT2, GMNN, IDH1, PPARD	5	BAZ2B, EHMT2, GMNN, IDH1, PPARD
ISOFLAVONES	6	CYP3A, ERBB2, NFE2L2, RARA, TGFB1, VWF	5	ERBB2, NFE2L2, RARA, TGFB1, VWF
ISTIRATUMAB	5	DPAGT1, DPH1, ERBB3, IGF1R, MTOR	5	DPAGT1, DPH1, ERBB3, IGF1R, MTOR
ISTRADEFYLLINE	5	ABAT, ABCA1, ABCA2, ABCA3, ADORA2A	5	ABAT, ABCA1, ABCA2, ABCA3, ADORA2A
IVABRADINE	6	ARL1, ARL2, ARL3, CYP3A4, HCN4, MALAT1	5	ARL1, ARL2, ARL3, CYP3A4, HCN4
JWH015	5	ADCY3, CNR2, CYP1A2, CYP2C19, TSHR	5	ADCY3, CNR2, CYP1A2, CYP2C19, TSHR
KARANJIN	6	CYP2C19, CYP2C9, CYP2D6, CYP3A4, HSD17B10, TSHR	5	CYP2C19, CYP2C9, CYP2D6, CYP3A4, TSHR
KO-947	5	BRAF, EPHB2, MAPK1, MAPK3, NRAS	5	BRAF, EPHB2, MAPK1, MAPK3, NRAS
L-732,138	5	AQP3, CYP2C19, CYP2C9, CYP3A4, USP1	5	AQP3, CYP2C19, CYP2C9, CYP3A4, USP1
L-CCG-I	6	ANPEP, ANTP2, APEX1, GRM6, GRM8, SLC25A4	5	ANPEP, APEX1, GRM6, GRM8, SLC25A4
L-TRP-TRP-TRP	5	BMPR2, BRCA2, FOXL2, POLR3D, TAS2R46	5	BMPR2, BRCA2, FOXL2, POLR3D, TAS2R46
LANSOPRAZOLE SULFIDE	5	CYP1A2, CYP2C19, CYP2C9, CYP2D6, CYP3A4	5	CYP1A2, CYP2C19, CYP2C9, CYP2D6, CYP3A4
LAPACHOL	5	MAPT, SMN1, SMN2, USP1, VDR	5	MAPT, SMN1, SMN2, USP1, VDR
LAVENDUSTIN A	5	EHMT2, MAPT, POLK, SRC, VDR	5	EHMT2, MAPT, POLK, SRC, VDR
LAZERTINIB	5	DRD2, DXO, EGFR, EPHB3, FDX1	5	DRD2, DXO, EGFR, EPHB3, FDX1
LB-100	5	PPP2CA, PPP2CB, PPP5C, PTPA, TP53	5	PPP2CA, PPP2CB, PPP5C, PTPA, TP53
LEVOBUNOLOL	5	ABO, ABR, ACAA1, ADRB1, ADRB2	5	ABO, ABR, ACAA1, ADRB1, ADRB2
LEVOKETOCONAZOLE	5	CPB2, CYP11A1, CYP11B1, CYP11B2, CYP17A1	5	CPB2, CYP11A1, CYP11B1, CYP11B2, CYP17A1
LICOGLIFLOZIN	5	CD3D, CD3E, SLC5A1, SLC5A2, SLC5A4	5	CD3D, CD3E, SLC5A1, SLC5A2, SLC5A4
LIFIRAFENIB	5	BRAF, DXO, EEF1B2, EFNA2, NRAS	5	BRAF, DXO, EEF1B2, EFNA2, NRAS
LITHIUM CARBONATE	5	GSK3A, GSK3B, IMPA1, NCAN, SLC29A1	5	GSK3A, GSK3B, IMPA1, NCAN, SLC29A1
LOMITAPIDE MESYLATE	5	APOB, LDLR, MTTP, P4HB, PCSK9	5	APOB, LDLR, MTTP, P4HB, PCSK9
LORNOXICAM	5	COX8A, CYP2C9, POLI, PTGS1, PTGS2	5	COX8A, CYP2C9, POLI, PTGS1, PTGS2
LOXAPINE SUCCINATE	6	DRD2, DRD3, DRD4, HTR2A, HTR2C, KCNH2	5	DRD2, DRD3, DRD4, HTR2A, KCNH2
LU 02-750	5	DRD1, DRD2, DRD3, DRD4, DRD5	5	DRD1, DRD2, DRD3, DRD4, DRD5
LU AE04621	5	DRD1, DRD2, DRD3, DRD4, DRD5	5	DRD1, DRD2, DRD3, DRD4, DRD5
LUMATEPERONE	7	A12M3, ABCD1, CD9, DRD2, HTR2A, PPP1R1B, SLC6A4	5	CD9, DRD2, HTR2A, PPP1R1B, SLC6A4
LUTETIUM DOTATATE LU-177	5	SSTR1, SSTR2, SSTR3, SSTR4, SSTR5	5	SSTR1, SSTR2, SSTR3, SSTR4, SSTR5
LUTETIUM LU 177 DOTATATE	5	SSTR1, SSTR2, SSTR3, SSTR4, SSTR5	5	SSTR1, SSTR2, SSTR3, SSTR4, SSTR5
LY-2780301	5	AKT1, AKT2, AKT3, RPS6KB1, RPS6KB2	5	AKT1, AKT2, AKT3, RPS6KB1, RPS6KB2
MALATHION	6	ACE, ACHE, CYP3A4, HSD17B10, NFE2L2, VDR	5	ACE, ACHE, CYP3A4, NFE2L2, VDR
MARGETUXIMAB-CMKB	5	ERBB2, ERBB3, FCGR2A, FCGR2B, FCGR3A	5	ERBB2, ERBB3, FCGR2A, FCGR2B, FCGR3A
MARTINOSTAT	6	GAPDHP1, GARS1, GART, GDF2, HDAC4, MSTN	5	GARS1, GART, GDF2, HDAC4, MSTN
MAZINDOL	5	CD8B, CD8B2, SLC6A2, SLC6A3, SLC6A4	5	CD8B, CD8B2, SLC6A2, SLC6A3, SLC6A4
MEBENDAZOLE	5	CYP1A2, GMNN, TUBA1A, TUBB, TUBB4B	5	CYP1A2, GMNN, TUBA1A, TUBB, TUBB4B
MECHLORETHAMINE HYDROCHLORIDE	6	AR, HTT, JUN, NFE2L2, RORC, TP53	5	HTT, JUN, NFE2L2, RORC, TP53
MEK INHIBITOR RO4987655	5	BRAF, FGFR1, FGFR2, FGFR3, MAP2K1	5	BRAF, FGFR1, FGFR2, FGFR3, MAP2K1
METHIONINE	5	ALDH1L1, CBS, CPS1, GNMT, PSPH	5	ALDH1L1, CBS, CPS1, GNMT, PSPH
METHIXENE	5	CHRM1, CHRM2, CHRM3, CHRM4, CHRM5	5	CHRM1, CHRM2, CHRM3, CHRM4, CHRM5
METHOCTRAMINE	6	AADAC, AAMP, AANAT, AARS1, AAVS1, EHMT2	5	AADAC, AAMP, AANAT, AARS1, EHMT2
METHOXAMINE	6	ABCA4, ABCB7, ABCF1, ADRA1A, ADRA1B, ADRA1D	5	ABCA4, ABCF1, ADRA1A, ADRA1B, ADRA1D
METHYL ROBUSTONE	5	ALDH1A1, CYP3A4, SMN1, SMN2, TP53	5	ALDH1A1, CYP3A4, SMN1, SMN2, TP53
METHYLFURMETHIDE	5	AADAC, AAMP, AANAT, AARS1, KAT2A	5	AADAC, AAMP, AANAT, AARS1, KAT2A
METHYSERGIDE MALEATE	6	CASP6, EHMT2, HTR1A, HTR2B, HTR2C, MAPT	5	CASP6, EHMT2, HTR1A, HTR2B, MAPT
METRELEPTIN	5	AGPAT2, BSCL2, LEP, LEPR, LMNB2	5	AGPAT2, BSCL2, LEP, LEPR, LMNB2
METYRAPONE	5	CPA3, CPB1, CYP11B1, CYP3A4, NR1I2	5	CPA3, CPB1, CYP11B1, CYP3A4, NR1I2
MILADEMETAN	6	ALK, BRAF, EML4, HLA-H, MDM2, TP53	5	ALK, BRAF, EML4, MDM2, TP53
MILTIRONE	5	ABCB1, MAPK11, MAPK12, MAPK13, MAPK14	5	ABCB1, MAPK11, MAPK12, MAPK13, MAPK14
MIRABEGRON	5	ABO, ABR, ACAA1, ADRB3, CYP2D6	5	ABO, ABR, ACAA1, ADRB3, CYP2D6
MIVACURIUM CHLORIDE	5	CHRNA1, CHRNB1, CHRND, CHRNE, CHRNG	5	CHRNA1, CHRNB1, CHRND, CHRNE, CHRNG
MK-0752	5	APH1A, APH1B, GLUL, NOTCH1, NOTCH2	5	APH1A, APH1B, GLUL, NOTCH1, NOTCH2
MK-0873	5	COL10A1, PDE4A, PDE4B, PDE4C, PDE4D	5	COL10A1, PDE4A, PDE4B, PDE4C, PDE4D
MK-5108	5	AURKA, AURKB, EEF1D, EEF1G, EEF2	5	AURKA, AURKB, EEF1D, EEF1G, EEF2
MK-571	5	ABCC1, ABCC2, AMHR2, USP1, VDR	5	ABCC1, ABCC2, AMHR2, USP1, VDR
MOLIDUSTAT	6	EGLN1, EGLN2, EGLN3, NPBWR2, PRLHR, RAB4B-EGLN2	5	EGLN1, EGLN2, EGLN3, NPBWR2, PRLHR
MOLINDONE	6	A12M3, AMD1, DRD1, DRD2, EHMT2, HTR2A	5	AMD1, DRD1, DRD2, EHMT2, HTR2A
MONOMETHYL FUMARATE	5	ANXA13, CSF2, ITGAL, ITGB2, KEAP1	5	ANXA13, CSF2, ITGAL, ITGB2, KEAP1
MOSUNETUZUMAB	6	CD3D, CD3E, CD3G, GATM, GLRA2, MS4A1	5	CD3D, CD3E, CD3G, GATM, MS4A1
MRS3558	5	ABAT, ABCA1, ABCA2, ABCA3, ADORA3	5	ABAT, ABCA1, ABCA2, ABCA3, ADORA3
MUROMONAB-CD3	7	CD247, CD3D, CD3E, CD3G, CD40LG, FCGR3A, GLRA2	5	CD247, CD3D, CD3E, CD3G, FCGR3A
MUSCARINIC TOXIN 3	6	AADAC, AAMP, AANAT, AARS1, AAVS1, ABL1	5	AADAC, AAMP, AANAT, AARS1, ABL1
N-ETHYLMALEIMIDE	5	ANXA2, EHMT2, GMNN, SENP2, THPO	5	ANXA2, EHMT2, GMNN, SENP2, THPO
N,N'-DIPHENYL-P-PHENYLENEDIAMINE	7	ALOX12, ALOX15, ALOX15B, AR, BAZ2B, HSD17B10, KDM4A	5	ALOX12, ALOX15, ALOX15B, BAZ2B, KDM4A
NABIXIMOLS	5	ABCB1, FAAH, OPRM1, TRPV1, UGT2B7	5	ABCB1, FAAH, OPRM1, TRPV1, UGT2B7
NADA	6	ALDH1A1, ATP5F1BP1, EHMT2, KAT2A, TRPM8, VDR	5	ALDH1A1, EHMT2, KAT2A, TRPM8, VDR
NAFRONYL OXALATE	5	BAZ2B, CYP3A4, JUN, KDM4A, KDM4E	5	BAZ2B, CYP3A4, JUN, KDM4A, KDM4E
NAN 190	8	A12M2, A1BG, ABCA4, ABCB7, ABCF1, ALDH1A1, DRD1, HSD17B10	5	A1BG, ABCA4, ABCF1, ALDH1A1, DRD1
NAVTEMADLIN	6	BRAF, CYP3A4, HLA-H, MDM2, NR1I2, TP53	5	BRAF, CYP3A4, MDM2, NR1I2, TP53
NECROSTATIN-1	5	CYP3A4, FANCG, SMN1, SMN2, XCR1	5	CYP3A4, FANCG, SMN1, SMN2, XCR1
NELIVAPTAN	8	ABCC6, AQP9, AR, ARAF, AVPR1A, AVPR1B, AVPR2, OXTR	5	ABCC6, AQP9, AVPR1A, AVPR1B, OXTR
NEOLYMPHOSTIN A	6	EPHX2, ETFB, F5, F7, F7R, PIK3CB	5	EPHX2, ETFB, F5, F7, PIK3CB
NEOSTIGMINE BROMIDE	5	CYP1A2, CYP2C19, CYP2C9, CYP2D6, CYP3A4	5	CYP1A2, CYP2C19, CYP2C9, CYP2D6, CYP3A4
NEOVASTAT	5	FGF2, KDR, MMP12, MMP2, MMP9	5	FGF2, KDR, MMP12, MMP2, MMP9
NOMIFENSINE MALEATE	5	KCNH2, SENP1, SLC6A2, SLC6A3, SLC6A4	5	KCNH2, SENP1, SLC6A2, SLC6A3, SLC6A4
NOR-BINALTORPHIMINE	5	APAF1, APOF, EHMT2, NUDT2, OPRK1	5	APAF1, APOF, EHMT2, NUDT2, OPRK1
NORDEFRIN	5	APEX1, KDM4E, MAPT, POLK, RECQL	5	APEX1, KDM4E, MAPT, POLK, RECQL
NORGESTREL	6	AR, ESR1, HSPA5, NFE2L2, PGR, SHBG	5	ESR1, HSPA5, NFE2L2, PGR, SHBG
NORTRIPTYLINE HYDROCHLORIDE	6	AR, GLP1R, IDH1, KCNH2, SLC6A2, SLC6A4	5	GLP1R, IDH1, KCNH2, SLC6A2, SLC6A4
NOT DISCLOSED	5	HTR3A, HTR3B, OPRD1, OPRK1, OPRM1	5	HTR3A, HTR3B, OPRD1, OPRK1, OPRM1
NOVOBIOCIN	5	ABCC1, HSP90AA1, HSP90AB1, MYC, TOP2A	5	ABCC1, HSP90AA1, HSP90AB1, MYC, TOP2A
NVP-AEW541	5	BRAF, DDIT3, DPH1, PIK3CA, PTEN	5	BRAF, DDIT3, DPH1, PIK3CA, PTEN
OBATOCLAX MESYLATE	6	ADAMTSL4-AS1, BCL2, BCL2A1, BCL2L1, BCL2L10, BCL2L2	5	BCL2, BCL2A1, BCL2L1, BCL2L10, BCL2L2
OBTUSAQUINONE	6	ALDH1A1, HPGD, HSD17B10, KDM4E, MAPT, VDR	5	ALDH1A1, HPGD, KDM4E, MAPT, VDR
OCAPERIDONE	6	A1BG, A2M, A2MP1, CCN2, DRD2, HTR2A	5	A1BG, A2M, CCN2, DRD2, HTR2A
ODRONEXTAMAB	5	CD3D, CD3E, CD3G, GATM, MS4A1	5	CD3D, CD3E, CD3G, GATM, MS4A1
OLEANOLIC ACID	5	ACADVL, AKR1B10, GSK3B, HOXD1, PTPN1	5	ACADVL, AKR1B10, GSK3B, HOXD1, PTPN1
OLVANIL	6	ADH1C, ATP5F1BP1, CYP2D6, CYP3A4, GMNN, TP53	5	ADH1C, CYP2D6, CYP3A4, GMNN, TP53
OMACETAXINE MEPESUCCINATE	5	ABL1, BCR, BIRC5, FLT3, TERT	5	ABL1, BCR, BIRC5, FLT3, TERT
OMEGA-CHLOROACETOPHENONE	6	ALDH1A1, ATP1B1P1, NFE2L2, NR3C1, RORC, VDR	5	ALDH1A1, NFE2L2, NR3C1, RORC, VDR
ONVANSERTIB	5	DPYS, FABP1, FABP2, FABP3, PLK1	5	DPYS, FABP1, FABP2, FABP3, PLK1
ORPHENADRINE	5	GRIN1, GRIN2D, GRIN3A, GRIN3B, HRH1	5	GRIN1, GRIN2D, GRIN3A, GRIN3B, HRH1
ORTHO-PHTHALALDEHYDE	6	AR, POLK, TDP1, THRB, USP1, VDR	5	POLK, TDP1, THRB, USP1, VDR
OSAJIN	5	ALDH1A1, ATXN2, EHMT2, MAPT, SMAD3	5	ALDH1A1, ATXN2, EHMT2, MAPT, SMAD3
OXAPROZIN	6	COX8A, CPT1B, CPT2, GTF2IP1, PTGS1, PTGS2	5	COX8A, CPT1B, CPT2, PTGS1, PTGS2
PAMAPIMOD	6	CTNNA1P1, CTNNA2, CTNNB1, CTNND1, CTNS, MAPK14	5	CTNNA2, CTNNB1, CTNND1, CTNS, MAPK14
PAPAVERINE HYDROCHLORIDE	6	AR, CASP6, CYP3A4, HPGD, NFE2L2, USP1	5	CASP6, CYP3A4, HPGD, NFE2L2, USP1
PARP/TANKYRASE INHIBITOR 2X-121	5	ATM, ATR, BRCA1, BRCA2, POLD1	5	ATM, ATR, BRCA1, BRCA2, POLD1
PB2+	5	ATP2B1, ATP6V0B, ATP6V1E1, ATP6V1G2, BST2	5	ATP2B1, ATP6V0B, ATP6V1E1, ATP6V1G2, BST2
PECTOLINARIGENIN	6	ATAD5, NFKB1, NFKB2, NPC1, RAB9A, RELA	5	ATAD5, NFKB1, NFKB2, NPC1, RELA
PENTOSAN POLYSULFATE	5	CTSC, FGF1, FGF2, FGF4, VEGFA	5	CTSC, FGF1, FGF2, FGF4, VEGFA
PEPTIDE YY	6	ANXA2P3, ANXA3, ANXA4, ANXA5, NPY2R, NPY5R	5	ANXA3, ANXA4, ANXA5, NPY2R, NPY5R
PERIFOSINE	5	AKT1, AKT2, AKT3, PIK3CA, PIK3CG	5	AKT1, AKT2, AKT3, PIK3CA, PIK3CG
PERINDOPRIL	6	ACE, AGTR1, BDKRB1, DAPK3, G6PD, TRIB3	5	ACE, AGTR1, BDKRB1, DAPK3, TRIB3
PEVONEDISTAT	5	NAE1, NEDD8, SAE1, UBA2, UBA3	5	NAE1, NEDD8, SAE1, UBA2, UBA3
PGD2	6	APOB, APOBEC1, APOBER1, APOC1, APOC2, AQP8	5	APOB, APOBEC1, APOC1, APOC2, AQP8
PHA-665752	5	DRD4, FGFR1, FGFR2, KRAS, MET	5	DRD4, FGFR1, FGFR2, KRAS, MET
PHENSERINE	5	ACHE, ALDH1A1, BCHE, EHMT2, MAPT	5	ACHE, ALDH1A1, BCHE, EHMT2, MAPT
PHENYLSTIBONIC ACID	5	FEN1, POLI, POLK, TDP1, VDR	5	FEN1, POLI, POLK, TDP1, VDR
PHOSMET	5	EHMT2, HPGD, MAPT, PLK1, VDR	5	EHMT2, HPGD, MAPT, PLK1, VDR
PICIBANIL	5	CD80, FCGR3A, FCGR3B, PLG, TNF	5	CD80, FCGR3A, FCGR3B, PLG, TNF
PIP2	8	ASLP1, ATP3, ATP4B, AZF2, AZGP1, CSE1L, ITPR1, KCNJ5	5	ATP4B, AZGP1, CSE1L, ITPR1, KCNJ5
PIPECURONIUM BROMIDE	5	CHRNA1, CHRNB1, CHRND, CHRNE, CHRNG	5	CHRNA1, CHRNB1, CHRND, CHRNE, CHRNG
PIPERTRAMINE	5	CHRM1, CHRM2, CHRM3, CHRM4, CHRM5	5	CHRM1, CHRM2, CHRM3, CHRM4, CHRM5
PIPERTRAMINE AMIDE	5	CHRM1, CHRM2, CHRM3, CHRM4, CHRM5	5	CHRM1, CHRM2, CHRM3, CHRM4, CHRM5
PITAVASTATIN	5	CYP2C9, CYP3A4, CYP3A5, HLA-DRB1, HMGCR	5	CYP2C9, CYP3A4, CYP3A5, HLA-DRB1, HMGCR
PLERIXAFOR	6	ACTG1, ACTG1P8, CCR2, CXCR4, KMT2A, MEN1	5	ACTG1, CCR2, CXCR4, KMT2A, MEN1
PMID27998201-COMPOUND-5	5	CTSB, CTSF, CTSK, CTSL, CTSS	5	CTSB, CTSF, CTSK, CTSL, CTSS
PMID29671355-COMPOUND-23	7	HDAC1, HDAC11, HDAC2, HDAC4, HDAC5, HDAC6, HDAC8	5	HDAC1, HDAC11, HDAC2, HDAC4, HDAC5
PMID29671355-COMPOUND-44	7	HDAC1, HDAC10, HDAC11, HDAC2, HDAC3, HDAC6, HDAC8	5	HDAC1, HDAC10, HDAC11, HDAC2, HDAC3
PMID30124346-COMPOUND-13TABLE4	5	DRD2, HTR1A, HTR2A, HTR6, HTR7	5	DRD2, HTR1A, HTR2A, HTR6, HTR7
PMID30124346-COMPOUND-34TABLE4	5	DRD2, HTR1A, HTR2A, HTR6, HTR7	5	DRD2, HTR1A, HTR2A, HTR6, HTR7
POTASSIUM DICHROMATE	5	APEX1, NR3C1, RECQL, RORC, TP53	5	APEX1, NR3C1, RECQL, RORC, TP53
PPADS	5	AIRE, APBB2, APCS, ATP1B1, BIRC2	5	AIRE, APBB2, APCS, ATP1B1, BIRC2
PRELADENANT	5	ABAT, ABCA1, ABCA2, ABCA3, ADORA2A	5	ABAT, ABCA1, ABCA2, ABCA3, ADORA2A
PROCARBAZINE	5	ALOX15, BAX, CSF2, CYP1A2, EPM2AIP1	5	ALOX15, BAX, CSF2, CYP1A2, EPM2AIP1
PROPANTHELINE BROMIDE	5	APEX1, CHRM1, CHRM2, CHRM3, NFE2L2	5	APEX1, CHRM1, CHRM2, CHRM3, NFE2L2
PROTEIN KINASE INHIBITOR	5	BDNF, DDIT3, PLAU, PTH, PTPRC	5	BDNF, DDIT3, PLAU, PTH, PTPRC
PROTEIN PHOSPHATASE INHIBITOR	5	APOA1, BAX, CDK2, NFE2L2, SPP1	5	APOA1, BAX, CDK2, NFE2L2, SPP1
PSORALEN	7	CYP2C19, CYP2C9, CYP2D6, CYP3A4, HSD17B10, MAOA, MPO	5	CYP2C19, CYP2C9, CYP2D6, CYP3A4, MPO
PTC299	5	ALOX5, FLT1, FLT4, KDR, VEGFA	5	ALOX5, FLT1, FLT4, KDR, VEGFA
PUMOSETRAG	5	HTR3A, HTR3B, HTR3C, HTR3D, HTR3E	5	HTR3A, HTR3B, HTR3C, HTR3D, HTR3E
PURINE ANALOGUES	5	ABCC4, FSTL5, IL6ST, PACSIN2, RAC1	5	ABCC4, FSTL5, IL6ST, PACSIN2, RAC1
PURVALANOLA	6	CYP1A2, CYP2C9, CYP3A4, HIF1A, HSD17B10, STAT6	5	CYP1A2, CYP2C9, CYP3A4, HIF1A, STAT6
PYRAZOLO[4,3-C]PYRIDINE DERIVATIVE 2	6	BLK, BTK, ITK, JAK3, TEC, TYK2	5	BLK, ITK, JAK3, TEC, TYK2
QUINESTROL	5	ATXN2, ESR1, ESR2, GMNN, IDH1	5	ATXN2, ESR1, ESR2, GMNN, IDH1
RADIATION THERAPY	5	AURKA, BRAF, CD274, EGFR, PIK3CA	5	AURKA, BRAF, CD274, EGFR, PIK3CA
RAMOSETRON HYDROCHLORIDE	5	HTR3A, HTR3B, HTR3C, HTR3D, HTR3E	5	HTR3A, HTR3B, HTR3C, HTR3D, HTR3E
RAPACURONIUM BROMIDE	5	CHRNA1, CHRNB1, CHRND, CHRNE, CHRNG	5	CHRNA1, CHRNB1, CHRND, CHRNE, CHRNG
RASAGILINE	7	ABCB1, ABCC2, COMT, DRD2, FSHMD1B, MAOB, SLC22A1	5	ABCB1, ABCC2, COMT, DRD2, SLC22A1
RAUWOLSCINE	8	A12M1, A12M4, A2M, A2MP1, ABL1, ABL2, ADRA2A, AOC1	5	A2M, ABL1, ABL2, ADRA2A, AOC1
RAVOXERTINIB	5	BRAF, CTNNA1, MAP2K1, MAPK1, MAPK3	5	BRAF, CTNNA1, MAP2K1, MAPK1, MAPK3
REBASTINIB	6	ABL1, FKBP1AP3, FLT3, PDGFRB, TEK, YES1	5	ABL1, FLT3, PDGFRB, TEK, YES1
RECOMBINANT HUMAN STEM CELL FACTOR	5	CDKN1A, FCGR3A, MATK, NOP2, RPS19	5	CDKN1A, FCGR3A, MATK, NOP2, RPS19
RECOMBINANT NEUROTROPHIC FACTOR	5	CXCL2, DDIT3, HMOX1, NOS1, SREBF1	5	CXCL2, DDIT3, HMOX1, NOS1, SREBF1
RECOMBINANT TRANSFORMING GROWTH FACTOR-BETA-2	5	COL1A2, CSF2, MAPK14, PTH, TGFBR3	5	COL1A2, CSF2, MAPK14, PTH, TGFBR3
RESCINNAMINE	5	ACE, EHMT2, GMNN, KDM4A, SLC18A2	5	ACE, EHMT2, GMNN, KDM4A, SLC18A2
REVAMILAST	5	COL10A1, PDE4A, PDE4B, PDE4C, PDE4D	5	COL10A1, PDE4A, PDE4B, PDE4C, PDE4D
REVEFENACIN	6	AADAC, AAMP, AANAT, AARS1, AAVS1, CHRM3	5	AADAC, AAMP, AANAT, AARS1, CHRM3
RICOLINOSTAT	7	GAPDHP1, GARS1, GART, GAS1, GDF2, HDAC6, HDAC9	5	GARS1, GART, GAS1, GDF2, HDAC9
RIMEXOLONE	5	ANXA1, ESRRA, NFE2L2, NR3C1, SERPINA6	5	ANXA1, ESRRA, NFE2L2, NR3C1, SERPINA6
RIPASUDIL	5	CSTB, CTPS1, CTRB1, ROCK1, ROCK2	5	CSTB, CTPS1, CTRB1, ROCK1, ROCK2
RIPRETINIB	5	CYP3A4, DPT, KIT, PDGFRA, PDGFRB	5	CYP3A4, DPT, KIT, PDGFRA, PDGFRB
RISEDRONIC ACID	5	BLVRA, EHMT2, FDPS, IL1B, TNFRSF11B	5	BLVRA, EHMT2, FDPS, IL1B, TNFRSF11B
RIVASTIGMINE	7	ACHE, APOE, BCHE, CHRNA7, FRA17A, FRA20A, PRKCE	5	ACHE, APOE, BCHE, CHRNA7, PRKCE
RIVICICLIB	5	CDK1, CDK4, CDK9, EGR4, EIF4G1	5	CDK1, CDK4, CDK9, EGR4, EIF4G1
ROCURONIUM BROMIDE	6	AR, CHRNA1, CHRNB1, CHRND, CHRNE, CHRNG	5	CHRNA1, CHRNB1, CHRND, CHRNE, CHRNG
ROLOFYLLINE	5	ABAT, ABCA1, ABCA2, ABCA3, ADORA1	5	ABAT, ABCA1, ABCA2, ABCA3, ADORA1
ROPINIROLE	6	ABCD1, ALDH1A1, CYP2D6, DRD2, DRD3, DRD4	5	ALDH1A1, CYP2D6, DRD2, DRD3, DRD4
ROSCOVITINE DERIVATIVE 1	5	CDK1, CDK2, CDK5, CDK7, CDK9	5	CDK1, CDK2, CDK5, CDK7, CDK9
ROSIGLITAZONE + METFORMIN	5	AURKA, AURKB, FGFR1, KDR, PDGFRB	5	AURKA, AURKB, FGFR1, KDR, PDGFRB
ROXADUSTAT	6	EGLN1, EGLN2, EGLN3, NPBWR2, P4HTM, RAB4B-EGLN2	5	EGLN1, EGLN2, EGLN3, NPBWR2, P4HTM
RP5063	5	DRD2, HRH1, HTR1A, HTR2A, HTR7	5	DRD2, HRH1, HTR1A, HTR2A, HTR7
RT3	6	BCGF1, KAT2A, POLK, THRB, USP1, VDR	5	KAT2A, POLK, THRB, USP1, VDR
RUTHENIUM RED	8	ATP5BL2, ATP5F1A, ATP5F1BP1, ATP5MC2P1, DAGLA, RYR2, RYR3, TRPV5	5	ATP5F1A, DAGLA, RYR2, RYR3, TRPV5
SAPONIN	5	BCL2, CYP7B1, FOS, TH, TP53	5	BCL2, CYP7B1, FOS, TH, TP53
SAPROPTERIN	5	CMKLR1, NOS3, PAH, TH, TPH1	5	CMKLR1, NOS3, PAH, TH, TPH1
SARCOLYSIN	5	ALDH1A1, CBX1, EHMT2, KDM4E, MAPT	5	ALDH1A1, CBX1, EHMT2, KDM4E, MAPT
SB 242084	8	A12M3, A12M4, ATXN2, CBX1, DRD1, HTR2C, NFE2L2, USP1	5	ATXN2, CBX1, DRD1, NFE2L2, USP1
SCOPOLETIN	6	ERAP1, ERAP2, GFER, GMNN, HSD17B10, KAT2A	5	ERAP1, ERAP2, GFER, GMNN, KAT2A
SELINEXOR	5	FLT3, H2AX, TET2, TP53, XPO1	5	FLT3, H2AX, TET2, TP53, XPO1
SERABELISIB	6	ETFB, F5, F7, F7R, PIK3CA, PIK3CB	5	ETFB, F5, F7, PIK3CA, PIK3CB
SERTACONAZOLE NITRATE	5	ATXN2, BAZ2B, EHMT2, HSP90AA1, KDM4A	5	ATXN2, BAZ2B, EHMT2, HSP90AA1, KDM4A
SETANAXIB	6	GZMA, GZMB, GZMM, H1-0, NOX1, NOX4	5	GZMA, GZMB, GZMM, H1-0, NOX4
SIB-1757	7	ATAD5, CBX1, EHMT2, MPHOSPH8, NPC1, RAB9A, SLC25A6	5	ATAD5, CBX1, EHMT2, MPHOSPH8, NPC1
SILMITASERTIB	7	CSNK2A1, CYP2A7, CYP2A7P1, ELK3, EPB41, F9, YES1	5	CSNK2A1, CYP2A7, ELK3, EPB41, YES1
SIPONIMOD	6	AMT, AMY1B, AMY1C, AMY2A, CYP2C9, S1PR1	5	AMT, AMY1C, AMY2A, CYP2C9, S1PR1
SL422	6	DCK, DCR, DCTN1, ECI1, MMP16, MMP7	5	DCK, DCTN1, ECI1, MMP16, MMP7
SODIUM BENZOATE / SODIUM PHENYLACETATE	6	ARG1, ASL, ASS1, CPS1, NAGS, OTC	5	ARG1, ASL, ASS1, CPS1, NAGS
SOFPIRONIUM BROMIDE	6	CHR, CHRM1, CHRM2, CHRM3, CHRM4, CHRM5	5	CHRM1, CHRM2, CHRM3, CHRM4, CHRM5
SOLCITINIB	5	EPHB1, EPHB2, EPHB3, JAK1, TYK2	5	EPHB1, EPHB2, EPHB3, JAK1, TYK2
SOMATOSTATIN	5	SSTR1, SSTR2, SSTR3, SSTR4, SSTR5	5	SSTR1, SSTR2, SSTR3, SSTR4, SSTR5
SORBINIL	5	AKR1B1, GNA12, NFKB1, NFKB2, RELA	5	AKR1B1, GNA12, NFKB1, NFKB2, RELA
SOTAGLIFLOZIN	5	CD3D, CD3E, SLC5A1, SLC5A2, SLC5A4	5	CD3D, CD3E, SLC5A1, SLC5A2, SLC5A4
SOTRASTAURIN ACETATE	5	GNA11, GNAQ, PRKCA, PRKCB, PRKCQ	5	GNA11, GNAQ, PRKCA, PRKCB, PRKCQ
SOYBEAN SEED OIL	5	APOE, GHRH, LEP, SLC2A4, UCP2	5	APOE, GHRH, LEP, SLC2A4, UCP2
SR9011	5	BCL2, BCL2A1, HRAS, NR1D1, NR1H3	5	BCL2, BCL2A1, HRAS, NR1D1, NR1H3
ST-1535	5	ABAT, ABCA1, ABCA2, ABCA3, ADORA2A	5	ABAT, ABCA1, ABCA2, ABCA3, ADORA2A
STANOLONE	7	AR, BEVI, ESR1, NFE2L2, NR3C1, RORC, RXRA	5	ESR1, NFE2L2, NR3C1, RORC, RXRA
SU-14813	5	DPP6, DPT, DPYSL2, DRD1, DRD2	5	DPP6, DPT, DPYSL2, DRD1, DRD2
SULFADOXINE	6	CYP1A2, CYP2C19, CYP2C9, CYP2D6, CYP3A4, IKBKG	5	CYP1A2, CYP2C19, CYP2C9, CYP2D6, CYP3A4
TACRINE	7	ACHE, ALOX15, CYP1A2, CYP2D6, CYP3A4, FRA17A, FRA20A	5	ACHE, ALOX15, CYP1A2, CYP2D6, CYP3A4
TAFETINIB	5	DPP6, DPYS, DRD2, DRD3, PTK2B	5	DPP6, DPYS, DRD2, DRD3, PTK2B
TAK-593	5	FLT1, FLT4, KDR, PDGFRA, PDGFRB	5	FLT1, FLT4, KDR, PDGFRA, PDGFRB
TAK-733	5	BRAF, MAP2K1, MAP2K2, NRAS, PIK3CA	5	BRAF, MAP2K1, MAP2K2, NRAS, PIK3CA
TALABOSTAT	5	CSF3, DAPK1, FAP, FPGS, FPR1	5	CSF3, DAPK1, FAP, FPGS, FPR1
TALAROZOLE	5	CLDN7, CYP26A1, CYP26B1, CYP26C1, TACR2	5	CLDN7, CYP26A1, CYP26B1, CYP26C1, TACR2
TANSHINONE IIA SULFONATE	6	BLM, BRCA1, CYP3A4, HSD17B10, POLK, VDR	5	BLM, BRCA1, CYP3A4, POLK, VDR
TANUXICICLIB	5	CDK4, EGR4, EIF4A1, EIF4E, EIF4EBP1	5	CDK4, EGR4, EIF4A1, EIF4E, EIF4EBP1
TANZISERTIB	6	CTNNA1P1, CTNNA2, CTNS, MAPK10, MAPK8, MAPK9	5	CTNNA2, CTNS, MAPK10, MAPK8, MAPK9
TARLOXOTINIB	5	DXO, EGFR, ERBB2, ERBB3, ERBB4	5	DXO, EGFR, ERBB2, ERBB3, ERBB4
TAS-117	5	AKT1, AKT2, AKT3, PIK3CA, PTEN	5	AKT1, AKT2, AKT3, PIK3CA, PTEN
TELAPREVIR	5	CELA1, CYP24A1, CYP7A1, IFNL3, KRAS	5	CELA1, CYP24A1, CYP7A1, IFNL3, KRAS
TELENZEPINE	5	CYP2C19, CYP2C9, CYP2D6, CYP3A4, EHMT2	5	CYP2C19, CYP2C9, CYP2D6, CYP3A4, EHMT2
TENOXICAM	5	BAZ2B, CYP2C9, KDM4A, PTGS1, PTGS2	5	BAZ2B, CYP2C9, KDM4A, PTGS1, PTGS2
TERAZOSIN HYDROCHLORIDE	6	ADRA1A, ADRA1B, ADRA1D, GAA, HSD17B10, KDM4E	5	ADRA1A, ADRA1B, ADRA1D, GAA, KDM4E
THIOGUANOSINE	5	EHMT2, IDH1, KDM4A, PAX8, PLK1	5	EHMT2, IDH1, KDM4A, PAX8, PLK1
THIOTHIXENE	6	A12M3, AMD1, ATXN2, DRD2, HTR2A, IDH1	5	AMD1, ATXN2, DRD2, HTR2A, IDH1
THYMIDINE	5	ABCC1, CHEK1, SLC28A1, SLC28A2, SLC2A1	5	ABCC1, CHEK1, SLC28A1, SLC28A2, SLC2A1
THYROTROPIN	5	FGF2, GRP, KCNJ3, MYC, TSHR	5	FGF2, GRP, KCNJ3, MYC, TSHR
TIMOLOL	5	ABO, ABR, ADRB1, ADRB2, CYP2D6	5	ABO, ABR, ADRB1, ADRB2, CYP2D6
TIRAMSETIV	5	TNNC1, TNNC2, TNNI1, TNNI2, TNNT2	5	TNNC1, TNNC2, TNNI1, TNNI2, TNNT2
TIRATRICOL	6	BCGF1, CYP2C9, HIF1A, NFE2L2, THRA, THRB	5	CYP2C9, HIF1A, NFE2L2, THRA, THRB
TIRBANIBULIN	5	FLT3, LCK, MS4A2, PTEN, SRC	5	FLT3, LCK, MS4A2, PTEN, SRC
TIROFIBAN	5	FGA, FGB, FGG, ITGA2B, ITGB3	5	FGA, FGB, FGG, ITGA2B, ITGB3
TIVOZANIB HYDROCHLORIDE	5	FLT1, FLT4, KDR, KIT, PDGFRB	5	FLT1, FLT4, KDR, KIT, PDGFRB
TIZANIDINE HYDROCHLORIDE	6	ABL1, ADRA2A, ADRA2B, ADRA2C, AOC1, AR	5	ABL1, ADRA2A, ADRA2B, ADRA2C, AOC1
TIZATERKIB	5	BRAF, CTNNA1, KRAS, MAP2K1, NRAS	5	BRAF, CTNNA1, KRAS, MAP2K1, NRAS
TOCILIZUMAB	5	CD69, FCGR3A, GALNT18, HLA-DRB1, IL6R	5	CD69, FCGR3A, GALNT18, HLA-DRB1, IL6R
TOLAZOLINE	5	ABL1, ABL2, ADRA1A, AOC1, DRD2	5	ABL1, ABL2, ADRA1A, AOC1, DRD2
TOMIVOSERTIB	5	ELAVL2, ESRRG, FCGR3A, MKNK1, MKNK2	5	ELAVL2, ESRRG, FCGR3A, MKNK1, MKNK2
TORIPALIMAB-TPZI	5	BRAF, CD274, KIT, NRAS, PIK3CA	5	BRAF, CD274, KIT, NRAS, PIK3CA
TP0556351	6	ACE, DBT, DCK, DCR, DCT, ECI1	5	ACE, DBT, DCK, DCT, ECI1
TRANDOLAPRIL	5	ACE, CES1, DAPK3, GRK5, PTPRD	5	ACE, CES1, DAPK3, GRK5, PTPRD
TRIBUTYRIN	5	ANPEP, FOXL2, LDLR, RARA, XRCC5	5	ANPEP, FOXL2, LDLR, RARA, XRCC5
TRICIRIBINE	5	AKT1, AKT2, AKT3, CTNNB1, NFE2L2	5	AKT1, AKT2, AKT3, CTNNB1, NFE2L2
TRICLOSAN	6	AR, HPGD, HSP90AA1, NFE2L2, RXRA, SMAD3	5	HPGD, HSP90AA1, NFE2L2, RXRA, SMAD3
TRICYCLIC BENZIMIDAZOLE DERIVATIVE 1	5	CDK1, CDK5, CDK7, CDK8, CDK9	5	CDK1, CDK5, CDK7, CDK8, CDK9
TRILOSTANE	6	AR, ESR2, HSD3B1, HSD3B2, NFE2L2, PTH	5	ESR2, HSD3B1, HSD3B2, NFE2L2, PTH
TRYPAN BLUE	5	HTT, KAT2A, KMT2A, POLK, USP1	5	HTT, KAT2A, KMT2A, POLK, USP1
TRYPTAMINE	12	A12M1, A12M2, A12M3, A12M4, A2M, A2MP1, CYP1A2, HTR2A, HTR2C, MAOA, NFKB1, SERPINA3	5	A2M, CYP1A2, HTR2A, NFKB1, SERPINA3
TRYPTANTHRIN	5	GMNN, HTT, NFE2L2, TOP1, XCR1	5	GMNN, HTT, NFE2L2, TOP1, XCR1
TUBOCURARINE CHLORIDE	5	CHRNA1, CHRNB1, CHRND, CHRNE, CHRNG	5	CHRNA1, CHRNB1, CHRND, CHRNE, CHRNG
U50488	5	CYP2D6, CYP3A4, NUDT2, OPRK1, TP53	5	CYP2D6, CYP3A4, NUDT2, OPRK1, TP53
U73122	5	ALDH1A1, ALOX15, CBX1, CYP2D6, EHMT2	5	ALDH1A1, ALOX15, CBX1, CYP2D6, EHMT2
VACTOSERTIB	5	CD274, DNMT3A, TGFB1, TGFBR1, TRDMT1	5	CD274, DNMT3A, TGFB1, TGFBR1, TRDMT1
VI-0134	5	HTR3A, HTR3B, HTR3C, HTR3D, HTR3E	5	HTR3A, HTR3B, HTR3C, HTR3D, HTR3E
VINBURNINE	6	AADAC, AAMP, AANAT, AARS1, AR, GMNN	5	AADAC, AAMP, AANAT, AARS1, GMNN
VINCAMINE	5	AADAC, AAMP, AANAT, AARS1, ATAD5	5	AADAC, AAMP, AANAT, AARS1, ATAD5
VINPOCETINE	5	COL7A1, COL8A2, DRD1, EHMT2, KCNH2	5	COL7A1, COL8A2, DRD1, EHMT2, KCNH2
VIPADENANT	5	ABAT, ABCA1, ABCA2, ABCA3, ADORA2A	5	ABAT, ABCA1, ABCA2, ABCA3, ADORA2A
VISILIZUMAB	5	CD3D, CD3E, CD3G, CTLA4, ITGB2	5	CD3D, CD3E, CD3G, CTLA4, ITGB2
VOCLOSPORIN	6	GLUD1P5, NGFR, PPIA, PPP3CA, PPP3CB, PPP3CC	5	NGFR, PPIA, PPP3CA, PPP3CB, PPP3CC
VOLASERTIB	5	EML4, FABP1, PLK1, PML, RET	5	EML4, FABP1, PLK1, PML, RET
VTX-11E	5	BRAF, CTNNA1, EEF1D, EIF4A1, MAP2K1	5	BRAF, CTNNA1, EEF1D, EIF4A1, MAP2K1
WNY0824	5	BRD3, EFNA3, EFNA4, FABP1, GCLC	5	BRD3, EFNA3, EFNA4, FABP1, GCLC
X-82	5	FLT1, FLT4, KDR, PDGFRA, PDGFRB	5	FLT1, FLT4, KDR, PDGFRA, PDGFRB
XANTHOANGELOL B	5	CASP3, GMNN, SENP6, SENP7, SENP8	5	CASP3, GMNN, SENP6, SENP7, SENP8
XL-418	5	AKT1, AKT2, AKT3, RPS6KB1, RPS6KB2	5	AKT1, AKT2, AKT3, RPS6KB1, RPS6KB2
XP21279	5	DRD1, DRD2, DRD3, DRD4, DRD5	5	DRD1, DRD2, DRD3, DRD4, DRD5
YUANHUADINE	5	EGFR, MAPK1, MAPK3, MET, MTOR	5	EGFR, MAPK1, MAPK3, MET, MTOR
ZALCITABINE	6	DNTT, ERVW-4, GNRH1, HSPA4, MAPK1, TK2	5	DNTT, GNRH1, HSPA4, MAPK1, TK2
ZANDELISIB	6	ETFB, F5, F7, F7R, PIK3CB, PIK3CD	5	ETFB, F5, F7, PIK3CB, PIK3CD
ZOXAZOLAMINE	5	CYP1A2, CYP2C19, CYP2C9, CYP2D6, CYP3A4	5	CYP1A2, CYP2C19, CYP2C9, CYP2D6, CYP3A4
2-ARACHIDONOYLGLYCEROL	6	ADCY3, ALDH1A1, CNR1, CNR2, HPGD, VDR	6	ADCY3, ALDH1A1, CNR1, CNR2, HPGD, VDR
2-HYDROXYESTRADIOL	6	EHMT2, GAA, GLS, GMNN, KDM4A, PLK1	6	EHMT2, GAA, GLS, GMNN, KDM4A, PLK1
2,4-DIHYDROXYBENZOPHENONE	6	NFE2L2, PLK1, RAPGEF3, RAPGEF4, TSG101, USP1	6	NFE2L2, PLK1, RAPGEF3, RAPGEF4, TSG101, USP1
2'-HYDROXYCHALCONE	6	ABCB1, CRYZ, EHMT2, GMNN, NFE2L2, VDR	6	ABCB1, CRYZ, EHMT2, GMNN, NFE2L2, VDR
2MESATP	6	AIRE, APBB2, APEH, BIRC2, DRD1, RGS4	6	AIRE, APBB2, APEH, BIRC2, DRD1, RGS4
3-HYDROXYANTHRANILIC ACID	6	CASP6, CASP7, CD28, KDM4A, PDK1, POLI	6	CASP6, CASP7, CD28, KDM4A, PDK1, POLI
3,4-DIDESMETHYL-5-DESHYDROXY-3'-ETHOXYSCLEROIN	7	ALDH1A1, ALOX15, HPGD, HSD17B10, KDM4E, MAPT, POLK	6	ALDH1A1, ALOX15, HPGD, KDM4E, MAPT, POLK
4-AMINOPHENOL	8	AR, GLS, HSD17B10, NFE2L2, POLI, POLK, SMAD3, VDR	6	GLS, NFE2L2, POLI, POLK, SMAD3, VDR
4'-METHOXYFLAVONE	8	ATAD5, CYP3A4, HSD17B10, NLRP3, NPC1, RAB9A, SMN1, SMN2	6	ATAD5, CYP3A4, NLRP3, NPC1, SMN1, SMN2
5-CT	13	A12M1, A12M2, A12M3, A12M4, A1BG, A2M, A2MP1, CYP1A2, HTR2C, HTR7, NAT2, NATP, SERPINA3	6	A1BG, A2M, CYP1A2, HTR7, NAT2, SERPINA3
5-HYDROXYTRYPTOPHAN	6	ALDH1A1, EHMT2, ERCC8, MAPT, RGS4, SLC36A2	6	ALDH1A1, EHMT2, ERCC8, MAPT, RGS4, SLC36A2
5-METHOXYPSORALEN	6	ALDH1A1, BOK, CYP2C19, CYP2C9, CYP2D6, CYP3A4	6	ALDH1A1, BOK, CYP2C19, CYP2C9, CYP2D6, CYP3A4
6-HYDROXYMELATONIN	6	ANK2, ANK3, APEX1, ARSA, EHMT2, RACGAP1	6	ANK2, ANK3, APEX1, ARSA, EHMT2, RACGAP1
7-NITROINDAZOLE	7	APEX1, CYP1A2, HPGD, HSD17B10, KDM4E, POLK, RECQL	6	APEX1, CYP1A2, HPGD, KDM4E, POLK, RECQL
8-AZAGUANINE	6	ACHE, APOBEC3F, GDA, HBB, HIF1A, MITF	6	ACHE, APOBEC3F, GDA, HBB, HIF1A, MITF
A68930	6	ALCAM, ALDH3A1, CYP2C19, CYP2C9, DRD1, KDM4E	6	ALCAM, ALDH3A1, CYP2C19, CYP2C9, DRD1, KDM4E
A77636	6	ALCAM, ATXN2, DRD1, KDM4E, THPO, TP53	6	ALCAM, ATXN2, DRD1, KDM4E, THPO, TP53
ABCIXIMAB	6	FGA, FGB, FGG, ITGA2B, ITGAV, ITGB3	6	FGA, FGB, FGG, ITGA2B, ITGAV, ITGB3
ABITUZUMAB	6	ITGAV, ITGB1, ITGB3, ITGB5, ITGB6, ITGB8	6	ITGAV, ITGB1, ITGB3, ITGB5, ITGB6, ITGB8
ABROCITINIB	6	CYP2C19, CYP2C9, EPHB1, EPHB2, JAK1, PTK2B	6	CYP2C19, CYP2C9, EPHB1, EPHB2, JAK1, PTK2B
ABT-737	7	BCL2L1, FGFR2, GPR21, GPR22, LPAR4, PIK3CA, PTEN	6	BCL2L1, FGFR2, GPR21, GPR22, PIK3CA, PTEN
ACALISIB	7	F5, F7, F7R, PIK3CA, PIK3CB, PIK3CD, PTEN	6	F5, F7, PIK3CA, PIK3CB, PIK3CD, PTEN
ACARBOSE	6	AMY2A, GAA, LPL, MGAM, SI, SLC2A4	6	AMY2A, GAA, LPL, MGAM, SI, SLC2A4
ACTH	6	BDNF, CYP2D6, LDLR, NR5A1, THBS1, TPM3	6	BDNF, CYP2D6, LDLR, NR5A1, THBS1, TPM3
ACYCLOVIR	6	ABL1, DNTT, IL10, NUDT15, RECQL, SLC15A1	6	ABL1, DNTT, IL10, NUDT15, RECQL, SLC15A1
AEE-788	6	EGFR, ERBB2, FGFR2, FGFR3, FLT1, KDR	6	EGFR, ERBB2, FGFR2, FGFR3, FLT1, KDR
AFT-II	6	BAK1, BARD1, BAX, BBS1, BBS2, NKX3-2	6	BAK1, BARD1, BAX, BBS1, BBS2, NKX3-2
AFURESERTIB	7	AKT1, AKT2, AKT3, CSTF3, CSTP1, FKBP2, PIK3CA	6	AKT1, AKT2, AKT3, CSTF3, FKBP2, PIK3CA
AG1478	7	ATAD5, CYP1A2, DXO, EGFR, HSD17B10, MAPK1, NFKB1	6	ATAD5, CYP1A2, DXO, EGFR, MAPK1, NFKB1
AGERAFENIB	6	BRAF, EFNA2, EGFR, EML4, FAH, RET	6	BRAF, EFNA2, EGFR, EML4, FAH, RET
ALBENDAZOLE	6	ATAD5, CYP1A2, CYP2J2, GMNN, HSPB1, TUBB	6	ATAD5, CYP1A2, CYP2J2, GMNN, HSPB1, TUBB
ALCURONIUM	6	AADAC, AAMP, AANAT, AARS1, CHRM2, CHRNA7	6	AADAC, AAMP, AANAT, AARS1, CHRM2, CHRNA7
ALITRETIONINE	6	RARA, RARB, RARG, RXRA, RXRB, RXRG	6	RARA, RARB, RARG, RXRA, RXRB, RXRG
ALPHA-NAPHTHOFLAVONE	7	CYP1B1, CYP2C19, CYP3A4, HSD17B10, MAPK1, TP53, TSHR	6	CYP1B1, CYP2C19, CYP3A4, MAPK1, TP53, TSHR
AMARANTH	6	EHMT2, EYA2, FEN1, POLI, POLK, USP1	6	EHMT2, EYA2, FEN1, POLI, POLK, USP1
AMCINONIDE	7	ANXA1, AR, GMNN, HIF1A, IDH1, NPSR1, NR3C1	6	ANXA1, GMNN, HIF1A, IDH1, NPSR1, NR3C1
AMG28	9	ERCC6, EXTL3, EYA1, FEB1, FEB2, FECH, GPC5, GPR34, PAK4	6	ERCC6, EXTL3, EYA1, FECH, GPC5, PAK4
AMINODIMETHOXYQUINAZOLINYLPIPERAZINE	6	APAF1, FEN1, RACGAP1, RAD54L, RAPGEF4, UBE2N	6	APAF1, FEN1, RACGAP1, RAD54L, RAPGEF4, UBE2N
AMINOPURVALANOL A	6	CYP1A2, CYP2C9, CYP3A4, EGR4, EIF4A1, EIF4E	6	CYP1A2, CYP2C9, CYP3A4, EGR4, EIF4A1, EIF4E
ANISINDIONE	6	CNR1, F2, GGCX, SMN1, SMN2, TP53	6	CNR1, F2, GGCX, SMN1, SMN2, TP53
APIXABAN	6	APOB, CES1, CYP3A5, F10, FPR3, POR	6	APOB, CES1, CYP3A5, F10, FPR3, POR
ARRY-371797	6	AHSA1, CTNNB1, MAPK11, MAPK12, MAPK13, MAPK14	6	AHSA1, CTNNB1, MAPK11, MAPK12, MAPK13, MAPK14
ATAZANAVIR	9	ABCB1, ABCC2, CYP3A, CYP3A4, ERVW-4, G6PD, SORCS2, UGT1A3, UGT1A7	6	ABCB1, ABCC2, CYP3A4, SORCS2, UGT1A3, UGT1A7
ATX-II	6	BAK1, BARD1, BAX, BBS1, BBS2, NKX3-2	6	BAK1, BARD1, BAX, BBS1, BBS2, NKX3-2
AZTREONAM	6	CYP19A1, CYP1A2, CYP2C19, CYP2C9, CYP2D6, CYP3A4	6	CYP19A1, CYP1A2, CYP2C19, CYP2C9, CYP2D6, CYP3A4
B-RAF/VEGFR-2 INHIBITOR RAF265	6	BRAF, HRAS, KDR, KRAS, NRAS, RAF1	6	BRAF, HRAS, KDR, KRAS, NRAS, RAF1
BC-III	6	BAK1, BARD1, BAX, BBS1, BBS2, NKX3-2	6	BAK1, BARD1, BAX, BBS1, BBS2, NKX3-2
BELZUTIFAN	6	CYP2C19, EPAS1, HMGB2, PBRM1, UGT2B17, VHL	6	CYP2C19, EPAS1, HMGB2, PBRM1, UGT2B17, VHL
BENAZEPRIL	6	ACE, AGT, AGTR1, DAPK3, PRCP, SPTA1	6	ACE, AGT, AGTR1, DAPK3, PRCP, SPTA1
BENZO[B]FLUORANTHENE	7	AHR, HIF1A, HSD17B10, JUN, NFE2L2, THRB, TP53	6	AHR, HIF1A, JUN, NFE2L2, THRB, TP53
BENZYL ISOTHIOCYANATE	6	ALDH1A1, CYP3A4, NFE2L2, TRPA1, TRPV1, VDR	6	ALDH1A1, CYP3A4, NFE2L2, TRPA1, TRPV1, VDR
BERGAMOTTIN	6	BACE1, CYP2C19, CYP2C9, CYP2D6, CYP3A4, TSHR	6	BACE1, CYP2C19, CYP2C9, CYP2D6, CYP3A4, TSHR
BETHANECHOL	7	AADAC, AAMP, AANAT, AARS1, AAVS1, CHRM1, CHRM5	6	AADAC, AAMP, AANAT, AARS1, CHRM1, CHRM5
BETULINIC ACID	6	ACADVL, ANPEP, GLI1, GSK3B, SAE1, UBA2	6	ACADVL, ANPEP, GLI1, GSK3B, SAE1, UBA2
BIMIRALISIB	7	ETFB, F5, F7, F7R, MTOR, PIK3CB, PIK3CG	6	ETFB, F5, F7, MTOR, PIK3CB, PIK3CG
BMS-986158	6	BRD2, BRD3, BRD4, BRDT, DNER, EFNA4	6	BRD2, BRD3, BRD4, BRDT, DNER, EFNA4
BREFELDIN A	7	GMNN, IDH1, NFE2L2, NR0B1, PAX8, PRNP, SMAD3	6	GMNN, IDH1, NFE2L2, PAX8, PRNP, SMAD3
BREXPIPRAZOLE	7	ABCD1, CYP2D6, CYP3A4, DRD2, HTR1A, HTR2A, HTR7	6	CYP2D6, CYP3A4, DRD2, HTR1A, HTR2A, HTR7
BROMOCRIPTINE MESYLATE	7	AR, DRD2, DRD3, DRD4, EHMT2, NFE2L2, NPSR1	6	DRD2, DRD3, DRD4, EHMT2, NFE2L2, NPSR1
BUCINDOLOL HYDROCHLORIDE	6	ADRA1A, ADRA1B, ADRA1D, ADRA2C, ADRB1, ADRB2	6	ADRA1A, ADRA1B, ADRA1D, ADRA2C, ADRB1, ADRB2
BW373U86	6	APAF1, APOF, CYP2C9, CYP3A4, HPGD, NUDT2	6	APAF1, APOF, CYP2C9, CYP3A4, HPGD, NUDT2
CALCITONIN	6	BGLAP, BIRC5, CALCR, PCSK1, PTH, SPP1	6	BGLAP, BIRC5, CALCR, PCSK1, PTH, SPP1
CANERTINIB	7	BMX, DXO, EGFR, EN1, ERBB2, MTOR, YES1	6	DXO, EGFR, EN1, ERBB2, MTOR, YES1
CARBACYCLIN	8	APOB, APOBER1, APOC1, APOC1P1, APOC2, APOC3, APOC4, AQP8	6	APOB, APOC1, APOC2, APOC3, APOC4, AQP8
CARBETAPENTANE CITRATE	6	CYP2D6, CYP3A4, KCNH2, KDM4A, PLIN1, SIGMAR1	6	CYP2D6, CYP3A4, KCNH2, KDM4A, PLIN1, SIGMAR1
CARBIMAZOLE	6	CYP1A2, CYP2C19, CYP2C9, HLA-B, HLA-DRB1, TPO	6	CYP1A2, CYP2C19, CYP2C9, HLA-B, HLA-DRB1, TPO
CCT196969	6	BRAF, EFNA2, EPHX2, FAH, MS4A2, NRAS	6	BRAF, EFNA2, EPHX2, FAH, MS4A2, NRAS
CCT241161	6	BRAF, EFNA2, EPHX2, FAH, MS4A2, NRAS	6	BRAF, EFNA2, EPHX2, FAH, MS4A2, NRAS
CD24FC	6	HMGB1, HSP90AA1, HSP90AB1, HSPA1A, HSPA1B, SIGLEC10	6	HMGB1, HSP90AA1, HSP90AB1, HSPA1A, HSPA1B, SIGLEC10
CDK1/5 INHIBITOR	6	CYP1A2, CYP2C19, CYP2C9, EGR4, EIF4E, SLC29A1	6	CYP1A2, CYP2C19, CYP2C9, EGR4, EIF4E, SLC29A1
CEFOTIAM HYDROCHLORIDE	6	BAZ2B, EHMT2, KDM4A, L3MBTL1, POLI, POLK	6	BAZ2B, EHMT2, KDM4A, L3MBTL1, POLI, POLK
CERALASERTIB	6	ATM, ATR, FBXW7, IDH1, IDH2, TP53	6	ATM, ATR, FBXW7, IDH1, IDH2, TP53
CGS 21680	7	ABAT, ABCA1, ABCA2, ABCA3, ADORA2A, DRD1, SPECC1L-ADORA2A	6	ABAT, ABCA1, ABCA2, ABCA3, ADORA2A, DRD1
CHEMBL:CHEMBL1098875	6	APAF1, ATAD5, HSP90AA1, MITF, NFE2L2, SENP8	6	APAF1, ATAD5, HSP90AA1, MITF, NFE2L2, SENP8
CHEMBL:CHEMBL1170485	6	ATAD5, GLP1R, GMNN, HTT, JAK2, NFE2L2	6	ATAD5, GLP1R, GMNN, HTT, JAK2, NFE2L2
CHEMBL:CHEMBL118678	6	APOBEC3G, GLS, KDM4A, PLK1, VDR, WRN	6	APOBEC3G, GLS, KDM4A, PLK1, VDR, WRN
CHEMBL:CHEMBL1214274	7	ALDH1A1, CYP1A2, CYP2C19, CYP2C9, CYP2D6, HPGD, HSD17B10	6	ALDH1A1, CYP1A2, CYP2C19, CYP2C9, CYP2D6, HPGD
CHEMBL:CHEMBL122701	7	ALOX15, ALOX15B, HSD17B10, KDM4E, MAPT, POLK, RECQL	6	ALOX15, ALOX15B, KDM4E, MAPT, POLK, RECQL
CHEMBL:CHEMBL1255936	6	ALDH1A1, EHMT2, GMNN, HPGD, MPHOSPH8, NPSR1	6	ALDH1A1, EHMT2, GMNN, HPGD, MPHOSPH8, NPSR1
CHEMBL:CHEMBL126804	6	ALDH1A1, ALOX15, CYP3A4, MAPK1, MAPT, VDR	6	ALDH1A1, ALOX15, CYP3A4, MAPK1, MAPT, VDR
CHEMBL:CHEMBL1270169	6	BAZ2B, CBX1, EHMT2, KDM4A, L3MBTL1, MAPK1	6	BAZ2B, CBX1, EHMT2, KDM4A, L3MBTL1, MAPK1
CHEMBL:CHEMBL1303948	7	ATAD5, NPC1, PKM, RAB9A, SMN1, SMN2, TP53	6	ATAD5, NPC1, PKM, SMN1, SMN2, TP53
CHEMBL:CHEMBL1306556	6	ATXN2, HSP90AA1, KDM4A, PLK1, POLH, RAPGEF3	6	ATXN2, HSP90AA1, KDM4A, PLK1, POLH, RAPGEF3
CHEMBL:CHEMBL1307453	6	BAZ2B, BLM, EHMT2, GMNN, KDM4A, SMAD3	6	BAZ2B, BLM, EHMT2, GMNN, KDM4A, SMAD3
CHEMBL:CHEMBL1310701	6	CYP2C19, CYP3A4, EHMT2, GMNN, PLK1, VDR	6	CYP2C19, CYP3A4, EHMT2, GMNN, PLK1, VDR
CHEMBL:CHEMBL1320453	7	CYP1A2, CYP2C19, CYP3A4, MAPT, NPC1, RAB9A, TARDBP	6	CYP1A2, CYP2C19, CYP3A4, MAPT, NPC1, TARDBP
CHEMBL:CHEMBL1333049	7	ATAD5, NPC1, PKM, RAB9A, SMN1, SMN2, TARDBP	6	ATAD5, NPC1, PKM, SMN1, SMN2, TARDBP
CHEMBL:CHEMBL1333386	7	DUSP3, GMNN, NPC1, RAB9A, SMN1, SMN2, TP53	6	DUSP3, GMNN, NPC1, SMN1, SMN2, TP53
CHEMBL:CHEMBL1363249	6	ALDH1A1, BAZ2B, EHMT2, GMNN, KDM4A, PLK1	6	ALDH1A1, BAZ2B, EHMT2, GMNN, KDM4A, PLK1
CHEMBL:CHEMBL1390716	6	AGTR1, APOBEC3G, GLP1R, MAPT, OPRK1, RECQL	6	AGTR1, APOBEC3G, GLP1R, MAPT, OPRK1, RECQL
CHEMBL:CHEMBL1492017	6	AGTR1, ATAD5, HIF1A, MDM2, NFE2L2, OPRK1	6	AGTR1, ATAD5, HIF1A, MDM2, NFE2L2, OPRK1
CHEMBL:CHEMBL1527	6	GLS, KDM4A, POLH, POLI, POLK, WRN	6	GLS, KDM4A, POLH, POLI, POLK, WRN
CHEMBL:CHEMBL1546223	6	ATAD5, ATXN2, BAZ2B, GMNN, SMAD3, VDR	6	ATAD5, ATXN2, BAZ2B, GMNN, SMAD3, VDR
CHEMBL:CHEMBL1574420	6	BRCA1, FGF22, IDE, MAPT, SMN1, SMN2	6	BRCA1, FGF22, IDE, MAPT, SMN1, SMN2
CHEMBL:CHEMBL1902074	6	ATXN2, CXCL8, IDH1, PAX8, SMAD3, TARDBP	6	ATXN2, CXCL8, IDH1, PAX8, SMAD3, TARDBP
CHEMBL:CHEMBL1989750	6	BAZ2B, HTT, KDM4A, KDM4E, L3MBTL1, MITF	6	BAZ2B, HTT, KDM4A, KDM4E, L3MBTL1, MITF
CHEMBL:CHEMBL2094833	6	GMNN, HTT, KDM4A, KDM4E, SNCA, TARDBP	6	GMNN, HTT, KDM4A, KDM4E, SNCA, TARDBP
CHEMBL:CHEMBL239439	7	ALDH1A1, CYP1A2, CYP2C19, CYP2C9, HIF1A, HPGD, HSD17B10	6	ALDH1A1, CYP1A2, CYP2C19, CYP2C9, HIF1A, HPGD
CHEMBL:CHEMBL247471	6	APH1A, APH1B, NCSTN, PSEN1, PSEN2, PSENEN	6	APH1A, APH1B, NCSTN, PSEN1, PSEN2, PSENEN
CHEMBL:CHEMBL260342	8	ALOX15, HSD17B10, HSP90AA1, IDH1, NPC1, RAB9A, SMN1, SMN2	6	ALOX15, HSP90AA1, IDH1, NPC1, SMN1, SMN2
CHEMBL:CHEMBL271023	6	ALDH1A1, CYP1A2, HPGD, TP53, USP1, VDR	6	ALDH1A1, CYP1A2, HPGD, TP53, USP1, VDR
CHEMBL:CHEMBL300389	6	ATAD5, CDK5, CDK5R1, HTT, SMAD3, XBP1	6	ATAD5, CDK5, CDK5R1, HTT, SMAD3, XBP1
CHEMBL:CHEMBL338115	6	BAZ2B, CYP1A2, CYP2D6, EHMT2, FEN1, KDM4A	6	BAZ2B, CYP1A2, CYP2D6, EHMT2, FEN1, KDM4A
CHEMBL:CHEMBL388979	6	EHMT2, IDH1, KDM4A, NFE2L2, PLK1, VDR	6	EHMT2, IDH1, KDM4A, NFE2L2, PLK1, VDR
CHEMBL:CHEMBL392068	6	APH1A, APH1B, NCSTN, PSEN1, PSEN2, PSENEN	6	APH1A, APH1B, NCSTN, PSEN1, PSEN2, PSENEN
CHEMBL:CHEMBL461193	6	ATXN2, FEN1, GMNN, PAX8, RAD52, SMAD3	6	ATXN2, FEN1, GMNN, PAX8, RAD52, SMAD3
CHEMBL:CHEMBL483206	6	FEN1, NSD2, POLH, POLI, POLK, WRN	6	FEN1, NSD2, POLH, POLI, POLK, WRN
CHEMBL:CHEMBL494668	6	FEN1, IDH1, POLB, POLI, RAD54L, WRN	6	FEN1, IDH1, POLB, POLI, RAD54L, WRN
CHEMBL:CHEMBL512908	6	CYP1A2, CYP2C19, CYP2C9, CYP2D6, CYP3A4, POLI	6	CYP1A2, CYP2C19, CYP2C9, CYP2D6, CYP3A4, POLI
CHEMBL:CHEMBL516616	7	CASP7, EYA2, FEN1, HPGD, HSD17B10, POLK, STAT6	6	CASP7, EYA2, FEN1, HPGD, POLK, STAT6
CHEMBL:CHEMBL527271	6	CYP1A2, CYP2C9, CYP2D6, CYP3A4, NPSR1, TARDBP	6	CYP1A2, CYP2C9, CYP2D6, CYP3A4, NPSR1, TARDBP
CHEMBL:CHEMBL528181	7	ATG4B, GBA1, GLP1R, MAPT, NFE2L2, PLA2G1B, XBP1	6	ATG4B, GLP1R, MAPT, NFE2L2, PLA2G1B, XBP1
CHEMBL:CHEMBL530280	6	BLM, EHMT2, IDH1, MAPK1, RECQL, WRN	6	BLM, EHMT2, IDH1, MAPK1, RECQL, WRN
CHEMBL:CHEMBL531268	6	ATAD5, ATXN2, KDM4A, NFE2L2, PAX8, SMAD3	6	ATAD5, ATXN2, KDM4A, NFE2L2, PAX8, SMAD3
CHEMBL:CHEMBL531322	6	ADRB2, BAZ2B, EHMT2, GAA, MAPK1, MAPT	6	ADRB2, BAZ2B, EHMT2, GAA, MAPK1, MAPT
CHEMBL:CHEMBL533082	6	FEN1, GLP1R, GMNN, MITF, POLB, SMAD3	6	FEN1, GLP1R, GMNN, MITF, POLB, SMAD3
CHEMBL:CHEMBL536166	6	EHMT2, GALR3, IDH1, KDM4E, NFE2L2, PAX8	6	EHMT2, GALR3, IDH1, KDM4E, NFE2L2, PAX8
CHEMBL:CHEMBL548615	6	BAZ2B, EHMT2, GMNN, HSP90AA1, HTT, IDH1	6	BAZ2B, EHMT2, GMNN, HSP90AA1, HTT, IDH1
CHEMBL:CHEMBL56542	6	BAZ2B, EHMT2, KDM4A, POLH, PSMD14, WRN	6	BAZ2B, EHMT2, KDM4A, POLH, PSMD14, WRN
CHEMBL:CHEMBL565893	6	EHMT2, GMNN, HSP90AA1, KDM4A, PLK1, VDR	6	EHMT2, GMNN, HSP90AA1, KDM4A, PLK1, VDR
CHEMBL:CHEMBL578294	6	ATAD5, EHMT2, IDH1, KCNH2, MAPT, SMAD3	6	ATAD5, EHMT2, IDH1, KCNH2, MAPT, SMAD3
CHEMBL:CHEMBL580076	6	DNMT1, EHMT2, GLP1R, RAD52, RAD54L, SMARCA2	6	DNMT1, EHMT2, GLP1R, RAD52, RAD54L, SMARCA2
CHEMBL:CHEMBL580340	6	ATXN2, EHMT2, GLP1R, MAPK1, NR2F2, PIP4K2A	6	ATXN2, EHMT2, GLP1R, MAPK1, NR2F2, PIP4K2A
CHEMBL:CHEMBL581152	6	ATXN2, BAZ2B, EHMT2, GLP1R, GMNN, IDH1	6	ATXN2, BAZ2B, EHMT2, GLP1R, GMNN, IDH1
CHEMBL:CHEMBL581677	6	ALDH1A1, BAZ2B, GMNN, HTT, KDM4A, SMAD3	6	ALDH1A1, BAZ2B, GMNN, HTT, KDM4A, SMAD3
CHEMBL:CHEMBL581880	6	ATAD5, GMNN, HTT, NFE2L2, SMAD3, UBE2N	6	ATAD5, GMNN, HTT, NFE2L2, SMAD3, UBE2N
CHEMBL:CHEMBL582722	6	APAF1, BAZ2B, EHMT2, KDM4A, MITF, SMAD3	6	APAF1, BAZ2B, EHMT2, KDM4A, MITF, SMAD3
CHEMBL:CHEMBL583558	6	APOBEC3F, EHMT2, FEN1, GFER, IDH1, NFE2L2	6	APOBEC3F, EHMT2, FEN1, GFER, IDH1, NFE2L2
CHEMBL:CHEMBL584514	6	APOBEC3A, APOBEC3F, APOBEC3G, GFER, KDM4A, NFE2L2	6	APOBEC3A, APOBEC3F, APOBEC3G, GFER, KDM4A, NFE2L2
CHEMBL:CHEMBL584635	6	APOBEC3F, APOBEC3G, EHMT2, KDM4A, NFE2L2, SMAD3	6	APOBEC3F, APOBEC3G, EHMT2, KDM4A, NFE2L2, SMAD3
CHEMBL:CHEMBL585240	6	APOBEC3F, APOBEC3G, EHMT2, FEN1, NFE2L2, POLB	6	APOBEC3F, APOBEC3G, EHMT2, FEN1, NFE2L2, POLB
CHEMBL:CHEMBL585628	6	ALDH1A1, BAZ2B, EHMT2, HPGD, MAPK1, PLK1	6	ALDH1A1, BAZ2B, EHMT2, HPGD, MAPK1, PLK1
CHEMBL:CHEMBL590691	6	APAF1, ATAD5, EHMT2, GMNN, KDM4E, MAPT	6	APAF1, ATAD5, EHMT2, GMNN, KDM4E, MAPT
CHEMBL:CHEMBL590706	6	APOBEC3A, APOBEC3G, EHMT2, HTT, NFE2L2, NOD2	6	APOBEC3A, APOBEC3G, EHMT2, HTT, NFE2L2, NOD2
CHEMBL:CHEMBL590927	6	ADRB2, APOBEC3F, BAZ2B, HSP90AA1, KDM4A, KDM4E	6	ADRB2, APOBEC3F, BAZ2B, HSP90AA1, KDM4A, KDM4E
CHEMBL:CHEMBL590949	6	ALDH1A1, BAZ2B, EHMT2, GAA, KDM4A, KDM4E	6	ALDH1A1, BAZ2B, EHMT2, GAA, KDM4A, KDM4E
CHEMBL:CHEMBL597035	6	ATAD5, BAZ2B, MAPK1, MAPT, NFE2L2, TARDBP	6	ATAD5, BAZ2B, MAPK1, MAPT, NFE2L2, TARDBP
CHEMBL:CHEMBL600738	6	BAZ2B, EHMT2, GLS, KDM4A, KDM4E, MAPT	6	BAZ2B, EHMT2, GLS, KDM4A, KDM4E, MAPT
CHEMBL:CHEMBL601385	7	BAZ2B, EHMT2, MAPT, NPC1, RAB9A, RAPGEF3, TARDBP	6	BAZ2B, EHMT2, MAPT, NPC1, RAPGEF3, TARDBP
CHEMBL:CHEMBL609438	6	APOBEC3F, APOBEC3G, ATAD5, IDH1, NFE2L2, POLB	6	APOBEC3F, APOBEC3G, ATAD5, IDH1, NFE2L2, POLB
CHEMBL:CHEMBL8483	6	CHUK, MAPK11, MAPK12, MAPK13, MAPK14, RELA	6	CHUK, MAPK11, MAPK12, MAPK13, MAPK14, RELA
CHEMBL:CHEMBL85194	6	CYP1A2, CYP2C19, CYP2D6, CYP3A4, MAPT, TP53	6	CYP1A2, CYP2C19, CYP2D6, CYP3A4, MAPT, TP53
CHLORZOXAZONE	6	ARG2, CYP1A2, CYP3A4, CYP3A43, KCNMA1, KCNN4	6	ARG2, CYP1A2, CYP3A4, CYP3A43, KCNMA1, KCNN4
CHMFL-KIT-64	6	DPP4, DPP6, DPT, DPYD, DRD3, DUSP1	6	DPP4, DPP6, DPT, DPYD, DRD3, DUSP1
CIS-RESVERATROL	7	CYP1A2, CYP3A4, HIF1A, HSD17B10, MAPT, PKM, TP53	6	CYP1A2, CYP3A4, HIF1A, MAPT, PKM, TP53
CLEVIDIPINE	7	CACNA1B, CACNA1C, CACNA1D, CACNA1F, CACNA1S, CACNG1, SLC25A20	6	CACNA1B, CACNA1C, CACNA1D, CACNA1S, CACNG1, SLC25A20
CLOFOCTOL	6	ATXN2, CYP3A4, GMNN, IDH1, TP53, USP2	6	ATXN2, CYP3A4, GMNN, IDH1, TP53, USP2
COLFORSIN	8	AHR, AR, GLP1R, HDAC7, NR0B1, NR1I2, RXFP1, RXFP2	6	AHR, GLP1R, HDAC7, NR1I2, RXFP1, RXFP2
COMPOUND 13A [PMID: 23639540]	7	DNCM, DNM2, DNMT1, DNMT3B, DOCK2, DOCK3, DRD2	6	DNM2, DNMT1, DNMT3B, DOCK2, DOCK3, DRD2
COMPOUND 13D [PMID: 23639540]	7	DNCM, DNM2, DNMT1, DNMT3A, DNMT3B, DOCK3, TRDMT1	6	DNM2, DNMT1, DNMT3A, DNMT3B, DOCK3, TRDMT1
COMPOUND 25B [PMID: 22564207]	8	CHEK2, CYB5A, CYB5P1, ENG, ENO1, HBEGF, NUAK1, RPS6KA6	6	CHEK2, CYB5A, ENG, ENO1, HBEGF, NUAK1
COMPOUND 30 [PMID: 37057760]	7	EPHB1, EPHB2, EPHB3, GAPDHL17, GARS1, GART, TYK2	6	EPHB1, EPHB2, EPHB3, GARS1, GART, TYK2
COMPOUND 82 [PMID: 21332118]	7	ETFB, F3, F5, F7, F7R, GOLGA1, PIK3CB	6	ETFB, F3, F5, F7, GOLGA1, PIK3CB
COMPOUND 8E [PMID: 24432909]	7	DRD5P2, DTNB, DTX1, ENG, ENO1, HBEGF, MAP3K9	6	DTNB, DTX1, ENG, ENO1, HBEGF, MAP3K9
CONTELTINIB	6	ACSL1, ACSL3, ALK, IGF1R, PTK2, PTK2B	6	ACSL1, ACSL3, ALK, IGF1R, PTK2, PTK2B
COTININE	6	CHRNA4, CHRNB4, CYP2A6, CYP2B6, NAT1, PSMA4	6	CHRNA4, CHRNB4, CYP2A6, CYP2B6, NAT1, PSMA4
CYPROTERONE	7	AR, CYP1A2, CYP2C19, CYP2C9, CYP2D6, CYP3A4, NR1I2	6	CYP1A2, CYP2C19, CYP2C9, CYP2D6, CYP3A4, NR1I2
DACOMITINIB ANHYDROUS	6	DXO, EGFR, EN1, ERBB2, ERBB3, ERBB4	6	DXO, EGFR, EN1, ERBB2, ERBB3, ERBB4
DDP-225	6	HTR3A, HTR3B, HTR3C, HTR3D, HTR3E, SLC6A2	6	HTR3A, HTR3B, HTR3C, HTR3D, HTR3E, SLC6A2
DEMETHOXYCURCUMIN	6	DNMT1, GMNN, SMAD2, SMAD3, TLR9, USP1	6	DNMT1, GMNN, SMAD2, SMAD3, TLR9, USP1
DERRUBONE	6	CYP3A4, HPGD, HSP90AA1, HSP90AB1, MAPK1, MAPT	6	CYP3A4, HPGD, HSP90AA1, HSP90AB1, MAPK1, MAPT
DEVIMISTAT	8	OGDH, PDHA1, PDHA2, PDHB, PDK1, PDK2, PDK3, PDK4	6	OGDH, PDHA2, PDHB, PDK1, PDK2, PDK4
DEXANABINOL	6	GRIN1, GRIN2A, GRIN2B, GRIN2D, GRIN3A, GRIN3B	6	GRIN1, GRIN2A, GRIN2B, GRIN2D, GRIN3A, GRIN3B
DIAMIDE	6	CBX1, EHMT2, MAPT, MPHOSPH8, RGS4, VDR	6	CBX1, EHMT2, MAPT, MPHOSPH8, RGS4, VDR
DIBUCAINE	6	CYP1A2, GMNN, KDM4E, MYO9B, SCN10A, SCN5A	6	CYP1A2, GMNN, KDM4E, MYO9B, SCN10A, SCN5A
DIDEOXYADENOSINE	6	ADA, ADK, ALPP, CGB5, DCK, TARDBP	6	ADA, ADK, ALPP, CGB5, DCK, TARDBP
DIHYDREXIDINE	7	CYP1A2, CYP2D6, DRD1, DRD2, HSD17B10, NFKB1, THPO	6	CYP1A2, CYP2D6, DRD1, DRD2, NFKB1, THPO
DIHYDROPYRIDINE DERIVATIVES	6	ADRA1A, APCDD1, CYP3A5, NOS1AP, NUMA1, RYR3	6	ADRA1A, APCDD1, CYP3A5, NOS1AP, NUMA1, RYR3
DIHYDROSPHINGOSINE	6	ATP4A, CYP2D6, IDH1, IL6, UBE2N, USP1	6	ATP4A, CYP2D6, IDH1, IL6, UBE2N, USP1
DITHIAZANINE	6	FEN1, HTT, POLI, POLK, SMAD3, USP1	6	FEN1, HTT, POLI, POLK, SMAD3, USP1
DITHIOLETHIONE	6	ALDH1A1, ALOX15, HPGD, KAT2A, PTPN1, VDR	6	ALDH1A1, ALOX15, HPGD, KAT2A, PTPN1, VDR
DOMPERIDONE	7	ABCB1, ABCD1, ALDH1A1, ATAD5, CYP2D6, DRD2, KCNH2	6	ABCB1, ALDH1A1, ATAD5, CYP2D6, DRD2, KCNH2
DONITRIPTAN	11	A12M1, A12M2, A12M3, A1BG, A2M, A2MP1, HTR1B, HTR1D, NAT2, NATP, PTGDR2	6	A1BG, A2M, HTR1B, HTR1D, NAT2, PTGDR2
DROLOXIFENE	6	ABCC1, ESR1, ESR2, GSTP1, IGFBP1, SHBG	6	ABCC1, ESR1, ESR2, GSTP1, IGFBP1, SHBG
DROPERIDOL	6	CYP2D6, DRD2, DRD3, DRD4, HTR2A, KCNH2	6	CYP2D6, DRD2, DRD3, DRD4, HTR2A, KCNH2
DUBERMATINIB	6	AXL, EEF1D, EEF1G, FLT3, IDH2, NRAS	6	AXL, EEF1D, EEF1G, FLT3, IDH2, NRAS
DUVELISIB	7	F5, F7, F7R, PIK3CB, PIK3CD, PIK3CG, TP53	6	F5, F7, PIK3CB, PIK3CD, PIK3CG, TP53
ECF506	10	ABL1, EEGV1, ENO1P1, ENO2, ENUR2, EPHX2, EPS15, FGR, FKBP1AP3, MS4A2	6	ABL1, ENO2, EPHX2, EPS15, FGR, MS4A2
ELETRIPTAN	9	A12M1, A12M2, A1BG, A2M, A2MP1, CYP2D6, HTR1B, HTR1D, HTR1F	6	A1BG, A2M, CYP2D6, HTR1B, HTR1D, HTR1F
EMAPALUMAB-LZSG	8	IFNG, PRF1, RAB27A, SH2D1A, STX11, STXBP2, UNC13D, XIAP	6	IFNG, PRF1, RAB27A, STX11, STXBP2, UNC13D
ENOXIMONE	6	ATAD5, COL9A2, DRD1, EHMT2, PDE3A, PDE3B	6	ATAD5, COL9A2, DRD1, EHMT2, PDE3A, PDE3B
ERGOCORNINE	6	CBFB, EHMT2, NPSR1, POLI, RUNX1, USP1	6	CBFB, EHMT2, NPSR1, POLI, RUNX1, USP1
ERGOT ALKALOIDS	6	BDNF, COMT, DBH, DRD2, HTR2A, OPRM1	6	BDNF, COMT, DBH, DRD2, HTR2A, OPRM1
ETHINYL ESTRADIOL / NORELGESTROMIN	6	F2, F5, MTHFR, PROC, PROS1, SERPINC1	6	F2, F5, MTHFR, PROC, PROS1, SERPINC1
EZOGABINE	7	AZF2, AZGP1, KCNQ1, KCNQ2, KCNQ3, KCNQ4, KCNQ5	6	AZGP1, KCNQ1, KCNQ2, KCNQ3, KCNQ4, KCNQ5
FADRACICLIB	6	CCNE1, CDK2, CDK9, EIF4A1, EIF4G1, KMT2A	6	CCNE1, CDK2, CDK9, EIF4A1, EIF4G1, KMT2A
FAGARONINE	6	FEN1, POLI, POLK, RACGAP1, RAD52, TARDBP	6	FEN1, POLI, POLK, RACGAP1, RAD52, TARDBP
FEXOFENADINE HYDROCHLORIDE	6	ABCB1, ALOX15, AMD1, CCL17, HRH1, SLCO2B1	6	ABCB1, ALOX15, AMD1, CCL17, HRH1, SLCO2B1
FLAVONE	6	ABCA1, ABCA3, AHR, ATAD5, HPGD, NFE2L2	6	ABCA1, ABCA3, AHR, ATAD5, HPGD, NFE2L2
FLIBANSERIN	7	A12M3, A1BG, CYP2C19, CYP2C9, CYP2D6, HTR1A, HTR2A	6	A1BG, CYP2C19, CYP2C9, CYP2D6, HTR1A, HTR2A
FLINDOKALNER	8	ARF4P1, AZF2, AZGP1, KCNMA1, KCNQ2, KCNQ3, KCNQ4, KCNQ5	6	AZGP1, KCNMA1, KCNQ2, KCNQ3, KCNQ4, KCNQ5
FLUORODEOXYGLUCOSE F18	6	CD34, GCG, GPI, PIK3CG, SLC2A4, TG	6	CD34, GCG, GPI, PIK3CG, SLC2A4, TG
FRAMYCETIN	8	GYPA, MRPL36, MT-ND1, MT-RNR1, PIK3CG, RLN2, RPSA, SLC2A4	6	GYPA, MRPL36, PIK3CG, RLN2, RPSA, SLC2A4
GALLIC ACID METHYL ESTER	6	APEX1, BAZ2B, EHMT2, GFER, KDM4A, KDM4E	6	APEX1, BAZ2B, EHMT2, GFER, KDM4A, KDM4E
GALUNISERTIB	6	DNMT3A, DNMT3B, DOCK3, TGFB1, TGFBR1, TRDMT1	6	DNMT3A, DNMT3B, DOCK3, TGFB1, TGFBR1, TRDMT1
GAMBOGIC AMIDE	6	AKT1, MAPK1, MAPK3, NTRK1, NTRK2, NTRK3	6	AKT1, MAPK1, MAPK3, NTRK1, NTRK2, NTRK3
GAMMA-LINOLENIC ACID	6	CASP6, KAT2A, POLH, POLI, POLK, VDR	6	CASP6, KAT2A, POLH, POLI, POLK, VDR
GANETESPIB	8	ALK, BRAF, HSP90AA1, HSP90AA2P, HSP90AB1, MYC, TP53, UGT1A	6	ALK, BRAF, HSP90AA1, HSP90AB1, MYC, TP53
GANITUMAB	6	HRAS, IGF1R, IGF2, NRAS, PIK3CA, PTEN	6	HRAS, IGF1R, IGF2, NRAS, PIK3CA, PTEN
GATIFLOXACIN ANHYDROUS	7	CCL18, CLK2, CLK4, HSD17B10, PRKD3, TDP1, VDR	6	CCL18, CLK2, CLK4, PRKD3, TDP1, VDR
GEDUNIN	6	ATXN2, GMNN, HSP90AA1, HSP90AB1, NPSR1, PTGES3	6	ATXN2, GMNN, HSP90AA1, HSP90AB1, NPSR1, PTGES3
GERONTOXANTHONE H	6	ATXN2, GLP1R, IDH1, KDM4A, RARA, SMAD3	6	ATXN2, GLP1R, IDH1, KDM4A, RARA, SMAD3
GLATIRAMER	7	CCR5, CLEC16A, EOMES, HLA-DRB1, IFNAR1, PVT1, TGFB1	6	CCR5, CLEC16A, EOMES, HLA-DRB1, IFNAR1, TGFB1
GLIPIZIDE	7	ABCC8, G6PD, KCNJ1, KCNJ10, KCNJ11, NOS1AP, SLC2A4	6	ABCC8, KCNJ1, KCNJ10, KCNJ11, NOS1AP, SLC2A4
GLIQUIDONE	7	ABCC8, CYP2C9, CYP3A4, HSD17B10, KCNJ10, KCNJ11, KDM4E	6	ABCC8, CYP2C9, CYP3A4, KCNJ10, KCNJ11, KDM4E
GLUCARPIDASE	7	ABCC4, ADAMTSL4-AS1, ARID5B, GATA3, INSRR, NTRK1, SLCO1B1	6	ABCC4, ARID5B, GATA3, INSRR, NTRK1, SLCO1B1
GLUTAMIC ACID	10	ANOP1, ANPEP, ANTP2, EHMT2, GRIA2, GRM6, GRM8, SLC25A4, SLC25A5, SLC25A6	6	ANPEP, EHMT2, GRIA2, GRM6, GRM8, SLC25A4
GR 89696	6	CYP2C19, CYP2C9, CYP3A4, EHMT2, KCNH2, NUDT2	6	CYP2C19, CYP2C9, CYP3A4, EHMT2, KCNH2, NUDT2
GSK2334470	6	BRAF, CTSO, EEF1D, EEF1G, PIK3CA, PTEN	6	BRAF, CTSO, EEF1D, EEF1G, PIK3CA, PTEN
GW-2580	8	CSF1R, DPYD, DRD5P1, DRD5P2, DRG2, NTRK1, NTRK2, NTRK3	6	CSF1R, DPYD, DRG2, NTRK1, NTRK2, NTRK3
GYKI53784	8	ASPH, ASS1, ASS1P2, CYP2C19, CYP2C9, CYP3A4, EHMT2, GRIA3	6	ASPH, ASS1, CYP2C19, CYP2C9, CYP3A4, EHMT2
HALOFUGINONE	6	EPRS1, IL2, PTP4A1, SMAD3, TNF, WT1	6	EPRS1, IL2, PTP4A1, SMAD3, TNF, WT1
HEMATOXYLIN	6	APEX1, HPGD, KDM4E, MAPT, RECQL, VDR	6	APEX1, HPGD, KDM4E, MAPT, RECQL, VDR
HG2+	10	AQP5, BTF3, BTF3P1, BTF3P11, BTG1, BTK, BTN1A1, BTNL1, KLF5, KLF9	6	AQP5, BTF3, BTG1, BTN1A1, KLF5, KLF9
HONOKIOL	6	ATXN2, CNR2, CREB1, GAA, RXRA, SLC5A7	6	ATXN2, CNR2, CREB1, GAA, RXRA, SLC5A7
HORMONAL CONTRACEPTIVES FOR SYSTEMIC USE	6	ABO, CYP2C9, F11, KNG1, PROCR, SUGCT	6	ABO, CYP2C9, F11, KNG1, PROCR, SUGCT
IDRONOXIL	7	CASP3, CFLAR, SPHK1, SPHK2, TOP2A, TOP2B, XIAP	6	CASP3, CFLAR, SPHK1, SPHK2, TOP2A, TOP2B
ILGINATINIB	6	EPHB1, EPHB2, EPHB3, JAK2, JAK3, TYK2	6	EPHB1, EPHB2, EPHB3, JAK2, JAK3, TYK2
INAVOLISIB	7	F5, F7, F7R, FGFR2, PIK3CA, PIK3CB, PIK3CG	6	F5, F7, FGFR2, PIK3CA, PIK3CB, PIK3CG
INDACATEROL	6	ABO, ABR, ADRB1, ADRB2, CHRM1, UGT1A1	6	ABO, ABR, ADRB1, ADRB2, CHRM1, UGT1A1
INTEGRIN RECEPTOR ANTAGONIST GLPG0187	6	ITGA5, ITGAV, ITGB1, ITGB3, ITGB5, ITGB6	6	ITGA5, ITGAV, ITGB1, ITGB3, ITGB5, ITGB6
ISOQUERCETIN	6	ALPI, ALPL, EHMT2, GAA, KDM4E, POLB	6	ALPI, ALPL, EHMT2, GAA, KDM4E, POLB
JAK3 INHIBITOR II	6	ALK, DXO, EPHB1, EPHB2, EPHB3, JAK2	6	ALK, DXO, EPHB1, EPHB2, EPHB3, JAK2
JNJ1661010	6	ATAD5, CRMP1, CRP, GNAS, NFE2L2, TARDBP	6	ATAD5, CRMP1, CRP, GNAS, NFE2L2, TARDBP
KINASE INHIBITOR 2 [PMID: 30199702]	6	EGR4, EIF4A1, EIF4E, EIF4G1, ELAVL2, EMP1	6	EGR4, EIF4A1, EIF4E, EIF4G1, ELAVL2, EMP1
KU-0060648	7	ATM, F5, F7, F7R, GOLGA1, PIK3CB, PRKDC	6	ATM, F5, F7, GOLGA1, PIK3CB, PRKDC
L-694,247	7	A1BG, A2M, A2MP1, CYP1A2, CYP2C19, CYP2D6, CYP3A4	6	A1BG, A2M, CYP1A2, CYP2C19, CYP2D6, CYP3A4
LANIFIBRANOR	6	BCKDHA, BCKDHB, CCND1, PPARA, PPARD, PPARG	6	BCKDHA, BCKDHB, CCND1, PPARA, PPARD, PPARG
LANREOTIDE ACETATE	7	AQP2, EDN1, FASLG, SHROOM2, SSTR1, SSTR2, SSTR5	6	AQP2, EDN1, FASLG, SSTR1, SSTR2, SSTR5
LAVENDUSTIN C	6	EHMT2, FEN1, KDM4A, POLI, POLK, RGS12	6	EHMT2, FEN1, KDM4A, POLI, POLK, RGS12
LCL161	7	BIRC2, BIRC3, BIRC6, GNG10, GNG11, NAIP, XIAP	6	BIRC2, BIRC3, BIRC6, GNG10, GNG11, NAIP
LEUCINE	6	CYP1A2, CYP2C19, CYP2C9, CYP2D6, CYP3A4, RGS4	6	CYP1A2, CYP2C19, CYP2C9, CYP2D6, CYP3A4, RGS4
LEVOFLOXACIN ANHYDROUS	6	ABCB1, ABCG2, CCL18, GSR, IL6, RCE1	6	ABCB1, ABCG2, CCL18, GSR, IL6, RCE1
LEVOMILNACIPRAN	6	CD8B, CD8B2, CD9, HTR2A, SLC6A2, SLC6A4	6	CD8B, CD8B2, CD9, HTR2A, SLC6A2, SLC6A4
LINOPIRDINE	7	AZF2, AZGP1, CYP2C19, CYP2C9, CYP3A4, KCNQ3, KCNQ5	6	AZGP1, CYP2C19, CYP2C9, CYP3A4, KCNQ3, KCNQ5
LISDEXAMFETAMINE DIMESYLATE	6	ADRA1A, ADRA1B, SLC18A2, SLC6A2, SLC6A3, TAAR1	6	ADRA1A, ADRA1B, SLC18A2, SLC6A2, SLC6A3, TAAR1
LPA	7	ACVRL1, ADFN, ADH1A, AEBP1, AMPH, AP2B1, BIN1	6	ACVRL1, ADH1A, AEBP1, AMPH, AP2B1, BIN1
LUMIRACOXIB	6	CPT2, CYP2C9, HLA-DQA1, HLA-DQB1, HLA-DRB1, PTGS2	6	CPT2, CYP2C9, HLA-DQA1, HLA-DQB1, HLA-DRB1, PTGS2
LUSUTROMBOPAG	6	F2, F5, MPL, PROC, PROS1, SERPINC1	6	F2, F5, MPL, PROC, PROS1, SERPINC1
MANNITOL	6	CTSG, DDIT3, GGT1, IL17A, PIK3CG, PRL	6	CTSG, DDIT3, GGT1, IL17A, PIK3CG, PRL
MAPROTILINE HYDROCHLORIDE	7	AR, CYP2D6, CYP3A4, EHMT2, IDH1, KCNH2, SLC6A2	6	CYP2D6, CYP3A4, EHMT2, IDH1, KCNH2, SLC6A2
MEDETOMIDINE	6	ADRA1A, ADRA1B, ADRA1D, ADRA2A, ADRA2B, ADRA2C	6	ADRA1A, ADRA1B, ADRA1D, ADRA2A, ADRA2B, ADRA2C
MELAGATRAN	7	F10, F2, FRA1C, LRRC59, PLG, PRSS1, VPS35	6	F10, F2, LRRC59, PLG, PRSS1, VPS35
MELEVODOPA	7	ARSA, DRD1, DRD2, DRD3, DRD4, DRD5, HSD17B10	6	ARSA, DRD1, DRD2, DRD3, DRD4, DRD5
MELOXICAM	8	AR, CPT1B, CPT2, CYB5R3, CYP2C9, CYP3A5, G6PD, PTGS2	6	CPT1B, CPT2, CYB5R3, CYP2C9, CYP3A5, PTGS2
MEPENZOLATE	6	AAMP, AANAT, AARS1, CHRM5, HCAR2, HCAR3	6	AAMP, AANAT, AARS1, CHRM5, HCAR2, HCAR3
METHACHOLINE CHLORIDE	6	CHRM2, CHRM3, CHRM4, GALR3, NFE2L2, RUNX1	6	CHRM2, CHRM3, CHRM4, GALR3, NFE2L2, RUNX1
METHIOTHEPIN MESYLATE	6	ATXN2, IDH1, KCNH2, KDM4A, MPHOSPH8, RAD52	6	ATXN2, IDH1, KCNH2, KDM4A, MPHOSPH8, RAD52
METHOCARBAMOL	6	CA1, CYP1A2, CYP2C9, CYP2D6, CYP3A4, GAPDH	6	CA1, CYP1A2, CYP2C9, CYP2D6, CYP3A4, GAPDH
METHYLBENZETHONIUM CHLORIDE	6	APAF1, HSP90AA1, RAD52, TP53, UBE2N, USP1	6	APAF1, HSP90AA1, RAD52, TP53, UBE2N, USP1
METHYLERGONOVINE	11	A12M1, A12M2, A12M3, A12M4, ALDH1A1, DRD1, EHMT2, HTR2C, RECQL, RGS4, VDR	6	ALDH1A1, DRD1, EHMT2, RECQL, RGS4, VDR
METHYLNALTREXONE	6	APAF1, APOF, MC4R, NUDT2, OPN4, OPRM1	6	APAF1, APOF, MC4R, NUDT2, OPN4, OPRM1
METOCURINE IODIDE	6	CHRNA1, CHRNA2, CHRNB1, CHRND, CHRNE, CHRNG	6	CHRNA1, CHRNA2, CHRNB1, CHRND, CHRNE, CHRNG
MG-132	7	ALDH1A1, CFL1, EHMT2, FRA6F, PSMB1, PSMB2, PSMB5	6	ALDH1A1, CFL1, EHMT2, PSMB1, PSMB2, PSMB5
MIBEFRADIL DIHYDROCHLORIDE	7	AR, CACNA1G, CACNA1H, CACNA1I, HTT, KCNH2, NPSR1	6	CACNA1G, CACNA1H, CACNA1I, HTT, KCNH2, NPSR1
MILRINONE	6	COL9A1, COL9A2, COL9A3, PDE3A, PDE4A, PDE5A	6	COL9A1, COL9A2, COL9A3, PDE3A, PDE4A, PDE5A
MILTEFOSINE	6	ABCB1, CSF2, CSTF3, PIK3CA, PLA2G1B, TNF	6	ABCB1, CSF2, CSTF3, PIK3CA, PLA2G1B, TNF
MITOGEN-ACTIVATED PROTEIN KINASE KINASE INHIBITOR	6	BRAF, EGFR, KRAS, MET, NRAS, STK11	6	BRAF, EGFR, KRAS, MET, NRAS, STK11
MK-8353	6	BRAF, CTNNA1, EPHB2, MAPK1, MAPK3, NRAS	6	BRAF, CTNNA1, EPHB2, MAPK1, MAPK3, NRAS
MOFAROTENE	6	RARA, RARB, RARG, RXRA, RXRB, RXRG	6	RARA, RARB, RARG, RXRA, RXRB, RXRG
MRS1523	6	ABAT, ABCA1, ABCA2, ABCA3, CYP3A4, DRD1	6	ABAT, ABCA1, ABCA2, ABCA3, CYP3A4, DRD1
MTOR INHIBITOR	6	EIF4E, MTOR, PIK3CG, PTEN, TSC1, TSC2	6	EIF4E, MTOR, PIK3CG, PTEN, TSC1, TSC2
MURAGLITAZAR	6	ADRB1, EDN1, PPARA, PPARD, PPARG, REN	6	ADRB1, EDN1, PPARA, PPARD, PPARG, REN
N-[2-(2-IODO-5-METHOXY-1H-INDOL-3-YL)ETHYL]ACETAMIDE	6	ANK2, ANK3, CYP1A2, CYP2C19, CYP2D6, CYP3A4	6	ANK2, ANK3, CYP1A2, CYP2C19, CYP2D6, CYP3A4
N-OLEOYLETHANOLAMIDE	6	ADCY3, ADH1C, BCKDHA, CYP1A2, HSP90AA1, PPARA	6	ADCY3, ADH1C, BCKDHA, CYP1A2, HSP90AA1, PPARA
NAFAMOSTAT	11	AFF2, ALDH1A1, ATP5A2, BST2, BTC, BTD, FRA5D, FRA8C, FRA8F, TFF2, TNF	6	ALDH1A1, BST2, BTC, BTD, TFF2, TNF
NAFTOPIDIL	6	ADRA1A, ADRA1D, CACNA1H, CBX1, EHMT2, MAPK1	6	ADRA1A, ADRA1D, CACNA1H, CBX1, EHMT2, MAPK1
NALMEFENE	6	APAF1, APOF, NUDT2, OPRD1, OPRK1, OPRM1	6	APAF1, APOF, NUDT2, OPRD1, OPRK1, OPRM1
NAMODENOSON	6	ABAT, ABCA1, ABCA2, ABCA3, ADORA3, NFE2L2	6	ABAT, ABCA1, ABCA2, ABCA3, ADORA3, NFE2L2
NAPROXCINOD	6	COX8A, CPT1B, CPT2, GUCY1A2, PTGS1, PTGS2	6	COX8A, CPT1B, CPT2, GUCY1A2, PTGS1, PTGS2
NARATRIPTAN	9	A12M1, A12M2, A1BG, A2M, A2MP1, HTR1A, HTR1B, HTR1D, HTR1F	6	A1BG, A2M, HTR1A, HTR1B, HTR1D, HTR1F
NEBIVOLOL HYDROCHLORIDE	6	ABO, ABR, ACAA1, ADRB1, ADRB2, CYP2D6	6	ABO, ABR, ACAA1, ADRB1, ADRB2, CYP2D6
NEFLAMAPIMOD	6	CTNNB1, CTNND1, MAP2K6, MAPK12, MAPK14, ROS1	6	CTNNB1, CTNND1, MAP2K6, MAPK12, MAPK14, ROS1
NELFINAVIR	6	ABCB1, AKT1, CYP2C19, IL6, TFAP2A, TLR4	6	ABCB1, AKT1, CYP2C19, IL6, TFAP2A, TLR4
NEMIRALISIB	7	AHSA1, BAD, F5, F7, F7R, PIK3CB, PIK3CD	6	AHSA1, BAD, F5, F7, PIK3CB, PIK3CD
NIFUROXAZIDE	6	ALDH1A1, IDH1, MAPT, MITF, NFE2L2, NPSR1	6	ALDH1A1, IDH1, MAPT, MITF, NFE2L2, NPSR1
NMDA	9	ASS1P10, ASS1P14, EHMT2, GRIN2A, GRIN2B, GRIN2C, HSD17B10, KDM4A, TSHR	6	EHMT2, GRIN2A, GRIN2B, GRIN2C, KDM4A, TSHR
O-F-AMIDINE	6	GPX2, GRID1, PADI1, PADI2, PADI3, PADI4	6	GPX2, GRID1, PADI1, PADI2, PADI3, PADI4
ODEVIXIBAT	6	ABCB11, ATP8B1, CD44, JAG1, NOTCH2, SLC10A2	6	ABCB11, ATP8B1, CD44, JAG1, NOTCH2, SLC10A2
OLVEREMBATINIB	6	ABL1, BCR, FGFR1, FGFR2, FLT3, KIT	6	ABL1, BCR, FGFR1, FGFR2, FLT3, KIT
ONATASERTIB	6	DPYD, DRD3, ETFB, MTOR, PIK3CA, PTEN	6	DPYD, DRD3, ETFB, MTOR, PIK3CA, PTEN
OPHIOBOLIN O	6	MAPK1, MAPK11, MAPK12, MAPK13, MAPK14, MAPK3	6	MAPK1, MAPK11, MAPK12, MAPK13, MAPK14, MAPK3
OPIATE	6	BDNF, CCR2, CYP19A1, GRM2, NOS2, TH	6	BDNF, CCR2, CYP19A1, GRM2, NOS2, TH
OXATOMIDE	6	CACNA1H, CYP2D6, CYP3A4, HIF1A, HRH1, KCNH2	6	CACNA1H, CYP2D6, CYP3A4, HIF1A, HRH1, KCNH2
P505-15	6	CBL, FDX1, FGR, FLT3, MAP3K9, SYK	6	CBL, FDX1, FGR, FLT3, MAP3K9, SYK
PAMIPARIB	7	ARID1A, GNAI2, GNAI2P1, IDH1, PARP1, PARP2, TNKS	6	ARID1A, GNAI2, IDH1, PARP1, PARP2, TNKS
PANCURONIUM BROMIDE	6	CHRNA1, CHRNB1, CHRND, CHRNE, CHRNG, RAD52	6	CHRNA1, CHRNB1, CHRND, CHRNE, CHRNG, RAD52
PARTHENOLIDE	6	BNIP3, FOXL2, IKBKB, NFKB1, NFKB2, RELA	6	BNIP3, FOXL2, IKBKB, NFKB1, NFKB2, RELA
PD166285	7	DPP6, DPYSL2, DXO, FABP4, FIM1, MS4A2, TP53	6	DPP6, DPYSL2, DXO, FABP4, MS4A2, TP53
PEGPLERANIB SODIUM	6	FLT1, FLT4, KDR, PDGFB, PDGFRA, PDGFRB	6	FLT1, FLT4, KDR, PDGFB, PDGFRA, PDGFRB
PELABRESIB	6	BRD2, BRD3, BRD4, BRDT, DNER, EFNA4	6	BRD2, BRD3, BRD4, BRDT, DNER, EFNA4
PEMIGATINIB	6	DPYSL2, DPYSL3, DR1, FGFR1, FGFR2, FGFR3	6	DPYSL2, DPYSL3, DR1, FGFR1, FGFR2, FGFR3
PENICILLAMINE	7	CP, DDIT3, GCG, PGD, PTH, SLC2A4, STS	6	CP, DDIT3, GCG, PGD, PTH, SLC2A4
PERFOSFAMIDE	6	CSF2, DHFR, GSTP1, IL2, MMP2, TGM2	6	CSF2, DHFR, GSTP1, IL2, MMP2, TGM2
PF-3758309	7	CTSV, EXT3, EXTL1, EXTL2, EXTL3, EYA1, PAK4	6	CTSV, EXTL1, EXTL2, EXTL3, EYA1, PAK4
PHENAMIL METHANESULFONATE	6	BRCA1, GMNN, NFKB1, SMN1, SMN2, THPO	6	BRCA1, GMNN, NFKB1, SMN1, SMN2, THPO
PHENPROCOUMON	6	CYP2C19, EPHX1, GCK, PPARA, STX4, VKORC1	6	CYP2C19, EPHX1, GCK, PPARA, STX4, VKORC1
PI3K/BET INHIBITOR LY294002	6	BRAF, FGFR3, KIT, MTOR, PIK3CA, PTEN	6	BRAF, FGFR3, KIT, MTOR, PIK3CA, PTEN
PIFEXOLE	7	ATAD5, BRCA1, CYP1A2, CYP2C19, NFE2L2, NPC1, RAB9A	6	ATAD5, BRCA1, CYP1A2, CYP2C19, NFE2L2, NPC1
PINDOLOL	9	A12M3, A12M4, A1BG, ABO, ABR, ACAA1, ADRB1, ADRB2, GLA	6	A1BG, ABO, ABR, ACAA1, ADRB1, ADRB2
PIRFENIDONE	7	CYP1A2, HSD17B10, MAPK11, MAPK12, MAPK13, MAPK14, TGFB1	6	CYP1A2, MAPK11, MAPK12, MAPK13, MAPK14, TGFB1
PIRINIXIC ACID	6	ALDH1A1, BCKDHA, CYP2D6, CYP3A4, HPGD, PPARA	6	ALDH1A1, BCKDHA, CYP2D6, CYP3A4, HPGD, PPARA
PLICAMYCIN	6	BIRC5, CYP1A2, CYP2C19, CYP2C9, CYP2D6, CYP3A4	6	BIRC5, CYP1A2, CYP2C19, CYP2C9, CYP2D6, CYP3A4
PMID25991433-COMPOUND-A1	6	CDK1, CDK2, CDK4, MAPK10, MAPK8, MAPK9	6	CDK1, CDK2, CDK4, MAPK10, MAPK8, MAPK9
PMID27998201-COMPOUND-12	6	CTSB, CTSF, CTSK, CTSL, CTSS, CTSV	6	CTSB, CTSF, CTSK, CTSL, CTSS, CTSV
PMID29671355-COMPOUND-56	8	HDAC1, HDAC10, HDAC2, HDAC3, HDAC4, HDAC6, HDAC7, HDAC8	6	HDAC1, HDAC10, HDAC2, HDAC3, HDAC4, HDAC7
PMID29671355-COMPOUND-67	8	HDAC1, HDAC2, HDAC3, HDAC4, HDAC5, HDAC6, HDAC7, HDAC8	6	HDAC1, HDAC2, HDAC3, HDAC4, HDAC5, HDAC7
POZIOTINIB	6	DXO, EGFR, EN1, ERBB2, ERBB3, ERBB4	6	DXO, EGFR, EN1, ERBB2, ERBB3, ERBB4
PP1	6	CTNNB1, DXO, ELAVL1, ENO2, EPHX2, FKBP1A	6	CTNNB1, DXO, ELAVL1, ENO2, EPHX2, FKBP1A
PRASUGREL	6	CYP2B6, CYP2C19, CYP2C9, CYP3A5, NTRK1, P2RY12	6	CYP2B6, CYP2C19, CYP2C9, CYP3A5, NTRK1, P2RY12
PRINOMASTAT	7	DCR, MMP13, MMP14, MMP2, MMP3, MMP7, MMP9	6	MMP13, MMP14, MMP2, MMP3, MMP7, MMP9
PRN694	7	EEGV1, EFNA1, EFNB2, EPHA8, EPHB3, FGR, TEC	6	EFNA1, EFNB2, EPHA8, EPHB3, FGR, TEC
PROPACHLOR	7	ALDH1A1, AR, ESR1, IDH1, NFE2L2, PPARD, TP53	6	ALDH1A1, ESR1, IDH1, NFE2L2, PPARD, TP53
PROSTAGLANDIN A2	6	ALDH1A1, BAZ2B, EHMT2, HPGD, POLB, PTPN7	6	ALDH1A1, BAZ2B, EHMT2, HPGD, POLB, PTPN7
PYRIDOSTIGMINE	8	ACHE, CBX1, CYP1A2, CYP2C9, CYP2D6, CYP3A4, FRA17A, FRA20A	6	ACHE, CBX1, CYP1A2, CYP2C9, CYP2D6, CYP3A4
PYRROLIDINE DITHIOCARBAMIC ACID, AMMONIUM SALT	6	ALDH1A1, EHMT2, HPGD, KCNH2, MAPT, NFE2L2	6	ALDH1A1, EHMT2, HPGD, KCNH2, MAPT, NFE2L2
QUINOLINIC ACID	6	BAZ2B, CBFB, EHMT2, KDM4A, KDM4E, RUNX1	6	BAZ2B, CBFB, EHMT2, KDM4A, KDM4E, RUNX1
RAFOXANIDE	6	HTT, KAT2A, KDM4A, POLK, RAPGEF3, TSHR	6	HTT, KAT2A, KDM4A, POLK, RAPGEF3, TSHR
RAMIPRIL	6	ACE, ADRB2, CCN2, DAPK3, MMP2, TGFB1	6	ACE, ADRB2, CCN2, DAPK3, MMP2, TGFB1
RAMUCIRUMAB	6	ALK, DRD2, EGFR, KDR, KRAS, PDGFRA	6	ALK, DRD2, EGFR, KDR, KRAS, PDGFRA
REBIMASTAT	6	MMP1, MMP13, MMP14, MMP2, MMP8, MMP9	6	MMP1, MMP13, MMP14, MMP2, MMP8, MMP9
RECOMBINANT EOTAXIN	6	CCL22, CD9, FCGR3A, MAPK8, PLG, STAT6	6	CCL22, CD9, FCGR3A, MAPK8, PLG, STAT6
RECOMBINANT INTERFERON ALFA	6	CXCL8, DNTT, EPO, HNF4A, MYC, RARA	6	CXCL8, DNTT, EPO, HNF4A, MYC, RARA
RECOMBINANT RANTES	6	CCL14, CCL22, CXCR4, ITGB2, PLAU, TGFBR3	6	CCL14, CCL22, CXCR4, ITGB2, PLAU, TGFBR3
REGADENOSON ANHYDROUS	6	ABAT, ABCA1, ABCA2, ABCA3, ADORA2A, AMPD1	6	ABAT, ABCA1, ABCA2, ABCA3, ADORA2A, AMPD1
REL-CISAPRIDE	6	CYP1A2, CYP2C19, CYP2C9, CYP2D6, CYP3A4, HPSE	6	CYP1A2, CYP2C19, CYP2C9, CYP2D6, CYP3A4, HPSE
REMIFENTANIL HYDROCHLORIDE	6	CACNA2D2, COMT, OPN4, OPRM1, PGAP6, SLC9A9	6	CACNA2D2, COMT, OPN4, OPRM1, PGAP6, SLC9A9
REMOXIPRIDE	6	CYP1A2, CYP2C19, CYP2C9, CYP2D6, CYP3A4, DRD2	6	CYP1A2, CYP2C19, CYP2C9, CYP2D6, CYP3A4, DRD2
RETINYL ACETATE	8	ALDH1A1, AR, HSD17B10, IVL, LPL, NFE2L2, TGM2, VDR	6	ALDH1A1, IVL, LPL, NFE2L2, TGM2, VDR
RG3487	6	CHRNA7, HTR3A, HTR3B, HTR3C, HTR3D, HTR3E	6	CHRNA7, HTR3A, HTR3B, HTR3C, HTR3D, HTR3E
RIMCAZOLE	6	CYP1A2, CYP2C19, CYP2C9, CYP3A4, SIGMAR1, TP53	6	CYP1A2, CYP2C19, CYP2C9, CYP3A4, SIGMAR1, TP53
ROFLUMILAST	6	CFTR, COL11A1, PDE4A, PDE4B, PDE4C, PDE4D	6	CFTR, COL11A1, PDE4A, PDE4B, PDE4C, PDE4D
ROXITHROMYCIN	9	AMOT, ANTP4, CCL11, CD80, CD86, CYP3A, F2RL1, IL2, XDH	6	CCL11, CD80, CD86, F2RL1, IL2, XDH
RU 24969	12	A12M3, A12M4, A1BG, A2M, A2MP1, CYP1A2, CYP3A4, HSD17B10, HTR2C, NAT2, NATP, USP1	6	A1BG, A2M, CYP1A2, CYP3A4, NAT2, USP1
SALMETEROL XINAFOATE	7	ADRB2, EHMT2, HSD17B10, IDH1, KCNH2, THPO, TP53	6	ADRB2, EHMT2, IDH1, KCNH2, THPO, TP53
SAMIDORPHAN	6	APAF1, APOF, NUDT2, OPRD1, OPRK1, OPRM1	6	APAF1, APOF, NUDT2, OPRD1, OPRK1, OPRM1
SAPPANONE A DIMETHYL ETHER	6	ALDH1A1, CYP3A4, HPGD, KDM4E, MAPT, VDR	6	ALDH1A1, CYP3A4, HPGD, KDM4E, MAPT, VDR
SCH 58261	7	ABAT, ABCA1, ABCA2, ABCA3, ALOX15, CYP3A4, HSD17B10	6	ABAT, ABCA1, ABCA2, ABCA3, ALOX15, CYP3A4
SCH-23390	6	ALCAM, ALDH3A1, ASGR1, ASL, RGS4, TSHR	6	ALCAM, ALDH3A1, ASGR1, ASL, RGS4, TSHR
SCH51866	6	COL15A1, COL7A1, COL8A1, COL8A2, PDE5A, PDE9A	6	COL15A1, COL7A1, COL8A1, COL8A2, PDE5A, PDE9A
SCH772984	6	BRAF, CTNNA1, HRAS, KRAS, MAP2K1, NRAS	6	BRAF, CTNNA1, HRAS, KRAS, MAP2K1, NRAS
SCOULERINE	6	APAF1, APOBEC3G, GLP1R, IDH1, POLI, USP1	6	APAF1, APOBEC3G, GLP1R, IDH1, POLI, USP1
SEMAPIMOD	6	GRIN2B, MAPK11, MAPK12, MAPK13, MAPK14, RAF1	6	GRIN2B, MAPK11, MAPK12, MAPK13, MAPK14, RAF1
SENREBOTASE	6	ADRA1A, ADRA1B, ADRA1D, ADRA2A, ADRA2B, ADRA2C	6	ADRA1A, ADRA1B, ADRA1D, ADRA2A, ADRA2B, ADRA2C
SERALUTINIB	6	CSF1R, DPP4, DPP6, KIT, PDGFRA, PDGFRB	6	CSF1R, DPP4, DPP6, KIT, PDGFRA, PDGFRB
SEROTONIN	7	CYP1A2, EHMT2, ERICH3, KAT2A, MAOB, TSHR, TSPAN5	6	CYP1A2, EHMT2, ERICH3, KAT2A, TSHR, TSPAN5
SIBUTRAMINE HYDROCHLORIDE	6	ALOX15, CYP3A4, SLC6A2, SLC6A3, SLC6A4, TSHR	6	ALOX15, CYP3A4, SLC6A2, SLC6A3, SLC6A4, TSHR
SINTILIMAB	6	BRAF, CD274, FGFR3, GM2A, NRAS, PDCD1	6	BRAF, CD274, FGFR3, GM2A, NRAS, PDCD1
SONIDEGIB	6	ALOX12, FLT3, MYCN, PTCH1, SMO, SUFU	6	ALOX12, FLT3, MYCN, PTCH1, SMO, SUFU
SPERMIDINE	6	ASGR1, CYP1A2, CYP2C9, EHMT2, THPO, TXNRD1	6	ASGR1, CYP1A2, CYP2C9, EHMT2, THPO, TXNRD1
SPHINGOSINE 1-PHOSPHATE	9	ACTG1P10, ACTL6A, ADCY6, AEBP1, AMT, AMY1A, AMY1B, AMY1C, AMY2A	6	ACTL6A, ADCY6, AEBP1, AMT, AMY1C, AMY2A
SR59230A	6	ABO, ABR, ACAA1, CYP1A2, TP53, TSHR	6	ABO, ABR, ACAA1, CYP1A2, TP53, TSHR
SS-208	6	GART, GAS1, GDF2, GDF9, LRRC32, MSTN	6	GART, GAS1, GDF2, GDF9, LRRC32, MSTN
STILONIUM IODIDE	7	APOBEC3A, APOBEC3G, AR, BAZ2B, CTDSP1, NFE2L2, TARDBP	6	APOBEC3A, APOBEC3G, BAZ2B, CTDSP1, NFE2L2, TARDBP
STROPHANTHIDIN	6	GLP1R, GMNN, IDH1, NFE2L2, PAX8, SMAD3	6	GLP1R, GMNN, IDH1, NFE2L2, PAX8, SMAD3
SUCCIMER	7	DUSP3, G6PD, KDM4A, PLK1, PTPN11, PTPN22, PTPN5	6	DUSP3, KDM4A, PLK1, PTPN11, PTPN22, PTPN5
TAPENTADOL	6	APOF, CD8B, NPIPB8, OPRM1, SLC6A2, SULT1A3	6	APOF, CD8B, NPIPB8, OPRM1, SLC6A2, SULT1A3
TAZEMETOSTAT	7	ARID1A, EZH2, FLT3, IDH1, KDM6A, SMARCA4, SMARCB1	6	ARID1A, EZH2, FLT3, IDH1, SMARCA4, SMARCB1
TEGASEROD MALEATE	6	ATXN2, HTR4, IDH1, PAX8, RAD52, UBE2N	6	ATXN2, HTR4, IDH1, PAX8, RAD52, UBE2N
TENALISIB	7	F5, F7, F7R, JAK2, PIK3CB, PIK3CD, PIK3CG	6	F5, F7, JAK2, PIK3CB, PIK3CD, PIK3CG
TENELIGLIPTIN	6	CYP3A4, DAPK1, DPP4, FMO3, FPGS, FPR1	6	CYP3A4, DAPK1, DPP4, FMO3, FPGS, FPR1
TESTOSTERONE PROPIONATE	8	AR, BEVI, CALCA, ESR1, LCAT, NR3C1, TARDBP, TSHR	6	CALCA, ESR1, LCAT, NR3C1, TARDBP, TSHR
TGX-221	6	BRAF, F7, JAK2, PIK3CA, PIK3CB, PTEN	6	BRAF, F7, JAK2, PIK3CA, PIK3CB, PTEN
THERAPEUTIC STEROID HORMONE	8	CD9, GTF2B, MIR125B2, NOS2, PHB2, SNAP25, SRY, TOB1	6	CD9, GTF2B, NOS2, PHB2, SNAP25, TOB1
THIABENDAZOLE	6	AHR, BRCA1, CYP1A2, HSPA4, SMN1, SMN2	6	AHR, BRCA1, CYP1A2, HSPA4, SMN1, SMN2
THIOINOSINE	6	ATAD5, EHMT2, HBB, KDM4A, NFE2L2, SMAD3	6	ATAD5, EHMT2, HBB, KDM4A, NFE2L2, SMAD3
TOLAZAMIDE	7	ABCC8, EHMT2, G6PD, KCNJ1, KCNJ10, KCNJ11, KDM4A	6	ABCC8, EHMT2, KCNJ1, KCNJ10, KCNJ11, KDM4A
TOLBUTAMIDE	8	ABCC8, ABCC9, ASNSP2, CYP2C19, G6PD, KCNJ1, KCNJ11, KCNJ8	6	ABCC8, ABCC9, CYP2C19, KCNJ1, KCNJ11, KCNJ8
TRABECTEDIN	6	ABCB1, ABCC2, CD274, FGFR2, PARP1, TP53	6	ABCB1, ABCC2, CD274, FGFR2, PARP1, TP53
TREBANANIB	6	ANGPT1, ANGPT2, CHRNA7, GLUL, MC4R, TNFRSF4	6	ANGPT1, ANGPT2, CHRNA7, GLUL, MC4R, TNFRSF4
TRICHLORMETHIAZIDE	6	CA1, CA2, CA4, KCNMA1, SLC12A1, SLC12A3	6	CA1, CA2, CA4, KCNMA1, SLC12A1, SLC12A3
TRICLABENDAZOLE	6	GLP1R, GMNN, HSP90AA1, IDH1, MAPT, NPSR1	6	GLP1R, GMNN, HSP90AA1, IDH1, MAPT, NPSR1
TRICLOCARBAN	7	AR, HTT, NLRP3, PPARD, RXRA, SMAD3, TP53	6	HTT, NLRP3, PPARD, RXRA, SMAD3, TP53
TRIFLUPROMAZINE HYDROCHLORIDE	6	BAZ2B, DRD2, GMNN, IDH1, JUN, KCNH2	6	BAZ2B, DRD2, GMNN, IDH1, JUN, KCNH2
TUBASTATIN A	6	BRAF, GART, GAS1, GDF2, HDAC1, NRAS	6	BRAF, GART, GAS1, GDF2, HDAC1, NRAS
U0126	6	BRAF, FGFR3, MAP2K1, PIK3CA, PTEN, RAF1	6	BRAF, FGFR3, MAP2K1, PIK3CA, PTEN, RAF1
URAPIDIL	6	ADRA1D, CYP2C19, CYP2C9, EHMT2, HTR1A, TSHR	6	ADRA1D, CYP2C19, CYP2C9, EHMT2, HTR1A, TSHR
VAPREOTIDE	7	AQP2, FASLG, SHROOM2, SSTR2, SSTR3, SSTR5, TACR1	6	AQP2, FASLG, SSTR2, SSTR3, SSTR5, TACR1
VEGF RECEPTOR TYROSINE KINASE INHIBITOR III	6	DRD1, DRD2, DRD3, FLT1, FLT4, KDR	6	DRD1, DRD2, DRD3, FLT1, FLT4, KDR
VERNAKALANT HYDROCHLORIDE	6	KCNA5, KCND3, KCNH2, KCNJ3, KCNJ5, SCN5A	6	KCNA5, KCND3, KCNH2, KCNJ3, KCNJ5, SCN5A
VIDOFLUDIMUS	6	DHODH, IL17A, IL17B, IL17C, IL25, NR4A2	6	DHODH, IL17A, IL17B, IL17C, IL25, NR4A2
VITAMIN B6	6	CBS, DDC, HP, NTRK1, TNF, VWF	6	CBS, DDC, HP, NTRK1, TNF, VWF
VOXELOTOR	6	CORT, COX6A1, HBA1, HBA2, HBB, MAP3K8	6	CORT, COX6A1, HBA1, HBA2, HBB, MAP3K8
WB 4101	7	ABCA4, ABCB7, ABCF1, ABL1, ABL2, AOC1, DRD1	6	ABCA4, ABCF1, ABL1, ABL2, AOC1, DRD1
WZ4002	7	DXO, EEGV1, EFNB2, EPHA8, ERBB4, MAPK1, NUAK1	6	DXO, EFNB2, EPHA8, ERBB4, MAPK1, NUAK1
XANTHINE AMINE CONGENER	6	ABAT, ABCA1, ABCA2, ABCA3, CYP3A4, EHMT2	6	ABAT, ABCA1, ABCA2, ABCA3, CYP3A4, EHMT2
XANTHOHUMOL	6	MAPK1, MAPK11, MAPK12, MAPK13, MAPK14, MAPK3	6	MAPK1, MAPK11, MAPK12, MAPK13, MAPK14, MAPK3
XEVINAPANT	7	BIRC2, BIRC3, BIRC7, GNG10, GNG11, GNGT1, XIAP	6	BIRC2, BIRC3, BIRC7, GNG10, GNG11, GNGT1
XL-820	6	FLT1, FLT4, KDR, KIT, PDGFRA, PDGFRB	6	FLT1, FLT4, KDR, KIT, PDGFRA, PDGFRB
XL820	6	FLT1, FLT4, KDR, KIT, PDGFRA, PDGFRB	6	FLT1, FLT4, KDR, KIT, PDGFRA, PDGFRB
ZAK INHIBITOR 6P	7	ABL1, CLN8, EEGV1, EPHX2, FKBP5, RIPK2, STX2	6	ABL1, CLN8, EPHX2, FKBP5, RIPK2, STX2
ZAPA	7	ALDH1A1, CYP2C9, EHMT2, HPGD, HSD17B10, MAPT, VDR	6	ALDH1A1, CYP2C9, EHMT2, HPGD, MAPT, VDR
ZERANOL	7	AR, ATAD5, CYP3A4, ESR1, HSP90AA1, HSP90AB1, RORC	6	ATAD5, CYP3A4, ESR1, HSP90AA1, HSP90AB1, RORC
ZINC SULFATE ANHYDROUS	6	ANPEP, BDNF, MTHFR, PIK3CA, PIK3CB, PIK3CG	6	ANPEP, BDNF, MTHFR, PIK3CA, PIK3CB, PIK3CG
ZM336372	7	BRAF, CYP1A2, CYP3A4, EHMT2, FAH, HSD17B10, TP53	6	BRAF, CYP1A2, CYP3A4, EHMT2, FAH, TP53
ZUCAPSAICIN	7	ALDH1A1, ATP5F1BP1, CYP1A2, CYP2C19, CYP2C9, CYP3A4, TRPV1	6	ALDH1A1, CYP1A2, CYP2C19, CYP2C9, CYP3A4, TRPV1
(-)-N-PORPHYNORAPOMORPHINE	8	ABCD1, ALDH1A1, ATXN2, CBX1, DRD1, EHMT2, MAPT, VDR	7	ALDH1A1, ATXN2, CBX1, DRD1, EHMT2, MAPT, VDR
(7S)-2-(2-AMINOPYRIMIDIN-4-YL)-7-(2-FLUOROETHYL)-1,5,6,7-TETRAHYDRO-4H-PYRROLO[3,2-C]PYRIDIN-4-ONE	7	EGR3, EGR4, EIF4A1, EIF4G1, FECH, NIM1K, SLC29A1	7	EGR3, EGR4, EIF4A1, EIF4G1, FECH, NIM1K, SLC29A1
[3H]GABAZINE	9	ARNT, ARR3, ARRB1, ARRB2, BMAL1, CYP2C19, CYP2C9, CYP2D6, GABRA1	7	ARNT, ARRB1, ARRB2, CYP2C19, CYP2C9, CYP2D6, GABRA1
[3H]GBR12935	7	ALOX15, CBX1, CD8B2, CYP2C9, CYP2D6, EHMT2, TP53	7	ALOX15, CBX1, CD8B2, CYP2C9, CYP2D6, EHMT2, TP53
[3H]MUSCIMOL	9	ARNT, ARR3, ARRB1, ARRB2, ART4, ARVCF, BMAL1, GABRA1, GABRR3	7	ARNT, ARRB1, ARRB2, ART4, ARVCF, GABRA1, GABRR3
{4-[3-(4-ACETYL-3-HYDROXY-2-PROPYLPHENOXY)PROPOXY]PHENOXY}ACETIC ACID	7	BCKDHB, CYP2C9, NFE2L2, PPARA, PPARD, USP1, VDR	7	BCKDHB, CYP2C9, NFE2L2, PPARA, PPARD, USP1, VDR
2-CHLORO-5-NITRO-N-PHENYLBENZAMIDE	8	AHR, AR, CCND1, CYP1A2, CYP2C19, CYP2C9, NFE2L2, THPO	7	AHR, CCND1, CYP1A2, CYP2C19, CYP2C9, NFE2L2, THPO
2-CHLOROADENOSINE-5-TRIPHOSPHATE	7	APBB2, APP, DRD1, EHMT2, PIN1, RGS4, SNCA	7	APBB2, APP, DRD1, EHMT2, PIN1, RGS4, SNCA
2,6-DIMETHOXYQUINONE	7	HKDC1, IDH1, MAPT, PLK1, TP53, VDR, WRN	7	HKDC1, IDH1, MAPT, PLK1, TP53, VDR, WRN
4-PHENYLENEDIAMINE	7	ANXA1, EHMT2, IL18, MAPT, MIF, NFE2L2, PZP	7	ANXA1, EHMT2, IL18, MAPT, MIF, NFE2L2, PZP
5-(N,N-HEXAMETHYLENE)-AMILORIDE	7	ABL1, ATAD5, CYP1A2, CYP2C19, EHMT2, GNRHR, MPHOSPH8	7	ABL1, ATAD5, CYP1A2, CYP2C19, EHMT2, GNRHR, MPHOSPH8
6-CL-MLT	7	ANK2, ANK3, CYP1A2, CYP2C19, CYP2C9, CYP3A4, NFKB1	7	ANK2, ANK3, CYP1A2, CYP2C19, CYP2C9, CYP3A4, NFKB1
6,4'-DIMETHOXYFLAVONE	9	HSD17B10, KDM4E, NFKB1, NFKB2, NPC1, RAB9A, RELA, SMN1, SMN2	7	KDM4E, NFKB1, NFKB2, NPC1, RELA, SMN1, SMN2
7,8-DIHYDROXYFLAVONE	8	ALDH1A1, ALOX15, HPGD, HSD17B10, KDM4E, POLK, TP53, VDR	7	ALDH1A1, ALOX15, HPGD, KDM4E, POLK, TP53, VDR
ACADESINE	7	PRKAA1, PRKAA2, PRKAB1, PRKAB2, PRKAG1, PRKAG2, PRKAG3	7	PRKAA1, PRKAA2, PRKAB1, PRKAB2, PRKAG1, PRKAG2, PRKAG3
ACE INHIBITOR	7	APOE, CAST, CCN2, CXCL8, FASLG, MAPK8, SLC2A4	7	APOE, CAST, CCN2, CXCL8, FASLG, MAPK8, SLC2A4
ADP	7	AIRE, APBB2, APEH, APEX1, ATP4B, BIRC2, HSPA8	7	AIRE, APBB2, APEH, APEX1, ATP4B, BIRC2, HSPA8
AEE788	7	DRD2, DXO, EGFR, EN1, ERBB2, ERBB4, KDR	7	DRD2, DXO, EGFR, EN1, ERBB2, ERBB4, KDR
AFACIFENACIN	8	CHRM1, CHRM2, CHRM3, CHRM4, CHRM5, SCN10A, SCN11A, XK	7	CHRM1, CHRM2, CHRM3, CHRM4, CHRM5, SCN10A, SCN11A
AG 9	7	ALDH1A1, CYP1A2, CYP3A4, DXO, MAPT, NFKB1, VDR	7	ALDH1A1, CYP1A2, CYP3A4, DXO, MAPT, NFKB1, VDR
ALFUZOSIN	9	ABCA4, ABCB7, ABCF1, ADRA1A, ADRA1B, ADRA1D, EHMT2, GAA, HSD17B10	7	ABCA4, ABCF1, ADRA1A, ADRA1B, ADRA1D, EHMT2, GAA
AM404	7	ALOX15, CYP2C9, CYP3A4, GAA, HPGD, MAPT, TRPV4	7	ALOX15, CYP2C9, CYP3A4, GAA, HPGD, MAPT, TRPV4
AMENTOFLAVONE	8	ADAMTSL4-AS1, FEN1, HPGD, MAPT, POLH, POLI, POLK, VCP	7	FEN1, HPGD, MAPT, POLH, POLI, POLK, VCP
AMIKACIN	7	B2M, CSF2, IFNG, IL2, MRPL36, RPSA, SMN1	7	B2M, CSF2, IFNG, IL2, MRPL36, RPSA, SMN1
AMINACRINE HYDROCHLORIDE	7	FEN1, GMNN, NFE2L2, POLI, RAD52, RAD54L, SMARCA2	7	FEN1, GMNN, NFE2L2, POLI, RAD52, RAD54L, SMARCA2
AMUVATINIB	7	FLT3, KIT, MET, PDGFRA, PDGFRB, RAD51, RET	7	FLT3, KIT, MET, PDGFRA, PDGFRB, RAD51, RET
ANACARDIC ACID	7	ALOX5, AURKA, GLI1, GLI3, KAT2A, KAT2B, KAT5	7	ALOX5, AURKA, GLI1, GLI3, KAT2A, KAT2B, KAT5
ANDROGRAPHOLIDE	7	AKT1, ATP5IF1, BNIP3, NFKB1, RELA, TAS2R46, ZFP36L1	7	AKT1, ATP5IF1, BNIP3, NFKB1, RELA, TAS2R46, ZFP36L1
ANIRACETAM	9	ASPH, ASS1, ASS1P2, CYP1A2, CYP2C19, CYP2C9, DRD2, GRIA3, HTR2A	7	ASPH, ASS1, CYP1A2, CYP2C19, CYP2C9, DRD2, HTR2A
ANLOTINIB	7	CD274, FGFR3, FLT4, KDR, KIT, PDGFRB, SRC	7	CD274, FGFR3, FLT4, KDR, KIT, PDGFRB, SRC
ANTITHYROID PREPARATIONS	7	EHMT2, FOXF2, HLA-B, HLA-DQA1, HLA-DQB1, HLA-DRB1, SOD2	7	EHMT2, FOXF2, HLA-B, HLA-DQA1, HLA-DQB1, HLA-DRB1, SOD2
APABETALONE	7	APOA1, BRD2, BRD3, BRD4, BRDT, EFNA3, EFNA4	7	APOA1, BRD2, BRD3, BRD4, BRDT, EFNA3, EFNA4
APIMOSTINEL	7	GRIN1, GRIN2A, GRIN2B, GRIN2C, GRIN2D, GRIN3A, GRIN3B	7	GRIN1, GRIN2A, GRIN2B, GRIN2C, GRIN2D, GRIN3A, GRIN3B
AR-AO-14418	7	AURKB, CDK2, CDK5, GSK3A, GSK3B, RPS6KB1, SLC29A1	7	AURKB, CDK2, CDK5, GSK3A, GSK3B, RPS6KB1, SLC29A1
ARA-CTP	7	CDA, CTPS1, DCK, DCTD, RRM1, SLC28A1, SLC28A3	7	CDA, CTPS1, DCK, DCTD, RRM1, SLC28A1, SLC28A3
ASM-024	7	CHRM1, CHRM2, CHRM3, CHRNA3, CHRNA4, CHRNA7, CHRNB4	7	CHRM1, CHRM2, CHRM3, CHRNA3, CHRNA4, CHRNA7, CHRNB4
AV-101	7	GRIN1, GRIN2A, GRIN2B, GRIN2C, GRIN2D, GRIN3A, GRIN3B	7	GRIN1, GRIN2A, GRIN2B, GRIN2C, GRIN2D, GRIN3A, GRIN3B
AVAGACESTAT	8	APH1A, APH1B, FRA6B, GLUL, NCSTN, PSEN1, PSEN2, PSENEN	7	APH1A, APH1B, GLUL, NCSTN, PSEN1, PSEN2, PSENEN
AVATROMBOPAG	7	CYP2C9, F2, F5, MPL, PROC, PROS1, SERPINC1	7	CYP2C9, F2, F5, MPL, PROC, PROS1, SERPINC1
AVELUMAB	7	ATM, CD274, MLH1, MSH2, MSH6, PMS2, STK11	7	ATM, CD274, MLH1, MSH2, MSH6, PMS2, STK11
AZD-8186	8	F5, F7, F7R, HRAS, PIK3CB, PIK3CD, PIK3CG, PTEN	7	F5, F7, HRAS, PIK3CB, PIK3CD, PIK3CG, PTEN
AZD8108	7	GRIN1, GRIN2A, GRIN2B, GRIN2C, GRIN2D, GRIN3A, GRIN3B	7	GRIN1, GRIN2A, GRIN2B, GRIN2C, GRIN2D, GRIN3A, GRIN3B
BARDOXOLONE METHYL	8	AKT1, AR, CCND1, IKBKB, KEAP1, NFE2L2, PPARG, STAT3	7	AKT1, CCND1, IKBKB, KEAP1, NFE2L2, PPARG, STAT3
BECLOMETHASONE DIPROPIONATE	10	AGTRL2, AR, BDM, BGLAP, CSF2, IL1B, IL2RA, NFE2L2, NR3C1, PTH	7	BGLAP, CSF2, IL1B, IL2RA, NFE2L2, NR3C1, PTH
BEGACESTAT	8	APH1A, APH1B, FRA6B, GLUL, NCSTN, PSEN1, PSEN2, PSENEN	7	APH1A, APH1B, GLUL, NCSTN, PSEN1, PSEN2, PSENEN
BENSERAZIDE	7	CBX1, CNTFR, CSH2, DDC, EHMT2, RGS4, VDR	7	CBX1, CNTFR, CSH2, DDC, EHMT2, RGS4, VDR
BENZAMIL	8	BST2, CYP2D6, DRD1, GAA, HIF1A, HSD17B10, PKD2L1, THPO	7	BST2, CYP2D6, DRD1, GAA, HIF1A, PKD2L1, THPO
BENZQUINAMIDE	8	ABCD1, CHRM1, CHRM2, CHRM3, CHRM4, CHRM5, CPT2, HRH1	7	CHRM1, CHRM2, CHRM3, CHRM4, CHRM5, CPT2, HRH1
BERBERINE CHLORIDE	8	ABCC8, AR, CYP3A4, KCNJ11, MAPT, NFE2L2, RAD52, SENP8	7	ABCC8, CYP3A4, KCNJ11, MAPT, NFE2L2, RAD52, SENP8
BERZOSERTIB	9	ARID1A, ATM, ATR, EEF1B2P2, ETFB, F7R, IDH1, MTOR, PIK3CG	7	ARID1A, ATM, ATR, ETFB, IDH1, MTOR, PIK3CG
BI-2536	7	BRAF, EFNA4, FABP1, FABP2, FABP3, PLK1, PLK2	7	BRAF, EFNA4, FABP1, FABP2, FABP3, PLK1, PLK2
BIPERIDEN	8	AADAC, AAMP, AANAT, AARS1, AAVS1, CHRM1, CHRNA2, HRH1	7	AADAC, AAMP, AANAT, AARS1, CHRM1, CHRNA2, HRH1
BIRABRESIB	7	BRD2, BRD3, BRD4, BRDT, DNER, FBXW7, MYCN	7	BRD2, BRD3, BRD4, BRDT, DNER, FBXW7, MYCN
BIRINAPANT	8	BIRC2, BIRC3, BIRC6, GNG10, GNG11, NAIP, PTEN, XIAP	7	BIRC2, BIRC3, BIRC6, GNG10, GNG11, NAIP, PTEN
BIS(DIMETHYLAMINETHIOCARBONYL)MONOSULFIDE	8	ALDH1A1, AR, EHMT2, GMNN, HTT, NFE2L2, PPARD, VDR	7	ALDH1A1, EHMT2, GMNN, HTT, NFE2L2, PPARD, VDR
BITHIONOLATE SODIUM	8	ALOX15, ALOX15B, AR, CASP7, CYP3A4, MAPT, USP1, VDR	7	ALOX15, ALOX15B, CASP7, CYP3A4, MAPT, USP1, VDR
BITHIONOLOXIDE	7	EYA2, GMNN, RAPGEF3, RAPGEF4, SUMO1, SUMO2, VDR	7	EYA2, GMNN, RAPGEF3, RAPGEF4, SUMO1, SUMO2, VDR
BIX-01294	8	ATAD5, ATXN2, FEN1, GCNT2, IDH1, MTOR, OPN1MW, SMAD3	7	ATAD5, ATXN2, FEN1, GCNT2, IDH1, MTOR, SMAD3
BMS-582949	7	AHSA1, CTNNB1, MAP3K20, MAPK11, MAPK12, MAPK13, MAPK14	7	AHSA1, CTNNB1, MAP3K20, MAPK11, MAPK12, MAPK13, MAPK14
BMS-777607	7	AXL, DRD4, DRD5, DTNA, MET, SLC26A2, YES1	7	AXL, DRD4, DRD5, DTNA, MET, SLC26A2, YES1
BOCEPREVIR	7	ABCB1, CYP7A1, IFNL3, IFNL4, KRAS, SLC28A2, VDR	7	ABCB1, CYP7A1, IFNL3, IFNL4, KRAS, SLC28A2, VDR
BRIVANIB ALANINATE	7	FGFR1, FGFR2, FGFR3, FGFR4, FLT1, FLT4, KDR	7	FGFR1, FGFR2, FGFR3, FGFR4, FLT1, FLT4, KDR
BUSPIRONE	7	A1BG, ALDH1A1, DRD2, EHMT2, HTR1A, NFE2L2, PRL	7	A1BG, ALDH1A1, DRD2, EHMT2, HTR1A, NFE2L2, PRL
CD2+	12	ARHGAP1, ATP1B1P1, ATP5F1AP2, ATP6V1G2, BTC, BTS1, BUB1, CLCN4, GAS8-AS1, SCN9A, TMEM258, TRPV6	7	ARHGAP1, ATP6V1G2, BTC, BUB1, SCN9A, TMEM258, TRPV6
CDK INHIBITOR 4.35	7	CDK4, CHEK2, EGR4, EIF4A1, EIF4E, EIF4G1, ELF1	7	CDK4, CHEK2, EGR4, EIF4A1, EIF4E, EIF4G1, ELF1
CEMIPLIMAB-RWLC	7	ALK, CD274, CDK12, EGFR, GM2A, PDCD1, ROS1	7	ALK, CD274, CDK12, EGFR, GM2A, PDCD1, ROS1
CERTOLIZUMAB PEGOL	7	ALPL, ATP5F1E, CERS6, EYA4, HLA-E, KLRD1, TNF	7	ALPL, ATP5F1E, CERS6, EYA4, HLA-E, KLRD1, TNF
CEVIMELINE	7	AADAC, AAMP, AANAT, AARS1, CHRM1, CHRM3, CYP2D6	7	AADAC, AAMP, AANAT, AARS1, CHRM1, CHRM3, CYP2D6
CGP7930	7	CYP1A2, CYP2C19, CYP3A4, DRD1, GLP1R, HIF1A, TP53	7	CYP1A2, CYP2C19, CYP3A4, DRD1, GLP1R, HIF1A, TP53
CHEMBL:CHEMBL114544	8	BAZ2B, BRCA1, CCR6, KDM4A, NPC1, NPSR1, RAB9A, SMAD3	7	BAZ2B, BRCA1, CCR6, KDM4A, NPC1, NPSR1, SMAD3
CHEMBL:CHEMBL1198140	7	ALPG, APOBEC3F, APOBEC3G, BAZ2B, CYP1A2, NFE2L2, NPSR1	7	ALPG, APOBEC3F, APOBEC3G, BAZ2B, CYP1A2, NFE2L2, NPSR1
CHEMBL:CHEMBL119878	7	CBX1, KDM4A, PLK1, POLH, POLI, VDR, WRN	7	CBX1, KDM4A, PLK1, POLH, POLI, VDR, WRN
CHEMBL:CHEMBL122355	7	APOBEC3G, BAZ2B, EHMT2, KDM4A, PLK1, RACGAP1, VDR	7	APOBEC3G, BAZ2B, EHMT2, KDM4A, PLK1, RACGAP1, VDR
CHEMBL:CHEMBL1256740	7	CYP2C19, CYP2C9, CYP2D6, KCNH2, TACR1, TP53, TSHR	7	CYP2C19, CYP2C9, CYP2D6, KCNH2, TACR1, TP53, TSHR
CHEMBL:CHEMBL1257092	7	ADRB2, KDM4A, KDM4E, MAPT, POLB, POLI, POLK	7	ADRB2, KDM4A, KDM4E, MAPT, POLB, POLI, POLK
CHEMBL:CHEMBL1287980	7	ATXN2, CBX1, FEN1, KDM4A, NFE2L2, PLK1, WRN	7	ATXN2, CBX1, FEN1, KDM4A, NFE2L2, PLK1, WRN
CHEMBL:CHEMBL1287983	7	ATXN2, CBX1, FEN1, HSP90AA1, KDM4A, NFE2L2, USP1	7	ATXN2, CBX1, FEN1, HSP90AA1, KDM4A, NFE2L2, USP1
CHEMBL:CHEMBL1343568	7	ATXN2, CYP1A2, CYP2C19, IDH1, MITF, NPSR1, TP53	7	ATXN2, CYP1A2, CYP2C19, IDH1, MITF, NPSR1, TP53
CHEMBL:CHEMBL136344	7	APEX1, FEN1, GAA, KDM4A, KDM4E, POLH, POLI	7	APEX1, FEN1, GAA, KDM4A, KDM4E, POLH, POLI
CHEMBL:CHEMBL1420370	7	CYP1A2, CYP2C19, CYP2C9, CYP3A4, GLP1R, GMNN, IDH1	7	CYP1A2, CYP2C19, CYP2C9, CYP3A4, GLP1R, GMNN, IDH1
CHEMBL:CHEMBL146525	7	ATAD5, ERG, GAA, IDH1, POLB, RAD54L, RCE1	7	ATAD5, ERG, GAA, IDH1, POLB, RAD54L, RCE1
CHEMBL:CHEMBL1481974	8	ALOX15, CDC25B, EYA2, FEN1, HPGD, HSD17B10, HSPA8, STAT6	7	ALOX15, CDC25B, EYA2, FEN1, HPGD, HSPA8, STAT6
CHEMBL:CHEMBL1490332	7	DNMT1, GMNN, HTT, IDH1, MITF, POLB, RAD52	7	DNMT1, GMNN, HTT, IDH1, MITF, POLB, RAD52
CHEMBL:CHEMBL1546228	7	ATXN2, BAZ2B, EHMT2, HSP90AA1, KDM4A, KDM4E, MAPT	7	ATXN2, BAZ2B, EHMT2, HSP90AA1, KDM4A, KDM4E, MAPT
CHEMBL:CHEMBL1565444	7	BAZ2B, EYA2, GMNN, IDH1, KDM4A, PAX8, SMAD3	7	BAZ2B, EYA2, GMNN, IDH1, KDM4A, PAX8, SMAD3
CHEMBL:CHEMBL1701915	7	ATXN2, CBX1, FEN1, KDM4A, PLK1, RACGAP1, WRN	7	ATXN2, CBX1, FEN1, KDM4A, PLK1, RACGAP1, WRN
CHEMBL:CHEMBL17201	7	ALDH1A1, ATXN2, GMNN, MAPT, POLH, RECQL, VDR	7	ALDH1A1, ATXN2, GMNN, MAPT, POLH, RECQL, VDR
CHEMBL:CHEMBL1814509	7	BAZ2B, EHMT2, KDM4A, L3MBTL1, MAPK1, MAPT, WRN	7	BAZ2B, EHMT2, KDM4A, L3MBTL1, MAPK1, MAPT, WRN
CHEMBL:CHEMBL225513	8	CYP2C9, CYP3A4, HPGD, HSD17B10, KDM4E, POLK, RECQL, TP53	7	CYP2C9, CYP3A4, HPGD, KDM4E, POLK, RECQL, TP53
CHEMBL:CHEMBL235891	7	BAZ2B, CBX1, EHMT2, GMNN, HTT, KDM4A, SMAD3	7	BAZ2B, CBX1, EHMT2, GMNN, HTT, KDM4A, SMAD3
CHEMBL:CHEMBL259615	9	GLP1R, HSD17B10, KMT2A, MEN1, NPC1, RAB9A, SMN1, SMN2, TP53	7	GLP1R, KMT2A, MEN1, NPC1, SMN1, SMN2, TP53
CHEMBL:CHEMBL336095	8	ALDH1A1, CYP1A2, CYP2C19, CYP2C9, CYP2D6, CYP3A4, HIF1A, HSD17B10	7	ALDH1A1, CYP1A2, CYP2C19, CYP2C9, CYP2D6, CYP3A4, HIF1A
CHEMBL:CHEMBL343002	7	EHMT2, KAT2A, MAPT, POLK, RECQL, SMN1, SMN2	7	EHMT2, KAT2A, MAPT, POLK, RECQL, SMN1, SMN2
CHEMBL:CHEMBL365617	8	CDK2, CSF1R, PIM1, PRKD2, PRKD3, ROCK1, ROCK2, RPS6KA3	7	CDK2, CSF1R, PIM1, PRKD2, PRKD3, ROCK1, ROCK2
CHEMBL:CHEMBL406557	8	NFKB1, NFKB2, NPC1, RAB9A, RELA, SMN1, SMN2, TP53	7	NFKB1, NFKB2, NPC1, RELA, SMN1, SMN2, TP53
CHEMBL:CHEMBL410484	8	APOBEC3G, CTNNB1, GMNN, HSD17B10, IDH1, SMN1, SMN2, TP53	7	APOBEC3G, CTNNB1, GMNN, IDH1, SMN1, SMN2, TP53
CHEMBL:CHEMBL412603	8	CASP3, NPC1, RAB9A, SENP6, SENP7, SENP8, SMN1, SMN2	7	CASP3, NPC1, SENP6, SENP7, SENP8, SMN1, SMN2
CHEMBL:CHEMBL457504	7	ALDH1A1, ALOX15B, CYP3A4, EHMT2, MAPT, TSHR, VDR	7	ALDH1A1, ALOX15B, CYP3A4, EHMT2, MAPT, TSHR, VDR
CHEMBL:CHEMBL473721	8	GMNN, HSP90AA1, IDH1, NPC1, PKM, RAB9A, SMN1, SMN2	7	GMNN, HSP90AA1, IDH1, NPC1, PKM, SMN1, SMN2
CHEMBL:CHEMBL477936	7	CTDSP1, FEN1, KDM4A, POLH, POLI, POLK, SIRT5	7	CTDSP1, FEN1, KDM4A, POLH, POLI, POLK, SIRT5
CHEMBL:CHEMBL484663	8	BRCA1, CASP3, CYP3A4, HPGD, RAB9A, SENP6, SENP7, SENP8	7	BRCA1, CASP3, CYP3A4, HPGD, SENP6, SENP7, SENP8
CHEMBL:CHEMBL502774	8	ATAD5, NFKB1, NFKB2, NPC1, RAB9A, RELA, SMN1, SMN2	7	ATAD5, NFKB1, NFKB2, NPC1, RELA, SMN1, SMN2
CHEMBL:CHEMBL527585	7	ATAD5, BAZ2B, EHMT2, GAA, GMNN, KDM4E, NFE2L2	7	ATAD5, BAZ2B, EHMT2, GAA, GMNN, KDM4E, NFE2L2
CHEMBL:CHEMBL530291	7	GALR3, GNAS, HTT, IDH1, NFE2L2, NPY1R, NR2F2	7	GALR3, GNAS, HTT, IDH1, NFE2L2, NPY1R, NR2F2
CHEMBL:CHEMBL530733	7	CYP1A2, CYP2B6, CYP2C19, CYP2C8, CYP2C9, CYP2D6, CYP3A4	7	CYP1A2, CYP2B6, CYP2C19, CYP2C8, CYP2C9, CYP2D6, CYP3A4
CHEMBL:CHEMBL546170	7	BAZ2B, CASP3, NPSR1, OPRK1, SENP6, SENP7, TP53	7	BAZ2B, CASP3, NPSR1, OPRK1, SENP6, SENP7, TP53
CHEMBL:CHEMBL546597	8	ATXN2, CYP2C19, CYP2C9, CYP2D6, CYP3A4, HSD17B10, IDH1, MAPT	7	ATXN2, CYP2C19, CYP2C9, CYP2D6, CYP3A4, IDH1, MAPT
CHEMBL:CHEMBL578504	7	APOBEC3F, APOBEC3G, EHMT2, HTT, MAPT, NFE2L2, STAT3	7	APOBEC3F, APOBEC3G, EHMT2, HTT, MAPT, NFE2L2, STAT3
CHEMBL:CHEMBL578675	7	BAZ2B, EHMT2, GMNN, KDM4A, L3MBTL1, MITF, NFE2L2	7	BAZ2B, EHMT2, GMNN, KDM4A, L3MBTL1, MITF, NFE2L2
CHEMBL:CHEMBL578905	7	ALDH1A1, APAF1, BAZ2B, KDM4A, MAPT, MITF, USP1	7	ALDH1A1, APAF1, BAZ2B, KDM4A, MAPT, MITF, USP1
CHEMBL:CHEMBL581574	7	ATAD5, GNAS, IDH1, MAPK1, MAPT, NFE2L2, SMAD3	7	ATAD5, GNAS, IDH1, MAPK1, MAPT, NFE2L2, SMAD3
CHEMBL:CHEMBL581872	7	ALDH1A1, EHMT2, GLP1R, IDH1, MAPK1, NFE2L2, SMAD3	7	ALDH1A1, EHMT2, GLP1R, IDH1, MAPK1, NFE2L2, SMAD3
CHEMBL:CHEMBL585622	7	BAZ2B, FEN1, KDM4A, POLB, RAD52, RAD54L, WRN	7	BAZ2B, FEN1, KDM4A, POLB, RAD52, RAD54L, WRN
CHEMBL:CHEMBL586937	7	ATXN2, EHMT2, FASN, GMNN, KDM4A, NR2E3, SMAD3	7	ATXN2, EHMT2, FASN, GMNN, KDM4A, NR2E3, SMAD3
CHEMBL:CHEMBL590186	7	BAZ2B, CBX1, EHMT2, GMNN, KDM4A, MAPT, SMAD3	7	BAZ2B, CBX1, EHMT2, GMNN, KDM4A, MAPT, SMAD3
CHEMBL:CHEMBL591834	7	AGTR1, ATXN2, GLP1R, HTT, IDH1, KDM4E, MITF	7	AGTR1, ATXN2, GLP1R, HTT, IDH1, KDM4E, MITF
CHEMBL:CHEMBL592316	7	ATXN2, FEN1, IDH1, POLB, POLI, SMAD3, WRN	7	ATXN2, FEN1, IDH1, POLB, POLI, SMAD3, WRN
CHEMBL:CHEMBL600692	7	APOBEC3A, APOBEC3F, APOBEC3G, EHMT2, GFER, GMNN, NFE2L2	7	APOBEC3A, APOBEC3F, APOBEC3G, EHMT2, GFER, GMNN, NFE2L2
CHEMBL:CHEMBL600694	7	ATAD5, GMNN, HSP90AA1, MAPT, POLH, SMAD3, VDR	7	ATAD5, GMNN, HSP90AA1, MAPT, POLH, SMAD3, VDR
CHEMBL:CHEMBL601110	7	CYP1A2, CYP2C19, CYP2C9, CYP2D6, CYP3A4, GAA, MAPT	7	CYP1A2, CYP2C19, CYP2C9, CYP2D6, CYP3A4, GAA, MAPT
CHEMBL:CHEMBL601146	7	ATAD5, GMNN, HTT, MITF, NFE2L2, SMAD3, TSHR	7	ATAD5, GMNN, HTT, MITF, NFE2L2, SMAD3, TSHR
CHEMBL:CHEMBL602127	7	FEN1, GMNN, MTOR, POLB, RAD52, RAD54L, WRN	7	FEN1, GMNN, MTOR, POLB, RAD52, RAD54L, WRN
CHEMBL:CHEMBL602213	8	ALOX15, APBA1, BAZ2B, CACNA1B, HSD17B10, KDM4A, POLB, VDR	7	ALOX15, APBA1, BAZ2B, CACNA1B, KDM4A, POLB, VDR
CHEMBL:CHEMBL602807	8	ALDH1A1, ALOX15B, EHMT2, HPGD, HSD17B10, PLK1, POLB, POLH	7	ALDH1A1, ALOX15B, EHMT2, HPGD, PLK1, POLB, POLH
CHEMBL:CHEMBL606166	8	ALDH1A1, BAZ2B, CBX1, GMNN, HSD17B10, KDM4A, MAPT, TSHR	7	ALDH1A1, BAZ2B, CBX1, GMNN, KDM4A, MAPT, TSHR
CHLORAMPHENICOL	8	ALDH1A1, BNIP3, BRS3, CYP2C19, CYP3A4, HMGB1, MRPL36, RPSA	7	ALDH1A1, BNIP3, CYP2C19, CYP3A4, HMGB1, MRPL36, RPSA
CHLOROTHIAZIDE	7	CA1, CA2, CA4, CD70, HMGCS2, KCNMA1, SLC12A3	7	CA1, CA2, CA4, CD70, HMGCS2, KCNMA1, SLC12A3
CHR-3996	9	GAPDHP1, GARS1, GART, GDF2, HDAC1, HDAC2, HDAC3, HDAC8, MSTN	7	GARS1, GART, GDF2, HDAC1, HDAC2, HDAC3, MSTN
CIGLITAZONE	7	CCND1, KAT2A, PPARA, PPARD, PPARG, STAT3, USP1	7	CCND1, KAT2A, PPARA, PPARD, PPARG, STAT3, USP1
CISAPRIDE	7	BAD, CYP3A4, HTR4, KCNH2, NAT1, PPY, SCN5A	7	BAD, CYP3A4, HTR4, KCNH2, NAT1, PPY, SCN5A
CISATRACURIUM BESYLATE	8	CHR, CHRNA1, CHRNA2, CHRNB1, CHRND, CHRNE, CHRNG, CYP3A4	7	CHRNA1, CHRNA2, CHRNB1, CHRND, CHRNE, CHRNG, CYP3A4
CLIOXANIDE	7	GMNN, GNAS, IDH1, NFE2L2, NLRP3, SMAD3, TSHR	7	GMNN, GNAS, IDH1, NFE2L2, NLRP3, SMAD3, TSHR
CLOBENPROPIT	9	AMD1, AMD1P2, AMELX, CYP1A2, CYP2C19, CYP2C9, CYP2D6, CYP3A4, HRH3	7	AMD1, CYP1A2, CYP2C19, CYP2C9, CYP2D6, CYP3A4, HRH3
CNS-5161	7	GRIN1, GRIN2A, GRIN2B, GRIN2C, GRIN2D, GRIN3A, GRIN3B	7	GRIN1, GRIN2A, GRIN2B, GRIN2C, GRIN2D, GRIN3A, GRIN3B
COMPOUND 25 [PMID: 17935989]	9	DRD1, DUSP5, EIF5AP3, ETV2, ETV4, EVPL, FCGR1BP, FCN2, FKBP1B	7	DRD1, DUSP5, ETV2, ETV4, EVPL, FCN2, FKBP1B
COMPOUND 2C [PMID: 24900538]	10	ABL1, DPYS, DPYSL2, DRD5P1, EFNB2, F2, FAU, FGF13, FGR, FKBP1AP1	7	ABL1, DPYS, DPYSL2, EFNB2, F2, FAU, FGR
COMPOUND 38 [PMID: 24915291]	8	DXO, EEGV1, EFNA1, EFNB2, EN1, ERBB4, FGR, TEC	7	DXO, EFNA1, EFNB2, EN1, ERBB4, FGR, TEC
COMPOUND 6A [PMID: 18942826]	8	BAZ2B, EGLN1, GFRA2, GGT3P, KDM4A, KDM4C, KDM4D, KDM4E	7	BAZ2B, EGLN1, GFRA2, KDM4A, KDM4C, KDM4D, KDM4E
COMPOUND 8H [PMID: 21561767]	7	ABL1, ATN1, DPP4, DSC1, ECM2, PTK2B, RCAN1	7	ABL1, ATN1, DPP4, DSC1, ECM2, PTK2B, RCAN1
CORTICOTROPIN	8	ANCR, ANGPT1, ANGPT2, ANK1, MC2R, NTRK2, TGM2, THBS2	7	ANGPT1, ANGPT2, ANK1, MC2R, NTRK2, TGM2, THBS2
CRISABOROLE	7	COL11A1, COL13A1, COL7A1, PDE4A, PDE4B, PDE4C, PDE4D	7	COL11A1, COL13A1, COL7A1, PDE4A, PDE4B, PDE4C, PDE4D
CTS-1027	7	MMP12, MMP13, MMP14, MMP2, MMP3, MMP8, MMP9	7	MMP12, MMP13, MMP14, MMP2, MMP3, MMP8, MMP9
CUCURBITACIN B	7	ATAD5, ATXN2, BOK, IDH1, SMAD3, STAT3, TOP1	7	ATAD5, ATXN2, BOK, IDH1, SMAD3, STAT3, TOP1
CYCLOTHIAZIDE	9	ASPH, ASS1, ASS1P2, CA2, CD70, FXYD2, GRIA3, RECQL, SLC12A3	7	ASPH, ASS1, CA2, CD70, FXYD2, RECQL, SLC12A3
CYCLOVALONE	7	ATXN2, EHMT2, GMNN, IDH1, KDM4A, NOD2, VDR	7	ATXN2, EHMT2, GMNN, IDH1, KDM4A, NOD2, VDR
DANICAMTIV	7	MYH6, MYH7, MYH7B, MYL2, MYL3, MYL4, MYL7	7	MYH6, MYH7, MYH7B, MYL2, MYL3, MYL4, MYL7
DAPHNORIN	7	DNMT1, GLS, L3MBTL1, POLH, POLI, POLK, TDP1	7	DNMT1, GLS, L3MBTL1, POLH, POLI, POLK, TDP1
DARIFENACIN	8	AADAC, AAMP, AANAT, AARS1, AAVS1, CHRM2, CHRM3, CYP2D6	7	AADAC, AAMP, AANAT, AARS1, CHRM2, CHRM3, CYP2D6
DEBRISOQUIN	7	ADRA1A, ADRA1B, ADRA1D, ADRA2A, ADRA2B, ADRA2C, SLC6A2	7	ADRA1A, ADRA1B, ADRA1D, ADRA2A, ADRA2B, ADRA2C, SLC6A2
DEFERASIROX	8	ABCC2, AR, CYP24A1, CYP27B1, GC, GTF2E1, UGT1A3, VDR	7	ABCC2, CYP24A1, CYP27B1, GC, GTF2E1, UGT1A3, VDR
DELUCEMINE	7	GRIN1, GRIN2A, GRIN2B, GRIN2C, GRIN2D, GRIN3A, GRIN3B	7	GRIN1, GRIN2A, GRIN2B, GRIN2C, GRIN2D, GRIN3A, GRIN3B
DEMECLOCYCLINE HYDROCHLORIDE	7	BAZ2B, EHMT2, KDM4A, MRPL36, POLB, POLK, RPSA	7	BAZ2B, EHMT2, KDM4A, MRPL36, POLB, POLK, RPSA
DESMETRAMADOL	7	CYP2D6, HCN1, ICA1, RFPL4B, RGL4, SLC22A1, SULT1A3	7	CYP2D6, HCN1, ICA1, RFPL4B, RGL4, SLC22A1, SULT1A3
DIENESTROL	7	ADRB2, ALOX15, ALOX15B, CYP3A4, ESR1, GMNN, NFE2L2	7	ADRB2, ALOX15, ALOX15B, CYP3A4, ESR1, GMNN, NFE2L2
DIETHYLDITHIOCARBAMATE	7	FH, GGT1, GNRH1, GSTP1, IFNA1, NTRK2, TSHB	7	FH, GGT1, GNRH1, GSTP1, IFNA1, NTRK2, TSHB
DIHYDROERGOTAMINE MESYLATE	10	A12M1, A12M2, A2M, A2MP1, DRD1, DRD2, HTR1B, HTR1D, MAPT, SERPINA3	7	A2M, DRD1, DRD2, HTR1B, HTR1D, MAPT, SERPINA3
DIHYDROXANTHOHUMOL	7	GLP1R, GMNN, MAPT, NFE2L2, SENP6, SENP7, SENP8	7	GLP1R, GMNN, MAPT, NFE2L2, SENP6, SENP7, SENP8
DIHYDROXIDINE	8	ALOX15B, CYP1A2, CYP2C19, CYP2D6, EHMT2, HPGD, HSD17B10, KDM4E	7	ALOX15B, CYP1A2, CYP2C19, CYP2D6, EHMT2, HPGD, KDM4E
DIPHENIDOL	7	BPI, CHRM1, CHRM2, CHRM3, CHRM4, CYP2D6, DST	7	BPI, CHRM1, CHRM2, CHRM3, CHRM4, CYP2D6, DST
DOCOSANOL	8	GC, GH1, GK, GNAI1, GYPC, PAEP, PPP1R3A, PPP1R3B	7	GC, GH1, GNAI1, GYPC, PAEP, PPP1R3A, PPP1R3B
DONEPEZIL	8	ACHE, APOE, BCHE, BDNF, CHRNA7, CYP2D6, FRA17A, PRKCE	7	ACHE, APOE, BCHE, BDNF, CHRNA7, CYP2D6, PRKCE
DOXACURIUM CHLORIDE	7	CHRM2, CHRNA1, CHRNA2, CHRNB1, CHRND, CHRNE, CHRNG	7	CHRM2, CHRNA1, CHRNA2, CHRNB1, CHRND, CHRNE, CHRNG
DRONEDARONE	9	ADRA1A, ADRB1, ALDH7A1P2, AR, CALCA, CYP2D6, CYP3A4, KCNA5, KCNH2	7	ADRA1A, ADRB1, CALCA, CYP2D6, CYP3A4, KCNA5, KCNH2
DYPHYLLINE	7	PDE3A, PDE4A, PDE4B, PDE4C, PDE4D, PDE7A, PDE7B	7	PDE3A, PDE4A, PDE4B, PDE4C, PDE4D, PDE7A, PDE7B
E6201	7	BRAF, EREG, FLT3, HRAS, MAP2K1, NRAS, PTEN	7	BRAF, EREG, FLT3, HRAS, MAP2K1, NRAS, PTEN
EMETINE HYDROCHLORIDE	8	AR, ATAD5, GMNN, KMT2A, MEN1, NFE2L2, PPARD, SMAD3	7	ATAD5, GMNN, KMT2A, MEN1, NFE2L2, PPARD, SMAD3
ENCLOMIPHENE CITRATE	8	AR, ATXN2, EHMT2, GMNN, IDH1, KDM4A, NLRP3, NPSR1	7	ATXN2, EHMT2, GMNN, IDH1, KDM4A, NLRP3, NPSR1
EPIRUBICIN HYDROCHLORIDE	7	ATXN2, IDH1, NFE2L2, POLI, SMAD3, USP1, WRN	7	ATXN2, IDH1, NFE2L2, POLI, SMAD3, USP1, WRN
ERGOTAMINE TARTRATE	7	ADRA1A, ADRA1B, ADRA1D, ADRA2A, ADRA2B, ADRA2C, HTR1D	7	ADRA1A, ADRA1B, ADRA1D, ADRA2A, ADRA2B, ADRA2C, HTR1D
ESKETAMINE	7	GRIN1, GRIN2A, GRIN2B, GRIN2C, GRIN2D, GRIN3A, GRIN3B	7	GRIN1, GRIN2A, GRIN2B, GRIN2C, GRIN2D, GRIN3A, GRIN3B
ESKETAMINE HYDROCHLORIDE	7	GRIN1, GRIN2A, GRIN2B, GRIN2C, GRIN2D, GRIN3A, GRIN3B	7	GRIN1, GRIN2A, GRIN2B, GRIN2C, GRIN2D, GRIN3A, GRIN3B
ETHOPROPAZINE HYDROCHLORIDE	7	ALOX12, ALOX15, ALOX15B, CHRM1, MAPT, TP53, USP1	7	ALOX12, ALOX15, ALOX15B, CHRM1, MAPT, TP53, USP1
ETRETINATE	7	GMNN, RARA, RARB, RARG, RXRA, RXRB, RXRG	7	GMNN, RARA, RARB, RARG, RXRA, RXRB, RXRG
FEDRATINIB	7	EFNA4, EPHB1, EPHB2, EPHB3, FLT3, JAK2, TYK2	7	EFNA4, EPHB1, EPHB2, EPHB3, FLT3, JAK2, TYK2
FLUORESCEIN	7	APEX1, BLM, HTT, POLK, RECQL, SLC22A8, SMAD3	7	APEX1, BLM, HTT, POLK, RECQL, SLC22A8, SMAD3
FRUQUINTINIB	7	DRD1, DRD2, DRD3, FLT1, FLT4, KDR, KRAS	7	DRD1, DRD2, DRD3, FLT1, FLT4, KDR, KRAS
FUSARIC ACID	7	BAZ2B, CBFB, EHMT2, HIF1A, KDM4E, L3MBTL1, RUNX1	7	BAZ2B, CBFB, EHMT2, HIF1A, KDM4E, L3MBTL1, RUNX1
GALANTAMINE	8	ACHE, APOE, BCHE, CHRNA7, CYP2D6, FRA17A, IDH1, PRKCE	7	ACHE, APOE, BCHE, CHRNA7, CYP2D6, IDH1, PRKCE
GALLIUM NITRATE	7	IL1B, IL6, PTH, RRM1, RRM2, RRM2B, TGFB1	7	IL1B, IL6, PTH, RRM1, RRM2, RRM2B, TGFB1
GANCICLOVIR	8	ABCC4, APOE, ELK1, ERBB2, GRM1, GRM5, IFNG, SST	7	ABCC4, APOE, ERBB2, GRM1, GRM5, IFNG, SST
GD3+	8	ATP2A2, ATP2B1, ATP4A, BTD, FXYD2, GAS8-AS1, PKD2L1, TRPV4	7	ATP2A2, ATP2B1, ATP4A, BTD, FXYD2, PKD2L1, TRPV4
GLAFENINE	7	CYP1A2, CYP2C19, CYP2C9, CYP2D6, CYP3A4, PTGS1, PTGS2	7	CYP1A2, CYP2C19, CYP2C9, CYP2D6, CYP3A4, PTGS1, PTGS2
GLIMEPIRIDE	8	ABCC8, ABCC9, G6PD, IRS1, KCNJ1, KCNJ11, NOS1AP, TNF	7	ABCC8, ABCC9, IRS1, KCNJ1, KCNJ11, NOS1AP, TNF
GLYCOPYRRONIUM	8	AADAC, AAMP, AANAT, AARS1, AAVS1, ADRB2, CHRM1, CHRM3	7	AADAC, AAMP, AANAT, AARS1, ADRB2, CHRM1, CHRM3
GNE-616	7	BAK1, BARD1, BAX, BBS1, BBS2, NKX3-2, SCN9A	7	BAK1, BARD1, BAX, BBS1, BBS2, NKX3-2, SCN9A
GSI-136	7	APH1A, APH1B, GLUL, NCSTN, PSEN1, PSEN2, PSENEN	7	APH1A, APH1B, GLUL, NCSTN, PSEN1, PSEN2, PSENEN
GUGGULSTERONE	9	AR, BCL5, CYP3A4, ESR1, HSPB1, NFE2L2, NR1H4, NR3C1, RORC	7	CYP3A4, ESR1, HSPB1, NFE2L2, NR1H4, NR3C1, RORC
GUSACITINIB	7	EPHB2, FDX1, JAK1, JAK2, JAK3, SYK, TYK2	7	EPHB2, FDX1, JAK1, JAK2, JAK3, SYK, TYK2
GW3965	8	BAK1P2, BCL3, EHMT2, KAT2A, NR1H2, NR1H3, RECQL, VDR	7	BCL3, EHMT2, KAT2A, NR1H2, NR1H3, RECQL, VDR
GW405833	8	ATAD5, ATXN2, CBX1, CNR2, CYP3A4, GBA1, HPGD, TSHR	7	ATAD5, ATXN2, CBX1, CNR2, CYP3A4, HPGD, TSHR
GW468816	7	GRIN1, GRIN2A, GRIN2B, GRIN2C, GRIN2D, GRIN3A, GRIN3B	7	GRIN1, GRIN2A, GRIN2B, GRIN2C, GRIN2D, GRIN3A, GRIN3B
HEROIN	8	ALDH2, ANKS1B, BDNF-AS, CES1, COMT, CSNK1E, DRD3, GAL	7	ALDH2, ANKS1B, CES1, COMT, CSNK1E, DRD3, GAL
HEXAMETHYLENE BISACETAMIDE	7	CD5, HRAS, MUC1, PMEL, RARA, RBL1, TG	7	CD5, HRAS, MUC1, PMEL, RARA, RBL1, TG
HISTIDINE	8	AP2M1, CA14, EHMT2, GAPDH, GLUD1P3, LRBA, SLC15A3, UBE2K	7	AP2M1, CA14, EHMT2, GAPDH, LRBA, SLC15A3, UBE2K
I-BET151	7	BRD3, BRD4, DNMT3A, EFNA3, EFNA4, KMT2A, NRAS	7	BRD3, BRD4, DNMT3A, EFNA3, EFNA4, KMT2A, NRAS
IBUTILIDE	7	BAD, C18orf21, CACNA1C, CACNA2D1, CACNB1, CALCA, KCNH2	7	BAD, C18orf21, CACNA1C, CACNA2D1, CACNB1, CALCA, KCNH2
ICI-199441	7	APOF, CYP2C19, CYP2C9, CYP2D6, CYP3A4, NUDT2, TSHR	7	APOF, CYP2C19, CYP2C9, CYP2D6, CYP3A4, NUDT2, TSHR
IGURATIMOD	7	ABCB1, ABCG2, CYP2C19, MIF, NAT2, PTGS2, TRAF3IP2	7	ABCB1, ABCG2, CYP2C19, MIF, NAT2, PTGS2, TRAF3IP2
IL-3	9	ABCB1, ALOX5AP, CA2, CSF2, DFNB13, EIF2AK2, IL3RA, NRG1, TAC1	7	ABCB1, ALOX5AP, CA2, CSF2, EIF2AK2, NRG1, TAC1
IL-4	7	BAX, CDKN2D, MATK, NOP2, PIK3CG, PTPN6, TLR3	7	BAX, CDKN2D, MATK, NOP2, PIK3CG, PTPN6, TLR3
INDANTADOL	9	GRIN1, GRIN2A, GRIN2B, GRIN2C, GRIN2D, GRIN3A, GRIN3B, MAOA, MAOB	7	GRIN1, GRIN2A, GRIN2B, GRIN2C, GRIN2D, GRIN3A, GRIN3B
IRBESARTAN	8	ACADM, AGTR1, APOB, APOE, CD40LG, CYP1A2, CYP3A4, SLC2A4	7	ACADM, AGTR1, APOB, APOE, CYP1A2, CYP3A4, SLC2A4
ISOGUVACINE	9	ARNT, ARR3, ARRB1, ARRB2, ART4, ARVCF, BMAL1, GABRA1, GABRR3	7	ARNT, ARRB1, ARRB2, ART4, ARVCF, GABRA1, GABRR3
KERACYANIN	7	BAK1, BAX, BCL2L11, MAPK11, MAPK12, MAPK13, MAPK14	7	BAK1, BAX, BCL2L11, MAPK11, MAPK12, MAPK13, MAPK14
KETOPROFEN	7	CD5L, CPT1B, CPT2, CYP2D6, PMP22, PTGS1, PTGS2	7	CD5L, CPT1B, CPT2, CYP2D6, PMP22, PTGS1, PTGS2
LANICEMINE	7	GRIN1, GRIN2A, GRIN2B, GRIN2C, GRIN2D, GRIN3A, GRIN3B	7	GRIN1, GRIN2A, GRIN2B, GRIN2C, GRIN2D, GRIN3A, GRIN3B
LEUCETTAMINE B	7	CLK1, CLK2, CLK3, CLK4, DYRK1A, DYRK1B, DYRK2	7	CLK1, CLK2, CLK3, CLK4, DYRK1A, DYRK1B, DYRK2
LEVETIRACETAM	7	ABCB1, CA1, CACNA1B, HLA-A, HTR3A, SCN1A, SV2A	7	ABCB1, CA1, CACNA1B, HLA-A, HTR3A, SCN1A, SV2A
LEVONORGESTREL	7	ADAMTS10, BDNF, CYP2B6, ESR1, PGR, SRD5A1, TP53	7	ADAMTS10, BDNF, CYP2B6, ESR1, PGR, SRD5A1, TP53
LEVOSIMENDAN	7	KCNJ11, PDE3A, PDE3B, TNC, TNNC1, TNNI3, TNNT2	7	KCNJ11, PDE3A, PDE3B, TNC, TNNC1, TNNI3, TNNT2
LINEZOLID	9	CYP1A2, CYP2C9, CYP2D6, CYP3A4, FSHMD1A, FSHMD1B, IL6, MRPL36, RPSA	7	CYP1A2, CYP2C9, CYP2D6, CYP3A4, IL6, MRPL36, RPSA
LINSITINIB	7	DPEP1, DPH1, DPH2, IGF1R, IGF2, INSR, PIK3CA	7	DPEP1, DPH1, DPH2, IGF1R, IGF2, INSR, PIK3CA
LISINOPRIL ANHYDROUS	8	ACE, ACE2, AGT, BDKRB2, DAPK3, MMP3, SHBG, VIP	7	ACE, AGT, BDKRB2, DAPK3, MMP3, SHBG, VIP
LOFEXIDINE	7	ABL1, ABL2, ADRA2A, ADRA2B, ADRA2C, AOC1, CYP2D6	7	ABL1, ABL2, ADRA2A, ADRA2B, ADRA2C, AOC1, CYP2D6
LUMINESPIB	7	ALK, ARHGAP35, EML4, GRINA, HSP90AA1, HSP90AB1, JAK2	7	ALK, ARHGAP35, EML4, GRINA, HSP90AA1, HSP90AB1, JAK2
LUZINDOLE	7	ANK2, ANK3, CYP1A2, CYP2C19, CYP3A4, HPGD, RGS4	7	ANK2, ANK3, CYP1A2, CYP2C19, CYP3A4, HPGD, RGS4
LY2874455	7	DPYSL2, DPYSL3, DR1, DRD2, FGFR2, FGFR3, SLC26A3	7	DPYSL2, DPYSL3, DR1, DRD2, FGFR2, FGFR3, SLC26A3
MECLIZINE	7	BCL9, CYP1A2, CYP2C9, CYP2D6, HPN, HRH1, NR1I3	7	BCL9, CYP1A2, CYP2C9, CYP2D6, HPN, HRH1, NR1I3
MECLOFENAMATE	7	ALOX5, ATP4B, COX8A, CPT1B, CPT2, PTGS1, PTGS2	7	ALOX5, ATP4B, COX8A, CPT1B, CPT2, PTGS1, PTGS2
MECLOFENAMATE SODIUM	7	ALOX5, CYP2C9, CYP3A4, GMNN, HIF1A, PTGS1, PTGS2	7	ALOX5, CYP2C9, CYP3A4, GMNN, HIF1A, PTGS1, PTGS2
MEDROXYPROGESTERONE	7	BAX, CYP1B1, CYP3A5, ESR1, MMP1, PGR, VDR	7	BAX, CYP1B1, CYP3A5, ESR1, MMP1, PGR, VDR
MESORIDAZINE	10	A12M3, A1BG, ABCD1, ALCAM, ALDH1A1, CYP2J2, DRD2, EHMT2, HTR2A, HTR2C	7	A1BG, ALCAM, ALDH1A1, CYP2J2, DRD2, EHMT2, HTR2A
METARAMINOL	7	ADRA1A, CYP1A2, CYP2C19, CYP2C9, CYP2D6, CYP3A4, DRD2	7	ADRA1A, CYP1A2, CYP2C19, CYP2C9, CYP2D6, CYP3A4, DRD2
METERGOLIN	8	HTR1B, HTR1D, HTR1E, HTR1F, HTR2A, HTR2B, HTR2C, HTR5A	7	HTR1B, HTR1D, HTR1E, HTR1F, HTR2A, HTR2B, HTR5A
METHSCOPOLAMINE	8	AADAC, AAMP, AANAT, AARS1, AAVS1, CHRM1, CHRM2, CHRM3	7	AADAC, AAMP, AANAT, AARS1, CHRM1, CHRM2, CHRM3
MILNACIPRAN	7	ADRA2A, CD8B, CD9, HTR1A, MDGA2, SLC6A2, SLC6A4	7	ADRA2A, CD8B, CD9, HTR1A, MDGA2, SLC6A2, SLC6A4
MINAPRINE	9	ACHE, CHRM1, DRD1, DRD2, HTR2A, HTR2B, HTR2C, MAOA, SLC6A4	7	ACHE, CHRM1, DRD1, DRD2, HTR2A, HTR2B, SLC6A4
MINAPRINE HYDROCHLORIDE	9	ACHE, CHRM1, DRD1, DRD2, HTR2A, HTR2B, HTR2C, KDM4A, MAOA	7	ACHE, CHRM1, DRD1, DRD2, HTR2A, HTR2B, KDM4A
MISOPROSTOL	8	ABCC4, APOC1, APOC1P1, AQP8, NPSR1, PTGER3, PTGIR, SLCO1B1	7	ABCC4, APOC1, AQP8, NPSR1, PTGER3, PTGIR, SLCO1B1
MITOGEN-ACTIVATED PROTEIN KINASE INHIBITOR	7	AGER, CCND1, CDKN1A, DDIT3, FOS, IL1B, NFE2L2	7	AGER, CCND1, CDKN1A, DDIT3, FOS, IL1B, NFE2L2
MK-2206	9	AKT1, AKT2, AKT3, AR, CSTF3, CSTP1, FKBP2, SMAD3, UBE2T	7	AKT1, AKT2, AKT3, CSTF3, FKBP2, SMAD3, UBE2T
MK-886	8	ALOX15, BAZ2B, HSD17B10, KAT2A, POLB, POLK, PTGES, USP1	7	ALOX15, BAZ2B, KAT2A, POLB, POLK, PTGES, USP1
MOMETASONE	9	ANXA1, AR, BDM, CCL11, CD44, HSPB1, IDH1, NFE2L2, NR3C1	7	ANXA1, CCL11, CD44, HSPB1, IDH1, NFE2L2, NR3C1
MOSAPRIDE	7	HTR3A, HTR3B, HTR3C, HTR3D, HTR3E, HTR4, NAT1	7	HTR3A, HTR3B, HTR3C, HTR3D, HTR3E, HTR4, NAT1
MOTEXAFIN GADOLINIUM	7	PRDX5, RRM1, RRM2, RRM2B, TXNRD1, TXNRD2, TXNRD3	7	PRDX5, RRM1, RRM2, RRM2B, TXNRD1, TXNRD2, TXNRD3
MOXISYLYTE	7	ADRA1A, ADRA1B, ADRA1D, ADRA2A, ADRA2B, ADRA2C, CYP1A2	7	ADRA1A, ADRA1B, ADRA1D, ADRA2A, ADRA2B, ADRA2C, CYP1A2
MOXONIDINE	7	ABL1, ABL2, ADRA2A, ADRA2B, ADRA2C, AOC1, NISCH	7	ABL1, ABL2, ADRA2A, ADRA2B, ADRA2C, AOC1, NISCH
N6-PHENYLADENOSINE	7	ATAD5, AVPR1B, CBX1, NPY1R, NPY2R, RXFP1, RXFP2	7	ATAD5, AVPR1B, CBX1, NPY1R, NPY2R, RXFP1, RXFP2
NADOLOL	7	ABO, ABR, ACAA1, ADRB1, ADRB2, LPL, SLCO1A2	7	ABO, ABR, ACAA1, ADRB1, ADRB2, LPL, SLCO1A2
NAPHAZOLINE HYDROCHLORIDE	7	ADRA1A, ADRA1B, ADRA1D, ADRA2A, ADRA2B, ADRA2C, TAAR1	7	ADRA1A, ADRA1B, ADRA1D, ADRA2A, ADRA2B, ADRA2C, TAAR1
NEBOGLAMINE	7	GRIN1, GRIN2A, GRIN2B, GRIN2C, GRIN2D, GRIN3A, GRIN3B	7	GRIN1, GRIN2A, GRIN2B, GRIN2C, GRIN2D, GRIN3A, GRIN3B
NEU-2000	7	GRIN1, GRIN2A, GRIN2B, GRIN2C, GRIN2D, GRIN3A, GRIN3B	7	GRIN1, GRIN2A, GRIN2B, GRIN2C, GRIN2D, GRIN3A, GRIN3B
NEZULCITINIB	7	EPHB1, EPHB2, EPHB3, JAK1, JAK2, JAK3, TYK2	7	EPHB1, EPHB2, EPHB3, JAK1, JAK2, JAK3, TYK2
NICARDIPINE HYDROCHLORIDE	9	AR, CACNA1C, CACNA1D, CACNA1F, CACNA1S, CYP3A4, EHMT2, KCNH2, MPHOSPH8	7	CACNA1C, CACNA1D, CACNA1S, CYP3A4, EHMT2, KCNH2, MPHOSPH8
NIGULDIPINE	8	ABCA4, ABCB7, ABCF1, CYP2C19, CYP2C9, CYP2D6, MAPT, TP53	7	ABCA4, ABCF1, CYP2C19, CYP2C9, CYP2D6, MAPT, TP53
NIK INHIBITOR 12F	7	DRG2, EEF1G, EPHB1, EPHB3, EPS8, ERCC6, FGF1	7	DRG2, EEF1G, EPHB1, EPHB3, EPS8, ERCC6, FGF1
NINGETINIB	7	AXL, DRD2, DRD4, FLT3, KDR, MERTK, MET	7	AXL, DRD2, DRD4, FLT3, KDR, MERTK, MET
NITREFAZOLE	7	ADH1A, ADH1B, ADH1C, ADH4, ADH5, ADH6, ADH7	7	ADH1A, ADH1B, ADH1C, ADH4, ADH5, ADH6, ADH7
NORADRENALINE	8	ABO, ABR, ALCAM, ALDH3A1, HIF1A, HSD17B10, KDM4E, RECQL	7	ABO, ABR, ALCAM, ALDH3A1, HIF1A, KDM4E, RECQL
NORSTICTIC ACID	7	HPGD, KAT2A, MAPT, POLK, TDP1, USP1, VDR	7	HPGD, KAT2A, MAPT, POLK, TDP1, USP1, VDR
NPPB	8	ATP1B1P1, BUB1, C1QBP, CFTR, CYP2C9, HSPA5, MAPT, TSPO	7	BUB1, C1QBP, CFTR, CYP2C9, HSPA5, MAPT, TSPO
NS-398	7	ALDH1A1, CPT2, CYP1A2, CYP2C19, CYP2D6, PTGS2, RGS4	7	ALDH1A1, CPT2, CYP1A2, CYP2C19, CYP2D6, PTGS2, RGS4
NSC-663284	7	BLM, CASP1, CDC25B, CYP3A4, MAPT, TP53, YES1	7	BLM, CASP1, CDC25B, CYP3A4, MAPT, TP53, YES1
NVP-TAE 226	7	ACSL1, ACSL3, ALK, BRAF, DPEP1, DPH1, EML4	7	ACSL1, ACSL3, ALK, BRAF, DPEP1, DPH1, EML4
OBATOCLAX	8	ADAMTSL4-AS1, BCL2, BCL2L1, BRAF, GPR21, GPR22, MCHR1, NRAS	7	BCL2, BCL2L1, BRAF, GPR21, GPR22, MCHR1, NRAS
OXOGLAUCINE	7	BAZ2B, CREBBP, CYP3A4, FEN1, HPGD, MAPT, TRPV5	7	BAZ2B, CREBBP, CYP3A4, FEN1, HPGD, MAPT, TRPV5
OXOPURPUREINE	7	ATAD5, BAZ2B, FEN1, GMNN, HKDC1, HTT, MAPT	7	ATAD5, BAZ2B, FEN1, GMNN, HKDC1, HTT, MAPT
OXOTREMORINE	7	AADAC, AAMP, AANAT, AARS1, CYP2C19, CYP2C9, CYP2D6	7	AADAC, AAMP, AANAT, AARS1, CYP2C19, CYP2C9, CYP2D6
PARDOPRUNOX	7	ADRA1A, ADRA2A, DRD2, DRD3, DRD4, HTR1A, HTR7	7	ADRA1A, ADRA2A, DRD2, DRD3, DRD4, HTR1A, HTR7
PASIREOTIDE	8	AQP2, FAS, FASLG, SHROOM2, SSTR1, SSTR2, SSTR3, SSTR5	7	AQP2, FAS, FASLG, SSTR1, SSTR2, SSTR3, SSTR5
PENTAZOCINE	7	ABCB1, APAF1, APOF, NUDT2, OPRK1, OPRM1, SIGMAR1	7	ABCB1, APAF1, APOF, NUDT2, OPRK1, OPRM1, SIGMAR1
PERGOLIDE MESYLATE	7	DRD1, DRD2, DRD3, DRD4, DRD5, ERG, KCNH2	7	DRD1, DRD2, DRD3, DRD4, DRD5, ERG, KCNH2
PERHEXILINE	7	CPT1A, CPT1B, CPT2, CYP1A2, CYP2C19, CYP2D6, CYP3A4	7	CPT1A, CPT1B, CPT2, CYP1A2, CYP2C19, CYP2D6, CYP3A4
PERZINFOTEL	7	GRIN1, GRIN2A, GRIN2B, GRIN2C, GRIN2D, GRIN3A, GRIN3B	7	GRIN1, GRIN2A, GRIN2B, GRIN2C, GRIN2D, GRIN3A, GRIN3B
PH-797804	7	CTNNB1, CTNND1, MAPK11, MAPK12, MAPK13, MAPK14, ROCK2	7	CTNNB1, CTNND1, MAPK11, MAPK12, MAPK13, MAPK14, ROCK2
PICLIDENOSON	7	ABAT, ABCA1, ABCA2, ABCA3, ADORA3, RXFP1, SLC5A7	7	ABAT, ABCA1, ABCA2, ABCA3, ADORA3, RXFP1, SLC5A7
PIPERIDINE-4-SULPHONIC ACID	9	ARNT, ARR3, ARRB1, ARRB2, ART4, ARVCF, BMAL1, GABRA1, GABRR3	7	ARNT, ARRB1, ARRB2, ART4, ARVCF, GABRA1, GABRR3
PIVALOYLOXYMETHYLBUTYRATE	8	HDAC1, HDAC2, HDAC3, HDAC4, HDAC5, HDAC7, HDAC8, HDAC9	7	HDAC1, HDAC2, HDAC3, HDAC4, HDAC5, HDAC7, HDAC9
PMID29671355-COMPOUND-31	9	HDAC1, HDAC2, HDAC3, HDAC4, HDAC5, HDAC6, HDAC7, HDAC8, HDAC9	7	HDAC1, HDAC2, HDAC3, HDAC4, HDAC5, HDAC7, HDAC9
PMX53	7	ACACB, AVPR1A, C5AR1, CYP3A4, MC4R, OPRL1, TACR2	7	ACACB, AVPR1A, C5AR1, CYP3A4, MC4R, OPRL1, TACR2
PRALSETINIB	7	CCDC6, DRD2, EML4, HRAS, KIF5B, PTK2B, RET	7	CCDC6, DRD2, EML4, HRAS, KIF5B, PTK2B, RET
PRAMLINTIDE	7	ACHE, CALCR, GLP1R, RAMP1, RAMP2, RAMP3, TP53	7	ACHE, CALCR, GLP1R, RAMP1, RAMP2, RAMP3, TP53
PRN1371	7	DPYSL2, DPYSL3, DR1, FGFR1, FGFR2, FGFR3, SLC26A3	7	DPYSL2, DPYSL3, DR1, FGFR1, FGFR2, FGFR3, SLC26A3
PROMAZINE HYDROCHLORIDE	8	AR, DRD2, DRD3, DRD4, EHMT2, GFER, HTR2A, KCNH2	7	DRD2, DRD3, DRD4, EHMT2, GFER, HTR2A, KCNH2
PROPANTHELINE	7	AADAC, AAMP, AANAT, AARS1, CHRM1, CYP1A2, CYP2D6	7	AADAC, AAMP, AANAT, AARS1, CHRM1, CYP1A2, CYP2D6
PROROXAN HYDROCHLORIDE	7	ALDH1A1, EHMT2, IDH1, KDM4E, NFE2L2, PLK1, TAAR1	7	ALDH1A1, EHMT2, IDH1, KDM4E, NFE2L2, PLK1, TAAR1
PSORA-4	7	ATP7B, CYP1A2, CYP2C19, CYP2C9, CYP2D6, CYP3A4, TSHR	7	ATP7B, CYP1A2, CYP2C19, CYP2C9, CYP2D6, CYP3A4, TSHR
PUROMYCIN	8	AGTR2, CD34, FCGR3A, FCGR3B, HSPA4, PTH, TAC1, TP53	7	CD34, FCGR3A, FCGR3B, HSPA4, PTH, TAC1, TP53
PYRIDINE DERIVATIVE 18	7	CSF1R, KDR, KIT, PDGFRA, PDGFRB, RET, SRC	7	CSF1R, KDR, KIT, PDGFRA, PDGFRB, RET, SRC
QUERCETIN DIHYDRATE	7	APEX1, BLM, POLB, POLH, POLI, POLK, WRN	7	APEX1, BLM, POLB, POLH, POLI, POLK, WRN
R547	7	CDK1, CDK2, CDK4, EGR4, EIF4A1, RB1, TP53	7	CDK1, CDK2, CDK4, EGR4, EIF4A1, RB1, TP53
RACEPINEPHRINE	7	ABL2, ABO, ACAA1, AOC1, DRD1, MAPT, POLK	7	ABL2, ABO, ACAA1, AOC1, DRD1, MAPT, POLK
RAMATROBAN	7	APOBEC1, APOC4, KMT2A, MBNL1, MEN1, PTGDR2, TBXA2R	7	APOBEC1, APOC4, KMT2A, MBNL1, MEN1, PTGDR2, TBXA2R
RAPASTINEL	7	GRIN1, GRIN2A, GRIN2B, GRIN2C, GRIN2D, GRIN3A, GRIN3B	7	GRIN1, GRIN2A, GRIN2B, GRIN2C, GRIN2D, GRIN3A, GRIN3B
RECOMBINANT CD40-LIGAND	8	ADAMTSL4-AS1, CD40, CD83, CDKN1B, IL15, ITGAL, MLANA, PIK3CG	7	CD40, CD83, CDKN1B, IL15, ITGAL, MLANA, PIK3CG
RECOMBINANT HEREGULIN	7	FST, GFAP, GPI, GRB2, MAPK14, NRG1, PIK3CG	7	FST, GFAP, GPI, GRB2, MAPK14, NRG1, PIK3CG
RECOMBINANT INTERLEUKIN	7	ADA, BCL2, CD5, LPL, MAPK14, SERPINE1, STAT3	7	ADA, BCL2, CD5, LPL, MAPK14, SERPINE1, STAT3
RECOMBINANT LYMPHOKINE	7	FGF2, HLA-DQA1, ITGAL, ITGB2, LPL, PLAT, UMOD	7	FGF2, HLA-DQA1, ITGAL, ITGB2, LPL, PLAT, UMOD
RELCOVAPTAN	9	ABCC6, ALOX15, AQP9, AR, ARAF, AVPR1A, CYP3A4, MAPK1, OXTR	7	ABCC6, ALOX15, AQP9, AVPR1A, CYP3A4, MAPK1, OXTR
RG-4733	7	APH1A, APH1B, GLUL, NCSTN, PSEN1, PSEN2, PSENEN	7	APH1A, APH1B, GLUL, NCSTN, PSEN1, PSEN2, PSENEN
RKI-1447	8	CDC42BPA, CTPS1, CTRB1, CTSS, DMPK, EXT3, MYLK, STX2	7	CDC42BPA, CTPS1, CTRB1, CTSS, DMPK, MYLK, STX2
RO19-4603	8	ALDH1A1, ARNT, ARRB1, BMAL1, CYP1A2, CYP2C19, CYP2C9, GABRA1	7	ALDH1A1, ARNT, ARRB1, CYP1A2, CYP2C19, CYP2C9, GABRA1
ROCURONIUM	7	ABCB1, CHRM2, CHRNA2, HTR3A, IAPP, RYR1, SLCO1B1	7	ABCB1, CHRM2, CHRNA2, HTR3A, IAPP, RYR1, SLCO1B1
ROGARATINIB	7	DPYSL2, DR1, EGFR, FGFR1, FGFR2, FGFR3, FGFR4	7	DPYSL2, DR1, EGFR, FGFR1, FGFR2, FGFR3, FGFR4
ROSE BENGAL	7	APEX1, BLM, KAT2A, POLK, RECQL, THRB, VDR	7	APEX1, BLM, KAT2A, POLK, RECQL, THRB, VDR
ROSMARINIC ACID	8	ADAMTSL4-AS1, APEX1, BAZ2B, BLM, MAPT, POLB, RECQL, THRB	7	APEX1, BAZ2B, BLM, MAPT, POLB, RECQL, THRB
RUTAECARPINE	9	ATAD5, CYP1A2, HIF1A, HSD17B10, NPC1, RAB9A, SMN1, SMN2, THPO	7	ATAD5, CYP1A2, HIF1A, NPC1, SMN1, SMN2, THPO
S(+)-APOMORPHINE	8	CYP1A2, HIF1A, HSD17B10, KDM4E, MAPT, THPO, TP53, VDR	7	CYP1A2, HIF1A, KDM4E, MAPT, THPO, TP53, VDR
SAPITINIB	7	BRAF, DPAGT1, DXO, EGFR, EN1, ERBB2, ERBB3	7	BRAF, DPAGT1, DXO, EGFR, EN1, ERBB2, ERBB3
SAPONARIN	7	PRKAA1, PRKAA2, PRKAB1, PRKAB2, PRKAG1, PRKAG2, PRKAG3	7	PRKAA1, PRKAA2, PRKAB1, PRKAB2, PRKAG1, PRKAG2, PRKAG3
SAQUINAVIR MESYLATE	9	ABCC1, AR, ATXN2, CYP3A4, ERVW-4, KCNH2, NFE2L2, NR1H4, RXRA	7	ABCC1, ATXN2, CYP3A4, KCNH2, NFE2L2, NR1H4, RXRA
SB 222200	7	ALDH1A1, AQP5, CYP2C19, CYP2C9, CYP3A4, NFKB1, TSHR	7	ALDH1A1, AQP5, CYP2C19, CYP2C9, CYP3A4, NFKB1, TSHR
SB-242235	7	CSNK1A1, CSNK1D, MAP4K4, MAP4K5, MINK1, PRKACA, PRKD3	7	CSNK1A1, CSNK1D, MAP4K4, MAP4K5, MINK1, PRKACA, PRKD3
SCH442416	7	ABAT, ABCA1, ABCA2, ABCA3, ADORA1, ADORA2A, ADORA3	7	ABAT, ABCA1, ABCA2, ABCA3, ADORA1, ADORA2A, ADORA3
SCOPOLAMINE	8	AADAC, AAMP, AANAT, AARS1, AAVS1, CHRM1, CHRM2, CHRM5	7	AADAC, AAMP, AANAT, AARS1, CHRM1, CHRM2, CHRM5
SELEGILINE	11	CYP2B6, CYP2C19, CYP2C9, CYP2D6, CYP3A4, FSHMD1A, FSHMD1B, MAOA, MAOB, SLC22A1, TACR1	7	CYP2B6, CYP2C19, CYP2C9, CYP2D6, CYP3A4, SLC22A1, TACR1
SETMELANOTIDE	8	ANCR, ANGPT1, ANGPT2, ANK1, LEPR, MC4R, PCSK1, POMC	7	ANGPT1, ANGPT2, ANK1, LEPR, MC4R, PCSK1, POMC
SILVER SULFADIAZINE	8	ALOX15, CYP1A2, CYP2C19, CYP2C9, EHMT2, HPGD, HSD17B10, PKM	7	ALOX15, CYP1A2, CYP2C19, CYP2C9, EHMT2, HPGD, PKM
SOFALCONE	7	BLM, GMNN, HPGD, KAT2A, NFE2L2, USP1, VDR	7	BLM, GMNN, HPGD, KAT2A, NFE2L2, USP1, VDR
SOY PROTEIN ISOLATE	7	APOE, CYP27B1, KLK3, LDLR, NOS1, PTH, RARA	7	APOE, CYP27B1, KLK3, LDLR, NOS1, PTH, RARA
SRIF-28	8	AQP1, AQP2, FAS, FASLG, GRK3, SHROOM2, SSTR1, SSTR2	7	AQP1, AQP2, FAS, FASLG, GRK3, SSTR1, SSTR2
STRYCHNINE	12	AADAC, AAMP, AANAT, AARS1, AAVS1, ARVD3, ARVD4, ATF4P1, ATHS, BOK, GLRA1, TAS2R46	7	AADAC, AAMP, AANAT, AARS1, BOK, GLRA1, TAS2R46
SU-014813	7	FLT1, FLT3, FLT4, KDR, KIT, PDGFRA, PDGFRB	7	FLT1, FLT3, FLT4, KDR, KIT, PDGFRA, PDGFRB
SULFAPHENAZOLE	8	CYP1A2, CYP2C19, CYP2C9, CYP2D6, CYP3A4, HSD17B10, MAP3K8, NFKB1	7	CYP1A2, CYP2C19, CYP2C9, CYP2D6, CYP3A4, MAP3K8, NFKB1
SULFOBROMOPHTHALEIN	7	KAT2A, POLK, SLCO1B1, SLCO1B3, SLCO2B1, USP1, VDR	7	KAT2A, POLK, SLCO1B1, SLCO1B3, SLCO2B1, USP1, VDR
SULFORAPHANE	7	BAX, GCLM, GSTM1, GSTP1, NFE2L2, NQO1, PIK3CG	7	BAX, GCLM, GSTM1, GSTP1, NFE2L2, NQO1, PIK3CG
TAMSULOSIN HYDROCHLORIDE	9	ABCA4, ABCB7, ABCF1, ADRA1A, ADRA1B, ADRA1D, AR, CYP2D6, CYP3A4	7	ABCA4, ABCF1, ADRA1A, ADRA1B, ADRA1D, CYP2D6, CYP3A4
TASURGRATINIB	7	DPYSL2, DPYSL3, DR1, FGFR1, FGFR2, FGFR3, SLC26A3	7	DPYSL2, DPYSL3, DR1, FGFR1, FGFR2, FGFR3, SLC26A3
TAXIFOLIN	7	CBX1, FEN1, KDM4E, POLB, POLH, POLI, POLK	7	CBX1, FEN1, KDM4E, POLB, POLH, POLI, POLK
TELATINIB	7	DRD2, FLT1, FLT4, KDR, KIT, PDGFRA, PDGFRB	7	DRD2, FLT1, FLT4, KDR, KIT, PDGFRA, PDGFRB
TEMUTERKIB	7	BRAF, FGFR2, HRAS, MAP2K1, MAPK1, MAPK3, NRAS	7	BRAF, FGFR2, HRAS, MAP2K1, MAPK1, MAPK3, NRAS
TETRAHYDROZOLINE HYDROCHLORIDE	7	ADRA1A, ADRA1B, ADRA1D, ADRA2A, ADRA2B, ADRA2C, TAAR1	7	ADRA1A, ADRA1B, ADRA1D, ADRA2A, ADRA2B, ADRA2C, TAAR1
TETRANDRINE	7	ATXN2, CP, IDH1, KDM4A, SLC25A20, TNF, TP53	7	ATXN2, CP, IDH1, KDM4A, SLC25A20, TNF, TP53
TETROQUINONE	7	APEX1, GLS, KDM4E, MAPT, POLK, USP1, VDR	7	APEX1, GLS, KDM4E, MAPT, POLK, USP1, VDR
THERAPEUTIC GONADOTROPIN	7	AMH, BDNF, MAPK10, MDH2, PIK3CG, S100A10, SERPINB3	7	AMH, BDNF, MAPK10, MDH2, PIK3CG, S100A10, SERPINB3
THIOPERAMIDE	8	AMELX, CYP1A2, CYP2C19, CYP2C9, CYP2D6, CYP3A4, HRH3, HRH4	7	CYP1A2, CYP2C19, CYP2C9, CYP2D6, CYP3A4, HRH3, HRH4
TILARGININE	7	ADA, BDNF, IL2, NOS1, NOS2, NOS3, PTH	7	ADA, BDNF, IL2, NOS1, NOS2, NOS3, PTH
TINZAPARIN SODIUM	7	F10, F2R, GBE1, SERPINC1, SERPIND1, SERPINE1, TFPI	7	F10, F2R, GBE1, SERPINC1, SERPIND1, SERPINE1, TFPI
TORIN 2	7	ETFB, F2R, F2RL1, F2RL2, F3, F7, GOLGA1	7	ETFB, F2R, F2RL1, F2RL2, F3, F7, GOLGA1
TRACAZOLATE	8	ARSF, CREBBP, CYP1A2, CYP2D6, CYP3A4, KMT2A, MEN1, TP53	7	CREBBP, CYP1A2, CYP2D6, CYP3A4, KMT2A, MEN1, TP53
TRANSPLATIN	7	ALDH1A1, APEX1, FEN1, KAT2A, KDM4E, MAPT, POLI	7	ALDH1A1, APEX1, FEN1, KAT2A, KDM4E, MAPT, POLI
TREPROSTINIL	9	APOB, APOBER1, APOC1, APOC1P1, APOC3, AQP8, P2RY12, PPARG, PTGIR	7	APOB, APOC1, APOC3, AQP8, P2RY12, PPARG, PTGIR
TRILACICLIB	7	CDK4, CDK6, EIF4A1, EIF4EBP1, EIF4EBP2, EIF4G1, RB1	7	CDK4, CDK6, EIF4A1, EIF4EBP1, EIF4EBP2, EIF4G1, RB1
TRIMIPRAMINE MALEATE	8	ADRA1A, ADRA1B, ADRA1D, DRD2, HRH1, HTR2A, HTR2C, SLC6A2	7	ADRA1A, ADRA1B, ADRA1D, DRD2, HRH1, HTR2A, SLC6A2
TROLEANDOMYCIN	7	COX6A1, CYP1A2, CYP2C9, CYP2D6, MRPL36, NR1I2, RPSA	7	COX6A1, CYP1A2, CYP2C9, CYP2D6, MRPL36, NR1I2, RPSA
U46619	9	APOB, APOBEC1, APOBER1, APOC1, APOC1P1, APOC2, APOC3, APOC4, AQP8	7	APOB, APOBEC1, APOC1, APOC2, APOC3, APOC4, AQP8
UBENIMEX	7	ANPEP, CRHR2, FCGR3A, GNRH1, LTA4H, MYC, PRL	7	ANPEP, CRHR2, FCGR3A, GNRH1, LTA4H, MYC, PRL
UMECLIDINIUM BROMIDE	8	AADAC, AAMP, AANAT, AARS1, AAVS1, CHRM3, CHRM5, CYP2D6	7	AADAC, AAMP, AANAT, AARS1, CHRM3, CHRM5, CYP2D6
VECURONIUM BROMIDE	7	ABCB1, CHRNA1, CHRNA2, CHRNB1, CHRND, CHRNE, CHRNG	7	ABCB1, CHRNA1, CHRNA2, CHRNB1, CHRND, CHRNE, CHRNG
VELDOREOTIDE	7	AQP1, AQP2, FASLG, SSTR1, SSTR2, SSTR4, SSTR5	7	AQP1, AQP2, FASLG, SSTR1, SSTR2, SSTR4, SSTR5
VESNARINONE	8	CYP3A, CYP3A4, FAS, KCNH2, NT5E, PDE3A, THBS1, TP53	7	CYP3A4, FAS, KCNH2, NT5E, PDE3A, THBS1, TP53
VILDAGLIPTIN	7	DAPK1, DPP4, FPGS, FPR1, GLP1R, KCNQ1, TRPV4	7	DAPK1, DPP4, FPGS, FPR1, GLP1R, KCNQ1, TRPV4
VISTUSERTIB	7	ETFB, FGFR1, MTOR, PIK3CA, PTEN, RICTOR, STK11	7	ETFB, FGFR1, MTOR, PIK3CA, PTEN, RICTOR, STK11
VITAMIN B12	7	ABCB1, AGER, DHFR, GNMT, MTHFR, MTRR, TCN1	7	ABCB1, AGER, DHFR, GNMT, MTHFR, MTRR, TCN1
WX-554	7	MAP2K1, MAP2K2, MAP2K3, MAP2K4, MAP2K5, MAP2K6, MAP2K7	7	MAP2K1, MAP2K2, MAP2K3, MAP2K4, MAP2K5, MAP2K6, MAP2K7
XL228	7	ABL1, AURKA, FGFR1, FGFR2, FGFR3, IGF1R, SRC	7	ABL1, AURKA, FGFR1, FGFR2, FGFR3, IGF1R, SRC
ZOLMITRIPTAN	10	A12M1, A12M2, A1BG, A2M, A2MP1, HTR1A, HTR1B, HTR1D, HTR1F, HTR4	7	A1BG, A2M, HTR1A, HTR1B, HTR1D, HTR1F, HTR4
(R)-PIA	8	ABAT, ABCA1, ABCA2, ABCA3, ATAD5, AVPR1B, RXFP1, SLC5A7	8	ABAT, ABCA1, ABCA2, ABCA3, ATAD5, AVPR1B, RXFP1, SLC5A7
(S)-FLUOXETINE	9	ATXN2, CYP2C19, CYP2D6, CYP3A4, GBA1, KAT2A, THPO, TP53, TSHR	8	ATXN2, CYP2C19, CYP2D6, CYP3A4, KAT2A, THPO, TP53, TSHR
1,2-NAPHTHOQUINONE	9	ALDH1A1, BAZ2B, EHMT2, HPGD, HSD17B10, KAT2A, KDM4E, MAPT, RECQL	8	ALDH1A1, BAZ2B, EHMT2, HPGD, KAT2A, KDM4E, MAPT, RECQL
2-MERCAPTOBENZOTHIAZOLE	8	ALDH1A1, EHMT2, HPGD, IDO1, KAT2A, KDM4E, NFE2L2, VDR	8	ALDH1A1, EHMT2, HPGD, IDO1, KAT2A, KDM4E, NFE2L2, VDR
2-METHOXY-1,4-NAPHTHOQUINONE	8	ATAD5, FEN1, GMNN, IDH1, NFE2L2, POLI, SMAD3, USP1	8	ATAD5, FEN1, GMNN, IDH1, NFE2L2, POLI, SMAD3, USP1
3,5-DIIODO-L-TYROSINE	8	ALDH1A1, EHMT2, EYA2, FEN1, KDM4A, POLH, POLI, POLK	8	ALDH1A1, EHMT2, EYA2, FEN1, KDM4A, POLH, POLI, POLK
4',7-DIMETHOXY-5-HYDROXYGENISTEIN	9	CYP1A2, CYP2D6, NFKB1, NFKB2, NPC1, RAB9A, RELA, SMN1, SMN2	8	CYP1A2, CYP2D6, NFKB1, NFKB2, NPC1, RELA, SMN1, SMN2
5-HYDROXYTRYPTAMINE	15	A12M1, A12M2, A12M3, A12M4, A1BG, A2M, A2MP1, ALCAM, ALDH3A1, ERCC8, HTR2C, NAT1, NAT2, NATP, SERPINA3	8	A1BG, A2M, ALCAM, ALDH3A1, ERCC8, NAT1, NAT2, SERPINA3
7-HYDROXYSTAUROSPORINE	13	CHEK2, CTAA1, CTAA2, CTAG1B, CTBS, CTNNB1, CTSO, EGR4, EIF5AP3, EPHX2, ESB3, NKX2-5, SLC29A1	8	CHEK2, CTBS, CTNNB1, CTSO, EGR4, EPHX2, NKX2-5, SLC29A1
AM251	8	ACTN3, ADCY3, CNR2, CYP2C19, CYP2C9, CYP2D6, NPSR1, RGS4	8	ACTN3, ADCY3, CNR2, CYP2C19, CYP2C9, CYP2D6, NPSR1, RGS4
AMG-900	8	AURKA, AURKB, AURKC, CCNE1, EEF1D, EEF1G, EEF2, MYC	8	AURKA, AURKB, AURKC, CCNE1, EEF1D, EEF1G, EEF2, MYC
AMINOGLUTETHIMIDE	8	CPD, CYP11A1, CYP19A1, CYP1B1, GGT1, GNRH1, TFF3, TG	8	CPD, CYP11A1, CYP19A1, CYP1B1, GGT1, GNRH1, TFF3, TG
ANDROSTENEDIONE	10	AR, BAX, CYP19A1, CYP2C19, HNF4A, HSD17B10, KLK3, NPPC, NR3C1, RORC	8	BAX, CYP19A1, CYP2C19, HNF4A, KLK3, NPPC, NR3C1, RORC
ANTIHYPERTENSIVE AGENT	8	ATP2B1, CCN1, CLNK, GRK5, MMP9, NOS3, NPY, PTPRD	8	ATP2B1, CCN1, CLNK, GRK5, MMP9, NOS3, NPY, PTPRD
ARTEMISININ	9	ALDH1A1, AR, ATP2A1, CYP2A6, CYP2B6, CYP3A4, HTT, NR1I2, TARDBP	8	ALDH1A1, ATP2A1, CYP2A6, CYP2B6, CYP3A4, HTT, NR1I2, TARDBP
ASPARTIC ACID	10	ASS1P10, ASS1P14, CBLB, CBLN1, GRIN2A, GRIN2B, GRIN2C, SERPINH1, SLC1A1, SLC1A7	8	CBLB, CBLN1, GRIN2A, GRIN2B, GRIN2C, SERPINH1, SLC1A1, SLC1A7
ATOMOXETINE HYDROCHLORIDE	8	CD8B, CD8B2, CD9, CYP2D6, HTR7, JUN, SLC6A2, TSHR	8	CD8B, CD8B2, CD9, CYP2D6, HTR7, JUN, SLC6A2, TSHR
AZD-6482	8	PIK3CA, PIK3CB, PIK3CD, PIK3CG, PIK3R1, PIK3R2, PIK3R3, PIK3R5	8	PIK3CA, PIK3CB, PIK3CD, PIK3CG, PIK3R1, PIK3R2, PIK3R3, PIK3R5
AZD1480	8	CSF3R, EPHB1, EPHB2, EPHB3, FLT3, JAK1, JAK2, RET	8	CSF3R, EPHB1, EPHB2, EPHB3, FLT3, JAK1, JAK2, RET
AZD6482	9	ATM, BRAF, F5, F7, F7R, PIK3CA, PIK3CB, PTEN, TP53	8	ATM, BRAF, F5, F7, PIK3CA, PIK3CB, PTEN, TP53
BETAMETHASONE	10	ACHE, ANXA1, AR, BDM, HMOX2, IGF2, NFE2L2, NR3C1, PRL, PTGER4	8	ACHE, ANXA1, HMOX2, IGF2, NFE2L2, NR3C1, PRL, PTGER4
BETHANIDINE	8	ADRA1A, ADRA1B, ADRA1D, ADRA2A, ADRA2B, ADRA2C, ADRB1, SLC6A2	8	ADRA1A, ADRA1B, ADRA1D, ADRA2A, ADRA2B, ADRA2C, ADRB1, SLC6A2
BICALUTAMIDE	10	AR, BAX, BEVI, CDH1, CFLAR, CYP2B6, FST, KLK3, KMT2D, VDR	8	BAX, CDH1, CFLAR, CYP2B6, FST, KLK3, KMT2D, VDR
BROMOENOL LACTONE	8	ALDH1A1, ATAD5, ATXN2, HPGD, KCNH2, MAPT, RGS4, VDR	8	ALDH1A1, ATAD5, ATXN2, HPGD, KCNH2, MAPT, RGS4, VDR
BX-795	9	CTSO, DRD2, EEF1G, EIF4A1, EIF5AP3, FEN1, SLC29A1, STOM, YES1	8	CTSO, DRD2, EEF1G, EIF4A1, FEN1, SLC29A1, STOM, YES1
C5A	9	ACACB, ACADL, BAX, BCL2, CPB2, F8, MAPK14, NT5E, PIK3CG	8	ACACB, ACADL, BAX, BCL2, CPB2, MAPK14, NT5E, PIK3CG
CADMIUM ACETATE	8	ALDH1A1, ALOX15, APEX1, KDM4E, POLK, TP53, USP2, VDR	8	ALDH1A1, ALOX15, APEX1, KDM4E, POLK, TP53, USP2, VDR
CANNABIDIOL	9	ABCC5, ACRV1, ACTN3, ADCY3, AOC1, ATP5BL2, CNR1, SLC15A1, TRPM8	8	ABCC5, ACRV1, ACTN3, ADCY3, AOC1, CNR1, SLC15A1, TRPM8
CARMINIC ACID	8	APEX1, ATXN2, FEN1, KDM4A, L3MBTL1, MMP14, POLK, WRN	8	APEX1, ATXN2, FEN1, KDM4A, L3MBTL1, MMP14, POLK, WRN
CARUBICIN	9	APEX1, AR, BLM, EHMT2, HTT, MAPT, POLK, RECQL, THRB	8	APEX1, BLM, EHMT2, HTT, MAPT, POLK, RECQL, THRB
CDK2 INHIBITOR IV	8	CDK4, EEF1D, EEF1G, EGR4, EIF4A1, EIF4E, EIF4EBP2, EMX1	8	CDK4, EEF1D, EEF1G, EGR4, EIF4A1, EIF4E, EIF4EBP2, EMX1
CEFOPERAZONE	8	ABCC2, ABCC3, ABCC4, CYP1A2, CYP2C19, CYP2C9, CYP2D6, CYP3A4	8	ABCC2, ABCC3, ABCC4, CYP1A2, CYP2C19, CYP2C9, CYP2D6, CYP3A4
CEFOXITIN SODIUM	8	ABCC2, ABCC3, ABCC4, BAZ2B, GLS, KDM4A, KDM4E, POLB	8	ABCC2, ABCC3, ABCC4, BAZ2B, GLS, KDM4A, KDM4E, POLB
CEFSULODIN SODIUM	8	FEN1, GLS, GRK2, KDM4A, PLK1, POLI, POLK, USP1	8	FEN1, GLS, GRK2, KDM4A, PLK1, POLI, POLK, USP1
CELIPROLOL	8	ABCB1, ADRA2A, ADRA2B, ADRA2C, ADRB1, ADRB2, KCNH2, SLCO1A2	8	ABCB1, ADRA2A, ADRA2B, ADRA2C, ADRB1, ADRB2, KCNH2, SLCO1A2
CGP74514A	8	CDK4, EGR4, EIF4A1, EIF4E, EIF4EBP2, EIF4G1, GMNN, MPHOSPH8	8	CDK4, EGR4, EIF4A1, EIF4E, EIF4EBP2, EIF4G1, GMNN, MPHOSPH8
CGS-27023A	8	ACE, DBP, DBT, DCC, DCK, DCT, ECI1, GADD45A	8	ACE, DBP, DBT, DCC, DCK, DCT, ECI1, GADD45A
CHEMBL:CHEMBL103583	8	APOBEC3F, APOBEC3G, GMNN, PLK1, RACGAP1, TARDBP, TSG101, USP1	8	APOBEC3F, APOBEC3G, GMNN, PLK1, RACGAP1, TARDBP, TSG101, USP1
CHEMBL:CHEMBL1210769	8	CASP3, CASP6, CASP7, CASP8, CASP9, RAPGEF3, SENP8, TARDBP	8	CASP3, CASP6, CASP7, CASP8, CASP9, RAPGEF3, SENP8, TARDBP
CHEMBL:CHEMBL125044	9	AGTR1, KDM4A, MITF, PKM, PLK1, RAB9A, SMN1, SMN2, VDR	8	AGTR1, KDM4A, MITF, PKM, PLK1, SMN1, SMN2, VDR
CHEMBL:CHEMBL1256191	8	DRD1, DRD3, EHMT2, HPGD, KDM4A, KDM4E, TAAR1, VDR	8	DRD1, DRD3, EHMT2, HPGD, KDM4A, KDM4E, TAAR1, VDR
CHEMBL:CHEMBL1312050	8	EHMT2, FEN1, IDH1, KMT2A, MEN1, POLB, RAD52, RAD54L	8	EHMT2, FEN1, IDH1, KMT2A, MEN1, POLB, RAD52, RAD54L
CHEMBL:CHEMBL1342336	8	CYP1A2, CYP2C19, CYP2C9, CYP3A4, GMNN, IDH1, PAX8, SMAD3	8	CYP1A2, CYP2C19, CYP2C9, CYP3A4, GMNN, IDH1, PAX8, SMAD3
CHEMBL:CHEMBL1367933	8	ALOX15B, BAZ2B, GFER, KDM4A, KMT2A, MAPT, MEN1, RAD52	8	ALOX15B, BAZ2B, GFER, KDM4A, KMT2A, MAPT, MEN1, RAD52
CHEMBL:CHEMBL1412489	8	BAZ2B, CBX1, CYP1B1, GAA, KDM4A, KDM4E, MAPT, MPI	8	BAZ2B, CBX1, CYP1B1, GAA, KDM4A, KDM4E, MAPT, MPI
CHEMBL:CHEMBL1448793	8	EHMT2, FEN1, KDM4A, POLB, RACGAP1, RAD54L, SUMO1, UBE2N	8	EHMT2, FEN1, KDM4A, POLB, RACGAP1, RAD54L, SUMO1, UBE2N
CHEMBL:CHEMBL1466186	8	BAZ2B, GLP1R, HSP90AA1, IDH1, KDM4A, L3MBTL1, MAPT, SMAD3	8	BAZ2B, GLP1R, HSP90AA1, IDH1, KDM4A, L3MBTL1, MAPT, SMAD3
CHEMBL:CHEMBL1526167	8	ALDH1A1, ATXN2, BAZ2B, KDM4A, KDM4C, KDM4E, L3MBTL1, SNCA	8	ALDH1A1, ATXN2, BAZ2B, KDM4A, KDM4C, KDM4E, L3MBTL1, SNCA
CHEMBL:CHEMBL166486	8	ALDH1A1, APEX1, EHMT2, HPGD, MAPT, POLK, RECQL, VDR	8	ALDH1A1, APEX1, EHMT2, HPGD, MAPT, POLK, RECQL, VDR
CHEMBL:CHEMBL179611	8	APEX1, BAZ2B, CASP6, CBX1, EHMT2, KDM4A, POLB, POLH	8	APEX1, BAZ2B, CASP6, CBX1, EHMT2, KDM4A, POLB, POLH
CHEMBL:CHEMBL1989853	8	APAF1, ATAD5, BAZ2B, CBX1, EYA2, KDM4A, MAPT, NSD2	8	APAF1, ATAD5, BAZ2B, CBX1, EYA2, KDM4A, MAPT, NSD2
CHEMBL:CHEMBL201325	10	ATAD5, HSD17B10, NFKB1, NFKB2, NPC1, RAB9A, RELA, SMN1, SMN2, TP53	8	ATAD5, NFKB1, NFKB2, NPC1, RELA, SMN1, SMN2, TP53
CHEMBL:CHEMBL220845	9	ALDH1A1, ALOX15, ALOX15B, HPGD, HSD17B10, KDM4A, NFE2L2, PPARD, RORC	8	ALDH1A1, ALOX15, ALOX15B, HPGD, KDM4A, NFE2L2, PPARD, RORC
CHEMBL:CHEMBL258767	9	BAZ2B, CBX1, CYP3A4, EHMT2, HSD17B10, KDM4A, KDM4E, MPHOSPH8, POLH	8	BAZ2B, CBX1, CYP3A4, EHMT2, KDM4A, KDM4E, MPHOSPH8, POLH
CHEMBL:CHEMBL260560	8	ATAD5, NFKB1, NFKB2, NPC1, RELA, SMN1, SMN2, TP53	8	ATAD5, NFKB1, NFKB2, NPC1, RELA, SMN1, SMN2, TP53
CHEMBL:CHEMBL29197	8	CYP1A2, CYP2C19, CYP2C9, CYP3A4, EGFR, JAK2, MAPK1, MAPK3	8	CYP1A2, CYP2C19, CYP2C9, CYP3A4, EGFR, JAK2, MAPK1, MAPK3
CHEMBL:CHEMBL339587	8	BAZ2B, CBX1, EHMT2, GAA, GLS, KDM4A, KDM4E, MAPT	8	BAZ2B, CBX1, EHMT2, GAA, GLS, KDM4A, KDM4E, MAPT
CHEMBL:CHEMBL486706	8	FEN1, GAA, GMNN, IDH1, KMT2A, MEN1, POLB, RCE1	8	FEN1, GAA, GMNN, IDH1, KMT2A, MEN1, POLB, RCE1
CHEMBL:CHEMBL525103	8	FEN1, GFER, GLS, MAPT, POLB, POLI, POLK, RACGAP1	8	FEN1, GFER, GLS, MAPT, POLB, POLI, POLK, RACGAP1
CHEMBL:CHEMBL538542	8	CBX1, EHMT2, GFER, IDH1, KCNH2, KDM4A, MAPT, MPHOSPH8	8	CBX1, EHMT2, GFER, IDH1, KCNH2, KDM4A, MAPT, MPHOSPH8
CHEMBL:CHEMBL547833	8	EHMT2, FEN1, KDM4A, MAPK1, NR4A1, POLB, RAD52, RAD54L	8	EHMT2, FEN1, KDM4A, MAPK1, NR4A1, POLB, RAD52, RAD54L
CHEMBL:CHEMBL553503	8	EHMT2, GALR3, GFER, KCNH2, KDM4A, KDM4E, POLI, TAAR1	8	EHMT2, GALR3, GFER, KCNH2, KDM4A, KDM4E, POLI, TAAR1
CHEMBL:CHEMBL578257	8	ATXN2, EHMT2, FEN1, HTT, KDM4A, KDM4E, MAPT, POLB	8	ATXN2, EHMT2, FEN1, HTT, KDM4A, KDM4E, MAPT, POLB
CHEMBL:CHEMBL580727	8	ALOX12, BAZ2B, GLP1R, GMNN, KDM4E, NFE2L2, SMAD3, SNCA	8	ALOX12, BAZ2B, GLP1R, GMNN, KDM4E, NFE2L2, SMAD3, SNCA
CHEMBL:CHEMBL581225	8	ATAD5, ERG, FEN1, HTT, IDH1, RECQL, RGS12, SMAD3	8	ATAD5, ERG, FEN1, HTT, IDH1, RECQL, RGS12, SMAD3
CHEMBL:CHEMBL582478	8	BAZ2B, EHMT2, GLS, KDM4A, KMT2A, MEN1, PLK1, RAD54L	8	BAZ2B, EHMT2, GLS, KDM4A, KMT2A, MEN1, PLK1, RAD54L
CHEMBL:CHEMBL584442	8	APOBEC3F, APOBEC3G, GMNN, HTT, MAPT, NFE2L2, NR2F2, RAD52	8	APOBEC3F, APOBEC3G, GMNN, HTT, MAPT, NFE2L2, NR2F2, RAD52
CHEMBL:CHEMBL591137	8	ALDH1A1, CASP6, EHMT2, HSP90AA1, HTT, KDM4A, MAPT, POLB	8	ALDH1A1, CASP6, EHMT2, HSP90AA1, HTT, KDM4A, MAPT, POLB
CHEMBL:CHEMBL599098	8	ATXN2, BAZ2B, EHMT2, HSP90AA1, KDM4A, PLK1, SMAD3, TARDBP	8	ATXN2, BAZ2B, EHMT2, HSP90AA1, KDM4A, PLK1, SMAD3, TARDBP
CHEMBL:CHEMBL599255	9	ADAM17, ADAMTSL4-AS1, ALDH1A1, BAZ2B, HSP90AA1, KDM4A, PIP4K2A, PLK1, VDR	8	ADAM17, ALDH1A1, BAZ2B, HSP90AA1, KDM4A, PIP4K2A, PLK1, VDR
CHEMBL:CHEMBL602561	9	ACP1, NPC1, POLB, RAB9A, SENP6, SENP7, SENP8, SMN1, SMN2	8	ACP1, NPC1, POLB, SENP6, SENP7, SENP8, SMN1, SMN2
CHEMBL:CHEMBL602990	8	ALDH1A1, APAF1, ATAD5, EHMT2, GMNN, MITF, SMAD3, TARDBP	8	ALDH1A1, APAF1, ATAD5, EHMT2, GMNN, MITF, SMAD3, TARDBP
CHEMBL:CHEMBL606167	8	BAZ2B, CYP1A2, CYP2C19, CYP2C9, GMNN, KDM4A, MAPT, NFE2L2	8	BAZ2B, CYP1A2, CYP2C19, CYP2C9, GMNN, KDM4A, MAPT, NFE2L2
CHEMBL:CHEMBL85826	9	ESR1, NFKB1, NFKB2, NPC1, RAB9A, RELA, SMN1, SMN2, STAT1	8	ESR1, NFKB1, NFKB2, NPC1, RELA, SMN1, SMN2, STAT1
CHENODEOXYCHOLIC ACID	10	ABCB11, ACADVL, ALDH3B2, AR, BCL5, GPBAR1, NR1H4, NR1I2, PLA2G1B, TARDBP	8	ABCB11, ACADVL, ALDH3B2, GPBAR1, NR1H4, NR1I2, PLA2G1B, TARDBP
CHLORPROTHIXENE	10	ABCD1, ALDH1A1, AMD1, DRD1, DRD2, DRD3, HRH1, HTR2A, HTR2B, HTR2C	8	ALDH1A1, AMD1, DRD1, DRD2, DRD3, HRH1, HTR2A, HTR2B
CHLORTHALIDONE	9	AGT, CA14, CA4, GAPDH, GLUD1P3, MMP3, NPPA, SLC12A1, SLC12A3	8	AGT, CA14, CA4, GAPDH, MMP3, NPPA, SLC12A1, SLC12A3
CLOTHIAPINE	9	DRD4, HTR2A, HTR2B, HTR2C, HTR3A, HTR3B, HTR3C, HTR3D, HTR3E	8	DRD4, HTR2A, HTR2B, HTR3A, HTR3B, HTR3C, HTR3D, HTR3E
COMPOUND 19A [PMID: 30503936]	8	AXL, DPH1, DPT, DRD2, DRD4, DRD5, DXO, MS4A2	8	AXL, DPH1, DPT, DRD2, DRD4, DRD5, DXO, MS4A2
COMPOUND 20 [PMID: 30998356]	9	CTNNA1P1, CTNNA2, CTNS, DTNB, ELANE, EMP1, EPS8, FGF12, FGFR4	8	CTNNA2, CTNS, DTNB, ELANE, EMP1, EPS8, FGF12, FGFR4
CP-459632	8	FGFR1, FGFR2, FGFR3, FGFR4, FLT1, FLT4, KDR, TIE1	8	FGFR1, FGFR2, FGFR3, FGFR4, FLT1, FLT4, KDR, TIE1
CROMOGLYCATE	8	BNIP2, BPI, CYP1A2, CYP2C19, CYP2C9, CYP2D6, CYP3A4, KCNMA1	8	BNIP2, BPI, CYP1A2, CYP2C19, CYP2C9, CYP2D6, CYP3A4, KCNMA1
CS+	8	ADGRB2, ARL1, ARL2, ARL3, ASGR1, ASGR2, ASPA, PHOX2A	8	ADGRB2, ARL1, ARL2, ARL3, ASGR1, ASGR2, ASPA, PHOX2A
CYCLOBENZAPRINE	9	ADRA2C, APEX1, CYP2D6, CYP3A5, DRD1, EHMT2, HTR2A, HTR2C, KCNH2	8	ADRA2C, APEX1, CYP2D6, CYP3A5, DRD1, EHMT2, HTR2A, KCNH2
CYCLOPENTYLADENOSINE	8	ABAT, ABCA1, ABCA2, ABCA3, ADORA3, AVPR1B, RXFP1, RXFP2	8	ABAT, ABCA1, ABCA2, ABCA3, ADORA3, AVPR1B, RXFP1, RXFP2
DABIGATRAN	9	ADK, APOB, CYP3A5, F2, FRA1C, HNMT, HNRNPC, HYOU1, NQO2	8	ADK, APOB, CYP3A5, F2, HNMT, HNRNPC, HYOU1, NQO2
DANUSERTIB	8	AURKA, AURKB, AURKC, EEF1D, EEF1G, EEF2, FBN1, FLT3	8	AURKA, AURKB, AURKC, EEF1D, EEF1G, EEF2, FBN1, FLT3
DELGOCITINIB	8	EPHB1, EPHB2, EPHB3, JAK1, JAK2, JAK3, PTK2B, TYK2	8	EPHB1, EPHB2, EPHB3, JAK1, JAK2, JAK3, PTK2B, TYK2
DERAZANTINIB	8	DPYSL2, DPYSL3, DR1, FGFR1, FGFR2, FGFR3, FGFR4, KIT	8	DPYSL2, DPYSL3, DR1, FGFR1, FGFR2, FGFR3, FGFR4, KIT
DESVENLAFAXINE SUCCINATE	8	CD8B, CD8B2, CD9, CYP2D6, HTR7, SLC6A2, SLC6A4, UGT1A1	8	CD8B, CD8B2, CD9, CYP2D6, HTR7, SLC6A2, SLC6A4, UGT1A1
DEXTRAN SULFATE SODIUM	8	CDKN1A, CXCL2, IL18, LPO, MAPK8, MUC2, NFE2L2, NOS1	8	CDKN1A, CXCL2, IL18, LPO, MAPK8, MUC2, NFE2L2, NOS1
DICUMAROL	8	ALDH1A1, CDKN1A, CYP2C9, GCK, GSTM1, NFE2L2, NQO1, VKORC1	8	ALDH1A1, CDKN1A, CYP2C9, GCK, GSTM1, NFE2L2, NQO1, VKORC1
DIMETHYLADENINE	9	AURKA, CHEK1, CHEK2, MARK2, MARK3, PDPK1, PRKACA, PRKCD, RPS6KA3	8	AURKA, CHEK1, CHEK2, MARK2, MARK3, PDPK1, PRKACA, PRKCD
DIPHENHYDRAMINE	8	AMD1, CYP1A2, CYP2C19, CYP2C9, CYP2D6, CYP3A4, HNMT, HRH1	8	AMD1, CYP1A2, CYP2C19, CYP2C9, CYP2D6, CYP3A4, HNMT, HRH1
DIPHENYLENEIODONIUM	8	ATAD5, CYP1A2, CYP2C19, CYP2C9, CYP2D6, CYP3A4, MTOR, THPO	8	ATAD5, CYP1A2, CYP2C19, CYP2C9, CYP2D6, CYP3A4, MTOR, THPO
DL-TBOA	8	CBLB, CBLN1, CYP2C19, CYP2C9, CYP2D6, SERPINH1, SLC1A1, SLC1A7	8	CBLB, CBLN1, CYP2C19, CYP2C9, CYP2D6, SERPINH1, SLC1A1, SLC1A7
DOCONEXENT	8	ABCD2, ALDH1A1, ATP5ME, EHMT2, MAPT, RXRA, USP1, VDR	8	ABCD2, ALDH1A1, ATP5ME, EHMT2, MAPT, RXRA, USP1, VDR
DOLASETRON	8	CYP3A4, HTR3A, HTR3B, HTR3C, HTR3D, HTR3E, KCNQ1, NOS1AP	8	CYP3A4, HTR3A, HTR3B, HTR3C, HTR3D, HTR3E, KCNQ1, NOS1AP
DORSOMORPHIN	9	ATN1, DPYS, DRD1, DRD2, EPHX2, ESRRG, MS4A2, TEX28, YES1	8	ATN1, DPYS, DRD1, DRD2, EPHX2, ESRRG, MS4A2, YES1
DOSTARLIMAB	8	GM2A, MLH1, MSH2, MSH6, PDCD1, PMS2, POLD1, POLE	8	GM2A, MLH1, MSH2, MSH6, PDCD1, PMS2, POLD1, POLE
EDIFOLIGIDE	8	E2F1, E2F2, E2F3, E2F4, E2F5, E2F6, E2F7, E2F8	8	E2F1, E2F2, E2F3, E2F4, E2F5, E2F6, E2F7, E2F8
EDIFOLIGIDE SODIUM	8	E2F1, E2F2, E2F3, E2F4, E2F5, E2F6, E2F7, E2F8	8	E2F1, E2F2, E2F3, E2F4, E2F5, E2F6, E2F7, E2F8
ELPETRIGINE	9	CACNA1A, CACNA1B, CACNA1C, CACNA1D, CACNA1F, CACNA1S, SCN2A, SCN3A, SLC25A20	8	CACNA1A, CACNA1B, CACNA1C, CACNA1D, CACNA1S, SCN2A, SCN3A, SLC25A20
ELTROMBOPAG	8	F5, MPL, SERPINC1, SLC22A1, SLCO1B1, SLCO1B3, SLCO2B1, UGT1A1	8	F5, MPL, SERPINC1, SLC22A1, SLCO1B1, SLCO1B3, SLCO2B1, UGT1A1
ENCORAFENIB	9	ARAF, BRAF, HRAS, KRAS, MAP2K1, NRAS, PTEN, RAF1, TP53	8	BRAF, HRAS, KRAS, MAP2K1, NRAS, PTEN, RAF1, TP53
ENSIFENTRINE	8	COL10A1, COL9A2, PDE3A, PDE3B, PDE4A, PDE4B, PDE4C, PDE4D	8	COL10A1, COL9A2, PDE3A, PDE3B, PDE4A, PDE4B, PDE4C, PDE4D
ENZASTAURIN	12	AKT1, BCOR, CTAA1, CTAA2, CTAG1B, JAK1, NKX2-5, PIK3CG, PRKCA, PRKCB, PRKCE, PRKCG	8	AKT1, JAK1, NKX2-5, PIK3CG, PRKCA, PRKCB, PRKCE, PRKCG
ESTRONE	11	AKR1C1, AR, BCYRN1P2, ESR1, ESR2, MYC, PIK3CG, SLCO1B1, STS, TARDBP, UGT1A5	8	AKR1C1, ESR1, ESR2, MYC, PIK3CG, SLCO1B1, TARDBP, UGT1A5
FADROZOLE	8	CPA3, CPB1, CPD, CYP11B1, CYP19A1, CYP1B1, CYP7B1, GFAP	8	CPA3, CPB1, CPD, CYP11B1, CYP19A1, CYP1B1, CYP7B1, GFAP
FEXAGRATINIB	8	AKT1, AKT2, AKT3, FGFR1, FGFR2, FGFR3, FGFR4, HRAS	8	AKT1, AKT2, AKT3, FGFR1, FGFR2, FGFR3, FGFR4, HRAS
FILGOTINIB	8	ALK, EML4, EPHB1, EPHB2, EPHB3, JAK1, JAK2, TYK2	8	ALK, EML4, EPHB1, EPHB2, EPHB3, JAK1, JAK2, TYK2
FLAVANONE	8	ABCA3, ALOX15, HPGD, HSD11B1, KDM4E, POLK, TARDBP, TP53	8	ABCA3, ALOX15, HPGD, HSD11B1, KDM4E, POLK, TARDBP, TP53
FLAVOXATE HYDROCHLORIDE	8	PDE4A, PDE4B, PDE4C, PDE4D, PDE7A, PDE7B, PDE8A, PDE8B	8	PDE4A, PDE4B, PDE4C, PDE4D, PDE7A, PDE7B, PDE8A, PDE8B
FLECAINIDE ACETATE	10	ADRB1, ALDH7A1P2, ALDH7A1P4, COP1, CYP1A2, CYP3A5, KCNH2, KCNJ11, SCN11A, SCN5A	8	ADRB1, COP1, CYP1A2, CYP3A5, KCNH2, KCNJ11, SCN11A, SCN5A
FLURBIPROFEN	8	BDNF, CPT1B, CPT2, CYP2C9, PTGS1, PTGS2, TARDBP, UGT2B7	8	BDNF, CPT1B, CPT2, CYP2C9, PTGS1, PTGS2, TARDBP, UGT2B7
GALANGIN	8	ABCA1, ABCA3, ATAD5, ATP2B1, CYP2C19, CYP2C9, CYP2D6, CYP3A4	8	ABCA1, ABCA3, ATAD5, ATP2B1, CYP2C19, CYP2C9, CYP2D6, CYP3A4
GF109203X	8	CYP1A2, CYP3A4, EHMT2, MAPK1, MAPT, RECQL, TLK2, USP1	8	CYP1A2, CYP3A4, EHMT2, MAPK1, MAPT, RECQL, TLK2, USP1
GLUFOSFAMIDE	8	SLC2A1, SLC2A2, SLC2A3, SLC2A4, SLC2A5, SLC5A1, SLC5A2, SLC5A4	8	SLC2A1, SLC2A2, SLC2A3, SLC2A4, SLC2A5, SLC5A1, SLC5A2, SLC5A4
GLUTAMINE	8	ACP3, COL18A1, DDIT3, GLS, IGF2, MYC, SLC1A5, SLC38A3	8	ACP3, COL18A1, DDIT3, GLS, IGF2, MYC, SLC1A5, SLC38A3
GSK-1059615	8	PIK3CA, PIK3CB, PIK3CD, PIK3CG, PIK3R1, PIK3R2, PIK3R3, PIK3R5	8	PIK3CA, PIK3CB, PIK3CD, PIK3CG, PIK3R1, PIK3R2, PIK3R3, PIK3R5
GSK683699	9	GABRA1, GABRA2, GABRA3, GABRA5, GABRB2, GABRG2, ITGA4, SLC6A1, SLC6A11	8	GABRA1, GABRA2, GABRA5, GABRB2, GABRG2, ITGA4, SLC6A1, SLC6A11
GW0742X	8	BCKDHB, CYP3A4, HPGD, KAT2A, NFE2L2, PPARA, PPARD, VDR	8	BCKDHB, CYP3A4, HPGD, KAT2A, NFE2L2, PPARA, PPARD, VDR
GW1929	9	CCND1, CYP2C19, CYP2C9, CYP2D6, CYP3A4, HIF1A, HSD17B10, KAT2A, PPARG	8	CCND1, CYP2C19, CYP2C9, CYP2D6, CYP3A4, HIF1A, KAT2A, PPARG
GW282974X	8	CYP1A2, CYP2C9, CYP3A4, GMNN, HPGD, MAPK1, MAPT, YES1	8	CYP1A2, CYP2C9, CYP3A4, GMNN, HPGD, MAPK1, MAPT, YES1
HERBIMYCIN A	8	BCR, CD9, ERCC1, FLT3, MARCKSL1, PIK3CA, PLAU, SRC	8	BCR, CD9, ERCC1, FLT3, MARCKSL1, PIK3CA, PLAU, SRC
HISTONE DEACETYLASE INHIBITOR	9	ABCB1, ADAMTSL4-AS1, APC, CDKN1C, CXCL8, MYC, NR4A1, RET, SCG5	8	ABCB1, APC, CDKN1C, CXCL8, MYC, NR4A1, RET, SCG5
HOMIDIUM	8	EHMT2, FEN1, MAPT, POLI, POLK, RECQL, THRB, VDR	8	EHMT2, FEN1, MAPT, POLI, POLK, RECQL, THRB, VDR
IDELALISIB	9	BRAF, F5, F7, F7R, PIK3CA, PIK3CB, PIK3CD, PTEN, TP53	8	BRAF, F5, F7, PIK3CA, PIK3CB, PIK3CD, PTEN, TP53
IMMUNOTOXIN	8	BCHE, CD22, CSF2, FOLH1, GAL, GFAP, MAPK8, NPY	8	BCHE, CD22, CSF2, FOLH1, GAL, GFAP, MAPK8, NPY
INDOLE-3-CARBINOL	8	CDK2, EHMT2, GDF15, IFNGR1, NFE2L2, PIK3CA, PIK3CB, PIK3CG	8	CDK2, EHMT2, GDF15, IFNGR1, NFE2L2, PIK3CA, PIK3CB, PIK3CG
IODOPHTHALEIN	8	EHMT2, GLS, HPGD, KAT2A, MAPT, POLK, RECQL, VDR	8	EHMT2, GLS, HPGD, KAT2A, MAPT, POLK, RECQL, VDR
ISONIAZID	9	ASTN2, CYP1A2, CYP2B6, CYP2C9, CYP3A4, DUX1, HLA-B, INHA, NR1I2	8	ASTN2, CYP1A2, CYP2B6, CYP2C9, CYP3A4, HLA-B, INHA, NR1I2
IZENCITINIB	8	EPHB1, EPHB2, EPHB3, JAK1, JAK2, JAK3, PTK2B, TYK2	8	EPHB1, EPHB2, EPHB3, JAK1, JAK2, JAK3, PTK2B, TYK2
JNK INHIBITOR VIII	9	CDK2, CTNNA1P1, CTNNA2, CTNS, MAPK1, MAPK8, MAPK9, PRKD2, RPS6KB1	8	CDK2, CTNNA2, CTNS, MAPK1, MAPK8, MAPK9, PRKD2, RPS6KB1
JQ1	8	ARID1A, BRD4, CD274, FBXW7, KMT2A, MYCN, RB1, TP53	8	ARID1A, BRD4, CD274, FBXW7, KMT2A, MYCN, RB1, TP53
KAMEBANIN	8	ATAD5, ATXN2, GMNN, HTT, IDH1, NFE2L2, PAX8, SMAD3	8	ATAD5, ATXN2, GMNN, HTT, IDH1, NFE2L2, PAX8, SMAD3
KETOROLAC TROMETHAMINE	8	COX8A, CPT1B, CPT2, CYP2C9, CYP2D6, HTT, PTGS1, PTGS2	8	COX8A, CPT1B, CPT2, CYP2C9, CYP2D6, HTT, PTGS1, PTGS2
KW-2449	8	ABL1, AURKA, AURKB, DPYS, EEF1D, EEF1G, FGFR1, FLT3	8	ABL1, AURKA, AURKB, DPYS, EEF1D, EEF1G, FGFR1, FLT3
L-741,626	11	A12M3, A12M4, ABCD1, CYP1A2, CYP2D6, CYP3A4, DRD1, IDH1, KCNH2, MTOR, THPO	8	CYP1A2, CYP2D6, CYP3A4, DRD1, IDH1, KCNH2, MTOR, THPO
L-NOREPINEPHRINE	8	APEX1, BLM, CBFB, KDM4A, KDM4E, POLK, RECQL, RUNX1	8	APEX1, BLM, CBFB, KDM4A, KDM4E, POLK, RECQL, RUNX1
LASALOCID A SODIUM	9	AR, ATXN2, GLP1R, IDH1, NFE2L2, PAX8, POLB, SMAD3, TSHR	8	ATXN2, GLP1R, IDH1, NFE2L2, PAX8, POLB, SMAD3, TSHR
LATREPIRDINE	8	ACHE, GRIN1, GRIN2A, GRIN2B, GRIN2C, GRIN2D, GRIN3A, GRIN3B	8	ACHE, GRIN1, GRIN2A, GRIN2B, GRIN2C, GRIN2D, GRIN3A, GRIN3B
LEVOCARNITINE PROPIONATE	8	CPT1A, CPT2, CRAT, CROT, SLC22A4, SLC22A5, SLC25A20, SLC25A29	8	CPT1A, CPT2, CRAT, CROT, SLC22A4, SLC22A5, SLC25A20, SLC25A29
LIF	8	CD9, FCGR3A, FCGR3B, HCK, MYC, NR4A1, PLAU, SLC2A4	8	CD9, FCGR3A, FCGR3B, HCK, MYC, NR4A1, PLAU, SLC2A4
LONAFARNIB	9	ABCB1, BIRC5, FNTA, FNTB, GPLD1, GPM6A, GPM6B, LMNA, ZMPSTE24	8	ABCB1, BIRC5, FNTA, FNTB, GPLD1, GPM6A, LMNA, ZMPSTE24
LURASIDONE HYDROCHLORIDE	8	ABL1, ABL2, ADRA2C, DRD2, HTR1A, HTR2A, HTR7, SERPINA3	8	ABL1, ABL2, ADRA2C, DRD2, HTR1A, HTR2A, HTR7, SERPINA3
LYCOPENE	8	CYP7B1, EHMT2, GMNN, GSTP1, NFE2L2, NME1, PTH, RARA	8	CYP7B1, EHMT2, GMNN, GSTP1, NFE2L2, NME1, PTH, RARA
MC-1	12	LPAR4, LPAR6, P2RY1, P2RY10, P2RY11, P2RY12, P2RY13, P2RY14, P2RY2, P2RY4, P2RY6, P2RY8	8	LPAR6, P2RY1, P2RY11, P2RY12, P2RY13, P2RY14, P2RY2, P2RY6
MEGESTROL ACETATE	9	ABCB1, AR, ESR1, IL15, IL2RA, KLK3, NFE2L2, NPSR1, PGR	8	ABCB1, ESR1, IL15, IL2RA, KLK3, NFE2L2, NPSR1, PGR
MESTRANOL	9	AGT, AR, CYP1A2, CYP2C19, CYP2C9, CYP2D6, ESR1, GGT1, TSHB	8	AGT, CYP1A2, CYP2C19, CYP2C9, CYP2D6, ESR1, GGT1, TSHB
METAMIZOLE SODIUM	8	ALOX12, ALOX15, ALOX15B, CYP2C19, CYP2C9, NAT2, PTGS1, PTGS2	8	ALOX12, ALOX15, ALOX15B, CYP2C19, CYP2C9, NAT2, PTGS1, PTGS2
METHYL 7-DESHYDROXYPYROGALLIN-4-CARBOXYLATE	9	ALDH1A1, APEX1, HPGD, HSD17B10, KDM4E, MAPT, POLK, RECQL, VDR	8	ALDH1A1, APEX1, HPGD, KDM4E, MAPT, POLK, RECQL, VDR
METHYLENE BLUE	9	ALDH1A1, AR, CYP3A4, NR1H4, RECQL, TDP1, THRB, TNF, TP53	8	ALDH1A1, CYP3A4, NR1H4, RECQL, TDP1, THRB, TNF, TP53
MICHLER'S KETONE	9	AHR, ALDH1A1, APOBEC3F, APOBEC3G, AR, ATAD5, GMNN, IDH1, TP53	8	AHR, ALDH1A1, APOBEC3F, APOBEC3G, ATAD5, GMNN, IDH1, TP53
MIDODRINE	8	ADRA1A, ADRA1B, ADRA1D, CYP1A2, CYP2C19, CYP2C9, CYP2D6, CYP3A4	8	ADRA1A, ADRA1B, ADRA1D, CYP1A2, CYP2C19, CYP2C9, CYP2D6, CYP3A4
MINOCYCLINE	8	CYP1A2, CYP2C19, CYP2C9, CYP2D6, CYP3A4, F2RL1, HLA-B, NR1I2	8	CYP1A2, CYP2C19, CYP2C9, CYP2D6, CYP3A4, F2RL1, HLA-B, NR1I2
MIRANSERTIB	9	AKT1, AKT2, AKT3, BRAF, CSTF3, CSTP1, FKBP2, PIK3CA, PTEN	8	AKT1, AKT2, AKT3, BRAF, CSTF3, FKBP2, PIK3CA, PTEN
MITONAFIDE	8	ERG, FEN1, GLP1R, GMNN, IDH1, NFE2L2, POLI, SMAD3	8	ERG, FEN1, GLP1R, GMNN, IDH1, NFE2L2, POLI, SMAD3
MOLIBRESIB	8	ARID1A, BRD2, BRD3, BRD4, BRDT, DNER, EFNA3, EFNA4	8	ARID1A, BRD2, BRD3, BRD4, BRDT, DNER, EFNA3, EFNA4
MRS1220	9	ABCA2, ABCA3, APOBEC3G, CYP1A2, CYP2C19, CYP2C9, CYP2D6, HSD17B10, RGS4	8	ABCA2, ABCA3, APOBEC3G, CYP1A2, CYP2C19, CYP2C9, CYP2D6, RGS4
NABUMETONE	8	CYP1A2, CYP2C9, CYP2J2, PTGS1, PTGS2, RAPGEF4, SMN1, SMN2	8	CYP1A2, CYP2C9, CYP2J2, PTGS1, PTGS2, RAPGEF4, SMN1, SMN2
NAPORAFENIB	8	BRAF, DPP6, DUSP1, DUSP2, EFNA2, FAH, HRAS, NRAS	8	BRAF, DPP6, DUSP1, DUSP2, EFNA2, FAH, HRAS, NRAS
NILUTAMIDE	10	AR, BEVI, CYP1A2, CYP2C19, CYP2C9, CYP2D6, CYP3A4, KLK3, NFE2L2, PRL	8	CYP1A2, CYP2C19, CYP2C9, CYP2D6, CYP3A4, KLK3, NFE2L2, PRL
OMECAMTIV MECARBIL	8	MYBPC3, MYH6, MYH7, MYH7B, MYL2, MYL3, MYL4, MYL7	8	MYBPC3, MYH6, MYH7, MYH7B, MYL2, MYL3, MYL4, MYL7
OXAZOLYL METHYLTHIOTHIAZOLE DERIVATIVE 1	8	CDK1, CDK2, CDK3, CDK4, CDK6, CDK7, CDK9, HDAC9	8	CDK1, CDK2, CDK3, CDK4, CDK6, CDK7, CDK9, HDAC9
OXYMETHOLONE	9	ALDH1A1, AR, CYP3A4, EHMT2, EPO, ESR1, NFE2L2, NPSR1, PLG	8	ALDH1A1, CYP3A4, EHMT2, EPO, ESR1, NFE2L2, NPSR1, PLG
OXYTETRACYCLINE HYDROCHLORIDE	9	ALDH1A1, ESR1, GLS, HPGD, HSD17B10, MRPL36, POLK, RPSA, VDR	8	ALDH1A1, ESR1, GLS, HPGD, MRPL36, POLK, RPSA, VDR
P-552	8	ASIC1, ASIC2, ASIC3, ASIC4, SCNN1A, SCNN1B, SCNN1D, SCNN1G	8	ASIC1, ASIC2, ASIC3, ASIC4, SCNN1A, SCNN1B, SCNN1D, SCNN1G
PALIFERMIN	8	DPYSL3, FGFR1, FGFR2, FGFR3, FGFR4, HSPG2, NRP1, SFTPA1	8	DPYSL3, FGFR1, FGFR2, FGFR3, FGFR4, HSPG2, NRP1, SFTPA1
PD173074	8	ATXN2, FGFR1, FGFR2, FGFR3, HRAS, IDH1, SRC, YES1	8	ATXN2, FGFR1, FGFR2, FGFR3, HRAS, IDH1, SRC, YES1
PEFICITINIB	8	EPHB1, EPHB2, EPHB3, JAK1, JAK2, JAK3, PTK2B, TYK2	8	EPHB1, EPHB2, EPHB3, JAK1, JAK2, JAK3, PTK2B, TYK2
PHENETHYLISOTHIOCYANATE	8	CYP2E1, FKBP1A, MAPK1, MAPK3, MTOR, TP53, TRPA1, TRPV1	8	CYP2E1, FKBP1A, MAPK1, MAPK3, MTOR, TP53, TRPA1, TRPV1
PHENOLPHTHALEIN	8	CYP3A4, ESR1, GPR55, KCNH2, NR1H4, NR3C1, PPARG, RORC	8	CYP3A4, ESR1, GPR55, KCNH2, NR1H4, NR3C1, PPARG, RORC
PIMASERTIB	8	BRAF, KRAS, MAP2K1, MAP2K2, NF1, NRAS, PIK3CA, TP53	8	BRAF, KRAS, MAP2K1, MAP2K2, NF1, NRAS, PIK3CA, TP53
PIPERINE	11	AHR, ATAD5, ATP5F1BP1, BRCA1, CYP3A4, HPGD, MAOA, NPC1, RAB9A, SMN1, SMN2	8	AHR, ATAD5, BRCA1, CYP3A4, HPGD, NPC1, SMN1, SMN2
PLATINUM COMPOUND	8	AURKA, BIRC5, BRCA1, BRCA2, ERBB2, ERCC1, RRM1, WEE1	8	AURKA, BIRC5, BRCA1, BRCA2, ERBB2, ERCC1, RRM1, WEE1
PMID29671355-COMPOUND-21	10	HDAC1, HDAC10, HDAC11, HDAC2, HDAC3, HDAC4, HDAC6, HDAC7, HDAC8, HDAC9	8	HDAC1, HDAC10, HDAC11, HDAC2, HDAC3, HDAC4, HDAC7, HDAC9
PROTRIPTYLINE	9	CD8B, CD9, CYP2D6, DRD1, HSD17B10, NFKB1, SLC6A2, SLC6A4, THPO	8	CD8B, CD9, CYP2D6, DRD1, NFKB1, SLC6A2, SLC6A4, THPO
PTHRP	9	APOA4, BGLAP, CDKN1A, G6PD, MAPK3, MYO9B, PIK3CA, PIK3CG, PTH1R	8	APOA4, BGLAP, CDKN1A, MAPK3, MYO9B, PIK3CA, PIK3CG, PTH1R
PYRILAMINE	8	AMD1, CYP1A2, CYP2C19, CYP2C9, CYP2D6, CYP3A4, HRH1, KCNH2	8	AMD1, CYP1A2, CYP2C19, CYP2C9, CYP2D6, CYP3A4, HRH1, KCNH2
QUINPIROLE	12	A12M3, A12M4, A1BG, ABCD1, ALDH1A1, ALDH2, DRD2, DRD3, EHMT2, HTR2C, TDP1, THRB	8	A1BG, ALDH1A1, ALDH2, DRD2, DRD3, EHMT2, TDP1, THRB
RALTITREXED	8	ALB, BCL2, CDK2, CDKN1B, DHFR, GCGR, SLC19A1, TYMS	8	ALB, BCL2, CDK2, CDKN1B, DHFR, GCGR, SLC19A1, TYMS
RANOLAZINE	8	ABCB1, CYP2D6, CYP3A4, KDM4A, PLG, SCN4A, SCN5A, SCN9A	8	ABCB1, CYP2D6, CYP3A4, KDM4A, PLG, SCN4A, SCN5A, SCN9A
RAUWOLFIA SERPENTINA (USP)	8	ADRA1A, ADRA1B, ADRA1D, ADRA2A, ADRA2B, ADRA2C, CACNA1C, SLC18A2	8	ADRA1A, ADRA1B, ADRA1D, ADRA2A, ADRA2B, ADRA2C, CACNA1C, SLC18A2
RECILISIB	8	PIK3CA, PIK3CB, PIK3CD, PIK3CG, PIK3R1, PIK3R2, PIK3R3, PIK3R5	8	PIK3CA, PIK3CB, PIK3CD, PIK3CG, PIK3R1, PIK3R2, PIK3R3, PIK3R5
RECOMBINANT MONOCYTE CHEMOATTRACTANT PROTEIN-1	8	ACTR2, ADCYAP1R1, CCL2, CCR2, PIK3C2A, PTH, SERPINE1, TP53	8	ACTR2, ADCYAP1R1, CCL2, CCR2, PIK3C2A, PTH, SERPINE1, TP53
RIGOSERTIB	8	HRAS, KRAS, NRAS, PIK3CA, PIK3CB, PIK3CD, PIK3CG, PLK1	8	HRAS, KRAS, NRAS, PIK3CA, PIK3CB, PIK3CD, PIK3CG, PLK1
RIMONABANT	9	ABCC1, ABCC2, ABCC3, ABCC4, ACRV1, ADCY3, AR, CNR1, GMNN	8	ABCC1, ABCC2, ABCC3, ABCC4, ACRV1, ADCY3, CNR1, GMNN
RIPK1 INHIBITOR 22B	11	ADGRE1, AXL, DRD3, DRD5P1, DRD5P2, DRG2, DTNA, DUSP1, ERVT1, FANCG, FAP	8	ADGRE1, AXL, DRD3, DRG2, DTNA, DUSP1, FANCG, FAP
RIPK3 INHIBITOR 18	10	DRD4, DSC3, DSG1, DUSP2, ERVK2, FAH, FANCG, FAP, FGR, TSC22D3	8	DRD4, DSC3, DSG1, DUSP2, FAH, FANCG, FAP, FGR
RIVOCERANIB	8	CD274, DPT, DRD2, ELAVL1, KDR, KEAP1, PTK2B, STK11	8	CD274, DPT, DRD2, ELAVL1, KDR, KEAP1, PTK2B, STK11
RMC-4550	8	ALK, BRAF, EML4, FLT3, KIT, KRAS, NRAS, ROS1	8	ALK, BRAF, EML4, FLT3, KIT, KRAS, NRAS, ROS1
RO31-8220	8	ALOX15, EHMT2, MAPK1, MAPT, POLI, PRKCB, SIRT2, SMAD3	8	ALOX15, EHMT2, MAPK1, MAPT, POLI, PRKCB, SIRT2, SMAD3
ROMIPLOSTIM	8	AHR, FGFR1, KDR, KIT, MPL, PDGFRA, PDGFRB, RET	8	AHR, FGFR1, KDR, KIT, MPL, PDGFRA, PDGFRB, RET
RS-17053	9	ABCA4, ABCB7, ALOX15, CYP1A2, CYP2C19, CYP2D6, CYP3A4, MAPK1, TP53	8	ABCA4, ALOX15, CYP1A2, CYP2C19, CYP2D6, CYP3A4, MAPK1, TP53
SANGUINARIUM CHLORIDE	8	EHMT2, FEN1, IDH1, MAPK1, MAPT, MPHOSPH8, POLB, POLI	8	EHMT2, FEN1, IDH1, MAPK1, MAPT, MPHOSPH8, POLB, POLI
SAQUINAVIR	9	ABCB1, ATXN2, CYP3A4, CYP7B1, ERVW-4, IDH1, IL6, NR1I2, TLR4	8	ABCB1, ATXN2, CYP3A4, CYP7B1, IDH1, IL6, NR1I2, TLR4
SAR260301	8	BRAF, F3, F5, F7, FKBP4, PIK3CA, PIK3CB, PTEN	8	BRAF, F3, F5, F7, FKBP4, PIK3CA, PIK3CB, PTEN
SB 224289	12	A12M3, A12M4, A2M, A2MP1, CYP2C19, CYP2C9, CYP2D6, HTR2C, KCNH2, MPHOSPH8, THPO, TP53	8	A2M, CYP2C19, CYP2C9, CYP2D6, KCNH2, MPHOSPH8, THPO, TP53
SB-408124	8	APBA2, APBB1, CYP1A2, CYP2C19, CYP2C9, CYP3A4, MAPT, VDR	8	APBA2, APBB1, CYP1A2, CYP2C19, CYP2C9, CYP3A4, MAPT, VDR
SB-431542	9	ACVR1C, CSNK1A1, CYP2C19, CYP2D6, CYP3A4, DNMT3A, HSD17B10, MSTN, PRKD3	8	ACVR1C, CSNK1A1, CYP2C19, CYP2D6, CYP3A4, DNMT3A, MSTN, PRKD3
SELURAMPANEL	9	GRIA1, GRIA2, GRIA3, GRIA4, GRIK1, GRIK2, GRIK3, GRIK4, GRIK5	8	GRIA1, GRIA2, GRIA4, GRIK1, GRIK2, GRIK3, GRIK4, GRIK5
SEMAGACESTAT	9	APH1A, APH1B, FRA6B, GLUL, GYG1, NCSTN, PSEN1, PSEN2, PSENEN	8	APH1A, APH1B, GLUL, GYG1, NCSTN, PSEN1, PSEN2, PSENEN
SHP099	8	ALK, BRAF, EML4, FGFR2, FLT3, JAK1, JAK2, NRAS	8	ALK, BRAF, EML4, FGFR2, FLT3, JAK1, JAK2, NRAS
SPIROXATRINE	10	A12M4, A1BG, ABCA4, ABCB7, ABCF1, ABL1, ABL2, AOC1, ARSA, KCNH2	8	A1BG, ABCA4, ABCF1, ABL1, ABL2, AOC1, ARSA, KCNH2
SULFATINIB	8	CD274, CSF1R, DPYSL2, DRD2, FGFR1, FLT1, FLT4, KDR	8	CD274, CSF1R, DPYSL2, DRD2, FGFR1, FLT1, FLT4, KDR
TALETRECTINIB	10	ALK, DRD5P1, DRD5P2, DRG2, DTX1, EML4, NTRK1, NTRK2, NTRK3, ROS1	8	ALK, DRG2, DTX1, EML4, NTRK1, NTRK2, NTRK3, ROS1
TAS0612	10	AKT1, AKT2, AKT3, PTEN, RPS6KA1, RPS6KA2, RPS6KA3, RPS6KA6, RPS6KB1, RPS6KB2	8	AKT1, AKT2, AKT3, PTEN, RPS6KA1, RPS6KA2, RPS6KB1, RPS6KB2
TBBT	8	ATAD5, ATXN2, CYP3A4, KAT2A, NFE2L2, NFKB1, USP1, VDR	8	ATAD5, ATXN2, CYP3A4, KAT2A, NFE2L2, NFKB1, USP1, VDR
TENIPOSIDE	9	ABCB1, ABCC1, BCL2, FAS, H2AC25, NOP2, NUP50, TOP2A, TOP2B	8	ABCB1, ABCC1, BCL2, FAS, NOP2, NUP50, TOP2A, TOP2B
TERPYRIDINE	8	ALPG, ALPI, ALPL, BAZ2B, CCR1, HSP90AA1, KDM4A, TP53	8	ALPG, ALPI, ALPL, BAZ2B, CCR1, HSP90AA1, KDM4A, TP53
TESMILIFENE	8	ABCB1, CYP2C19, CYP2C9, CYP3A4, CYP3A5, CYP3A7, FCGR3A, GMNN	8	ABCB1, CYP2C19, CYP2C9, CYP3A4, CYP3A5, CYP3A7, FCGR3A, GMNN
TETRADECYLTHIOACETIC ACID	8	CBX1, KAT2A, MPHOSPH8, PIN1, PPARA, PPARD, PPARG, USP1	8	CBX1, KAT2A, MPHOSPH8, PIN1, PPARA, PPARD, PPARG, USP1
TEZAMPANEL	9	GRIA1, GRIA2, GRIA3, GRIA4, GRIK1, GRIK2, GRIK3, GRIK4, GRIK5	8	GRIA1, GRIA2, GRIA4, GRIK1, GRIK2, GRIK3, GRIK4, GRIK5
THIAZIDES, PLAIN	8	ACE, ADRB3, AGTR1, GNB3, NELFCD, PRKCA, SLC12A3, SLCO2A1	8	ACE, ADRB3, AGTR1, GNB3, NELFCD, PRKCA, SLC12A3, SLCO2A1
THIETHYLPERAZINE MALATE	8	BAZ2B, DRD2, EHMT2, GFER, IDH1, KDM4A, PLIN1, RAD52	8	BAZ2B, DRD2, EHMT2, GFER, IDH1, KDM4A, PLIN1, RAD52
THONZONIUM BROMIDE	9	APAF1, AR, ATXN2, HSP90AA1, IDH1, NFE2L2, TMPRSS15, UBE2N, USP2	8	APAF1, ATXN2, HSP90AA1, IDH1, NFE2L2, TMPRSS15, UBE2N, USP2
TINENGOTINIB	8	DPYSL2, DR1, DRD1, DRD2, EEF1D, EEF1G, EPHB2, FGFR2	8	DPYSL2, DR1, DRD1, DRD2, EEF1D, EEF1G, EPHB2, FGFR2
TONAPOFYLLINE	8	ABAT, ABCA1, ABCA2, ABCA3, ADORA1, ADORA2A, ADORA2B, ADORA3	8	ABAT, ABCA1, ABCA2, ABCA3, ADORA1, ADORA2A, ADORA2B, ADORA3
TRANILAST	11	ARSA, ATAD5, ATP5BL2, HPGD, HRH1, NPC1, PKM, RAB9A, STS, TP53, UGT1A1	8	ARSA, ATAD5, HPGD, HRH1, NPC1, PKM, TP53, UGT1A1
TRICETIN	8	ALOX15, ALOX15B, CYP3A4, GALK1, KDM4E, MAPT, POLK, USP1	8	ALOX15, ALOX15B, CYP3A4, GALK1, KDM4E, MAPT, POLK, USP1
TRIFLUPROMAZINE	8	CHRM1, CHRM2, CYP1A2, CYP2D6, DRD1, DRD2, HTR2B, TP53	8	CHRM1, CHRM2, CYP1A2, CYP2D6, DRD1, DRD2, HTR2B, TP53
TRYPTOPHAN	8	ACP5, ADH6, BAZ2B, EHMT2, ERCC8, IDO1, KYAT1, SLC22A2	8	ACP5, ADH6, BAZ2B, EHMT2, ERCC8, IDO1, KYAT1, SLC22A2
TUCATINIB	8	DXO, EGFR, EN1, ERBB2, ERBB4, HRAS, KRAS, NRAS	8	DXO, EGFR, EN1, ERBB2, ERBB4, HRAS, KRAS, NRAS
UREA	9	AQP9, CTSB, HMGB1, HNF4A, HSPA4, HSPB1, RPS6KA3, THPO, WRN	8	AQP9, CTSB, HMGB1, HNF4A, HSPA4, HSPB1, THPO, WRN
URIDINE	8	SERPINE1, SLC28A1, SLC28A2, SLC28A3, SLC29A1, SLC2A4, TAT, TYMP	8	SERPINE1, SLC28A1, SLC28A2, SLC28A3, SLC29A1, SLC2A4, TAT, TYMP
UROKINASE	8	PIK3CA, PIK3CB, PLAT, PLAU, PLAUR, PLG, SERPINB2, SERPINE1	8	PIK3CA, PIK3CB, PLAT, PLAU, PLAUR, PLG, SERPINB2, SERPINE1
VARGATEF	8	FGFR1, FGFR2, FGFR3, FLT1, FLT4, KDR, PDGFRA, PDGFRB	8	FGFR1, FGFR2, FGFR3, FLT1, FLT4, KDR, PDGFRA, PDGFRB
VASOACTIVE INTESTINAL PEPTIDE	8	ADRA1A, ADRA1B, ADRA1D, ADRA2A, ADRA2B, ADRA2C, VIPR1, VIPR2	8	ADRA1A, ADRA1B, ADRA1D, ADRA2A, ADRA2B, ADRA2C, VIPR1, VIPR2
VITAMIN K	9	AIFM2, CTSG, CYP4F2, FAS, G6PD, GGCX, IL6, PTH, VDR	8	AIFM2, CTSG, CYP4F2, FAS, GGCX, IL6, PTH, VDR
WIN 62,577	8	AADAC, AAMP, AANAT, AARS1, ATAD5, EHMT2, GMNN, GNAS	8	AADAC, AAMP, AANAT, AARS1, ATAD5, EHMT2, GMNN, GNAS
WX-037	8	PIK3CA, PIK3CB, PIK3CD, PIK3CG, PIK3R1, PIK3R2, PIK3R3, PIK3R5	8	PIK3CA, PIK3CB, PIK3CD, PIK3CG, PIK3R1, PIK3R2, PIK3R3, PIK3R5
XCT790	8	BDH1, CBX1, EHMT2, KAT2A, PIN1, POLK, RGS4, USP1	8	BDH1, CBX1, EHMT2, KAT2A, PIN1, POLK, RGS4, USP1
ZSTK-474	8	PIK3CA, PIK3CB, PIK3CD, PIK3CG, PIK3R1, PIK3R2, PIK3R3, PIK3R5	8	PIK3CA, PIK3CB, PIK3CD, PIK3CG, PIK3R1, PIK3R2, PIK3R3, PIK3R5
[3H]D-ASPARTIC ACID	11	ASS1P10, ASS1P14, CBLB, CBLN1, GRIN2A, GRIN2B, GRIN2C, SERPINH1, SLC1A1, SLC1A7, TSHR	9	CBLB, CBLN1, GRIN2A, GRIN2B, GRIN2C, SERPINH1, SLC1A1, SLC1A7, TSHR
&ALPHA;-ERGOCRYPTINE	10	CBFB, CYP3A4, EHMT2, HSD17B10, KDM4A, MAPT, POLI, RUNX1, USP1, VDR	9	CBFB, CYP3A4, EHMT2, KDM4A, MAPT, POLI, RUNX1, USP1, VDR
3-METHOXYCATECHOL	10	ALDH1A1, ALOX15, APEX1, HPGD, HSD17B10, KDM4E, MAPT, POLK, TP53, VDR	9	ALDH1A1, ALOX15, APEX1, HPGD, KDM4E, MAPT, POLK, TP53, VDR
4-METHOXYDALBERGIONE	9	ALDH1A1, ALOX15, ALOX15B, CYP3A4, KDM4E, MAPT, TP53, USP1, VDR	9	ALDH1A1, ALOX15, ALOX15B, CYP3A4, KDM4E, MAPT, TP53, USP1, VDR
ACECLIDINE	10	AADAC, AAMP, AANAT, AARS1, AAVS1, CHRM1, CHRM2, CHRM3, CHRM4, CHRM5	9	AADAC, AAMP, AANAT, AARS1, CHRM1, CHRM2, CHRM3, CHRM4, CHRM5
ACETYLDIGITOXIN	9	ATP1A1, ATP1A2, ATP1A3, ATP1A4, ATP1B1, ATP1B2, ATP1B3, CARS1, FXYD2	9	ATP1A1, ATP1A2, ATP1A3, ATP1A4, ATP1B1, ATP1B2, ATP1B3, CARS1, FXYD2
ACLIDINIUM	10	AADAC, AAMP, AANAT, AARS1, AAVS1, CHRM1, CHRM2, CHRM3, CHRM4, CHRM5	9	AADAC, AAMP, AANAT, AARS1, CHRM1, CHRM2, CHRM3, CHRM4, CHRM5
ADEFOVIR DIPIVOXIL	9	ABCC4, AK2, AK4, EHMT2, NFE2L2, NME1, NME2, OCA2, SLC26A8	9	ABCC4, AK2, AK4, EHMT2, NFE2L2, NME1, NME2, OCA2, SLC26A8
ALTENUSIN	10	ADAMTSL4-AS1, APEX1, BAZ2B, EHMT2, KDM4A, KDM4E, MAPT, POLB, POLH, SNCA	9	APEX1, BAZ2B, EHMT2, KDM4A, KDM4E, MAPT, POLB, POLH, SNCA
AMANTADINE HYDROCHLORIDE	10	ASS1P14, EHMT2, GRIN1, GRIN2A, GRIN2B, GRIN2C, GRIN2D, GRIN3A, GRIN3B, SLC22A1	9	EHMT2, GRIN1, GRIN2A, GRIN2B, GRIN2C, GRIN2D, GRIN3A, GRIN3B, SLC22A1
AMINOGLYCOSIDE ANTIBIOTIC	9	CASR, CDKN1B, GDNF, HEXB, NTF3, PTH, STIM2, TG, TPM3	9	CASR, CDKN1B, GDNF, HEXB, NTF3, PTH, STIM2, TG, TPM3
AMSACRINE HYDROCHLORIDE	10	AR, EHMT2, GFER, GMNN, IDH1, KCNH2, MAPT, MPHOSPH8, RAD52, RAD54L	9	EHMT2, GFER, GMNN, IDH1, KCNH2, MAPT, MPHOSPH8, RAD52, RAD54L
ANAKINRA	9	CP, GHRL, HLA-DRB1, IL1R1, IL1R2, NLRP3, NOS1, SAA1, SFTPA1	9	CP, GHRL, HLA-DRB1, IL1R1, IL1R2, NLRP3, NOS1, SAA1, SFTPA1
ANTITHROMBIN ALFA	10	C1S, F10, F11, F12, F2, F7, F9, KLKB1, PLG, SERPINC1	9	C1S, F10, F11, F12, F2, F7, KLKB1, PLG, SERPINC1
ANTIVIRAL AGENT	9	ABCC4, CD4, ENOSF1, GZMA, IL18, KRT18, LDLR, PRL, PTGS1	9	ABCC4, CD4, ENOSF1, GZMA, IL18, KRT18, LDLR, PRL, PTGS1
ANTIVIRALS FOR TREATMENT OF HIV INFECTIONS, COMBINATIONS	9	ABCB1, APOA5, APOC1, APOC3, APOE, CYP2B6, NAT2, SIK3, TOMM40	9	ABCB1, APOA5, APOC1, APOC3, APOE, CYP2B6, NAT2, SIK3, TOMM40
ARVERAPAMIL	10	CACNA1C, CACNA1D, CACNA1F, CACNA1G, CACNA1S, CACNB1, CACNB2, CACNB3, CACNB4, SLC25A20	9	CACNA1C, CACNA1D, CACNA1G, CACNA1S, CACNB1, CACNB2, CACNB3, CACNB4, SLC25A20
ATHRAQUINONES A	10	ALOX15, CBX1, CYP3A4, FEN1, HPGD, HSD17B10, KDM4A, KDM4E, MAPT, POLH	9	ALOX15, CBX1, CYP3A4, FEN1, HPGD, KDM4A, KDM4E, MAPT, POLH
BALANOL	13	CSRP1, CSRP2, CSRP2P1, CST2, CST3, CTAA1, CTAA2, CTAG1B, CTBP1, CTBS, CTH, NKX2-5, SLC25A10	9	CSRP1, CSRP2, CST2, CST3, CTBP1, CTBS, CTH, NKX2-5, SLC25A10
BENZO(K)FLUORANTHENE	10	AHR, HSD17B10, HSPB1, NFE2L2, NFKB1, NR1H4, NR3C1, RXRA, THRB, TP53	9	AHR, HSPB1, NFE2L2, NFKB1, NR1H4, NR3C1, RXRA, THRB, TP53
BLINATUMOMAB	10	ABL1, BCR, CD19, CD247, CD3D, CD3E, CD3G, GLRA2, GMFB, KMT2A	9	ABL1, BCR, CD19, CD247, CD3D, CD3E, CD3G, GMFB, KMT2A
BUTABARBITAL	10	CHRNA4, CHRNA7, GABRA1, GABRA2, GABRA3, GABRA4, GABRA5, GABRA6, GRIA2, GRIK2	9	CHRNA4, CHRNA7, GABRA1, GABRA2, GABRA4, GABRA5, GABRA6, GRIA2, GRIK2
BUTOBARBITAL	10	CHRNA4, CHRNA7, GABRA1, GABRA2, GABRA3, GABRA4, GABRA5, GABRA6, GRIA2, GRIK2	9	CHRNA4, CHRNA7, GABRA1, GABRA2, GABRA4, GABRA5, GABRA6, GRIA2, GRIK2
BUTORPHANOL	9	APOF, CYP1A2, CYP2C19, CYP2C9, CYP3A4, NUDT2, OPRD1, OPRK1, OPRM1	9	APOF, CYP1A2, CYP2C19, CYP2C9, CYP3A4, NUDT2, OPRD1, OPRK1, OPRM1
BUTYLATED HYDROXYTOLUENE	9	CYP1A2, CYP2B6, CYP2C19, CYP2C9, CYP2D6, CYP3A4, MAPK8, NAT2, RXRA	9	CYP1A2, CYP2B6, CYP2C19, CYP2C9, CYP2D6, CYP3A4, MAPK8, NAT2, RXRA
BUTYRYLHYDROXAMIC ACID	11	HDAC1, HDAC10, HDAC11, HDAC2, HDAC3, HDAC4, HDAC5, HDAC6, HDAC7, HDAC8, HDAC9	9	HDAC1, HDAC10, HDAC11, HDAC2, HDAC3, HDAC4, HDAC5, HDAC7, HDAC9
CALCITRIOL	12	AR, BCL7A, BTF3P11, CYP24A1, GDF15, GMNN, IL2, MYC, PHEX, PLAU, TG, VDR	9	BCL7A, CYP24A1, GDF15, GMNN, IL2, MYC, PLAU, TG, VDR
CALCIUM CHANNEL BLOCKER	9	CACNA1C, FGF2, KCNH2, LEP, NUMA1, PICALM, PRL, SLC2A4, TANC2	9	CACNA1C, FGF2, KCNH2, LEP, NUMA1, PICALM, PRL, SLC2A4, TANC2
CARBAMOYLCHOLINE	10	AADAC, AAMP, AANAT, AARS1, AAVS1, CHRM1, CHRM2, CHRM3, CHRNA2, P2RY2	9	AADAC, AAMP, AANAT, AARS1, CHRM1, CHRM2, CHRM3, CHRNA2, P2RY2
CARBIDOPA ANHYDROUS	10	ALDH1A1, CNTFR, DDC, EHMT2, HPGD, HSD17B10, KDM4A, KDM4E, MAPT, MTHFR	9	ALDH1A1, CNTFR, DDC, EHMT2, HPGD, KDM4A, KDM4E, MAPT, MTHFR
CEBRANOPADOL	9	APAF1, APBA1, APOF, NUDT2, OPN4, OPRD1, OPRK1, OPRL1, OPRM1	9	APAF1, APBA1, APOF, NUDT2, OPN4, OPRD1, OPRK1, OPRL1, OPRM1
CEFOTETAN	9	APOBEC3A, APOBEC3G, BAZ2B, EHMT2, KDM4A, L3MBTL1, POLH, POLI, POLK	9	APOBEC3A, APOBEC3G, BAZ2B, EHMT2, KDM4A, L3MBTL1, POLH, POLI, POLK
CETIRIZINE HYDROCHLORIDE	9	AMD1, CBFB, CSF2, HRH1, IL2RA, KDM4A, RUNX1, TEK, TPSD1	9	AMD1, CBFB, CSF2, HRH1, IL2RA, KDM4A, RUNX1, TEK, TPSD1
CHEMBL:CHEMBL117487	11	HDAC1, HDAC10, HDAC11, HDAC2, HDAC3, HDAC4, HDAC5, HDAC6, HDAC7, HDAC8, HDAC9	9	HDAC1, HDAC10, HDAC11, HDAC2, HDAC3, HDAC4, HDAC5, HDAC7, HDAC9
CHEMBL:CHEMBL1255944	9	APOBEC3G, BAZ2B, FEN1, IDH1, KAT2A, KDM4A, PLK1, SMAD3, VDR	9	APOBEC3G, BAZ2B, FEN1, IDH1, KAT2A, KDM4A, PLK1, SMAD3, VDR
CHEMBL:CHEMBL1256364	9	ADRB2, ATAD5, CYP1A2, CYP2C19, EHMT2, NPC1, RGS4, TARDBP, THPO	9	ADRB2, ATAD5, CYP1A2, CYP2C19, EHMT2, NPC1, RGS4, TARDBP, THPO
CHEMBL:CHEMBL1327172	9	ATAD5, BAZ2B, GLP1R, HTT, IDH1, KDM4A, KDM4E, L3MBTL1, SMAD3	9	ATAD5, BAZ2B, GLP1R, HTT, IDH1, KDM4A, KDM4E, L3MBTL1, SMAD3
CHEMBL:CHEMBL1341830	10	ALDH1A1, ALOX15, CBFB, EHMT2, FEN1, GMNN, HSD17B10, KDM4E, RUNX1, THRB	9	ALDH1A1, ALOX15, CBFB, EHMT2, FEN1, GMNN, KDM4E, RUNX1, THRB
CHEMBL:CHEMBL146710	9	ALPG, ALPI, ALPL, BAZ2B, KDM4E, MAPT, POLB, POLI, POLK	9	ALPG, ALPI, ALPL, BAZ2B, KDM4E, MAPT, POLB, POLI, POLK
CHEMBL:CHEMBL1486366	9	ALDH1A1, BAZ2B, CBX1, EHMT2, KDM4A, KDM4E, L3MBTL1, MITF, PLK1	9	ALDH1A1, BAZ2B, CBX1, EHMT2, KDM4A, KDM4E, L3MBTL1, MITF, PLK1
CHEMBL:CHEMBL1493528	9	ATAD5, CASP3, MAPK1, NSD2, RECQL, SENP6, SENP7, SENP8, THRB	9	ATAD5, CASP3, MAPK1, NSD2, RECQL, SENP6, SENP7, SENP8, THRB
CHEMBL:CHEMBL1503729	9	BAZ2B, EHMT2, GMNN, HTT, IDH1, KDM4A, PLK1, PPP1CA, SMAD3	9	BAZ2B, EHMT2, GMNN, HTT, IDH1, KDM4A, PLK1, PPP1CA, SMAD3
CHEMBL:CHEMBL1537417	9	ATAD5, EHMT2, GMNN, IDH1, NFE2L2, PLK1, SMAD3, TARDBP, VDR	9	ATAD5, EHMT2, GMNN, IDH1, NFE2L2, PLK1, SMAD3, TARDBP, VDR
CHEMBL:CHEMBL1650245	11	HDAC1, HDAC10, HDAC11, HDAC2, HDAC3, HDAC4, HDAC5, HDAC6, HDAC7, HDAC8, HDAC9	9	HDAC1, HDAC10, HDAC11, HDAC2, HDAC3, HDAC4, HDAC5, HDAC7, HDAC9
CHEMBL:CHEMBL242171	10	ALOX15B, CYP2C19, CYP2C9, HPGD, HSD17B10, KDM4E, MAPT, POLK, RECQL, TP53	9	ALOX15B, CYP2C19, CYP2C9, HPGD, KDM4E, MAPT, POLK, RECQL, TP53
CHEMBL:CHEMBL324053	11	HDAC1, HDAC10, HDAC11, HDAC2, HDAC3, HDAC4, HDAC5, HDAC6, HDAC7, HDAC8, HDAC9	9	HDAC1, HDAC10, HDAC11, HDAC2, HDAC3, HDAC4, HDAC5, HDAC7, HDAC9
CHEMBL:CHEMBL329673	11	AHR, AR, ATAD5, ESR1, GMNN, HIF1A, HSD17B10, NFE2L2, RORC, RXRA, TP53	9	AHR, ATAD5, ESR1, GMNN, HIF1A, NFE2L2, RORC, RXRA, TP53
CHEMBL:CHEMBL408850	11	HSD17B10, IDH1, NFKB1, NFKB2, NPC1, PKM, RAB9A, RELA, SMN1, SMN2, TP53	9	IDH1, NFKB1, NFKB2, NPC1, PKM, RELA, SMN1, SMN2, TP53
CHEMBL:CHEMBL421215	9	ALDH1A1, CYP1A2, CYP2C19, CYP2C9, EHMT2, HPGD, MAPK1, TP53, VDR	9	ALDH1A1, CYP1A2, CYP2C19, CYP2C9, EHMT2, HPGD, MAPK1, TP53, VDR
CHEMBL:CHEMBL530049	9	ATXN2, BAZ2B, GMNN, HTT, IDH1, KDM4A, KLF5, RAD54L, TP53	9	ATXN2, BAZ2B, GMNN, HTT, IDH1, KDM4A, KLF5, RAD54L, TP53
CHEMBL:CHEMBL535331	9	AURKB, CLK4, FLT3, IRAK4, MAP3K20, MAP4K2, MAP4K4, MAP4K5, SYK	9	AURKB, CLK4, FLT3, IRAK4, MAP3K20, MAP4K2, MAP4K4, MAP4K5, SYK
CHEMBL:CHEMBL578502	9	ATXN2, GMNN, HTT, IDH1, KDM4C, MITF, NFE2L2, PTBP1, SMAD3	9	ATXN2, GMNN, HTT, IDH1, KDM4C, MITF, NFE2L2, PTBP1, SMAD3
CHEMBL:CHEMBL581044	9	ALOX15B, BAZ2B, GNAS, KDM4A, KDM4E, MAPT, RACGAP1, THRB, VDR	9	ALOX15B, BAZ2B, GNAS, KDM4A, KDM4E, MAPT, RACGAP1, THRB, VDR
CHEMBL:CHEMBL586135	9	AGTR1, ALPL, ATXN2, NFE2L2, OPRK1, S1PR1, S1PR4, SMAD3, WEE1	9	AGTR1, ALPL, ATXN2, NFE2L2, OPRK1, S1PR1, S1PR4, SMAD3, WEE1
CHEMBL:CHEMBL595227	10	ALDH1A1, ALOX15B, CYP2C9, EHMT2, HPGD, HSD17B10, MAPT, MPHOSPH8, NFKB1, PKM	9	ALDH1A1, ALOX15B, CYP2C9, EHMT2, HPGD, MAPT, MPHOSPH8, NFKB1, PKM
CHEMBL:CHEMBL600313	9	APAF1, CASP3, GMNN, HTT, IDH1, NFE2L2, SENP6, SENP7, SENP8	9	APAF1, CASP3, GMNN, HTT, IDH1, NFE2L2, SENP6, SENP7, SENP8
CHEMBL:CHEMBL601952	9	ALDH1A1, ALOX15, ALOX15B, BAZ2B, EHMT2, L3MBTL1, MAPT, RECQL, THRB	9	ALDH1A1, ALOX15, ALOX15B, BAZ2B, EHMT2, L3MBTL1, MAPT, RECQL, THRB
CHEMBL:CHEMBL604321	9	ATAD5, ATXN2, GLP1R, GMNN, HTT, IDH1, POLI, PTBP1, TDP2	9	ATAD5, ATXN2, GLP1R, GMNN, HTT, IDH1, POLI, PTBP1, TDP2
CHEMBL:CHEMBL607309	9	ATXN2, EHMT2, GLP1R, HPGD, HTT, IDH1, MAPT, SMAD3, TSHR	9	ATXN2, EHMT2, GLP1R, HPGD, HTT, IDH1, MAPT, SMAD3, TSHR
CHEMBL:CHEMBL68096	9	FEN1, NFE2L2, POLH, POLI, POLK, RACGAP1, RAD52, SUMO1, WRN	9	FEN1, NFE2L2, POLH, POLI, POLK, RACGAP1, RAD52, SUMO1, WRN
CHEMBL:CHEMBL80155	10	ALDH1A1, CYP1A2, CYP2C9, EHMT2, HIF1A, HPGD, HSD17B10, KDM4E, MPHOSPH8, POLH	9	ALDH1A1, CYP1A2, CYP2C9, EHMT2, HIF1A, HPGD, KDM4E, MPHOSPH8, POLH
CHEMOPREVENTIVE AGENT	9	CCND1, GGT1, MGMT, MUC2, NFE2L2, NOS1, PIK3CB, PRKAA1, XDH	9	CCND1, GGT1, MGMT, MUC2, NFE2L2, NOS1, PIK3CB, PRKAA1, XDH
CHLOROXINE	10	AR, ATAD5, EHMT2, GMNN, HSP90AA1, HTT, KDM4A, KDM4E, OPRK1, TP53	9	ATAD5, EHMT2, GMNN, HSP90AA1, HTT, KDM4A, KDM4E, OPRK1, TP53
CHONDROITIN SULFATES	9	ABCC6, ADAMTS4, ADGRE2, B3GAT1, CHST11, FCGR3A, FCGR3B, SPP1, TFPI	9	ABCC6, ADAMTS4, ADGRE2, B3GAT1, CHST11, FCGR3A, FCGR3B, SPP1, TFPI
CIPROFLOXACIN	11	BAX, CCL18, CYP1A2, CYP2C19, CYP2C9, CYP2D6, CYP2E1, CYP3A4, G6PD, HSD17B10, UGT2B7	9	BAX, CCL18, CYP1A2, CYP2C19, CYP2C9, CYP2D6, CYP2E1, CYP3A4, UGT2B7
CLAVULANIC ACID	9	FOLH1, HLA-A, HLA-B, HLA-C, HLA-DQB1, HLA-DRA, HLA-DRB1, HLA-DRB5, PTPN22	9	FOLH1, HLA-A, HLA-B, HLA-C, HLA-DQB1, HLA-DRA, HLA-DRB1, HLA-DRB5, PTPN22
CLEMASTINE	10	AMD1, ATP1B3P1, CYP1A2, CYP2C19, CYP2C9, CYP2D6, CYP3A4, HRH1, THPO, TP53	9	AMD1, CYP1A2, CYP2C19, CYP2C9, CYP2D6, CYP3A4, HRH1, THPO, TP53
CLEMIZOLE	9	ATP2A2, ATP2A3, ATP2B1, ATP2B2, CYP1A2, CYP2C19, CYP2D6, CYP3A4, HIF1A	9	ATP2A2, ATP2A3, ATP2B1, ATP2B2, CYP1A2, CYP2C19, CYP2D6, CYP3A4, HIF1A
CLODRONIC ACID	11	BGLAP, CCL4, CDH12, IL1B, MYOD1, PIN1, PLAU, SLC25A4, SLC25A5, SLC25A6, VDR	9	BGLAP, CCL4, CDH12, IL1B, MYOD1, PIN1, PLAU, SLC25A4, VDR
CLOXYQUIN	10	AR, GLP1R, GMNN, HSP90AA1, HSPB1, KDM4A, NFE2L2, PPARD, PTPN22, SMAD3	9	GLP1R, GMNN, HSP90AA1, HSPB1, KDM4A, NFE2L2, PPARD, PTPN22, SMAD3
COMPOUND 25AP [PMID: 37796543]	9	DPYS, EFNA4, EPHB1, EPHB2, EPHB3, GART, GAS1, GDF2, TYK2	9	DPYS, EFNA4, EPHB1, EPHB2, EPHB3, GART, GAS1, GDF2, TYK2
COMPOUND 66 [PMID: 19788238]	11	ATN1, DRP2, DSC1, DSC2, DSC3, DSG1, DSG3, DSP, EPYC, RCAN1, TSC22D3	9	ATN1, DSC1, DSC2, DSC3, DSG1, DSG3, DSP, EPYC, RCAN1
CVT-6883	11	ABAT, ABCA1, ABCA2, ABCA3, ADORA2B, CDK2, CSNK1G3, IRAK1, PLK3, PLK4, RPS6KA3	9	ABAT, ABCA1, ABCA2, ABCA3, ADORA2B, CDK2, CSNK1G3, PLK3, PLK4
DANTROLENE	9	CYP1A2, CYP2C19, CYP2C9, CYP2D6, CYP3A4, DAGLA, MAPT, RYR1, RYR3	9	CYP1A2, CYP2C19, CYP2C9, CYP2D6, CYP3A4, DAGLA, MAPT, RYR1, RYR3
DAPHNETIN	9	ALOX15, APEX1, EHMT2, FEN1, HSPA5, KDM4E, POLB, POLI, POLK	9	ALOX15, APEX1, EHMT2, FEN1, HSPA5, KDM4E, POLB, POLI, POLK
DESLANOSIDE	10	AR, ATP1A1, ATP1A2, ATP1A3, ATP1A4, ATP1B1, ATP1B2, ATP1B3, CARS1, FXYD2	9	ATP1A1, ATP1A2, ATP1A3, ATP1A4, ATP1B1, ATP1B2, ATP1B3, CARS1, FXYD2
DIACETYLRHEIN	9	CASP1, CASP3, EHMT2, EYA2, HSP90AA1, HSP90AB1, IL1B, IL1RN, NFE2L2	9	CASP1, CASP3, EHMT2, EYA2, HSP90AA1, HSP90AB1, IL1B, IL1RN, NFE2L2
DIPIVEFRIN HYDROCHLORIDE	9	ADRA1A, ADRA1B, ADRA1D, ADRA2A, ADRA2B, ADRA2C, ADRB1, ADRB2, ADRB3	9	ADRA1A, ADRA1B, ADRA1D, ADRA2A, ADRA2B, ADRA2C, ADRB1, ADRB2, ADRB3
DOTHIEPIN	10	AADAC, AAMP, AANAT, AARS1, AAVS1, AMD1, CD8B, CD9, SLC6A2, SLC6A4	9	AADAC, AAMP, AANAT, AARS1, AMD1, CD8B, CD9, SLC6A2, SLC6A4
DRUGSATFDA.NDA:008378	9	CDX2, GGT1, GHRL, IL1B, IL2RA, IL7, MPO, MYC, TYMS	9	CDX2, GGT1, GHRL, IL1B, IL2RA, IL7, MPO, MYC, TYMS
DYCLONINE	9	ALDH1A1, CYP1A2, CYP2C9, CYP2D6, EHMT2, GMNN, SCN10A, SCN5A, VDR	9	ALDH1A1, CYP1A2, CYP2C9, CYP2D6, EHMT2, GMNN, SCN10A, SCN5A, VDR
E319	11	ALDH1A1, ALOX15, AR, CXCL8, EHMT2, GMNN, HSD17B10, NFE2L2, PPARD, PPARG, RORC	9	ALDH1A1, ALOX15, CXCL8, EHMT2, GMNN, NFE2L2, PPARD, PPARG, RORC
EFGARTIGIMOD ALFA	9	CHRNA1, CHRNA3, CHRNA4, CHRNA5, CHRNA6, CHRNA7, CHRNB1, CHRNE, FCGRT	9	CHRNA1, CHRNA3, CHRNA4, CHRNA5, CHRNA6, CHRNA7, CHRNB1, CHRNE, FCGRT
EPHEDRINE HYDROCHLORIDE	9	ADRA1A, ADRA1B, ADRA1D, ADRA2A, ADRA2B, ADRA2C, ADRB1, ADRB2, ADRB3	9	ADRA1A, ADRA1B, ADRA1D, ADRA2A, ADRA2B, ADRA2C, ADRB1, ADRB2, ADRB3
EPIDERMAL GROWTH FACTOR RECEPTOR TYROSINE KINASE INHIBITOR	9	BCL2, BCL2L11, EGFR, ERRFI1, GRP, HRAS, KRAS, KRT10, PTEN	9	BCL2, BCL2L11, EGFR, ERRFI1, GRP, HRAS, KRAS, KRT10, PTEN
ERYTHROSINE	9	APEX1, BAZ2B, BLM, KAT2A, L3MBTL1, POLK, RECQL, THRB, VDR	9	APEX1, BAZ2B, BLM, KAT2A, L3MBTL1, POLK, RECQL, THRB, VDR
ESTRADIOL 3-BENZOATE	10	AR, ATM, BDNF, CAMK4, GAL, GMNN, NPY, PRL, SLC2A4, SST	9	ATM, BDNF, CAMK4, GAL, GMNN, NPY, PRL, SLC2A4, SST
ESTROGENS, CONJUGATED (USP)	9	ABCC1, ESR1, ESR2, GNRH1, NOS2, PTH, SERPINE1, SULT1A1, VDR	9	ABCC1, ESR1, ESR2, GNRH1, NOS2, PTH, SERPINE1, SULT1A1, VDR
ESTROPIPATE	9	ESR1, RAPGEF3, SLCO1A2, SLCO1B1, SLCO1C1, SLCO2B1, SLCO3A1, SLCO4A1, VDR	9	ESR1, RAPGEF3, SLCO1A2, SLCO1B1, SLCO1C1, SLCO2B1, SLCO3A1, SLCO4A1, VDR
FLOXACILLIN	9	HLA-A, HLA-B, HLA-C, HLA-DQA1, HLA-DQB1, HLA-DRA, HLA-DRB1, NR1I2, ST6GAL1	9	HLA-A, HLA-B, HLA-C, HLA-DQA1, HLA-DQB1, HLA-DRA, HLA-DRB1, NR1I2, ST6GAL1
FLUNISOLIDE ANHYDROUS	11	AR, BDM, CYP1A2, CYP2C19, CYP2C9, CYP2D6, CYP3A4, GLCCI1, NR3C1, PLA2G4A, TBXT	9	CYP1A2, CYP2C19, CYP2C9, CYP2D6, CYP3A4, GLCCI1, NR3C1, PLA2G4A, TBXT
FPL64176	9	ATP6V1C1, ATP6V1E1, CACNA1D, CBX1, CYP1A2, CYP2C19, CYP2C9, CYP3A4, MPHOSPH8	9	ATP6V1C1, ATP6V1E1, CACNA1D, CBX1, CYP1A2, CYP2C19, CYP2C9, CYP3A4, MPHOSPH8
GAMBOGIC ACID	9	HSP90AA1, HSP90AB1, MAPK1, MAPK3, MDM2, NFKBIA, NTRK1, TXN, TXN2	9	HSP90AA1, HSP90AB1, MAPK1, MAPK3, MDM2, NFKBIA, NTRK1, TXN, TXN2
GEMTUZUMAB OZOGAMICIN	10	ABCB1, ADH1A, CD33, CHEK1, CYP2E1, GAPDHP60, PML, SLC22A12, SLCO1B1, SULT2B1	9	ABCB1, ADH1A, CD33, CHEK1, CYP2E1, PML, SLC22A12, SLCO1B1, SULT2B1
GOSERELIN ACETATE	9	ESR1, ESR2, GNRH1, GNRHR, GSR, LHCGR, MYOD1, PGR, SLCO1B1	9	ESR1, ESR2, GNRH1, GNRHR, GSR, LHCGR, MYOD1, PGR, SLCO1B1
GSK2646264	9	DRD2, EEF1D, EEF1G, EPHB2, EPHX2, EPS8, FDX1, SLC29A1, SYK	9	DRD2, EEF1D, EEF1G, EPHB2, EPHX2, EPS8, FDX1, SLC29A1, SYK
HESPERETIN	9	CYP1A2, CYP2C19, CYP2C9, CYP3A4, DGAT1, HIF1A, NR1H3, PPARG, TGFBR2	9	CYP1A2, CYP2C19, CYP2C9, CYP3A4, DGAT1, HIF1A, NR1H3, PPARG, TGFBR2
HEXOBARBITAL	10	CHRNA4, CHRNA7, GABRA1, GABRA2, GABRA3, GABRA4, GABRA5, GABRA6, GRIA2, GRIK2	9	CHRNA4, CHRNA7, GABRA1, GABRA2, GABRA4, GABRA5, GABRA6, GRIA2, GRIK2
HISPIDIN	9	APEX1, EHMT2, FEN1, MPHOSPH8, POLB, POLH, POLI, POLK, RECQL	9	APEX1, EHMT2, FEN1, MPHOSPH8, POLB, POLH, POLI, POLK, RECQL
HYDROXYZINE	9	AMD1, CYP1A2, CYP2C19, CYP2C9, CYP2D6, CYP3A4, CYP3A5, HRH1, KCNH2	9	AMD1, CYP1A2, CYP2C19, CYP2C9, CYP2D6, CYP3A4, CYP3A5, HRH1, KCNH2
HYDROXYZINE PAMOATE	10	EHMT2, FEN1, HRH1, HSD17B10, KDM4A, MAPT, PLK1, POLH, POLI, POLK	9	EHMT2, FEN1, HRH1, KDM4A, MAPT, PLK1, POLH, POLI, POLK
IL-12	9	BDNF, BIRC5, CDKN1B, ERBB2, IL17A, STAT4, TGM2, TP53, TYK2	9	BDNF, BIRC5, CDKN1B, ERBB2, IL17A, STAT4, TGM2, TP53, TYK2
IODOQUINOL	9	EHMT2, HIF1A, HSP90AA1, IDH1, KDM4A, KDM4E, PAX8, TP53, VDR	9	EHMT2, HIF1A, HSP90AA1, IDH1, KDM4A, KDM4E, PAX8, TP53, VDR
IONOMYCIN	9	BDNF, CAMK2B, CD5, CXCL8, NFE2L2, NR4A1, PIK3CG, PLAU, TGM2	9	BDNF, CAMK2B, CD5, CXCL8, NFE2L2, NR4A1, PIK3CG, PLAU, TGM2
ISOSORBIDE MONONITRATE	10	CYB5R1, CYB5R2, CYB5R3, CYB5R4, GC, GUCY1A1, GUCY1A2, GUCY1B1, GUCY1B2, NPR1	9	CYB5R1, CYB5R2, CYB5R3, CYB5R4, GC, GUCY1A1, GUCY1A2, GUCY1B1, NPR1
ISTAROXIME	9	ATP1A1, ATP1A2, ATP1A3, ATP1A4, ATP1B1, ATP1B2, ATP1B3, ATP2A2, FXYD2	9	ATP1A1, ATP1A2, ATP1A3, ATP1A4, ATP1B1, ATP1B2, ATP1B3, ATP2A2, FXYD2
JNJ-26483327	9	EGFR, ERBB2, ERBB4, FLT4, FYN, LCK, LYN, SRC, YES1	9	EGFR, ERBB2, ERBB4, FLT4, FYN, LCK, LYN, SRC, YES1
JP1302	9	ABL2, APEX1, BLM, FEN1, KCNH2, POLI, POLK, RECQL, WRN	9	ABL2, APEX1, BLM, FEN1, KCNH2, POLI, POLK, RECQL, WRN
KA1010	11	GAPDHL17, GAPDHP1, GARS1, GART, GAS1, GAS2, GDF2, GDF9, HDAC4, LRRC32, MSTN	9	GARS1, GART, GAS1, GAS2, GDF2, GDF9, HDAC4, LRRC32, MSTN
KOPARIN	10	ALDH1A1, ALOX15, APEX1, HPGD, HSD17B10, KDM4E, MAPT, POLK, RECQL, VDR	9	ALDH1A1, ALOX15, APEX1, HPGD, KDM4E, MAPT, POLK, RECQL, VDR
L-162,313	9	ACADM, ATAD5, ATXN2, CYP1A2, CYP2C9, CYP3A4, KCNH2, NPSR1, USP1	9	ACADM, ATAD5, ATXN2, CYP1A2, CYP2C9, CYP3A4, KCNH2, NPSR1, USP1
LABETALOL HYDROCHLORIDE	10	ADRA1A, ADRA1B, ADRA1D, ADRA2A, ADRA2B, ADRA2C, ADRB1, ADRB2, ADRB3, HSD17B10	9	ADRA1A, ADRA1B, ADRA1D, ADRA2A, ADRA2B, ADRA2C, ADRB1, ADRB2, ADRB3
LAROPIPRANT	9	APOC4, HMGCR, NR1H3, PTGDR, PTGDR2, PTGER2, PTGFR, PTGIR, TBXA2R	9	APOC4, HMGCR, NR1H3, PTGDR, PTGDR2, PTGER2, PTGFR, PTGIR, TBXA2R
LEUKOTRIENE RECEPTOR ANTAGONISTS	9	ABCC1, ALOX5, CYSLTR2, GLT1D1, LTA4H, LTC4S, MLLT3, PRORP, SLCO2B1	9	ABCC1, ALOX5, CYSLTR2, GLT1D1, LTA4H, LTC4S, MLLT3, PRORP, SLCO2B1
LEUPROLIDE ACETATE	10	AR, CYP1A2, CYP2C19, CYP2C9, CYP2D6, CYP3A4, GNRH1, GNRHR, MMP1, SMAD3	9	CYP1A2, CYP2C19, CYP2C9, CYP2D6, CYP3A4, GNRH1, GNRHR, MMP1, SMAD3
LIOTHYRONINE SODIUM	10	ADAMTSL4-AS1, ALDH1A1, BAZ2B, BLM, GMNN, HPGD, NFE2L2, POLB, THRA, THRB	9	ALDH1A1, BAZ2B, BLM, GMNN, HPGD, NFE2L2, POLB, THRA, THRB
LOXAPINE	13	A12M3, ABCD1, ALDH1A1, ALDH2, AMD1, DRD1, DRD2, DRD3, DRD4, HTR2A, HTR2C, KCNT1, NATP	9	ALDH1A1, ALDH2, AMD1, DRD1, DRD2, DRD3, DRD4, HTR2A, KCNT1
LY3009120	9	BRAF, EEF1B2, EFNA2, FAH, HRAS, MAP2K1, NRAS, TP53, ZHX2	9	BRAF, EEF1B2, EFNA2, FAH, HRAS, MAP2K1, NRAS, TP53, ZHX2
M-2698	9	AKT1, AKT3, CSTF3, CXADR, FKBP2, PIK3CA, PTEN, RPS6KB1, RPS6KB2	9	AKT1, AKT3, CSTF3, CXADR, FKBP2, PIK3CA, PTEN, RPS6KB1, RPS6KB2
MANGOSTIN	10	CYP2C19, CYP2C9, CYP2D6, HPGD, HSD17B10, IDH1, MAPT, MDM2, TP53, USP2	9	CYP2C19, CYP2C9, CYP2D6, HPGD, IDH1, MAPT, MDM2, TP53, USP2
MAVACAMTEN	9	CYP2C19, MYH14, MYH6, MYH7, MYH7B, MYL2, MYL3, MYL4, MYL7	9	CYP2C19, MYH14, MYH6, MYH7, MYH7B, MYL2, MYL3, MYL4, MYL7
MEDROXYPROGESTERONE ACETATE	10	ALDH1A1, AR, BDNF, CXCL8, CYP3A4, ERG, NFE2L2, NPSR1, PGR, RORC	9	ALDH1A1, BDNF, CXCL8, CYP3A4, ERG, NFE2L2, NPSR1, PGR, RORC
MEMANTINE HYDROCHLORIDE	9	BCHE, GRIN1, GRIN2A, GRIN2B, GRIN2C, GRIN2D, GRIN3A, GRIN3B, NR1I2	9	BCHE, GRIN1, GRIN2A, GRIN2B, GRIN2C, GRIN2D, GRIN3A, GRIN3B, NR1I2
MEPHENTERMINE SULFATE	9	ADRA1A, ADRA1B, ADRA1D, ADRA2A, ADRA2B, ADRA2C, ADRB1, ADRB2, ADRB3	9	ADRA1A, ADRA1B, ADRA1D, ADRA2A, ADRA2B, ADRA2C, ADRB1, ADRB2, ADRB3
METHOXSALEN	9	BPI, CYP1A2, CYP2A6, CYP2D6, CYP3A4, ESR1, FEN1, MAPK14, TAC1	9	BPI, CYP1A2, CYP2A6, CYP2D6, CYP3A4, ESR1, FEN1, MAPK14, TAC1
METHYLHOMATROPINE	9	CHRM1, CHRM2, CHRM3, CHRM4, CHRM5, CYP1A2, CYP2C19, CYP2C9, CYP3A4	9	CHRM1, CHRM2, CHRM3, CHRM4, CHRM5, CYP1A2, CYP2C19, CYP2C9, CYP3A4
METHYLNITROSOUREA	9	AFP, GFAP, GGT1, HRAS, MAPK3, MGMT, MYC, NRAS, RARA	9	AFP, GFAP, GGT1, HRAS, MAPK3, MGMT, MYC, NRAS, RARA
MITOTANE	9	ATM, CPA2, CYP11A1, CYP11B1, CYP2B6, ESR1, KCNH2, NFE2L2, RORC	9	ATM, CPA2, CYP11A1, CYP11B1, CYP2B6, ESR1, KCNH2, NFE2L2, RORC
MODAFINIL	9	ABCB1, ADRA1D, CYP1A2, CYP2C19, CYP2C9, CYP2D6, CYP3A4, NR1I2, SLC6A3	9	ABCB1, ADRA1D, CYP1A2, CYP2C19, CYP2C9, CYP2D6, CYP3A4, NR1I2, SLC6A3
NALBUPHINE HYDROCHLORIDE	9	APAF1, APOF, CYP1A2, CYP2D6, CYP3A4, NUDT2, OPRD1, OPRK1, OPRM1	9	APAF1, APOF, CYP1A2, CYP2D6, CYP3A4, NUDT2, OPRD1, OPRK1, OPRM1
NARINGENIN	9	ATP4A, BRCA2, CYP19A1, CYP1A2, CYP1B1, CYP2C19, CYP3A4, ESR2, GLO1	9	ATP4A, BRCA2, CYP19A1, CYP1A2, CYP1B1, CYP2C19, CYP3A4, ESR2, GLO1
NATEGLINIDE	9	ABCC8, CALCA, CYP1A2, CYP2C19, CYP2C9, CYP2D6, CYP3A4, KCNJ1, KCNJ11	9	ABCC8, CALCA, CYP1A2, CYP2C19, CYP2C9, CYP2D6, CYP3A4, KCNJ1, KCNJ11
NECA	9	ABAT, ABCA1, ABCA2, ABCA3, ADORA3, AVPR1B, MAPK1, RXFP1, RXFP2	9	ABAT, ABCA1, ABCA2, ABCA3, ADORA3, AVPR1B, MAPK1, RXFP1, RXFP2
NERAMEXANE MESYLATE	9	CHRNA10, CHRNA9, GRIN1, GRIN2A, GRIN2B, GRIN2C, GRIN2D, GRIN3A, GRIN3B	9	CHRNA10, CHRNA9, GRIN1, GRIN2A, GRIN2B, GRIN2C, GRIN2D, GRIN3A, GRIN3B
NITRENDIPINE	10	ABCB1, AGTR1, ARG2, CACNA1C, CACNA1D, CACNA1F, CACNA1S, CACNA2D1, CACNG1, KCNH2	9	ABCB1, AGTR1, ARG2, CACNA1C, CACNA1D, CACNA1S, CACNA2D1, CACNG1, KCNH2
NITRIC OXIDE	10	ATP6V1B1, ATP6V1B2, GC, GUCY1A1, GUCY1A2, GUCY1B1, GUCY1B2, NAMPT, NPR1, UGCG	9	ATP6V1B1, ATP6V1B2, GC, GUCY1A1, GUCY1A2, GUCY1B1, NAMPT, NPR1, UGCG
NOREPINEPHRINE BITARTRATE	9	ADRA1A, ADRA1B, ADRA1D, ADRA2A, ADRA2B, ADRA2C, ADRB1, ADRB2, ADRB3	9	ADRA1A, ADRA1B, ADRA1D, ADRA2A, ADRA2B, ADRA2C, ADRB1, ADRB2, ADRB3
NORETHINDRONE	10	AR, BDNF, CGB5, CYP2C19, NFE2L2, NTS, PGR, PLG, PRL, PZP	9	BDNF, CGB5, CYP2C19, NFE2L2, NTS, PGR, PLG, PRL, PZP
OCHRATOXIN A	9	ESR1, NFKB1, NR1H4, NR3C1, PPARD, PPARG, THRB, TP53, VDR	9	ESR1, NFKB1, NR1H4, NR3C1, PPARD, PPARG, THRB, TP53, VDR
OPIOID	9	CCKBR, DLG4, FCGR3A, GRM1, ITGAL, ITGB2, KRT10, LTA4H, SLC2A4	9	CCKBR, DLG4, FCGR3A, GRM1, ITGAL, ITGB2, KRT10, LTA4H, SLC2A4
OSI-027	9	AKT1S1, DEPTOR, MAPKAP1, MLST8, MTOR, PIK3CA, PTEN, RICTOR, RPTOR	9	AKT1S1, DEPTOR, MAPKAP1, MLST8, MTOR, PIK3CA, PTEN, RICTOR, RPTOR
OUABAIN	10	AR, ATAD5, ATP1A1, GMNN, IDH1, KLF5, NFE2L2, NR3C1, SMAD3, STAT3	9	ATAD5, ATP1A1, GMNN, IDH1, KLF5, NFE2L2, NR3C1, SMAD3, STAT3
PACRITINIB	9	DPYS, EGFR, EPHB1, EPHB2, EPHB3, FLT3, JAK1, JAK2, JAK3	9	DPYS, EGFR, EPHB1, EPHB2, EPHB3, FLT3, JAK1, JAK2, JAK3
PANOBINOSTAT LACTATE	11	HDAC1, HDAC10, HDAC11, HDAC2, HDAC3, HDAC4, HDAC5, HDAC6, HDAC7, HDAC8, HDAC9	9	HDAC1, HDAC10, HDAC11, HDAC2, HDAC3, HDAC4, HDAC5, HDAC7, HDAC9
PATULIN	9	CDK1, CFL1, JUN, MAPK1, MAPT, PPARG, TP53, USP1, VDR	9	CDK1, CFL1, JUN, MAPK1, MAPT, PPARG, TP53, USP1, VDR
PENTAMIDINE ISETHIONATE	10	AR, F12, IL2, KAT2A, MTOR, NFE2L2, POLB, POLH, POLI, POLK	9	F12, IL2, KAT2A, MTOR, NFE2L2, POLB, POLH, POLI, POLK
PF-03715455	9	CTNNB1, CYP1A2, CYP2C19, CYP2C9, CYP2D6, CYP3A4, ESRRB, MAPK13, MAPK14	9	CTNNB1, CYP1A2, CYP2C19, CYP2C9, CYP2D6, CYP3A4, ESRRB, MAPK13, MAPK14
PHENTOLAMINE MESYLATE	9	ADRA1A, ADRA1B, ADRA1D, ADRA2A, ADRA2B, ADRA2C, CYP2D6, KCNH2, NFE2L2	9	ADRA1A, ADRA1B, ADRA1D, ADRA2A, ADRA2B, ADRA2C, CYP2D6, KCNH2, NFE2L2
PHENYLBUTYRYLHYDROXAMIC ACID	11	HDAC1, HDAC10, HDAC11, HDAC2, HDAC3, HDAC4, HDAC5, HDAC6, HDAC7, HDAC8, HDAC9	9	HDAC1, HDAC10, HDAC11, HDAC2, HDAC3, HDAC4, HDAC5, HDAC7, HDAC9
PIPLARTINE	9	ALDH1A1, ATXN2, GMNN, IDH1, MAPT, MITF, PAX8, TARDBP, TP53	9	ALDH1A1, ATXN2, GMNN, IDH1, MAPT, MITF, PAX8, TARDBP, TP53
PIRARUBICIN	9	ABCC1, FEN1, GLS, HTT, KMT2A, MYCN, POLK, TP53, USP1	9	ABCC1, FEN1, GLS, HTT, KMT2A, MYCN, POLK, TP53, USP1
PIRENZEPINE	10	AADAC, AAMP, AANAT, AARS1, AAVS1, BNIP3L, CHRM1, CYP2D6, DRD1, EHMT2	9	AADAC, AAMP, AANAT, AARS1, BNIP3L, CHRM1, CYP2D6, DRD1, EHMT2
PIRIBEDIL	12	A12M4, A1BG, ABCB7, ABCD1, ABL1, ABL2, ALDH1A1, ALDH2, CYP1A2, CYP2C19, CYP2D6, CYP3A4	9	A1BG, ABL1, ABL2, ALDH1A1, ALDH2, CYP1A2, CYP2C19, CYP2D6, CYP3A4
PMID29671355-COMPOUND-25	11	HDAC1, HDAC10, HDAC11, HDAC2, HDAC3, HDAC4, HDAC5, HDAC6, HDAC7, HDAC8, HDAC9	9	HDAC1, HDAC10, HDAC11, HDAC2, HDAC3, HDAC4, HDAC5, HDAC7, HDAC9
PMID29671355-COMPOUND-43	11	HDAC1, HDAC10, HDAC11, HDAC2, HDAC3, HDAC4, HDAC5, HDAC6, HDAC7, HDAC8, HDAC9	9	HDAC1, HDAC10, HDAC11, HDAC2, HDAC3, HDAC4, HDAC5, HDAC7, HDAC9
PMID29671355-COMPOUND-62	11	HDAC1, HDAC10, HDAC11, HDAC2, HDAC3, HDAC4, HDAC5, HDAC6, HDAC7, HDAC8, HDAC9	9	HDAC1, HDAC10, HDAC11, HDAC2, HDAC3, HDAC4, HDAC5, HDAC7, HDAC9
POMIFERIN	9	ALOX15, CYP2C19, CYP2C9, GMNN, HSP90AA1, IDH1, KDM4A, MAPT, SMAD3	9	ALOX15, CYP2C19, CYP2C9, GMNN, HSP90AA1, IDH1, KDM4A, MAPT, SMAD3
PRAZOSIN HYDROCHLORIDE	10	ADRA1A, ADRA1B, ADRA1D, CYP3A4, GMNN, HSD17B10, KDM4E, POLK, RAD54L, TNF	9	ADRA1A, ADRA1B, ADRA1D, CYP3A4, GMNN, KDM4E, POLK, RAD54L, TNF
PRIMAQUINE	11	CYB5R1, CYB5R2, CYB5R3, CYB5R4, CYP1A2, E2F1, G6PD, IKBKG, SLCO2B1, THRB, USP1	9	CYB5R1, CYB5R2, CYB5R3, CYB5R4, CYP1A2, E2F1, SLCO2B1, THRB, USP1
PROBENECID	11	ABCB1, ABCC1, AR, BPGM, BSG, CDK9, G6PD, SLC22A11, SLC22A6, SLC22A8, SLCO1C1	9	ABCB1, ABCC1, BPGM, BSG, CDK9, SLC22A11, SLC22A6, SLC22A8, SLCO1C1
PROGESTIN	11	APOA1, CDK4, CDKN1B, CSF1R, FCGR3B, G6PD, KLK3, NRG1, PGR, PIK3CG, STS	9	APOA1, CDK4, CDKN1B, CSF1R, FCGR3B, KLK3, NRG1, PGR, PIK3CG
PROTEIN KINASE C INHIBITOR	9	BDNF, HDGF, HSPB1, IL2, ITGAM, PLAU, PRL, THBS1, VDR	9	BDNF, HDGF, HSPB1, IL2, ITGAM, PLAU, PRL, THBS1, VDR
PWT-33587	9	MTOR, PIK3CA, PIK3CB, PIK3CD, PIK3CG, PIK3R1, PIK3R2, PIK3R3, PIK3R5	9	MTOR, PIK3CA, PIK3CB, PIK3CD, PIK3CG, PIK3R1, PIK3R2, PIK3R3, PIK3R5
PYRIMETHAMINE	11	ACP1, AR, DHFR, FOLR1, GSTP1, HEXA, IDH1, IKBKG, IL2, SLC47A1, STAT3	9	ACP1, DHFR, FOLR1, GSTP1, HEXA, IDH1, IL2, SLC47A1, STAT3
QUINACRINE	10	ATAD5, DRD1, EHMT2, FEN1, G6PD, MTOR, POLI, POLK, RGS4, USP1	9	ATAD5, DRD1, EHMT2, FEN1, MTOR, POLI, POLK, RGS4, USP1
R-1487	9	CSNK1D, MAP4K4, MAPK1, MAPK14, MAPK8, MAPK9, PRKD2, PRKD3, TAOK1	9	CSNK1D, MAP4K4, MAPK1, MAPK14, MAPK8, MAPK9, PRKD2, PRKD3, TAOK1
RAVULIZUMAB	9	C5, CHRNA1, CHRNA3, CHRNA4, CHRNA5, CHRNA6, CHRNA7, CHRNB1, CHRNE	9	C5, CHRNA1, CHRNA3, CHRNA4, CHRNA5, CHRNA6, CHRNA7, CHRNB1, CHRNE
RECOMBINANT 70-KD HEAT-SHOCK PROTEIN	10	AIFM1, APEX1, DCN, DNAJB1, HSF1, MICA, NOS1, NQO1, TLR4, WT1	9	APEX1, DCN, DNAJB1, HSF1, MICA, NOS1, NQO1, TLR4, WT1
RECOMBINANT FIBROBLAST GROWTH FACTOR 2	11	AGTR2, CXCL2, EPHB1, GRIA1, GRIA3, GRIA4, IL11, MAPK14, NOP2, SLC2A1, TGFBR3	9	CXCL2, EPHB1, GRIA1, GRIA4, IL11, MAPK14, NOP2, SLC2A1, TGFBR3
RENZAPRIDE	10	HTR2A, HTR2B, HTR2C, HTR3A, HTR3B, HTR3C, HTR3D, HTR3E, HTR4, NAT1	9	HTR2A, HTR2B, HTR3A, HTR3B, HTR3C, HTR3D, HTR3E, HTR4, NAT1
REPOTRECTINIB	11	ALK, DRD5P1, DRD5P2, DRG2, DTX1, EML4, EPHB2, HBEGF, NTRK1, NTRK3, ROS1	9	ALK, DRG2, DTX1, EML4, EPHB2, HBEGF, NTRK1, NTRK3, ROS1
RIVAROXABAN	9	APOB, CES1, CYP2C19, CYP3A4, CYP3A5, F10, F5, FPR3, POR	9	APOB, CES1, CYP2C19, CYP3A4, CYP3A5, F10, F5, FPR3, POR
ROFECOXIB	9	ALDH1A1, BAX, BIRC5, CPT2, GHRL, HSPB1, IL10, PTGS1, PTGS2	9	ALDH1A1, BAX, BIRC5, CPT2, GHRL, HSPB1, IL10, PTGS1, PTGS2
ROTIGOTINE	10	ABCD1, ALCAM, ALDH1A1, ALDH2, ALDH3A1, DRD1, DRD2, DRD3, DRD4, HTR1A	9	ALCAM, ALDH1A1, ALDH2, ALDH3A1, DRD1, DRD2, DRD3, DRD4, HTR1A
ROXINDOLE	15	A12M3, A12M4, A1BG, A2M, A2MP1, ABCB7, ABCD1, ABL2, ALDH1A1, ALDH2, AOC1, CYP1A2, CYP3A4, DRD2, HTR2C	9	A1BG, A2M, ABL2, ALDH1A1, ALDH2, AOC1, CYP1A2, CYP3A4, DRD2
SACITUZUMAB GOVITECAN	9	BRCA1, BRCA2, ERBB2, ESR1, ESR2, TACSTD2, TOP1, UGT1A1, UTS2R	9	BRCA1, BRCA2, ERBB2, ESR1, ESR2, TACSTD2, TOP1, UGT1A1, UTS2R
SB 204741	12	A12M4, BRCA1, CYP1A2, CYP2C19, CYP2C9, CYP3A4, FGF22, HTR2C, MAPT, NPC1, RAB9A, THPO	9	BRCA1, CYP1A2, CYP2C19, CYP2C9, CYP3A4, FGF22, MAPT, NPC1, THPO
SECOBARBITAL	10	CHRNA4, CHRNA7, GABRA1, GABRA2, GABRA3, GABRA4, GABRA5, GABRA6, GRIA2, GRIK2	9	CHRNA4, CHRNA7, GABRA1, GABRA2, GABRA4, GABRA5, GABRA6, GRIA2, GRIK2
SELECTIVE ESTROGEN RECEPTOR MODULATOR	9	IL6, MAPK3, MMP2, NFE2L2, PIK3CA, PIK3CB, PIK3CG, PRL, TP53	9	IL6, MAPK3, MMP2, NFE2L2, PIK3CA, PIK3CB, PIK3CG, PRL, TP53
SF-1126	9	MTOR, PIK3CA, PIK3CB, PIK3CD, PIK3CG, PIK3R1, PIK3R2, PIK3R3, PIK3R5	9	MTOR, PIK3CA, PIK3CB, PIK3CD, PIK3CG, PIK3R1, PIK3R2, PIK3R3, PIK3R5
SGI-1776	11	DPYS, ENPEP, F10, F11, F9, FLT3, JAK2, PIM1, PIM2, PIM3, YES1	9	DPYS, ENPEP, F10, F11, FLT3, JAK2, PIM1, PIM3, YES1
SIBUTRAMINE	9	CD8B, CD8B2, CD9, CYP2B6, CYP3A5, GNB3, SLC6A2, SLC6A3, SLC6A4	9	CD8B, CD8B2, CD9, CYP2B6, CYP3A5, GNB3, SLC6A2, SLC6A3, SLC6A4
SKF-38393	9	ALCAM, ALDH3A1, DRD1, EHMT2, GFER, KCNH2, KDM4A, KDM4C, KDM4E	9	ALCAM, ALDH3A1, DRD1, EHMT2, GFER, KCNH2, KDM4A, KDM4C, KDM4E
SOLIFENACIN	10	AADAC, AAMP, AANAT, AARS1, AAVS1, CHRM1, CHRM2, CHRM3, CHRM4, CHRM5	9	AADAC, AAMP, AANAT, AARS1, CHRM1, CHRM2, CHRM3, CHRM4, CHRM5
SPERMINE	9	ACP5, ASGR1, ATP4B, CASP2, CASP3, CYP2C19, DRD1, EHMT2, TRPM5	9	ACP5, ASGR1, ATP4B, CASP2, CASP3, CYP2C19, DRD1, EHMT2, TRPM5
SUBEROHYDROXAMIC ACID	11	HDAC1, HDAC10, HDAC11, HDAC2, HDAC3, HDAC4, HDAC5, HDAC6, HDAC7, HDAC8, HDAC9	9	HDAC1, HDAC10, HDAC11, HDAC2, HDAC3, HDAC4, HDAC5, HDAC7, HDAC9
SYK INHIBITOR III	9	ATAD5, ATXN2, CBX1, EHMT2, FDX1, MS4A2, MTOR, RGS4, VDR	9	ATAD5, ATXN2, CBX1, EHMT2, FDX1, MS4A2, MTOR, RGS4, VDR
TAK-632	9	BRAF, DPP6, DR1, EEF1G, EFNA2, FAH, FANCG, FAP, NRAS	9	BRAF, DPP6, DR1, EEF1G, EFNA2, FAH, FANCG, FAP, NRAS
TANESPIMYCIN	12	AR, CDK4, GMNN, HIF1A, HSP90AA1, HSP90AA2P, HSP90AB1, MTOR, PIK3CA, RET, TP53, XIAP	9	CDK4, GMNN, HIF1A, HSP90AA1, HSP90AB1, MTOR, PIK3CA, RET, TP53
TANNIC ACID	10	APEX1, AR, BAZ2B, C1QBP, EHMT2, IDH1, KMT2A, L3MBTL1, MEN1, USP2	9	APEX1, BAZ2B, C1QBP, EHMT2, IDH1, KMT2A, L3MBTL1, MEN1, USP2
TAZAROTENE	11	BCHE, BCHEL1, BCHEL3, BCL2, NFE2L2, PML, RARA, RARB, RARG, RXRB, TP73	9	BCHE, BCL2, NFE2L2, PML, RARA, RARB, RARG, RXRB, TP73
TERGURIDE	15	A12M3, A12M4, A1BG, A2M, A2MP1, ABCB7, ABCD1, ABL1, ABL2, ALDH1A1, ALDH2, AOC1, HTR2A, HTR2B, HTR2C	9	A1BG, A2M, ABL1, ABL2, ALDH1A1, ALDH2, AOC1, HTR2A, HTR2B
TETRAIDOFLUORESCEIN	9	APEX1, BLM, FEN1, KAT2A, POLI, POLK, RECQL, THRB, VDR	9	APEX1, BLM, FEN1, KAT2A, POLI, POLK, RECQL, THRB, VDR
THIOTEPA	10	ALDH1A1, ALDH3A1, AR, CYP2B6, EHMT2, GMNN, GSTP1, HPGD, TP53, VDR	9	ALDH1A1, ALDH3A1, CYP2B6, EHMT2, GMNN, GSTP1, HPGD, TP53, VDR
TICAGRELOR	9	APEX1, CHI3L2, CYP2C19, CYP3A43, CYP4F2, NUP153, P2RY12, PEAR1, SVEP1	9	APEX1, CHI3L2, CYP2C19, CYP3A43, CYP4F2, NUP153, P2RY12, PEAR1, SVEP1
TIOTROPIUM	10	AADAC, AAMP, AANAT, AARS1, AAVS1, ADRB2, CHRM1, CHRM2, CHRM3, CYP2D6	9	AADAC, AAMP, AANAT, AARS1, ADRB2, CHRM1, CHRM2, CHRM3, CYP2D6
TIVOZANIB	9	BRAF, DRD1, DRD2, DRD3, FLT1, FLT4, KDR, NRAS, YES1	9	BRAF, DRD1, DRD2, DRD3, FLT1, FLT4, KDR, NRAS, YES1
TOLAZOLINE HYDROCHLORIDE	9	ADRA1A, ADRA1B, ADRA1D, ADRA2A, ADRA2B, ADRA2C, HRH1, HRH2, TAAR1	9	ADRA1A, ADRA1B, ADRA1D, ADRA2A, ADRA2B, ADRA2C, HRH1, HRH2, TAAR1
TREMELIMUMAB	9	ALK, CD274, CTLA4, EGFR, GLRB, MLH1, MSH2, MSH6, PMS2	9	ALK, CD274, CTLA4, EGFR, GLRB, MLH1, MSH2, MSH6, PMS2
TRIMETREXATE	9	ABCB1, BLM, DHFR, EHMT2, KMT2A, MAPT, MEN1, PDF, VDR	9	ABCB1, BLM, DHFR, EHMT2, KMT2A, MAPT, MEN1, PDF, VDR
TYRPHOSTIN 51	9	BAZ2B, CBX1, EHMT2, FEN1, KDM4A, MAPT, POLI, POLK, VDR	9	BAZ2B, CBX1, EHMT2, FEN1, KDM4A, MAPT, POLI, POLK, VDR
U-0126	10	ALOX15, CYP1A2, CYP2D6, CYP3A4, EHMT2, HPGD, HSD17B10, MAPK1, MAPT, VDR	9	ALOX15, CYP1A2, CYP2D6, CYP3A4, EHMT2, HPGD, MAPK1, MAPT, VDR
UPADACITINIB	9	CYP2D6, EPHB1, EPHB2, EPHB3, JAK1, JAK2, JAK3, PTK2B, TYK2	9	CYP2D6, EPHB1, EPHB2, EPHB3, JAK1, JAK2, JAK3, PTK2B, TYK2
UPROSERTIB	10	AKT1, AKT2, AKT3, BRAF, CSTF3, CSTP1, FKBP2, HRAS, PIK3CA, PTEN	9	AKT1, AKT2, AKT3, BRAF, CSTF3, FKBP2, HRAS, PIK3CA, PTEN
URMC-099	9	DPYS, EIF5, ELK3, EPS8, ERCC3, ERF, EYA4, FCGR1A, MAP3K9	9	DPYS, EIF5, ELK3, EPS8, ERCC3, ERF, EYA4, FCGR1A, MAP3K9
VANTICTUMAB	11	AKR1B1P2, ALDOB, ALDOC, ALDRL2, APC, CTNNB1, FZD1, FZD2, FZD5, FZD7, FZD8	9	ALDOB, ALDOC, APC, CTNNB1, FZD1, FZD2, FZD5, FZD7, FZD8
VARENICLINE	10	ATD, CHRFAM7A, CHRNA3, CHRNA4, CHRNA7, CHRNB1, CHRNB2, CHRNB4, HYKK, ZBTB4	9	CHRFAM7A, CHRNA3, CHRNA4, CHRNA7, CHRNB1, CHRNB2, CHRNB4, HYKK, ZBTB4
VILAZODONE HYDROCHLORIDE	10	A1BG, ABCD1, ALDH1A1, AMD1, CD9, CYP3A4, HTR1A, HTR2A, NAT1, SLC6A4	9	A1BG, ALDH1A1, AMD1, CD9, CYP3A4, HTR1A, HTR2A, NAT1, SLC6A4
VX-702	9	CTNNB1, CTNND1, MAPK11, MAPK12, MAPK13, MAPK14, PRKD2, PRKD3, ROCK1	9	CTNNB1, CTNND1, MAPK11, MAPK12, MAPK13, MAPK14, PRKD2, PRKD3, ROCK1
XANOMELINE	17	A12M1, A12M2, A12M3, A12M4, A1BG, A2M, A2MP1, AADAC, AAMP, AANAT, AARS1, AAVS1, CHRM1, CHRM4, HTR2C, NATP, SERPINA3	9	A1BG, A2M, AADAC, AAMP, AANAT, AARS1, CHRM1, CHRM4, SERPINA3
XL765	9	CRTC1, CRTC2, MTOR, PIK3CA, PIK3CB, PIK3CD, PIK3CG, PIK3R1, PTEN	9	CRTC1, CRTC2, MTOR, PIK3CA, PIK3CB, PIK3CD, PIK3CG, PIK3R1, PTEN
ZILEUTON	9	ALOX5, CREB1, CYP2C19, CYP2C9, CYP2D6, CYP3A4, MMP12, MMP2, PRORP	9	ALOX5, CREB1, CYP2C19, CYP2C9, CYP2D6, CYP3A4, MMP12, MMP2, PRORP
ZILUCOPLAN	9	C5, CHRNA1, CHRNA3, CHRNA4, CHRNA5, CHRNA6, CHRNA7, CHRNB1, CHRNE	9	C5, CHRNA1, CHRNA3, CHRNA4, CHRNA5, CHRNA6, CHRNA7, CHRNB1, CHRNE
ZOLPIDEM TARTRATE	13	AR, ARNT, BMAL1, CYP3A4, CYP3A5, GABRA1, GABRA2, GABRA3, GABRB1, GABRG2, GABRG3, HSD17B10, TSPO	9	ARNT, CYP3A4, CYP3A5, GABRA1, GABRA2, GABRB1, GABRG2, GABRG3, TSPO
ZOPICLONE	10	GABRA1, GABRA2, GABRA3, GABRA4, GABRA5, GABRA6, GABRB1, GABRB2, GABRB3, TSPO	9	GABRA1, GABRA2, GABRA4, GABRA5, GABRA6, GABRB1, GABRB2, GABRB3, TSPO
1,4-DIMETHOXYANTHRAQUINONE	10	ALDH1A1, DUSP3, ERG, MAPT, PLK1, RAPGEF3, RAPGEF4, TARDBP, TSG101, USP1	10	ALDH1A1, DUSP3, ERG, MAPT, PLK1, RAPGEF3, RAPGEF4, TARDBP, TSG101, USP1
3,4-METHYLENEDIOXYMETHAMPHETAMINE	11	CYP2B6, CYP2C19, CYP2D6, HTR2A, HTR2B, HTR2C, OPRM1, SLC18A2, SLC6A2, SLC6A3, SLC6A4	10	CYP2B6, CYP2C19, CYP2D6, HTR2A, HTR2B, OPRM1, SLC18A2, SLC6A2, SLC6A3, SLC6A4
5,7-DIHYDROXYISOFLAVONE	11	ALDH1A1, ALOX12, ALOX15, BLM, CYP3A4, HPGD, HSD17B10, KAT2A, POLK, USP1, VDR	10	ALDH1A1, ALOX12, ALOX15, BLM, CYP3A4, HPGD, KAT2A, POLK, USP1, VDR
5'-GUANIDINONALTRINDOLE	10	CBX1, EHMT2, KAT2A, MPHOSPH8, NUDT2, OPN4, OPRK1, RGS4, USP1, VDR	10	CBX1, EHMT2, KAT2A, MPHOSPH8, NUDT2, OPN4, OPRK1, RGS4, USP1, VDR
ACETAMINOPHEN GLUCURONIDE	11	MROH2A, UGT1A, UGT1A1, UGT1A10, UGT1A3, UGT1A4, UGT1A5, UGT1A6, UGT1A7, UGT1A8, UGT1A9	10	MROH2A, UGT1A1, UGT1A10, UGT1A3, UGT1A4, UGT1A5, UGT1A6, UGT1A7, UGT1A8, UGT1A9
ADAPALENE	12	BCHE, BCHEL1, BCHEL3, BDNF, RAB40B, RARA, RARB, RARG, RXRA, RXRB, RXRG, USP1	10	BCHE, BDNF, RAB40B, RARA, RARB, RARG, RXRA, RXRB, RXRG, USP1
ALECTINIB	10	ALK, BRAF, CYP3A4, DRD4, EML4, HBEGF, IDH2, RET, ROS1, TP53	10	ALK, BRAF, CYP3A4, DRD4, EML4, HBEGF, IDH2, RET, ROS1, TP53
ALTIRATINIB	10	DRD2, DRD4, ECM2, FLT3, KDR, MET, NTRK1, NTRK2, NTRK3, TEK	10	DRD2, DRD4, ECM2, FLT3, KDR, MET, NTRK1, NTRK2, NTRK3, TEK
AMINOPHYLLINE	10	ADORA1, ADORA2A, ADORA2B, ADORA3, PDE3A, PDE3B, PDE4A, PDE4B, PDE4C, PDE4D	10	ADORA1, ADORA2A, ADORA2B, ADORA3, PDE3A, PDE3B, PDE4A, PDE4B, PDE4C, PDE4D
ANALGESIC AGENT	10	ACP5, AFP, BDNF, COMT, DBH, DRD2, HTR2A, KCNJ6, NOS1, OPRM1	10	ACP5, AFP, BDNF, COMT, DBH, DRD2, HTR2A, KCNJ6, NOS1, OPRM1
ANESTHETIC AGENT	10	BCHE, BDNF, EDN1, GAPDH, GDNF, GRIA1, IL10, NTRK1, SLC6A3, TNF	10	BCHE, BDNF, EDN1, GAPDH, GDNF, GRIA1, IL10, NTRK1, SLC6A3, TNF
ANTI-INFLAMMATORY DRUGS	10	APOE, BAX, BGLAP, CHI3L1, CYP1A2, FOS, GGT1, ITGAM, NOS1, PIK3CB	10	APOE, BAX, BGLAP, CHI3L1, CYP1A2, FOS, GGT1, ITGAM, NOS1, PIK3CB
APREMILAST	10	CDK4, CDK6, COL10A1, COL11A1, COL11A2, COL12A1, PDE4A, PDE4B, PDE4C, PDE4D	10	CDK4, CDK6, COL10A1, COL11A1, COL11A2, COL12A1, PDE4A, PDE4B, PDE4C, PDE4D
AR-42	12	HDAC1, HDAC10, HDAC11, HDAC2, HDAC3, HDAC4, HDAC5, HDAC6, HDAC7, HDAC8, HDAC9, NF2	10	HDAC1, HDAC10, HDAC11, HDAC2, HDAC3, HDAC4, HDAC5, HDAC7, HDAC9, NF2
ARTICAINE HYDROCHLORIDE	10	SCN10A, SCN11A, SCN1A, SCN2A, SCN3A, SCN4A, SCN5A, SCN7A, SCN8A, SCN9A	10	SCN10A, SCN11A, SCN1A, SCN2A, SCN3A, SCN4A, SCN5A, SCN7A, SCN8A, SCN9A
ASPACYTARABINE	11	POLA1, POLA2, POLD1, POLD2, POLD3, POLD4, POLE, POLE2, POLE3, PRIM1, PRIM2	10	POLA2, POLD1, POLD2, POLD3, POLD4, POLE, POLE2, POLE3, PRIM1, PRIM2
AT9283	11	ABL1, AURKA, AURKB, GSKIP, JAK2, JAK3, MERTK, RET, RPS6KA3, TYK2, YES1	10	ABL1, AURKA, AURKB, GSKIP, JAK2, JAK3, MERTK, RET, TYK2, YES1
AZD-4547	10	DPH1, DPYSL2, DPYSL3, DR1, DRD2, FGFR1, FGFR2, FGFR3, FGFR4, SLC26A3	10	DPH1, DPYSL2, DPYSL3, DR1, DRD2, FGFR1, FGFR2, FGFR3, FGFR4, SLC26A3
BA2+	10	ADGRB1, ASCL1, ASGR1, ASGR2, ASIP, ASPA, ATP5PB, ATP6V1B1, ATR, KCNT2	10	ADGRB1, ASCL1, ASGR1, ASGR2, ASIP, ASPA, ATP5PB, ATP6V1B1, ATR, KCNT2
BACLOFEN	10	BDNF, FOS, GABBR1, GABBR2, GCG, NFE2L2, NFKB1, NOS1, TAC1, TSHB	10	BDNF, FOS, GABBR1, GABBR2, GCG, NFE2L2, NFKB1, NOS1, TAC1, TSHB
BAY 11-7082	10	ALDH1A1, ATAD5, ATXN2, CBX1, CDK1, DRD1, EHMT2, KAT2A, RGS4, VDR	10	ALDH1A1, ATAD5, ATXN2, CBX1, CDK1, DRD1, EHMT2, KAT2A, RGS4, VDR
BELIZATINIB	10	ALK, AXL, DPYS, DTNA, DTNB, EML4, EPHA3, EPHX2, ERV3-1, HBEGF	10	ALK, AXL, DPYS, DTNA, DTNB, EML4, EPHA3, EPHX2, ERV3-1, HBEGF
BGT-226	11	F5, F7R, MTOR, PIK3CA, PIK3CB, PIK3CD, PIK3CG, PIK3R1, PIK3R2, PIK3R3, PIK3R5	10	F5, MTOR, PIK3CA, PIK3CB, PIK3CD, PIK3CG, PIK3R1, PIK3R2, PIK3R3, PIK3R5
BIFONAZOLE	11	ALDH1A1, AR, ATG4B, BAZ2B, GMNN, HMGB1, HSP90AA1, KDM4A, PLA2G1B, PPARD, TARDBP	10	ALDH1A1, ATG4B, BAZ2B, GMNN, HMGB1, HSP90AA1, KDM4A, PLA2G1B, PPARD, TARDBP
BMS-690514	10	DPYS, DRD2, DXO, EGFR, EN1, ERBB2, ERBB4, FLT1, FLT4, KDR	10	DPYS, DRD2, DXO, EGFR, EN1, ERBB2, ERBB4, FLT1, FLT4, KDR
BMS-754807	10	AKT1, AURKB, AXL, DPH1, IGF1R, INSR, MET, MST1R, NTRK1, NTRK2	10	AKT1, AURKB, AXL, DPH1, IGF1R, INSR, MET, MST1R, NTRK1, NTRK2
BROXURIDINE	12	AFP, CXCL8, FST, G6PD, HOXB1, KDM4A, SERPINE1, SMN1, SMN2, TGFB1, TOP2A, TSPYL2	10	AFP, CXCL8, FST, HOXB1, KDM4A, SERPINE1, SMN1, SMN2, TGFB1, TOP2A
BUPARLISIB HYDROCHLORIDE	10	PIK3CA, PIK3CB, PIK3CD, PIK3CG, PIK3R1, PIK3R2, PIK3R3, PIK3R4, PIK3R5, PIK3R6	10	PIK3CA, PIK3CB, PIK3CD, PIK3CG, PIK3R1, PIK3R2, PIK3R3, PIK3R4, PIK3R5, PIK3R6
CABERGOLINE	16	A12M3, A12M4, A1BG, A2M, A2MP1, ABCB7, ABCD1, ABL1, ABL2, ALCAM, ALDH1A1, ALDH2, ALDH3A1, AOC1, DRD2, HTR2C	10	A1BG, A2M, ABL1, ABL2, ALCAM, ALDH1A1, ALDH2, ALDH3A1, AOC1, DRD2
CADMIUM DICHLORIDE	11	ALDH1A1, ALOX12, ALOX15, APEX1, AR, ESR1, HPGD, NFE2L2, RECQL, RORC, TP53	10	ALDH1A1, ALOX12, ALOX15, APEX1, ESR1, HPGD, NFE2L2, RECQL, RORC, TP53
CARMUSTINE	11	ALDH1A1, CYP1A2, CYP2C19, CYP2C9, CYP2D6, CYP3A4, E2F1, G6PD, GSR, MGMT, PLAU	10	ALDH1A1, CYP1A2, CYP2C19, CYP2C9, CYP2D6, CYP3A4, E2F1, GSR, MGMT, PLAU
CEFTRIAXONE	11	ABCC2, ABCC3, ABCC4, CXCL8, CYB5R3, CYP1A2, CYP2C19, CYP2C9, CYP2D6, CYP3A4, G6PD	10	ABCC2, ABCC3, ABCC4, CXCL8, CYB5R3, CYP1A2, CYP2C19, CYP2C9, CYP2D6, CYP3A4
CEPHALOTHIN	10	CDKN1B, CDKN2B, CTDSP1, DNMT1, EHMT2, KDM4A, POLH, POLI, POLK, WRN	10	CDKN1B, CDKN2B, CTDSP1, DNMT1, EHMT2, KDM4A, POLH, POLI, POLK, WRN
CHEMBL:CHEMBL1408276	10	ALPG, ALPI, ALPL, ATAD5, BAZ2B, CBX1, EHMT2, KDM4A, POLB, POLH	10	ALPG, ALPI, ALPL, ATAD5, BAZ2B, CBX1, EHMT2, KDM4A, POLB, POLH
CHEMBL:CHEMBL1498652	10	ALDH1A1, APAF1, BAZ2B, GALK1, GMNN, KDM4A, MAPT, POLH, USP1, VDR	10	ALDH1A1, APAF1, BAZ2B, GALK1, GMNN, KDM4A, MAPT, POLH, USP1, VDR
CHEMBL:CHEMBL1534034	10	EHMT2, FEN1, MAPT, POLB, POLI, POLK, RACGAP1, SUMO1, TMPRSS15, UBE2N	10	EHMT2, FEN1, MAPT, POLB, POLI, POLK, RACGAP1, SUMO1, TMPRSS15, UBE2N
CHEMBL:CHEMBL154580	11	ALDH1A1, ALOX12, ALOX15, ALOX15B, CYP3A4, EHMT2, HSD17B10, MAPK1, PKM, TP53, VDR	10	ALDH1A1, ALOX12, ALOX15, ALOX15B, CYP3A4, EHMT2, MAPK1, PKM, TP53, VDR
CHEMBL:CHEMBL171699	10	ALDH1A1, ATAD5, EHMT2, GALR3, HTT, PAX8, PLK1, S1PR1, S1PR4, SMAD3	10	ALDH1A1, ATAD5, EHMT2, GALR3, HTT, PAX8, PLK1, S1PR1, S1PR4, SMAD3
CHEMBL:CHEMBL2094789	11	ATXN2, BAZ2B, GMNN, HTT, KDM4E, NFKB1, NFKB2, RAB9A, RELA, SMN1, SMN2	10	ATXN2, BAZ2B, GMNN, HTT, KDM4E, NFKB1, NFKB2, RELA, SMN1, SMN2
CHEMBL:CHEMBL22062	10	ATAD5, FEN1, GMNN, IDH1, MITF, NFE2L2, POLB, RAD52, RECQL, WRN	10	ATAD5, FEN1, GMNN, IDH1, MITF, NFE2L2, POLB, RAD52, RECQL, WRN
CHEMBL:CHEMBL222556	11	ALDH1A1, ALOX15, CYP3A4, HPGD, HSD17B10, KDM4E, MAPK1, MAPT, POLK, SMN1, SMN2	10	ALDH1A1, ALOX15, CYP3A4, HPGD, KDM4E, MAPK1, MAPT, POLK, SMN1, SMN2
CHEMBL:CHEMBL244707	11	ALDH1A1, APEX1, CYP2C19, CYP2C9, CYP2D6, HPGD, HSD17B10, KDM4E, MAPT, POLK, RECQL	10	ALDH1A1, APEX1, CYP2C19, CYP2C9, CYP2D6, HPGD, KDM4E, MAPT, POLK, RECQL
CHEMBL:CHEMBL260311	11	ALPL, ATAD5, BAZ2B, CBFB, KDM4A, L3MBTL1, NPC1, RAB9A, RUNX1, SMN1, SMN2	10	ALPL, ATAD5, BAZ2B, CBFB, KDM4A, L3MBTL1, NPC1, RUNX1, SMN1, SMN2
CHEMBL:CHEMBL313737	10	ALDH1A1, APOBEC3G, CBFB, CYP1A2, CYP3A4, EHMT2, KDM4E, MAPT, RUNX1, VDR	10	ALDH1A1, APOBEC3G, CBFB, CYP1A2, CYP3A4, EHMT2, KDM4E, MAPT, RUNX1, VDR
CHEMBL:CHEMBL328710	11	ALDH1A1, ATAD5, CBX1, EHMT2, LMNA, MAPT, MPHOSPH8, NPC1, RAB9A, SMN1, SMN2	10	ALDH1A1, ATAD5, CBX1, EHMT2, LMNA, MAPT, MPHOSPH8, NPC1, SMN1, SMN2
CHEMBL:CHEMBL374632	11	ATAD5, ATM, CACNA1H, GMNN, HBB, HTT, NPC1, PLK1, PTK2B, RAB9A, TP53	10	ATAD5, ATM, CACNA1H, GMNN, HBB, HTT, NPC1, PLK1, PTK2B, TP53
CHEMBL:CHEMBL428064	10	APOBEC3G, BAZ2B, HSP90AA1, IDH1, KDM4A, L3MBTL1, NFE2L2, NPSR1, OPRK1, SMAD3	10	APOBEC3G, BAZ2B, HSP90AA1, IDH1, KDM4A, L3MBTL1, NFE2L2, NPSR1, OPRK1, SMAD3
CHEMBL:CHEMBL463783	10	BLM, CBX1, CYP1A2, FEN1, KDM4A, POLK, RACGAP1, RAD52, SMAD3, WRN	10	BLM, CBX1, CYP1A2, FEN1, KDM4A, POLK, RACGAP1, RAD52, SMAD3, WRN
CHEMBL:CHEMBL484640	11	ADAMTSL4-AS1, APBA1, APEX1, BAZ2B, CACNA1B, CTDSP1, L3MBTL1, POLB, POLH, POLK, RECQL	10	APBA1, APEX1, BAZ2B, CACNA1B, CTDSP1, L3MBTL1, POLB, POLH, POLK, RECQL
CHEMBL:CHEMBL538798	10	ALDH1A1, EHMT2, GMNN, HSP90AA1, IDH1, KDM4A, MPHOSPH8, PLK1, SMAD3, VDR	10	ALDH1A1, EHMT2, GMNN, HSP90AA1, IDH1, KDM4A, MPHOSPH8, PLK1, SMAD3, VDR
CHEMBL:CHEMBL579318	10	ATAD5, ATXN2, GLP1R, HTT, IDH1, NFE2L2, S1PR1, S1PR4, SMAD3, TARDBP	10	ATAD5, ATXN2, GLP1R, HTT, IDH1, NFE2L2, S1PR1, S1PR4, SMAD3, TARDBP
CHEMBL:CHEMBL585656	10	APAF1, ATXN2, BAZ2B, EHMT2, GMNN, HTT, IDH1, KDM4A, MAPT, NFE2L2	10	APAF1, ATXN2, BAZ2B, EHMT2, GMNN, HTT, IDH1, KDM4A, MAPT, NFE2L2
CHEMBL:CHEMBL587849	10	ATAD5, ATXN2, CYP2C19, CYP2C9, CYP3A4, GMNN, IDH1, NPSR1, PAX8, SMAD3	10	ATAD5, ATXN2, CYP2C19, CYP2C9, CYP3A4, GMNN, IDH1, NPSR1, PAX8, SMAD3
CHEMBL:CHEMBL588038	10	ATXN2, BAZ2B, CBX1, EHMT2, GLP1R, IDH1, KDM4A, NFE2L2, NPSR1, SMAD3	10	ATXN2, BAZ2B, CBX1, EHMT2, GLP1R, IDH1, KDM4A, NFE2L2, NPSR1, SMAD3
CHEMBL:CHEMBL609606	10	APOBEC3F, APOBEC3G, ATXN2, EHMT2, HTT, MAPK1, MAPT, MITF, NFE2L2, POLB	10	APOBEC3F, APOBEC3G, ATXN2, EHMT2, HTT, MAPK1, MAPT, MITF, NFE2L2, POLB
CHLORAMBUCIL	10	BAZ2B, CXCL12, ERBB2, FANCC, GFER, GSTM1, MGMT, NFKB1, RORC, TP53	10	BAZ2B, CXCL12, ERBB2, FANCC, GFER, GSTM1, MGMT, NFKB1, RORC, TP53
CHLORPROPAMIDE	11	ABCC8, CYP1A2, CYP2C19, CYP2C9, CYP2D6, CYP3A4, G6PD, KCNJ1, KCNJ10, KCNJ11, NFKB1	10	ABCC8, CYP1A2, CYP2C19, CYP2C9, CYP2D6, CYP3A4, KCNJ1, KCNJ10, KCNJ11, NFKB1
CINNARIZINE	11	CACNA1C, CACNA1D, CACNA1F, CACNA1S, CDK1, CFL1, HRH1, JUN, KCNH2, NPSR1, TP53	10	CACNA1C, CACNA1D, CACNA1S, CDK1, CFL1, HRH1, JUN, KCNH2, NPSR1, TP53
COCAINE HYDROCHLORIDE	10	SCN10A, SCN11A, SCN1A, SCN2A, SCN3A, SCN4A, SCN5A, SCN7A, SCN8A, SCN9A	10	SCN10A, SCN11A, SCN1A, SCN2A, SCN3A, SCN4A, SCN5A, SCN7A, SCN8A, SCN9A
COMPOUND 8H [PMID: 22765894]	11	CYB5A, DPP4, DPP6, DPT, DPYS, DPYSL2, DRD1, DRD2, DRD3, ERVK2, MS4A2	10	CYB5A, DPP4, DPP6, DPT, DPYS, DPYSL2, DRD1, DRD2, DRD3, MS4A2
COUMESTROL	10	ESR1, FEN1, FOXL2, GLS, MAPT, NFE2L2, POLB, RACGAP1, RECQL, SUMO1	10	ESR1, FEN1, FOXL2, GLS, MAPT, NFE2L2, POLB, RACGAP1, RECQL, SUMO1
CP55940	10	ACRV1, ADCY3, ATAD5, ATXN2, CNR1, CNR2, CYP2C9, IDH1, KCNH2, SMAD3	10	ACRV1, ADCY3, ATAD5, ATXN2, CNR1, CNR2, CYP2C9, IDH1, KCNH2, SMAD3
CYPROHEPTADINE HYDROCHLORIDE	12	ABCA4, ABCB7, ABCF1, AMD1, CYP2D6, DRD1, HRH1, HTR2A, KCNH2, NATP, PRL, SERPINA3	10	ABCA4, ABCF1, AMD1, CYP2D6, DRD1, HRH1, HTR2A, KCNH2, PRL, SERPINA3
DAPH	10	ATAD5, CYP3A4, EHMT2, KCNH2, MAPK1, MAPT, MPHOSPH8, NFKB1, NPSR1, RGS4	10	ATAD5, CYP3A4, EHMT2, KCNH2, MAPK1, MAPT, MPHOSPH8, NFKB1, NPSR1, RGS4
DAPSONE	11	BRDT, CYB5R3, CYP1A2, CYP2C9, CYP2D6, CYP3A4, G6PD, GNRH1, HLA-A, HLA-B, HLA-DRB1	10	BRDT, CYB5R3, CYP1A2, CYP2C9, CYP2D6, CYP3A4, GNRH1, HLA-A, HLA-B, HLA-DRB1
DDR1/2 INHIBITOR 5N	13	ABL1, ATN1, DRD5P1, DRD5P2, DRG2, DSG1, DUSP1, DUSP2, ECM2, EPHX2, RCAN1, STK10, TSC22D3	10	ABL1, ATN1, DRG2, DSG1, DUSP1, DUSP2, ECM2, EPHX2, RCAN1, STK10
DICHLOROBENZYL ALCOHOL	10	SCN10A, SCN11A, SCN1A, SCN2A, SCN3A, SCN4A, SCN5A, SCN7A, SCN8A, SCN9A	10	SCN10A, SCN11A, SCN1A, SCN2A, SCN3A, SCN4A, SCN5A, SCN7A, SCN8A, SCN9A
DIFFERENTIATION INDUCER	11	ADA, CD34, CD5, HSPB1, HSPB2, MUC16, NRG1, PLAU, PTHLH, RARA, XIAP	10	ADA, CD34, CD5, HSPB1, HSPB2, MUC16, NRG1, PLAU, PTHLH, RARA
DIHYDROGAMBOGIC ACID	11	ALOX15, BLM, CYP3A4, HSD17B10, KAT2A, MAPK1, MAPT, POLK, TP53, USP1, VDR	10	ALOX15, BLM, CYP3A4, KAT2A, MAPK1, MAPT, POLK, TP53, USP1, VDR
DROXIDOPA	10	AADAC, ADRA1A, ADRA1B, ADRA1D, ADRA2A, ADRA2B, ADRA2C, ADRB1, ADRB2, ADRB3	10	AADAC, ADRA1A, ADRA1B, ADRA1D, ADRA2A, ADRA2B, ADRA2C, ADRB1, ADRB2, ADRB3
EICOSATETRANOIC ACID	11	ADAMTSL4-AS1, APEX1, BAZ2B, BLM, EHMT2, KAT2A, KDM4E, POLB, POLK, PTPN7, RECQL	10	APEX1, BAZ2B, BLM, EHMT2, KAT2A, KDM4E, POLB, POLK, PTPN7, RECQL
ENCAINIDE HYDROCHLORIDE	10	SCN10A, SCN11A, SCN1A, SCN2A, SCN3A, SCN4A, SCN5A, SCN7A, SCN8A, SCN9A	10	SCN10A, SCN11A, SCN1A, SCN2A, SCN3A, SCN4A, SCN5A, SCN7A, SCN8A, SCN9A
ENOXOLONE	10	AKR1B10, CYP2C19, CYP2C9, CYP2D6, CYP3A4, POLK, PPARG, PRKCA, PRKCB, PRKCD	10	AKR1B10, CYP2C19, CYP2C9, CYP2D6, CYP3A4, POLK, PPARG, PRKCA, PRKCB, PRKCD
ESLICARBAZEPINE	11	SCN10A, SCN11A, SCN1A, SCN2A, SCN3A, SCN4A, SCN5A, SCN7A, SCN8A, SCN9A, XK	10	SCN10A, SCN11A, SCN1A, SCN2A, SCN3A, SCN4A, SCN5A, SCN7A, SCN8A, SCN9A
ESTRAMUSTINE	11	AR, BAX, BCL2, BLM, HEXB, KAT2A, KLK3, POLK, TDP1, USP1, VDR	10	BAX, BCL2, BLM, HEXB, KAT2A, KLK3, POLK, TDP1, USP1, VDR
ETHOTOIN	10	SCN10A, SCN11A, SCN1A, SCN2A, SCN3A, SCN4A, SCN5A, SCN7A, SCN8A, SCN9A	10	SCN10A, SCN11A, SCN1A, SCN2A, SCN3A, SCN4A, SCN5A, SCN7A, SCN8A, SCN9A
ETIDOCAINE HYDROCHLORIDE	10	SCN10A, SCN11A, SCN1A, SCN2A, SCN3A, SCN4A, SCN5A, SCN7A, SCN8A, SCN9A	10	SCN10A, SCN11A, SCN1A, SCN2A, SCN3A, SCN4A, SCN5A, SCN7A, SCN8A, SCN9A
EVENAMIDE	11	SCN10A, SCN11A, SCN1A, SCN2A, SCN3A, SCN4A, SCN5A, SCN7A, SCN8A, SCN9A, XK	10	SCN10A, SCN11A, SCN1A, SCN2A, SCN3A, SCN4A, SCN5A, SCN7A, SCN8A, SCN9A
FAMITINIB	10	DPP6, DPT, DRD2, FLT1, FLT3, FLT4, KDR, KIT, PDGFRA, PDGFRB	10	DPP6, DPT, DRD2, FLT1, FLT3, FLT4, KDR, KIT, PDGFRA, PDGFRB
FLUCONAZOLE	10	ALB, CYP1A2, CYP2C19, CYP2C9, CYP2D6, CYP3A4, CYP3A5, CYP51A1, HSP90AA1, TARDBP	10	ALB, CYP1A2, CYP2C19, CYP2C9, CYP2D6, CYP3A4, CYP3A5, CYP51A1, HSP90AA1, TARDBP
FLUNARIZINE	11	ATAD5, ATP6AP1, ATP6V0A1, CACNA1A, CACNA1G, CACNA1H, CACNA1I, CALM1, EHMT2, GMNN, HRH1	10	ATAD5, ATP6V0A1, CACNA1A, CACNA1G, CACNA1H, CACNA1I, CALM1, EHMT2, GMNN, HRH1
GAMMA-INTERFERON	10	AGTR1, ANPEP, B2M, BCL2, CD44, CYP27B1, IRF2, NTRK1, TG, TYMS	10	AGTR1, ANPEP, B2M, BCL2, CD44, CYP27B1, IRF2, NTRK1, TG, TYMS
GARCINONE E	10	BAZ2B, GNAS, KDM4A, KDM4E, MAPT, POLB, POLH, POLK, SMAD3, XBP1	10	BAZ2B, GNAS, KDM4A, KDM4E, MAPT, POLB, POLH, POLK, SMAD3, XBP1
GARLIC	10	ABCB1, ADA, CYP2D6, GSTP1, IL2, IL2RA, NAT2, PLG, TGM2, TP53	10	ABCB1, ADA, CYP2D6, GSTP1, IL2, IL2RA, NAT2, PLG, TGM2, TP53
GLESATINIB	10	AXL, DRD2, DRD4, FLT1, FLT4, KDR, MAP3K20, MET, MST1R, TEK	10	AXL, DRD2, DRD4, FLT1, FLT4, KDR, MAP3K20, MET, MST1R, TEK
GLYCINE	12	ACP3, ASS1P10, ASS1P14, CYP1A2, CYP2C19, CYP2C9, CYP2D6, CYP3A4, GRIN2A, GRIN2B, GRIN2C, SLC38A4	10	ACP3, CYP1A2, CYP2C19, CYP2C9, CYP2D6, CYP3A4, GRIN2A, GRIN2B, GRIN2C, SLC38A4
GOSSYPETIN	10	ALDH1A1, APEX1, HPGD, KDM4E, MAPT, NFKB1, NFKB2, POLK, RELA, VDR	10	ALDH1A1, APEX1, HPGD, KDM4E, MAPT, NFKB1, NFKB2, POLK, RELA, VDR
H+	13	ASGR1, ASGR2, ATP2B2, ATP3, ATP5A2, ATP5F1A, ATP5F1BP1, BCAT2, BST2, BTC, BTD, GLRA1, TRPM5	10	ASGR1, ASGR2, ATP2B2, ATP5F1A, BCAT2, BST2, BTC, BTD, GLRA1, TRPM5
HEXYLCAINE HYDROCHLORIDE	10	SCN10A, SCN11A, SCN1A, SCN2A, SCN3A, SCN4A, SCN5A, SCN7A, SCN8A, SCN9A	10	SCN10A, SCN11A, SCN1A, SCN2A, SCN3A, SCN4A, SCN5A, SCN7A, SCN8A, SCN9A
HYDROXYAMPHETAMINE HYDROBROMIDE	10	ADRA1A, ADRA1B, ADRA1D, ADRA2A, ADRA2B, ADRA2C, ADRB1, ADRB2, ADRB3, TAAR1	10	ADRA1A, ADRA1B, ADRA1D, ADRA2A, ADRA2B, ADRA2C, ADRB1, ADRB2, ADRB3, TAAR1
IC261	10	APH1A, APH1B, CSNK1D, ELAVL3, ELF1, ELF2, NCSTN, PSEN1, PSEN2, PSENEN	10	APH1A, APH1B, CSNK1D, ELAVL3, ELF1, ELF2, NCSTN, PSEN1, PSEN2, PSENEN
ILOPROST	12	APOB, APOBER1, APOC1, APOC1P1, APOC2, APOC3, APOC4, AQP8, PPARA, PTGER1, PTGER2, PTGIR	10	APOB, APOC1, APOC2, APOC3, APOC4, AQP8, PPARA, PTGER1, PTGER2, PTGIR
IMMUNOTHERAPEUTIC AGENT	10	CCL18, CCL21, DPYD, FCGR3A, FCGR3B, FOS, MPO, NPPC, NT5E, XDH	10	CCL18, CCL21, DPYD, FCGR3A, FCGR3B, FOS, MPO, NPPC, NT5E, XDH
INDECAINIDE HYDROCHLORIDE	10	SCN10A, SCN11A, SCN1A, SCN2A, SCN3A, SCN4A, SCN5A, SCN7A, SCN8A, SCN9A	10	SCN10A, SCN11A, SCN1A, SCN2A, SCN3A, SCN4A, SCN5A, SCN7A, SCN8A, SCN9A
INDINAVIR	10	ABCB1, ABCC4, CSF2, CYP1A2, CYP2C19, CYP2C9, CYP2D6, CYP3A4, SLC2A4, TFAP2A	10	ABCB1, ABCC4, CSF2, CYP1A2, CYP2C19, CYP2C9, CYP2D6, CYP3A4, SLC2A4, TFAP2A
INDOCYANINE GREEN ACID FORM	10	FEN1, GLS, KAT2A, KDM4A, POLH, POLI, POLK, SLCO1B1, USP1, WRN	10	FEN1, GLS, KAT2A, KDM4A, POLH, POLI, POLK, SLCO1B1, USP1, WRN
INTERFERON BETA-1B	10	CD58, FHIT, GAPVD1, HLA-DQA1, IFNAR1, IFNAR2, IL2, IL2RA, IRF6, ZNF697	10	CD58, FHIT, GAPVD1, HLA-DQA1, IFNAR1, IFNAR2, IL2, IL2RA, IRF6, ZNF697
INTERLEUKIN-11	10	BIRC5, CSF2, GFAP, IL11RA, MPO, MYOD1, NOS2, PIK3CA, PIK3CG, SRC	10	BIRC5, CSF2, GFAP, IL11RA, MPO, MYOD1, NOS2, PIK3CA, PIK3CG, SRC
ISOKAEMPFERIDE	11	ADAMTSL4-AS1, APEX1, BAZ2B, FEN1, KDM4A, POLB, POLH, POLI, POLK, RECQL, WRN	10	APEX1, BAZ2B, FEN1, KDM4A, POLB, POLH, POLI, POLK, RECQL, WRN
ISONIPECOTIC ACID	12	ARNT, ARR3, ARRB1, ARRB2, ART4, ARVCF, BMAL1, GABRA1, GABRB2, GABRG2, GABRR1, GABRR3	10	ARNT, ARRB1, ARRB2, ART4, ARVCF, GABRA1, GABRB2, GABRG2, GABRR1, GABRR3
ISOSORBIDE DINITRATE	11	CYB5R1, CYB5R2, CYB5R3, CYB5R4, GC, GUCY1A1, GUCY1A2, GUCY1B1, GUCY1B2, NPR1, PRL	10	CYB5R1, CYB5R2, CYB5R3, CYB5R4, GC, GUCY1A1, GUCY1A2, GUCY1B1, NPR1, PRL
ISOTHYMONIN	10	ALDH1A1, FEN1, GAA, GLS, KDM4E, POLB, POLH, POLI, POLK, RECQL	10	ALDH1A1, FEN1, GAA, GLS, KDM4E, POLB, POLH, POLI, POLK, RECQL
ITRACONAZOLE	11	ABCB1, ABCG2, AVPR2, CYP3A4, CYP3A5, HMGB1, HSP90AA1, IL2, KDR, MAPT, NQO1	10	ABCB1, ABCG2, CYP3A4, CYP3A5, HMGB1, HSP90AA1, IL2, KDR, MAPT, NQO1
LA3+	11	ATP2A2, ATP2A3, ATP2B1, ATP2B2, ATP4A, ATP5BL2, FXYD2, PKD2L1, TRPM8, TRPV4, TRPV6	10	ATP2A2, ATP2A3, ATP2B1, ATP2B2, ATP4A, FXYD2, PKD2L1, TRPM8, TRPV4, TRPV6
LENOGRASTIM	11	ABCB1, ACP5, BTF3P11, CSF3R, DHFR, DPYD, HOXA9, MMP2, PIK3CG, PLAU, PLAUR	10	ABCB1, ACP5, CSF3R, DHFR, DPYD, HOXA9, MMP2, PIK3CG, PLAU, PLAUR
LEVONORDEFRIN	11	ADRA2A, ADRA2B, ADRA2C, ALOX15, APEX1, EHMT2, HIF1A, HSD17B10, KDM4E, POLK, RECQL	10	ADRA2A, ADRA2B, ADRA2C, ALOX15, APEX1, EHMT2, HIF1A, KDM4E, POLK, RECQL
LIDOCAINE HYDROCHLORIDE	10	SCN10A, SCN11A, SCN1A, SCN2A, SCN3A, SCN4A, SCN5A, SCN7A, SCN8A, SCN9A	10	SCN10A, SCN11A, SCN1A, SCN2A, SCN3A, SCN4A, SCN5A, SCN7A, SCN8A, SCN9A
MECHLORETHAMINE	11	BAX, CSF2, CXCR2, ERBB2, GSR, GSTP1, MMP2, MT-CO1, NOS1, TSHB, XRCC1	10	BAX, CSF2, CXCR2, ERBB2, GSR, GSTP1, MMP2, NOS1, TSHB, XRCC1
MEPERIDINE HYDROCHLORIDE	10	ADRA2A, APAF1, APOF, CYP2B6, CYP3A5, FIP1L1, NUDT2, OPRK1, OPRM1, SERINC5	10	ADRA2A, APAF1, APOF, CYP2B6, CYP3A5, FIP1L1, NUDT2, OPRK1, OPRM1, SERINC5
MEPHOBARBITAL	12	AR, CHRNA4, CHRNA7, CYP2C19, GABRA1, GABRA2, GABRA3, GABRA4, GABRA5, GABRA6, GRIA2, GRIK2	10	CHRNA4, CHRNA7, CYP2C19, GABRA1, GABRA2, GABRA4, GABRA5, GABRA6, GRIA2, GRIK2
MERESTINIB	10	AXL, DPYS, DRD4, DRD5, DTNA, DTYMK, DUSP1, ECM2, MAP3K20, MET	10	AXL, DPYS, DRD4, DRD5, DTNA, DTYMK, DUSP1, ECM2, MAP3K20, MET
MERETHOXYLLINE PROCAINE	10	SCN10A, SCN11A, SCN1A, SCN2A, SCN3A, SCN4A, SCN5A, SCN7A, SCN8A, SCN9A	10	SCN10A, SCN11A, SCN1A, SCN2A, SCN3A, SCN4A, SCN5A, SCN7A, SCN8A, SCN9A
METHAZOLAMIDE	11	CA1, CA14, CA2, CA4, CA7, EHMT2, GAPDH, GLUD1P3, HLA-B, HLA-C, INSR	10	CA1, CA14, CA2, CA4, CA7, EHMT2, GAPDH, HLA-B, HLA-C, INSR
MEXILETINE HYDROCHLORIDE	10	SCN10A, SCN11A, SCN1A, SCN2A, SCN3A, SCN4A, SCN5A, SCN7A, SCN8A, SCN9A	10	SCN10A, SCN11A, SCN1A, SCN2A, SCN3A, SCN4A, SCN5A, SCN7A, SCN8A, SCN9A
MILCICLIB	11	CDK1, CDK2, CDK4, CDKN2A, DRD5P1, EGR4, EIF4A1, EIF4E, EIF4EBP2, EIF4G1, NTRK1	10	CDK1, CDK2, CDK4, CDKN2A, EGR4, EIF4A1, EIF4E, EIF4EBP2, EIF4G1, NTRK1
MPA	10	CCND1, CD28, CD44, CSF2, FAS, NRG1, PIK3CG, PLA2G1B, TP53, TYMP	10	CCND1, CD28, CD44, CSF2, FAS, NRG1, PIK3CG, PLA2G1B, TP53, TYMP
MUPARFOSTAT	10	FGF1, FGF2, FGFR1, FGFR2, FLT1, FLT4, HPSE, KDR, TFPI, VEGFA	10	FGF1, FGF2, FGFR1, FGFR2, FLT1, FLT4, HPSE, KDR, TFPI, VEGFA
N-DESMETHYLCLOZAPINE	10	AADAC, ATXN2, CHRM1, CYP1A2, CYP2C19, CYP2D6, CYP3A4, DRD1, UGT1A4, UGT2B10	10	AADAC, ATXN2, CHRM1, CYP1A2, CYP2C19, CYP2D6, CYP3A4, DRD1, UGT1A4, UGT2B10
NIFLUMIC ACID	13	AZF1, BAZ2B, BTS1, BUB1B, BVR1, C1QBP, CLCNKA, CYP1A2, GPR35, KCNT2, PLA2G1B, PLA2G6, PTGS2	10	BAZ2B, BUB1B, C1QBP, CLCNKA, CYP1A2, GPR35, KCNT2, PLA2G1B, PLA2G6, PTGS2
NKTR-171	10	SCN10A, SCN11A, SCN1A, SCN2A, SCN3A, SCN4A, SCN5A, SCN7A, SCN8A, SCN9A	10	SCN10A, SCN11A, SCN1A, SCN2A, SCN3A, SCN4A, SCN5A, SCN7A, SCN8A, SCN9A
NOTCH SIGNALING PATHWAY INHIBITOR MK0752	10	APH1A, APH1B, NCSTN, NOTCH1, NOTCH2, NOTCH3, NOTCH4, PSEN1, PSEN2, PSENEN	10	APH1A, APH1B, NCSTN, NOTCH1, NOTCH2, NOTCH3, NOTCH4, PSEN1, PSEN2, PSENEN
OFLOXACIN	12	ABCC1, BNIP3L, CYP1A2, CYP2C19, CYP2C9, CYP2D6, CYP3A4, G6PD, GSR, HSD17B10, IL1B, IL2	10	ABCC1, BNIP3L, CYP1A2, CYP2C19, CYP2C9, CYP2D6, CYP3A4, GSR, IL1B, IL2
OLEIC ACID	11	ABCD2, ADH4, CSE1L, GMNN, HSD17B10, KAT2A, KCNH2, KDM4A, PLK1, PPARA, USP1	10	ABCD2, ADH4, CSE1L, GMNN, KAT2A, KCNH2, KDM4A, PLK1, PPARA, USP1
OSI-930	10	CYP3A4, DPT, DPYD, DRD1, DRD2, FAH, FLT1, FLT4, KDR, KIT	10	CYP3A4, DPT, DPYD, DRD1, DRD2, FAH, FLT1, FLT4, KDR, KIT
OXTRIPHYLLINE	10	ADORA1, ADORA2A, ADORA2B, ADORA3, PDE3A, PDE3B, PDE4A, PDE4B, PDE4C, PDE4D	10	ADORA1, ADORA2A, ADORA2B, ADORA3, PDE3A, PDE3B, PDE4A, PDE4B, PDE4C, PDE4D
OXYBUTYNIN	11	AADAC, AAMP, AANAT, AARS1, AAVS1, CHRM1, CHRM2, CHRM3, CYP2D6, CYP3A4, KCNH2	10	AADAC, AAMP, AANAT, AARS1, CHRM1, CHRM2, CHRM3, CYP2D6, CYP3A4, KCNH2
PANTOPRAZOLE SODIUM	10	ATP4A, ATP4B, CYP2C19, CYP3A5, GCG, MAPT, NFE2L2, SLC22A6, SLC22A8, VDR	10	ATP4A, ATP4B, CYP2C19, CYP3A5, GCG, MAPT, NFE2L2, SLC22A6, SLC22A8, VDR
PERHEXILINE MALEATE	11	AR, ATXN2, CPT1B, CPT2, GPR55, HTT, IDH1, MITF, MTOR, NLRP1, NPSR1	10	ATXN2, CPT1B, CPT2, GPR55, HTT, IDH1, MITF, MTOR, NLRP1, NPSR1
PHENACEMIDE	11	SCN10A, SCN11A, SCN1A, SCN2A, SCN3A, SCN4A, SCN5A, SCN7A, SCN8A, SCN9A, XK	10	SCN10A, SCN11A, SCN1A, SCN2A, SCN3A, SCN4A, SCN5A, SCN7A, SCN8A, SCN9A
PHENELZINE	15	CD8B, CD8B2, CD9, CORT, CYP1A2, CYP2C19, CYP2D6, CYP3A4, EHMT2, FSHMD1A, FSHMD1B, GNA11, MAOA, MAOB, RAB9A	10	CD8B, CD8B2, CD9, CORT, CYP1A2, CYP2C19, CYP2D6, CYP3A4, EHMT2, GNA11
PHENOXYBENZAMINE HYDROCHLORIDE	10	ADRA1A, ADRA1B, ADRA1D, ADRA2A, ADRA2B, ADRA2C, ALDH1A1, HIF1A, KCNH2, NFE2L2	10	ADRA1A, ADRA1B, ADRA1D, ADRA2A, ADRA2B, ADRA2C, ALDH1A1, HIF1A, KCNH2, NFE2L2
PHYSODIC ACID	10	KDM4A, PLK1, POLB, POLH, POLI, POLK, RAPGEF3, RAPGEF4, RECQL, WRN	10	KDM4A, PLK1, POLB, POLH, POLI, POLK, RAPGEF3, RAPGEF4, RECQL, WRN
PLX-4720	10	BRAF, DRD2, EFNA2, GNAQ, MAP2K1, MITF, NRAS, PTEN, RAC1, YES1	10	BRAF, DRD2, EFNA2, GNAQ, MAP2K1, MITF, NRAS, PTEN, RAC1, YES1
POLYPHENOL	10	ABCB1, CYP1A1, DDIT3, DNMT1, ERBB2, IFNA1, IL18, MMP2, TNF, XDH	10	ABCB1, CYP1A1, DDIT3, DNMT1, ERBB2, IFNA1, IL18, MMP2, TNF, XDH
PP-121	12	ABL1, DPP4, DRD2, DXO, ENUR2, ETFB, F5, F7, F7R, GOLGA1, MS4A2, PIK3CB	10	ABL1, DPP4, DRD2, DXO, ETFB, F5, F7, GOLGA1, MS4A2, PIK3CB
PRILOCAINE	11	G6PD, SCN10A, SCN11A, SCN1A, SCN2A, SCN3A, SCN4A, SCN5A, SCN7A, SCN8A, SCN9A	10	SCN10A, SCN11A, SCN1A, SCN2A, SCN3A, SCN4A, SCN5A, SCN7A, SCN8A, SCN9A
PROCAINAMIDE HYDROCHLORIDE	10	SCN10A, SCN11A, SCN1A, SCN2A, SCN3A, SCN4A, SCN5A, SCN7A, SCN8A, SCN9A	10	SCN10A, SCN11A, SCN1A, SCN2A, SCN3A, SCN4A, SCN5A, SCN7A, SCN8A, SCN9A
PROCAINE HYDROCHLORIDE	10	SCN10A, SCN11A, SCN1A, SCN2A, SCN3A, SCN4A, SCN5A, SCN7A, SCN8A, SCN9A	10	SCN10A, SCN11A, SCN1A, SCN2A, SCN3A, SCN4A, SCN5A, SCN7A, SCN8A, SCN9A
PROPAFENONE	11	ABCB1, ABO, ABR, ALDH7A1P2, COP1, CYP2D6, CYP3A4, DRD1, KCNH2, MTOR, SCN5A	10	ABCB1, ABO, ABR, COP1, CYP2D6, CYP3A4, DRD1, KCNH2, MTOR, SCN5A
PROPARACAINE HYDROCHLORIDE	10	SCN10A, SCN11A, SCN1A, SCN2A, SCN3A, SCN4A, SCN5A, SCN7A, SCN8A, SCN9A	10	SCN10A, SCN11A, SCN1A, SCN2A, SCN3A, SCN4A, SCN5A, SCN7A, SCN8A, SCN9A
PROPOXYCAINE HYDROCHLORIDE	10	SCN10A, SCN11A, SCN1A, SCN2A, SCN3A, SCN4A, SCN5A, SCN7A, SCN8A, SCN9A	10	SCN10A, SCN11A, SCN1A, SCN2A, SCN3A, SCN4A, SCN5A, SCN7A, SCN8A, SCN9A
PROPYLPYRAZOLETRIOL	12	ATXN2, BCYRN1P2, CYP1A2, CYP2C19, CYP2C9, CYP2D6, CYP3A4, ESR1, HIF1A, HSD17B10, NR3C1, PPARG	10	ATXN2, CYP1A2, CYP2C19, CYP2C9, CYP2D6, CYP3A4, ESR1, HIF1A, NR3C1, PPARG
QUINIDINE GLUCONATE	10	SCN10A, SCN11A, SCN1A, SCN2A, SCN3A, SCN4A, SCN5A, SCN7A, SCN8A, SCN9A	10	SCN10A, SCN11A, SCN1A, SCN2A, SCN3A, SCN4A, SCN5A, SCN7A, SCN8A, SCN9A
QUINIDINE POLYGALACTURONATE	10	SCN10A, SCN11A, SCN1A, SCN2A, SCN3A, SCN4A, SCN5A, SCN7A, SCN8A, SCN9A	10	SCN10A, SCN11A, SCN1A, SCN2A, SCN3A, SCN4A, SCN5A, SCN7A, SCN8A, SCN9A
QUINIDINE SULFATE	10	SCN10A, SCN11A, SCN1A, SCN2A, SCN3A, SCN4A, SCN5A, SCN7A, SCN8A, SCN9A	10	SCN10A, SCN11A, SCN1A, SCN2A, SCN3A, SCN4A, SCN5A, SCN7A, SCN8A, SCN9A
RECOMBINANT HEPATOCYTE GROWTH FACTOR	10	CDH17, CDK2, CYP2B6, E2F1, IGF2, MYOD1, PIK3CA, RAB5A, SLC2A4, SLPI	10	CDH17, CDK2, CYP2B6, E2F1, IGF2, MYOD1, PIK3CA, RAB5A, SLC2A4, SLPI
RHAMNETIN	10	HSPB1, KDM4E, MAPK11, MAPK12, MAPK13, MAPK14, MAPK8, MAPT, POLK, THRB	10	HSPB1, KDM4E, MAPK11, MAPK12, MAPK13, MAPK14, MAPK8, MAPT, POLK, THRB
ROLIPRAM	10	ADRB2, COL10A1, COL11A1, COL11A2, COL12A1, PDE4A, PDE4B, PDE4C, PDE4D, PDE5A	10	ADRB2, COL10A1, COL11A1, COL11A2, COL12A1, PDE4A, PDE4B, PDE4C, PDE4D, PDE5A
ROPIVACAINE HYDROCHLORIDE	10	SCN10A, SCN11A, SCN1A, SCN2A, SCN3A, SCN4A, SCN5A, SCN7A, SCN8A, SCN9A	10	SCN10A, SCN11A, SCN1A, SCN2A, SCN3A, SCN4A, SCN5A, SCN7A, SCN8A, SCN9A
ROZANOLIXIZUMAB	10	CHRNA1, CHRNA3, CHRNA4, CHRNA5, CHRNA6, CHRNA7, CHRNB1, CHRNE, FCGRT, MUSK	10	CHRNA1, CHRNA3, CHRNA4, CHRNA5, CHRNA6, CHRNA7, CHRNB1, CHRNE, FCGRT, MUSK
RUTIN	10	AFP, CYP1A1, GAA, KDM4E, NFKB1, NFKB2, POLB, POLK, RELA, TNF	10	AFP, CYP1A1, GAA, KDM4E, NFKB1, NFKB2, POLB, POLK, RELA, TNF
SALIRASIB	11	ATP1B1P1, BLM, CYP1A2, GMNN, HRAS, KRAS, MPHOSPH8, MTOR, NRAS, POLH, POLI	10	BLM, CYP1A2, GMNN, HRAS, KRAS, MPHOSPH8, MTOR, NRAS, POLH, POLI
SB 206553	14	A12M3, A12M4, CBX1, CYP1A2, CYP3A4, EHMT2, HTR2C, KDM4E, MPHOSPH8, NPC1, PKM, RAB9A, THPO, TP53	10	CBX1, CYP1A2, CYP3A4, EHMT2, KDM4E, MPHOSPH8, NPC1, PKM, THPO, TP53
SCLEROTIORIN	10	ATXN2, HSP90AA1, KDM4A, PLK1, POLH, POLI, POLK, RAPGEF4, USP1, WRN	10	ATXN2, HSP90AA1, KDM4A, PLK1, POLH, POLI, POLK, RAPGEF4, USP1, WRN
SHIKONIN	10	APEX1, CBFB, EHMT2, KAT2A, MAPT, POLK, RECQL, RUNX1, THRB, VDR	10	APEX1, CBFB, EHMT2, KAT2A, MAPT, POLK, RECQL, RUNX1, THRB, VDR
TANSHINONE I	10	ATXN2, BAZ2B, GMNN, KDM4A, MAPT, POLB, POLH, POLK, RAPGEF3, USP1	10	ATXN2, BAZ2B, GMNN, KDM4A, MAPT, POLB, POLH, POLK, RAPGEF3, USP1
TEDATIOXETINE	11	ADRA1A, HTR2A, HTR2C, HTR3A, HTR3B, HTR3C, HTR3D, HTR3E, SLC6A2, SLC6A3, SLC6A4	10	ADRA1A, HTR2A, HTR3A, HTR3B, HTR3C, HTR3D, HTR3E, SLC6A2, SLC6A3, SLC6A4
TELMISARTAN	11	ABCG2, ACADM, AGTR1, EHMT2, GNB3, HSD17B10, NFE2L2, NPSR1, SLCO1B3, UGT1A3, USP1	10	ABCG2, ACADM, AGTR1, EHMT2, GNB3, NFE2L2, NPSR1, SLCO1B3, UGT1A3, USP1
TETRACAINE	11	G6PD, SCN10A, SCN11A, SCN1A, SCN2A, SCN3A, SCN4A, SCN5A, SCN7A, SCN8A, SCN9A	10	SCN10A, SCN11A, SCN1A, SCN2A, SCN3A, SCN4A, SCN5A, SCN7A, SCN8A, SCN9A
THEOPHYLLINE SODIUM GLYCINATE	10	ADORA1, ADORA2A, ADORA2B, ADORA3, PDE3A, PDE3B, PDE4A, PDE4B, PDE4C, PDE4D	10	ADORA1, ADORA2A, ADORA2B, ADORA3, PDE3A, PDE3B, PDE4A, PDE4B, PDE4C, PDE4D
THIETHYLPERAZINE	11	CHRM1, CHRM2, CHRM3, CHRM4, CHRM5, DRD1, DRD2, DRD4, HRH1, HTR2A, HTR2C	10	CHRM1, CHRM2, CHRM3, CHRM4, CHRM5, DRD1, DRD2, DRD4, HRH1, HTR2A
THIOPENTAL	11	CHRNA4, CHRNA7, FAAH, GABRA1, GABRA2, GABRA3, GABRA4, GABRA5, GABRA6, GRIA2, GRIK2	10	CHRNA4, CHRNA7, FAAH, GABRA1, GABRA2, GABRA4, GABRA5, GABRA6, GRIA2, GRIK2
THUNBERGINOL B	10	ALPI, ALPL, FEN1, FGF22, GLS, POLH, POLI, RACGAP1, TP53, WRN	10	ALPI, ALPL, FEN1, FGF22, GLS, POLH, POLI, RACGAP1, TP53, WRN
TIPIFARNIB	10	CCR10, CDKN1A, ERBB2, FDPS, FNTA, FNTB, HRAS, NF1, PIK3CA, PTEN	10	CCR10, CDKN1A, ERBB2, FDPS, FNTA, FNTB, HRAS, NF1, PIK3CA, PTEN
TOCAINIDE HYDROCHLORIDE	10	SCN10A, SCN11A, SCN1A, SCN2A, SCN3A, SCN4A, SCN5A, SCN7A, SCN8A, SCN9A	10	SCN10A, SCN11A, SCN1A, SCN2A, SCN3A, SCN4A, SCN5A, SCN7A, SCN8A, SCN9A
TOLFENAMIC ACID	10	ATG4B, CRABP2, CYP1A2, CYP2C9, EHMT2, HIF1A, HPGD, NFE2L2, PLA2G1B, VDR	10	ATG4B, CRABP2, CYP1A2, CYP2C9, EHMT2, HIF1A, HPGD, NFE2L2, PLA2G1B, VDR
TRIFLUOPERAZINE HYDROCHLORIDE	11	ATXN2, BAZ2B, DRD2, DRD3, DRD4, GMNN, HTR2A, HTR2C, IDH1, KCNH2, MPHOSPH8	10	ATXN2, BAZ2B, DRD2, DRD3, DRD4, GMNN, HTR2A, IDH1, KCNH2, MPHOSPH8
TROPICAMIDE	11	AAMP, AANAT, AARS1, AAVS1, ARF5, ARF6, ARG1, BCAT2, CHRM3, CHRM4, CHRNA2	10	AAMP, AANAT, AARS1, ARF5, ARF6, ARG1, BCAT2, CHRM3, CHRM4, CHRNA2
TYRPHOSTIN AG 835	11	ALOX12, ALOX15, CBX1, CYP1A2, CYP3A4, EHMT2, HIF1A, HSD17B10, KDM4E, MAPK1, POLH	10	ALOX12, ALOX15, CBX1, CYP1A2, CYP3A4, EHMT2, HIF1A, KDM4E, MAPK1, POLH
ULIXERTINIB	10	BRAF, CDKN2A, CTNNA1, EPHB2, FBXW7, HRAS, MAP2K1, MAPK1, MAPK3, NRAS	10	BRAF, CDKN2A, CTNNA1, EPHB2, FBXW7, HRAS, MAP2K1, MAPK1, MAPK3, NRAS
VENLAFAXINE	12	BDNF, CD8B, CD9, CYP2D6, GABRA6, GABRP, GABRQ, GRIA3, GRIK4, HTR7, SLC6A2, SLC6A4	10	BDNF, CD8B, CD9, CYP2D6, GABRA6, GABRP, GRIK4, HTR7, SLC6A2, SLC6A4
XL999	10	AXL, FGFR1, FGFR2, FLT1, FLT3, FLT4, KDR, KIT, PDGFRB, SRC	10	AXL, FGFR1, FGFR2, FLT1, FLT3, FLT4, KDR, KIT, PDGFRB, SRC
XYLOMETAZOLINE	10	ABL1, ABL2, ADRA1A, ADRA1B, ADRA1D, ADRA2A, ADRA2B, ADRA2C, AOC1, CYP2D6	10	ABL1, ABL2, ADRA1A, ADRA1B, ADRA1D, ADRA2A, ADRA2B, ADRA2C, AOC1, CYP2D6
ZOTEPINE	16	A12M1, A12M3, A1BG, A2M, A2MP1, ABCD1, ALDH1A1, ALDH2, AMD1, AOC1, CD8B, CD9, HTR2A, HTR2C, NATP, SERPINA3	10	A1BG, A2M, ALDH1A1, ALDH2, AMD1, AOC1, CD8B, CD9, HTR2A, SERPINA3
ZSTK474	11	BRAF, F5, F7, F7R, JAK2, PIK3CA, PIK3CB, PIK3CD, PIK3CG, PIK3R1, PTEN	10	BRAF, F5, F7, JAK2, PIK3CA, PIK3CB, PIK3CD, PIK3CG, PIK3R1, PTEN
(R,S)-INDATRALINE	11	ATAD5, ATXN2, CYP1A2, CYP2C19, CYP2D6, CYP3A4, DRD1, MTOR, NFKB1, THPO, TP53	11	ATAD5, ATXN2, CYP1A2, CYP2C19, CYP2D6, CYP3A4, DRD1, MTOR, NFKB1, THPO, TP53
2-CHLOROADENOSINE	11	ABAT, ABCA1, ABCA2, AVPR1B, HIF1A, IDH1, MAPK1, RXFP1, RXFP2, SLC5A7, TP53	11	ABAT, ABCA1, ABCA2, AVPR1B, HIF1A, IDH1, MAPK1, RXFP1, RXFP2, SLC5A7, TP53
2-METHOXYESTRADIOL	11	ALDH3B1, ATF2, CCN2, EHMT2, GLP1R, GMNN, HIF1A, MAPK14, MAPK8, NFE2L2, PTEN	11	ALDH3B1, ATF2, CCN2, EHMT2, GLP1R, GMNN, HIF1A, MAPK14, MAPK8, NFE2L2, PTEN
9-AMINOCAMPTOTHECIN	11	IDH1, NFE2L2, NR2E3, PAX8, POLB, POLH, POLK, PTH1R, SMAD3, TOP1, TYMS	11	IDH1, NFE2L2, NR2E3, PAX8, POLB, POLH, POLK, PTH1R, SMAD3, TOP1, TYMS
ABACAVIR	11	ABCC1, ABCC2, ABCC3, ADH1A, ADK, HLA-B, HLA-DQB1, HLA-DRB1, LST1, LTA, LTB	11	ABCC1, ABCC2, ABCC3, ADH1A, ADK, HLA-B, HLA-DQB1, HLA-DRB1, LST1, LTA, LTB
ABEXINOSTAT	13	GARS1, GDF2, HDAC1, HDAC10, HDAC11, HDAC2, HDAC3, HDAC4, HDAC5, HDAC6, HDAC7, HDAC8, HDAC9	11	GARS1, GDF2, HDAC1, HDAC10, HDAC11, HDAC2, HDAC3, HDAC4, HDAC5, HDAC7, HDAC9
ABIRATERONE ACETATE	12	APC, AR, CPB2, CYP17A1, DSE, PTEN, SRD5A1, SRD5A2, SRD5A3, TP53, TSPYL1, YBX1	11	APC, CPB2, CYP17A1, DSE, PTEN, SRD5A1, SRD5A2, SRD5A3, TP53, TSPYL1, YBX1
AKT INHIBITOR IV	11	ATAD5, ATXN2, EHMT2, FEN1, GMNN, KDM4A, POLK, SMAD3, TMPRSS15, UBE2N, USP2	11	ATAD5, ATXN2, EHMT2, FEN1, GMNN, KDM4A, POLK, SMAD3, TMPRSS15, UBE2N, USP2
ALPHA-TOCOPHEROL	11	APOB, BCL2, CCN2, CCND1, CXCR2, DDIT3, GSTP1, MAPK8, PLTP, TGFB1, XRCC1	11	APOB, BCL2, CCN2, CCND1, CXCR2, DDIT3, GSTP1, MAPK8, PLTP, TGFB1, XRCC1
AMLEXANOX	13	AR, FEN1, GAA, HSP90AA1, NFE2L2, NPC1, PDE4A, PDE4B, PDE4C, PDE4D, PKM, RAB9A, STOM	11	FEN1, GAA, HSP90AA1, NFE2L2, NPC1, PDE4A, PDE4B, PDE4C, PDE4D, PKM, STOM
AMPICILLIN (ANHYDROUS)	11	APEX1, CP, GLS, HLA-A, HMGB1, NR1I2, POLH, POLI, POLK, RECQL, TEK	11	APEX1, CP, GLS, HLA-A, HMGB1, NR1I2, POLH, POLI, POLK, RECQL, TEK
ANGUSTIBALIN	11	ATXN2, GLP1R, GMNN, GPR55, IDH1, MAPT, NFE2L2, PAX8, POLH, SMAD3, XBP1	11	ATXN2, GLP1R, GMNN, GPR55, IDH1, MAPT, NFE2L2, PAX8, POLH, SMAD3, XBP1
ANTI-THYMOCYTE GLOBULIN	11	CD1A, CD4, CD86, CTLA4, FCGR2B, FCGR3A, ITGAL, ITGAV, ITGB1, ITGB3, MR1	11	CD1A, CD4, CD86, CTLA4, FCGR2B, FCGR3A, ITGAL, ITGAV, ITGB1, ITGB3, MR1
AT-9283	12	ABL1, AURKA, AURKB, EEF1D, EEF1G, EPHB2, EPHB3, FCGR3A, FLT3, JAK2, JAK3, RPS6KA6	11	ABL1, AURKA, AURKB, EEF1D, EEF1G, EPHB2, EPHB3, FCGR3A, FLT3, JAK2, JAK3
AURIN	11	ATAD5, ATXN2, CYP3A4, GLP1R, GMNN, HPGD, IDH1, MITF, NFE2L2, PAX8, VDR	11	ATAD5, ATXN2, CYP3A4, GLP1R, GMNN, HPGD, IDH1, MITF, NFE2L2, PAX8, VDR
AVUTOMETINIB	11	BRAF, FAH, FGFR1, FGFR2, FGFR3, MAP2K1, MAP2K2, MAP2K7, NRAS, SGSM3, ZHX2	11	BRAF, FAH, FGFR1, FGFR2, FGFR3, MAP2K1, MAP2K2, MAP2K7, NRAS, SGSM3, ZHX2
BARASERTIB	11	AURKA, AURKB, EEF1D, EEF1G, FYN, KDR, KIT, LCK, PDGFRA, PDGFRB, RET	11	AURKA, AURKB, EEF1D, EEF1G, FYN, KDR, KIT, LCK, PDGFRA, PDGFRB, RET
BARICITINIB	11	AAK1, BMP2K, ENO3, EPHB1, EPHB2, EPHB3, JAK1, JAK2, JAK3, PTK2B, TYK2	11	AAK1, BMP2K, ENO3, EPHB1, EPHB2, EPHB3, JAK1, JAK2, JAK3, PTK2B, TYK2
BECLOMETHASONE	12	ANXA1, AR, CYP1A2, CYP2C19, CYP2C9, CYP2D6, CYP3A4, HIF1A, IL2, NFE2L2, NR3C1, SERPINA6	11	ANXA1, CYP1A2, CYP2C19, CYP2C9, CYP2D6, CYP3A4, HIF1A, IL2, NFE2L2, NR3C1, SERPINA6
BENOXINATE HYDROCHLORIDE	11	RAD52, SCN10A, SCN11A, SCN1A, SCN2A, SCN3A, SCN4A, SCN5A, SCN7A, SCN8A, SCN9A	11	RAD52, SCN10A, SCN11A, SCN1A, SCN2A, SCN3A, SCN4A, SCN5A, SCN7A, SCN8A, SCN9A
BI-847325	11	AURKA, AURKB, AURKC, BRAF, CTSV, EEF1D, EEF2, MAP2K1, MAP2K2, NR2F6, NRAS	11	AURKA, AURKB, AURKC, BRAF, CTSV, EEF1D, EEF2, MAP2K1, MAP2K2, NR2F6, NRAS
BMS-345541	11	AURKB, CDK1, CDK2, CHUK, CSNK1D, DMTN, IKBKB, LIMK1, PRKD2, PRKD3, TAOK1	11	AURKB, CDK1, CDK2, CHUK, CSNK1D, DMTN, IKBKB, LIMK1, PRKD2, PRKD3, TAOK1
BRIGATINIB	11	ALK, DPEP1, DPH1, DXO, EGFR, EML4, FGFR1, FLT3, HBEGF, ROS1, TP53	11	ALK, DPEP1, DPH1, DXO, EGFR, EML4, FGFR1, FLT3, HBEGF, ROS1, TP53
BUPRENORPHINE	12	ADAMTSL2, APOF, AR, ARRB2, CYP3A5, NUDT2, OPN4, OPRD1, OPRK1, OPRM1, SLC6A3, SLC6A4	11	ADAMTSL2, APOF, ARRB2, CYP3A5, NUDT2, OPN4, OPRD1, OPRK1, OPRM1, SLC6A3, SLC6A4
BUTHIONINE SULFOXIMINE	11	ABCC1, APOE, ARID1A, CP, EHMT2, GCLC, KEAP1, MT1G, MYCN, NOS1, SLC2A4	11	ABCC1, APOE, ARID1A, CP, EHMT2, GCLC, KEAP1, MT1G, MYCN, NOS1, SLC2A4
CAPTAN	13	ALDH1A1, AR, CYP3A4, EHMT2, ESR1, GMNN, HPGD, HSD17B10, HTT, KCNH2, MAPK1, RORC, VDR	11	ALDH1A1, CYP3A4, EHMT2, ESR1, GMNN, HPGD, HTT, KCNH2, MAPK1, RORC, VDR
CEFIXIME ANHYDROUS	11	APAF1, APEX1, GLS, KDM4A, PLCG1, POLH, POLI, POLK, SIRT5, SUMO1, TDP1	11	APAF1, APEX1, GLS, KDM4A, PLCG1, POLH, POLI, POLK, SIRT5, SUMO1, TDP1
CGS 15943	11	ABAT, ABCA1, ABCA2, ABCA3, APOBEC3G, CYP1A2, DRD1, EHMT2, HIF1A, MPHOSPH8, MTOR	11	ABAT, ABCA1, ABCA2, ABCA3, APOBEC3G, CYP1A2, DRD1, EHMT2, HIF1A, MPHOSPH8, MTOR
CHEMBL:CHEMBL116548	12	ADAMTSL4-AS1, ADRB2, APOBEC3G, ATXN2, BAZ2B, EHMT2, KAT2A, KDM4A, KDM4E, NPSR1, PLK1, VDR	11	ADRB2, APOBEC3G, ATXN2, BAZ2B, EHMT2, KAT2A, KDM4A, KDM4E, NPSR1, PLK1, VDR
CHEMBL:CHEMBL1224755	11	GMNN, HSP90AA1, IDH1, MAPK1, MAPT, PLK1, POLH, POLI, SMAD3, VDR, XBP1	11	GMNN, HSP90AA1, IDH1, MAPK1, MAPT, PLK1, POLH, POLI, SMAD3, VDR, XBP1
CHEMBL:CHEMBL1256291	11	ALDH1A1, ARSA, CYP2C9, CYP3A4, FEN1, GFER, GPR35, HIF1A, HPGD, KDM4E, RECQL	11	ALDH1A1, ARSA, CYP2C9, CYP3A4, FEN1, GFER, GPR35, HIF1A, HPGD, KDM4E, RECQL
CHEMBL:CHEMBL1256813	11	APEX1, BLM, CBX1, EHMT2, KAT2A, MPHOSPH8, PIN1, POLI, RGS4, USP1, VDR	11	APEX1, BLM, CBX1, EHMT2, KAT2A, MPHOSPH8, PIN1, POLI, RGS4, USP1, VDR
CHEMBL:CHEMBL1310138	11	ALDH1A1, BAZ2B, CBX1, EHMT2, KAT2A, KDM4A, KDM4E, PLK1, POLI, RACGAP1, WRN	11	ALDH1A1, BAZ2B, CBX1, EHMT2, KAT2A, KDM4A, KDM4E, PLK1, POLI, RACGAP1, WRN
CHEMBL:CHEMBL1362503	11	ATXN2, GMNN, IDH1, KMT2A, MEN1, NFE2L2, PLK1, S1PR1, S1PR4, SMAD3, VDR	11	ATXN2, GMNN, IDH1, KMT2A, MEN1, NFE2L2, PLK1, S1PR1, S1PR4, SMAD3, VDR
CHEMBL:CHEMBL139935	11	ALDH1A1, ATAD5, BAZ2B, CASP6, EHMT2, GAPDH, KDM4A, L3MBTL1, MAPT, SENP8, TARDBP	11	ALDH1A1, ATAD5, BAZ2B, CASP6, EHMT2, GAPDH, KDM4A, L3MBTL1, MAPT, SENP8, TARDBP
CHEMBL:CHEMBL1576310	11	APAF1, ATXN2, EHMT2, FEN1, KDM4A, MITF, PSMD14, PTK2B, RAPGEF3, RAPGEF4, WRN	11	APAF1, ATXN2, EHMT2, FEN1, KDM4A, MITF, PSMD14, PTK2B, RAPGEF3, RAPGEF4, WRN
CHEMBL:CHEMBL2002487	11	BAZ2B, GAA, GFER, GLS, GNAS, IDH1, KDM4A, MAPT, NFE2L2, RACGAP1, TP53	11	BAZ2B, GAA, GFER, GLS, GNAS, IDH1, KDM4A, MAPT, NFE2L2, RACGAP1, TP53
CHEMBL:CHEMBL312032	11	BAZ2B, CASP3, CBX1, GMNN, KDM4A, NCOR2, NR2E3, PPARG, SENP8, TSHR, USP1	11	BAZ2B, CASP3, CBX1, GMNN, KDM4A, NCOR2, NR2E3, PPARG, SENP8, TSHR, USP1
CHEMBL:CHEMBL522983	11	BAZ2B, EHMT2, FEN1, GAA, KDM4A, KDM4E, MPI, P4HB, POLI, POLK, RECQL	11	BAZ2B, EHMT2, FEN1, GAA, KDM4A, KDM4E, MPI, P4HB, POLI, POLK, RECQL
CHEMBL:CHEMBL533293	11	ABCB1, APEX1, CTNNB1, HTT, KDM4E, MAPT, POLB, POLH, POLI, POLK, THRB	11	ABCB1, APEX1, CTNNB1, HTT, KDM4E, MAPT, POLB, POLH, POLI, POLK, THRB
CHEMBL:CHEMBL576208	11	ATXN2, CASP3, GMNN, HTT, IDH1, NFE2L2, SENP6, SENP7, SENP8, SMAD3, TARDBP	11	ATXN2, CASP3, GMNN, HTT, IDH1, NFE2L2, SENP6, SENP7, SENP8, SMAD3, TARDBP
CHEMBL:CHEMBL578944	11	APAF1, ATAD5, ATXN2, HSP90AA1, IDH1, MAPK1, MC4R, NFE2L2, NOD2, RAD52, SMAD3	11	APAF1, ATAD5, ATXN2, HSP90AA1, IDH1, MAPK1, MC4R, NFE2L2, NOD2, RAD52, SMAD3
CHEMBL:CHEMBL580421	11	ALDH1A1, BLM, CASP1, CYP1A2, CYP2D6, GAPDH, MAPT, RECQL, TP53, USP1, VDR	11	ALDH1A1, BLM, CASP1, CYP1A2, CYP2D6, GAPDH, MAPT, RECQL, TP53, USP1, VDR
CHEMBL:CHEMBL585502	11	ATXN2, BAZ2B, EHMT2, FEN1, KDM4A, NFE2L2, NOD2, NSD2, S100A4, SMAD3, WRN	11	ATXN2, BAZ2B, EHMT2, FEN1, KDM4A, NFE2L2, NOD2, NSD2, S100A4, SMAD3, WRN
CHEMBL:CHEMBL591126	11	ATXN2, BAZ2B, CYP1A2, CYP2D6, GLP1R, GMNN, HSP90AA1, KDM4A, MPI, SMAD3, TP53	11	ATXN2, BAZ2B, CYP1A2, CYP2D6, GLP1R, GMNN, HSP90AA1, KDM4A, MPI, SMAD3, TP53
CHEMBL:CHEMBL596633	11	ATXN2, FEN1, GMNN, IDH1, KMT2A, MEN1, POLB, RACGAP1, RAD52, RAD54L, TP53	11	ATXN2, FEN1, GMNN, IDH1, KMT2A, MEN1, POLB, RACGAP1, RAD52, RAD54L, TP53
CHEMBL:CHEMBL598663	11	ALOX15, ALPG, ALPL, EHMT2, GAA, HPGD, KDM4A, KDM4E, POLH, POLI, RECQL	11	ALOX15, ALPG, ALPL, EHMT2, GAA, HPGD, KDM4A, KDM4E, POLH, POLI, RECQL
CHEMBL:CHEMBL600336	11	APAF1, ATAD5, ESR2, NR2E3, POLB, POLH, POLI, PTK2B, RAPGEF4, SMN1, SMN2	11	APAF1, ATAD5, ESR2, NR2E3, POLB, POLH, POLI, PTK2B, RAPGEF4, SMN1, SMN2
CHEMBL:CHEMBL600734	11	ATAD5, ATXN2, BAZ2B, EHMT2, GLP1R, HTT, IDH1, KDM4A, MAPT, NFE2L2, SMAD3	11	ATAD5, ATXN2, BAZ2B, EHMT2, GLP1R, HTT, IDH1, KDM4A, MAPT, NFE2L2, SMAD3
CHEMBL:CHEMBL602718	11	ATAD5, BAZ2B, HTT, IDH1, KDM4A, KDM4E, MITF, NFKB1, NFKB2, RELA, SMAD3	11	ATAD5, BAZ2B, HTT, IDH1, KDM4A, KDM4E, MITF, NFKB1, NFKB2, RELA, SMAD3
CHEMBL:CHEMBL602969	12	ADAMTSL4-AS1, BAZ2B, CBX1, EHMT2, GMNN, HTT, KDM4A, MAPT, MPI, PLK1, SMAD3, THRB	11	BAZ2B, CBX1, EHMT2, GMNN, HTT, KDM4A, MAPT, MPI, PLK1, SMAD3, THRB
CHEMBL:CHEMBL81782	12	ALPL, APAF1, APEX1, AR, ATXN2, BAZ2B, GFER, IDH1, L3MBTL1, NFE2L2, POLH, WRN	11	ALPL, APAF1, APEX1, ATXN2, BAZ2B, GFER, IDH1, L3MBTL1, NFE2L2, POLH, WRN
CHEMOTHERAPY	11	ABL1, BRAF, ERBB2, FLT3, KRAS, NF2, NRAS, PDGFRB, PIK3CA, PTEN, TP53	11	ABL1, BRAF, ERBB2, FLT3, KRAS, NF2, NRAS, PDGFRB, PIK3CA, PTEN, TP53
CHLOROTHALONIL	12	AR, CYP3A4, HPGD, MAPK1, MAPT, POLI, RXRA, SMAD3, THRB, TP53, USP1, VDR	11	CYP3A4, HPGD, MAPK1, MAPT, POLI, RXRA, SMAD3, THRB, TP53, USP1, VDR
CHOLECALCIFEROL	12	ALOX15, AR, CYP3A4, EHMT2, ESR1, FAS, FCGR3B, GMNN, MAPT, NFE2L2, RORC, VDR	11	ALOX15, CYP3A4, EHMT2, ESR1, FAS, FCGR3B, GMNN, MAPT, NFE2L2, RORC, VDR
CLOSANTEL	11	BAZ2B, EHMT2, FEN1, KAT2A, KDM4A, POLH, RAPGEF4, SUMO1, THRB, TSHR, USP1	11	BAZ2B, EHMT2, FEN1, KAT2A, KDM4A, POLH, RAPGEF4, SUMO1, THRB, TSHR, USP1
COBALT	11	A2M, ADA, BAX, CA2, CD2, CYP2E1, HIF1A, HLA-A, MAPK14, MMP1, SLC11A1	11	A2M, ADA, BAX, CA2, CD2, CYP2E1, HIF1A, HLA-A, MAPK14, MMP1, SLC11A1
CODEINE ANHYDROUS	12	ABCB1, APOF, AR, COMT, CYP1B1, CYP2D6, CYP3A4, OPRD1, OPRK1, OPRM1, SEPTIN3, WBP2NL	11	ABCB1, APOF, COMT, CYP1B1, CYP2D6, CYP3A4, OPRD1, OPRK1, OPRM1, SEPTIN3, WBP2NL
COUMARIN	12	BGLAP, CTSB, CYP1A2, CYP2A13, CYP2A6, CYP2C19, CYP2C9, CYP2D6, CYP3A4, F9, NFE2L2, PLG	11	BGLAP, CTSB, CYP1A2, CYP2A13, CYP2A6, CYP2C19, CYP2C9, CYP2D6, CYP3A4, NFE2L2, PLG
DEOXYVASICINONE	11	ALOX15, BAZ2B, CYP1A2, HKDC1, IDH1, KDM4A, KDM4E, L3MBTL1, POLI, TDP1, WRN	11	ALOX15, BAZ2B, CYP1A2, HKDC1, IDH1, KDM4A, KDM4E, L3MBTL1, POLI, TDP1, WRN
DEXMEDETOMIDINE HYDROCHLORIDE	11	ABL1, ABL2, ADRA2A, ADRA2B, ADRA2C, AOC1, CYP1A2, CYP2C19, CYP2C9, CYP3A4, PRKCB	11	ABL1, ABL2, ADRA2A, ADRA2B, ADRA2C, AOC1, CYP1A2, CYP2C19, CYP2C9, CYP3A4, PRKCB
DICYCLOMINE HYDROCHLORIDE	11	AADAC, AAMP, AANAT, AARS1, CHRM1, CHRM3, CYP1A2, CYP2D6, CYP3A4, DRD1, EHMT2	11	AADAC, AAMP, AANAT, AARS1, CHRM1, CHRM3, CYP1A2, CYP2D6, CYP3A4, DRD1, EHMT2
DISOPYRAMIDE PHOSPHATE	11	KCNH2, SCN10A, SCN11A, SCN1A, SCN2A, SCN3A, SCN4A, SCN5A, SCN7A, SCN8A, SCN9A	11	KCNH2, SCN10A, SCN11A, SCN1A, SCN2A, SCN3A, SCN4A, SCN5A, SCN7A, SCN8A, SCN9A
DOXAZOSIN MESYLATE	12	ABCA4, ABCB7, ABCF1, ADRA1A, ADRA1B, ADRA1D, ADRA2A, ATAD5, GAA, GMNN, KCNH2, MTOR	11	ABCA4, ABCF1, ADRA1A, ADRA1B, ADRA1D, ADRA2A, ATAD5, GAA, GMNN, KCNH2, MTOR
DURVALUMAB	11	ALK, ATM, CD274, EGFR, IDH1, MLH1, MSH2, MSH6, PBRM1, PDCD1, PMS2	11	ALK, ATM, CD274, EGFR, IDH1, MLH1, MSH2, MSH6, PBRM1, PDCD1, PMS2
ECULIZUMAB	11	AQP4, C5, CFH, CHRNA1, CHRNA3, CHRNA4, CHRNA5, CHRNA6, CHRNA7, CHRNB1, CHRNE	11	AQP4, C5, CFH, CHRNA1, CHRNA3, CHRNA4, CHRNA5, CHRNA6, CHRNA7, CHRNB1, CHRNE
ENZALUTAMIDE	13	APC, AR, ATM, ATR, BEVI, BRAF, BRCA2, CDK12, CYP17A1, MLH1, PIK3CA, PTEN, TP53	11	APC, ATM, ATR, BRAF, BRCA2, CDK12, CYP17A1, MLH1, PIK3CA, PTEN, TP53
ESLICARBAZEPINE ACETATE	11	AADAC, SCN10A, SCN11A, SCN1A, SCN2A, SCN3A, SCN4A, SCN5A, SCN7A, SCN8A, SCN9A	11	AADAC, SCN10A, SCN11A, SCN1A, SCN2A, SCN3A, SCN4A, SCN5A, SCN7A, SCN8A, SCN9A
FUTIBATINIB	11	BRAF, DPYSL2, DPYSL3, DR1, FGFR1, FGFR2, FGFR3, FGFR4, NRAS, PIK3CA, SLC26A3	11	BRAF, DPYSL2, DPYSL3, DR1, FGFR1, FGFR2, FGFR3, FGFR4, NRAS, PIK3CA, SLC26A3
GALLAMINE TRIETHIODIDE	11	AAMP, CHRM2, CHRNA1, CHRNA2, CHRNB1, CHRND, CHRNE, CHRNG, EHMT2, KDM4A, SERPINC1	11	AAMP, CHRM2, CHRNA1, CHRNA2, CHRNB1, CHRND, CHRNE, CHRNG, EHMT2, KDM4A, SERPINC1
GALLIC ACID	12	ALDH1A1, EHMT2, GAPDH, GLS, HPGD, HSD17B10, KDM4E, MAPT, NFE2L2, POLK, TP53, VDR	11	ALDH1A1, EHMT2, GAPDH, GLS, HPGD, KDM4E, MAPT, NFE2L2, POLK, TP53, VDR
GLUCAGON (RDNA)	11	ACLY, ALPG, ALPL, APOA1, BDNF, CORT, GCGR, GPT, LDLR, LIPA, PIK3CG	11	ACLY, ALPG, ALPL, APOA1, BDNF, CORT, GCGR, GPT, LDLR, LIPA, PIK3CG
GRANISETRON	11	CYP1A1, CYP2D6, CYP3A4, CYP3A5, HTR3A, HTR3B, HTR3C, HTR3D, HTR3E, NOS1AP, TP53	11	CYP1A1, CYP2D6, CYP3A4, CYP3A5, HTR3A, HTR3B, HTR3C, HTR3D, HTR3E, NOS1AP, TP53
GUANFACINE HYDROCHLORIDE	11	ABL1, ABL2, ADRA2A, ADRA2B, ADRA2C, AOC1, CYP2C19, CYP2D6, CYP3A4, EHMT2, NFE2L2	11	ABL1, ABL2, ADRA2A, ADRA2B, ADRA2C, AOC1, CYP2C19, CYP2D6, CYP3A4, EHMT2, NFE2L2
GUTHION	12	ALDH1A1, ALOX15, CYP3A4, ESR1, HPGD, HSD17B10, KAT2A, MAPK1, MAPT, PLK1, VDR, WRN	11	ALDH1A1, ALOX15, CYP3A4, ESR1, HPGD, KAT2A, MAPK1, MAPT, PLK1, VDR, WRN
HISTAMINE	13	AMD1, AMELX, EHMT2, GAPDH, GLUD1P3, HRH1, HRH2, HRH3, HRH4, LMNA, SLC29A4, UBE2K, USP1	11	AMD1, EHMT2, GAPDH, HRH1, HRH2, HRH3, HRH4, LMNA, SLC29A4, UBE2K, USP1
IDAZOXAN	12	ABL1, ABL2, ADRA2A, ADRA2B, ADRA2C, AOC1, AR, ATAD5, GMNN, MTOR, NFE2L2, PPARD	11	ABL1, ABL2, ADRA2A, ADRA2B, ADRA2C, AOC1, ATAD5, GMNN, MTOR, NFE2L2, PPARD
INDOPROFEN	12	GLP1R, HTT, NFKB1, NFKB2, NPC1, PTGS1, PTGS2, RAB9A, RELA, SMN1, SMN2, TP53	11	GLP1R, HTT, NFKB1, NFKB2, NPC1, PTGS1, PTGS2, RELA, SMN1, SMN2, TP53
IPATASERTIB	12	AKT1, AKT2, AKT3, CSTF3, CSTP1, FGFR3, FKBP2, FLT3, PIK3CA, PRKG1, PTEN, STK11	11	AKT1, AKT2, AKT3, CSTF3, FGFR3, FKBP2, FLT3, PIK3CA, PRKG1, PTEN, STK11
IPRATROPIUM CATION	12	AADAC, AAMP, AANAT, AARS1, AAVS1, CHRM1, CHRM2, CHRM3, CYP1A2, CYP2C9, CYP2D6, CYP3A4	11	AADAC, AAMP, AANAT, AARS1, CHRM1, CHRM2, CHRM3, CYP1A2, CYP2C9, CYP2D6, CYP3A4
IPRIFLAVONE	12	ATAD5, CASP3, HTT, MAPK1, NPC1, RAB9A, SENP6, SENP7, SENP8, SMN1, SMN2, STAT1	11	ATAD5, CASP3, HTT, MAPK1, NPC1, SENP6, SENP7, SENP8, SMN1, SMN2, STAT1
IRIGINOL HEXAACEATATE	11	ALOX15, APEX1, BLM, CBFB, HPGD, KDM4E, MAPT, POLK, RECQL, RUNX1, VDR	11	ALOX15, APEX1, BLM, CBFB, HPGD, KDM4E, MAPT, POLK, RECQL, RUNX1, VDR
ISOLIQUIRITIGENIN	12	ATAD5, CYP2C19, CYP3A4, GBA1, GMNN, IDH1, JUN, KCNH2, MAPT, RELA, USP1, VDR	11	ATAD5, CYP2C19, CYP3A4, GMNN, IDH1, JUN, KCNH2, MAPT, RELA, USP1, VDR
ISRADIPINE	12	ATP6V1C1, ATP6V1E1, CACNA1C, CACNA1D, CACNA1F, CACNA1S, CACNA2D1, CYP2C19, CYP2C9, CYP3A4, NR1I2, SLC25A20	11	ATP6V1C1, ATP6V1E1, CACNA1C, CACNA1D, CACNA1S, CACNA2D1, CYP2C19, CYP2C9, CYP3A4, NR1I2, SLC25A20
KEPONE	12	AR, ATXN2, CYP3A4, ESR1, GLP1R, HSP90AA1, KCNH2, NFE2L2, NR3C1, PPARG, RORC, VDR	11	ATXN2, CYP3A4, ESR1, GLP1R, HSP90AA1, KCNH2, NFE2L2, NR3C1, PPARG, RORC, VDR
LAS38096	11	ABAT, ABCA1, ABCA2, ABCA3, AURKB, CLK4, CSNK1D, FLT3, MAP3K20, MAP4K4, MAP4K5	11	ABAT, ABCA1, ABCA2, ABCA3, AURKB, CLK4, CSNK1D, FLT3, MAP3K20, MAP4K4, MAP4K5
LEFLUNOMIDE	12	ATAD5, CXCL8, CYP1A2, CYP3A4, DHODH, ESR1, HTT, MMP1, NFE2L2, RAB9A, SMN1, SMN2	11	ATAD5, CXCL8, CYP1A2, CYP3A4, DHODH, ESR1, HTT, MMP1, NFE2L2, SMN1, SMN2
LESTAURTINIB	12	AR, CTSV, DPYS, FLT3, HTT, JAK2, LATS2, MTOR, NTRK1, NTRK2, NTRK3, RET	11	CTSV, DPYS, FLT3, HTT, JAK2, LATS2, MTOR, NTRK1, NTRK2, NTRK3, RET
LOPERAMIDE	12	APOF, AR, CYP2D6, CYP3A4, IDH1, KCNH2, MTOR, OPRD1, OPRM1, TEK, TP53, TSHR	11	APOF, CYP2D6, CYP3A4, IDH1, KCNH2, MTOR, OPRD1, OPRM1, TEK, TP53, TSHR
LOSARTAN POTASSIUM	11	ACADM, AGTR1, CAMK1D, CYP3A4, CYP3A5, KIRREL2, NPHS1, SLC22A12, STK39, UGT1A1, UGT2B7	11	ACADM, AGTR1, CAMK1D, CYP3A4, CYP3A5, KIRREL2, NPHS1, SLC22A12, STK39, UGT1A1, UGT2B7
LYMPHOKINE-ACTIVATED KILLER CELLS	11	CTSG, EPCAM, FGF2, HRAS, IL15, IL2, IL7, ITGB2, LPL, MIA, NRAS	11	CTSG, EPCAM, FGF2, HRAS, IL15, IL2, IL7, ITGB2, LPL, MIA, NRAS
MECAMYLAMINE	12	ATD, ATF3, ATF4, CHRNA2, CHRNA3, CHRNA4, CYP1A2, CYP2C9, CYP2D6, CYP3A4, SERPINC1, ZFHX3	11	ATF3, ATF4, CHRNA2, CHRNA3, CHRNA4, CYP1A2, CYP2C9, CYP2D6, CYP3A4, SERPINC1, ZFHX3
METERGOLINE	18	A12M1, A12M2, A12M3, A12M4, A2M, A2MP1, BAZ2B, CBX1, DRD1, EHMT2, GMNN, HPSE, HTR2C, KCNH2, NAT2, NATP, SERPINA3, THPO	11	A2M, BAZ2B, CBX1, DRD1, EHMT2, GMNN, HPSE, KCNH2, NAT2, SERPINA3, THPO
MG2+	13	ASD1, ASGR1, ASGR2, ASS1P14, ATP5F1A, DAGLA, GRIN2A, GRIN2B, GRIN2C, RYR2, RYR3, TRPV5, TRPV6	11	ASGR1, ASGR2, ATP5F1A, DAGLA, GRIN2A, GRIN2B, GRIN2C, RYR2, RYR3, TRPV5, TRPV6
MINOXIDIL	12	ABCC9, ASNSP2, CALCA, CYP1A2, CYP2C19, CYP2C9, CYP2D6, CYP3A4, KCNJ1, KCNJ11, KCNJ8, SULT1A1	11	ABCC9, CALCA, CYP1A2, CYP2C19, CYP2C9, CYP2D6, CYP3A4, KCNJ1, KCNJ11, KCNJ8, SULT1A1
MKC-1	11	CDK1, CDK2, CDK4, IPO11, IPO13, IPO4, IPO7, IPO8, IPO9, TUBB, TUBB1	11	CDK1, CDK2, CDK4, IPO11, IPO13, IPO4, IPO7, IPO8, IPO9, TUBB, TUBB1
MORICIZINE HYDROCHLORIDE	12	AR, NFE2L2, SCN10A, SCN11A, SCN1A, SCN2A, SCN3A, SCN4A, SCN5A, SCN7A, SCN8A, SCN9A	11	NFE2L2, SCN10A, SCN11A, SCN1A, SCN2A, SCN3A, SCN4A, SCN5A, SCN7A, SCN8A, SCN9A
MOTESANIB	11	DRD1, DRD2, DRD3, FLT1, FLT4, KDR, KIT, PDGFRA, PDGFRB, RET, YES1	11	DRD1, DRD2, DRD3, FLT1, FLT4, KDR, KIT, PDGFRA, PDGFRB, RET, YES1
NITAZOXANIDE	12	AHR, AR, CYP3A4, MAPT, NFE2L2, NPC1, NPSR1, PKM, SMN1, SMN2, TP53, VDR	11	AHR, CYP3A4, MAPT, NFE2L2, NPC1, NPSR1, PKM, SMN1, SMN2, TP53, VDR
NITROFURANTOIN, MACROCRYSTALS	13	ABCG2, CYP1A2, CYP2C19, CYP2C9, CYP2D6, CYP3A4, G6PD, H1-1, H4F3, NFE2L2, RORC, USP1, XDH	11	ABCG2, CYP1A2, CYP2C19, CYP2C9, CYP2D6, CYP3A4, H1-1, NFE2L2, RORC, USP1, XDH
NITROGLYCERIN	13	ALDH2, EGFR, G6PD, GSTM1, GUCY1A1, GUCY1A2, GUCY1B1, GUCY1B2, HIF1A, HRAS, MAPK3, NPR1, UGCG	11	ALDH2, EGFR, GSTM1, GUCY1A1, GUCY1A2, GUCY1B1, HIF1A, HRAS, MAPK3, NPR1, UGCG
ORAL CONTRACEPTIVE	11	BCL2, CCND1, CP, GSR, IGFBP1, LEP, NQO1, PLAT, PRL, SERPINE1, TSHB	11	BCL2, CCND1, CP, GSR, IGFBP1, LEP, NQO1, PLAT, PRL, SERPINE1, TSHB
OXYMORPHONE	11	COMT, CYP1A2, CYP2B6, CYP2C19, CYP2C9, CYP3A4, CYP3A5, NR1I3, OPRD1, OPRK1, OPRM1	11	COMT, CYP1A2, CYP2B6, CYP2C19, CYP2C9, CYP3A4, CYP3A5, NR1I3, OPRD1, OPRK1, OPRM1
PAMIDRONATE	11	BLVRA, CASR, CD86, COL1A1, CXCL8, CYP2C8, FDPS, MMP2, SPP1, TNFRSF11A, TNFRSF11B	11	BLVRA, CASR, CD86, COL1A1, CXCL8, CYP2C8, FDPS, MMP2, SPP1, TNFRSF11A, TNFRSF11B
PARAROSANILINE	11	APP, ATXN2, CYP2D6, CYP3A4, HIF1A, IDH1, KDM4A, MAPT, NFE2L2, RACGAP1, SNCA	11	APP, ATXN2, CYP2D6, CYP3A4, HIF1A, IDH1, KDM4A, MAPT, NFE2L2, RACGAP1, SNCA
PAXALISIB	11	ETFB, F5, PIK3CA, PIK3CB, PIK3CD, PIK3CG, PIK3R1, PIK3R2, PIK3R3, PIK3R5, PTEN	11	ETFB, F5, PIK3CA, PIK3CB, PIK3CD, PIK3CG, PIK3R1, PIK3R2, PIK3R3, PIK3R5, PTEN
PHENOXYBENZAMINE	11	ABCA4, ADRA1A, ADRA1B, ADRA2A, ALDH1A1, AOC1, CBX1, CYP2D6, CYP3A4, DRD2, NFE2L2	11	ABCA4, ADRA1A, ADRA1B, ADRA2A, ALDH1A1, AOC1, CBX1, CYP2D6, CYP3A4, DRD2, NFE2L2
PREGNANT MARE SERUM GONADOTROPIN	11	BAX, BCL2, CLU, GCLM, IGFBP4, MYC, NOS2, PLAU, PRL, TAC1, TMSB10	11	BAX, BCL2, CLU, GCLM, IGFBP4, MYC, NOS2, PLAU, PRL, TAC1, TMSB10
PRILOCAINE HYDROCHLORIDE	11	ADRB2, SCN10A, SCN11A, SCN1A, SCN2A, SCN3A, SCN4A, SCN5A, SCN7A, SCN8A, SCN9A	11	ADRB2, SCN10A, SCN11A, SCN1A, SCN2A, SCN3A, SCN4A, SCN5A, SCN7A, SCN8A, SCN9A
PROTOPORPHYRIN DISODIUM	11	APEX1, ATM, BAZ2B, FEN1, KDM4A, PIN1, POLH, POLI, POLK, VDR, WRN	11	APEX1, ATM, BAZ2B, FEN1, KDM4A, PIN1, POLH, POLI, POLK, VDR, WRN
PSAMMAPLIN A	13	HDAC1, HDAC10, HDAC11, HDAC2, HDAC3, HDAC4, HDAC5, HDAC6, HDAC7, HDAC8, HDAC9, PPARG, SIRT1	11	HDAC1, HDAC10, HDAC11, HDAC2, HDAC3, HDAC4, HDAC5, HDAC7, HDAC9, PPARG, SIRT1
PYRITHIONE	11	ATXN2, EHMT2, GFER, GLP1R, GMNN, HSP90AA1, IDH1, KAT2A, KDM4A, SMAD3, VDR	11	ATXN2, EHMT2, GFER, GLP1R, GMNN, HSP90AA1, IDH1, KAT2A, KDM4A, SMAD3, VDR
QUININE	13	ABCB1, AR, BRDT, CHKB, COP1, CYP2D6, CYP3A4, CYP3A7, FOXL2, G6PD, IL2, KIF1A, THRB	11	ABCB1, BRDT, CHKB, COP1, CYP2D6, CYP3A4, CYP3A7, FOXL2, IL2, KIF1A, THRB
RUFINAMIDE	12	CBX1, SCN10A, SCN11A, SCN1A, SCN2A, SCN3A, SCN4A, SCN5A, SCN7A, SCN8A, SCN9A, XK	11	CBX1, SCN10A, SCN11A, SCN1A, SCN2A, SCN3A, SCN4A, SCN5A, SCN7A, SCN8A, SCN9A
SILDENAFIL	11	ACE, ARG1, CACNB2, COPA, CYP3A4, GNB3, NOS3, PDE5A, SLCO1B3, SLCO2B1, VEGFA	11	ACE, ARG1, CACNB2, COPA, CYP3A4, GNB3, NOS3, PDE5A, SLCO1B3, SLCO2B1, VEGFA
SILIBININ	12	ABCB1, ALDH1A1, CYP3A4, EHMT2, F2, GMNN, HSD17B10, HSP90AA1, HSP90AB1, SLCO1B1, SLCO1B3, SLCO2B1	11	ABCB1, ALDH1A1, CYP3A4, EHMT2, F2, GMNN, HSP90AA1, HSP90AB1, SLCO1B1, SLCO1B3, SLCO2B1
SR2640	11	AMHR2, BAZ2B, CYP1A2, CYP2C19, CYP2C9, CYP2D6, CYP3A4, EHMT2, KAT2A, MAPT, MPHOSPH8	11	AMHR2, BAZ2B, CYP1A2, CYP2C19, CYP2C9, CYP2D6, CYP3A4, EHMT2, KAT2A, MAPT, MPHOSPH8
SUCCINYLCHOLINE	11	BCHE, CACNA1S, CHRM1, CHRM3, CHRNA1, CHRNB1, CHRND, CHRNE, CHRNG, RYR1, SERPINC1	11	BCHE, CACNA1S, CHRM1, CHRM3, CHRNA1, CHRNB1, CHRND, CHRNE, CHRNG, RYR1, SERPINC1
SULTHIAME	12	CA1, CA12, CA13, CA14, CA2, CA3, CA4, CA5A, CA5B, CA6, CA7, CA9	11	CA1, CA12, CA13, CA14, CA2, CA3, CA4, CA5A, CA6, CA7, CA9
SURAMIN HEXASODIUM	12	APEX1, EHMT2, FGF1, GALK1, HSD17B10, KMT2A, MPHOSPH8, POLB, POLH, POLI, POLK, TDP1	11	APEX1, EHMT2, FGF1, GALK1, KMT2A, MPHOSPH8, POLB, POLH, POLI, POLK, TDP1
TACEDINALINE	14	GAPDHP1, GARS1, GDF2, HDAC1, HDAC10, HDAC11, HDAC2, HDAC3, HDAC4, HDAC5, HDAC6, HDAC7, HDAC8, HDAC9	11	GARS1, GDF2, HDAC1, HDAC10, HDAC11, HDAC2, HDAC3, HDAC4, HDAC5, HDAC7, HDAC9
TANSHINONE IIA	13	ALDH1A1, APAF1, AR, BAZ2B, EHMT2, HPGD, HSD17B10, KAT2A, KDM4A, MAPT, POLB, POLH, VDR	11	ALDH1A1, APAF1, BAZ2B, EHMT2, HPGD, KAT2A, KDM4A, MAPT, POLB, POLH, VDR
TBPS	19	ARNT, ARR3, ARRB1, ARRB2, ARSA, ARSB, ARSC2, ARSD, ARSF, ARSL, ART1, ART2P, ART3, ART4, ARVCF, BMAL1, GABRA1, GABRR3, STS	11	ARNT, ARRB1, ARRB2, ARSA, ARSB, ART1, ART3, ART4, ARVCF, GABRA1, GABRR3
THYROXINE	12	ALDH1A1, ALOX15, GSR, HEXB, HSD17B10, IL18, IL2RA, MPST, NTRK1, NTRK3, PRKAA1, TSHB	11	ALDH1A1, ALOX15, GSR, HEXB, IL18, IL2RA, MPST, NTRK1, NTRK3, PRKAA1, TSHB
TOLTERODINE	12	AADAC, AAMP, AANAT, AARS1, AAVS1, CHRM1, CHRM2, CHRM3, CHRM4, CHRM5, CYP2D6, CYP3A4	11	AADAC, AAMP, AANAT, AARS1, CHRM1, CHRM2, CHRM3, CHRM4, CHRM5, CYP2D6, CYP3A4
TORSEMIDE	12	ACE, ADD1, CYP1A2, CYP2C19, CYP2C9, CYP2D6, CYP3A4, GNB3, NPPA-AS1, SCNN1G, SLC12A1, SLC12A3	11	ACE, ADD1, CYP1A2, CYP2C19, CYP2C9, CYP2D6, CYP3A4, GNB3, SCNN1G, SLC12A1, SLC12A3
TRAZODONE	15	A12M3, A12M4, ADRA1A, ADRA1B, ADRA2A, DRD1, HRH1, HSD17B10, HTR1A, HTR2A, HTR2C, KAT2A, KCNH2, SLC6A2, SLC6A4	11	ADRA1A, ADRA1B, ADRA2A, DRD1, HRH1, HTR1A, HTR2A, KAT2A, KCNH2, SLC6A2, SLC6A4
TROXACITABINE	12	ABCC1, POLA1, POLA2, POLD1, POLD2, POLD3, POLD4, POLE, POLE2, POLE3, PRIM1, PRIM2	11	ABCC1, POLA2, POLD1, POLD2, POLD3, POLD4, POLE, POLE2, POLE3, PRIM1, PRIM2
TYRPHOSTIN 25	12	ALDH1A1, ALOX15, CYP3A4, EHMT2, HSD17B10, KDM4E, MAPT, MPHOSPH8, POLH, POLI, POLK, VDR	11	ALDH1A1, ALOX15, CYP3A4, EHMT2, KDM4E, MAPT, MPHOSPH8, POLH, POLI, POLK, VDR
URSOLIC ACID	12	AKR1B10, GSK3B, HDAC1, HDAC3, HDAC4, HDAC5, HDAC6, HSD11B1, PPARA, PTGS1, PTGS2, PTPN1	11	AKR1B10, GSK3B, HDAC1, HDAC3, HDAC4, HDAC5, HSD11B1, PPARA, PTGS1, PTGS2, PTPN1
VACCINE	11	CSF2, EPCAM, FGFR1, HP, IL27, MLANA, NPY, PTGS2, PTPRC, TG, TICAM1	11	CSF2, EPCAM, FGFR1, HP, IL27, MLANA, NPY, PTGS2, PTPRC, TG, TICAM1
WEDELOLACTONE	11	APEX1, BLM, CBFB, CBR1, MAPK1, MAPK3, NFKBIA, POLK, RECQL, RUNX1, THRB	11	APEX1, BLM, CBFB, CBR1, MAPK1, MAPK3, NFKBIA, POLK, RECQL, RUNX1, THRB
XL-999	11	FGFR1, FGFR2, FGFR3, FGFR4, FLT1, FLT3, FLT4, KDR, KIT, PDGFRA, PDGFRB	11	FGFR1, FGFR2, FGFR3, FGFR4, FLT1, FLT3, FLT4, KDR, KIT, PDGFRA, PDGFRB
ZIRAM	13	ALDH1A1, ALOX15, AR, ESR1, HSD17B10, KCNH2, MAPK1, PPARD, RORC, TDP1, THRB, TP53, VDR	11	ALDH1A1, ALOX15, ESR1, KCNH2, MAPK1, PPARD, RORC, TDP1, THRB, TP53, VDR
(+/-)-ERIODICTYOL	12	ALOX15, ALPG, ALPI, ALPL, APEX1, CYP3A4, FOXL2, KDM4A, KDM4E, POLH, POLI, POLK	12	ALOX15, ALPG, ALPI, ALPL, APEX1, CYP3A4, FOXL2, KDM4A, KDM4E, POLH, POLI, POLK
(2S)-1-(1H-INDOL-3-YL)-3-{[5-(3-METHYL-1H-INDAZOL-5-YL)PYRIDIN-3-YL]OXY}PROPAN-2-AMINE	13	AKT1, ATXN2, CSTF3, CSTP1, CTSB, EZH1, FKBP2, GMNN, IDH1, KDM4A, NFE2L2, PIK3CA, SMAD3	12	AKT1, ATXN2, CSTF3, CTSB, EZH1, FKBP2, GMNN, IDH1, KDM4A, NFE2L2, PIK3CA, SMAD3
2-IODOACETAMIDE	14	ALDH1A1, ALOX15, CYP3A4, EHMT2, GLA, HSD17B10, KAT2A, KDM4E, MPHOSPH8, RGS4, THPO, TP53, USP2, VDR	12	ALDH1A1, ALOX15, CYP3A4, EHMT2, KAT2A, KDM4E, MPHOSPH8, RGS4, THPO, TP53, USP2, VDR
ALENDRONATE SODIUM	12	BLVRA, CYP19A1, DKK1, ESR2, FDPS, IL11, MVK, PLAU, PTPN4, PTPRC, SOST, VDR	12	BLVRA, CYP19A1, DKK1, ESR2, FDPS, IL11, MVK, PLAU, PTPN4, PTPRC, SOST, VDR
AMPHOTERICIN B LIPOSOMAL	13	APP, CYP1A2, CYP2B6, CYP2C9, CYP2D6, CYP3A4, DCT, GSTP1, HSD17B10, PC, RLN2, TGM2, TNF	12	APP, CYP1A2, CYP2B6, CYP2C9, CYP2D6, CYP3A4, DCT, GSTP1, PC, RLN2, TGM2, TNF
ANGIOGENESIS INHIBITOR	12	AGT, ANPEP, CALR, CCL21, FCGR3A, FCGR3B, FGF2, GLS, ITGA2B, MDM2, PIK3CA, TCIM	12	AGT, ANPEP, CALR, CCL21, FCGR3A, FCGR3B, FGF2, GLS, ITGA2B, MDM2, PIK3CA, TCIM
ANTHRACYCLINE ANTINEOPLASTIC ANTIBIOTIC	12	ABCB1, BAX, BRCA1, FLT3, GATA4, GYPA, HRAS, LDHA, NRG1, PTH, TOP2A, VEGFA	12	ABCB1, BAX, BRCA1, FLT3, GATA4, GYPA, HRAS, LDHA, NRG1, PTH, TOP2A, VEGFA
APICIDIN	15	GAPDHP1, GARS1, GAS1, GDF2, HDAC1, HDAC10, HDAC11, HDAC2, HDAC3, HDAC4, HDAC5, HDAC6, HDAC7, HDAC8, HDAC9	12	GARS1, GAS1, GDF2, HDAC1, HDAC10, HDAC11, HDAC2, HDAC3, HDAC4, HDAC5, HDAC7, HDAC9
BACILLUS CALMETTE-GUERIN ANTIGEN	12	AFP, BAX, CXCL2, EIF2AK2, FAS, HLA-B, IL15, MAPK8, NOS1, PIK3CA, SFTPA1, TNF	12	AFP, BAX, CXCL2, EIF2AK2, FAS, HLA-B, IL15, MAPK8, NOS1, PIK3CA, SFTPA1, TNF
BAY-11-7085	12	ALDH1A1, ATXN2, CBX1, CFLAR, DRD1, EHMT2, GMNN, HPGD, MPHOSPH8, NPSR1, RGS4, VDR	12	ALDH1A1, ATXN2, CBX1, CFLAR, DRD1, EHMT2, GMNN, HPGD, MPHOSPH8, NPSR1, RGS4, VDR
BELUMOSUDIL	12	AURKB, BLK, CLK2, CLK4, CSNK2A1, CTPS1, CTRB1, DYRK1A, ROCK1, ROCK2, STK17A, STK3	12	AURKB, BLK, CLK2, CLK4, CSNK2A1, CTPS1, CTRB1, DYRK1A, ROCK1, ROCK2, STK17A, STK3
BEPRIDIL	12	ABCB1, ATP1A1, AZGP1, CACNA1A, CALM1, CYP2D6, EHMT2, IDH1, KCNQ1, SCN5A, SLC25A20, TNNC1	12	ABCB1, ATP1A1, AZGP1, CACNA1A, CALM1, CYP2D6, EHMT2, IDH1, KCNQ1, SCN5A, SLC25A20, TNNC1
BEXAROTENE	12	BLM, CCND1, HCN2, KAT2A, MAPK8, NR1H3, NR1I2, OPN1SW, RXRA, RXRB, RXRG, USP1	12	BLM, CCND1, HCN2, KAT2A, MAPK8, NR1H3, NR1I2, OPN1SW, RXRA, RXRB, RXRG, USP1
BRIMONIDINE	12	ABL1, ABL2, ADRA2A, ADRA2B, ADRA2C, ALDH1A1, AOC1, EHMT2, HPGD, KDM4E, RGS4, VDR	12	ABL1, ABL2, ADRA2A, ADRA2B, ADRA2C, ALDH1A1, AOC1, EHMT2, HPGD, KDM4E, RGS4, VDR
BRYOSTATIN	12	IL2RA, PRKCA, PRKCB, PRKCD, PRKCE, PRKCG, PRKCH, PRKCQ, PRKD1, PRKD2, PRKD3, PRRT2	12	IL2RA, PRKCA, PRKCB, PRKCD, PRKCE, PRKCG, PRKCH, PRKCQ, PRKD1, PRKD2, PRKD3, PRRT2
BUDESONIDE	13	BDM, BDNF, CYP1A2, CYP2C19, CYP2C9, CYP2D6, CYP3A4, EDN1, FCER2, GLCCI1, NR1I2, NR3C1, NR3C2	12	BDNF, CYP1A2, CYP2C19, CYP2C9, CYP2D6, CYP3A4, EDN1, FCER2, GLCCI1, NR1I2, NR3C1, NR3C2
CARMINE	12	ALDH1A1, APEX1, EHMT2, EYA2, FEN1, HPGD, KDM4E, POLI, POLK, RECQL, RORC, TDP1	12	ALDH1A1, APEX1, EHMT2, EYA2, FEN1, HPGD, KDM4E, POLI, POLK, RECQL, RORC, TDP1
CEP-1347	13	ERCC3, ERCC4, EYA4, MAP3K10, MAP3K11, MAP3K12, MAP3K13, MAP3K9, MAP4K4, RPS6KA1, RPS6KA6, TNIK, TP53	12	ERCC3, ERCC4, EYA4, MAP3K10, MAP3K11, MAP3K12, MAP3K13, MAP3K9, MAP4K4, RPS6KA1, TNIK, TP53
CERDULATINIB	12	DPYD, EPHB1, EPHB2, EPHB3, FDX1, JAK1, JAK3, MAP3K9, NUAK1, STK4, SYK, TYK2	12	DPYD, EPHB1, EPHB2, EPHB3, FDX1, JAK1, JAK3, MAP3K9, NUAK1, STK4, SYK, TYK2
CETYLPYRIDINIUM BROMIDE	13	AR, ATG4B, FEN1, GLP1R, HSP90AA1, HTT, IDH1, NFE2L2, PLA2G1B, RACGAP1, RAD52, RORC, USP1	12	ATG4B, FEN1, GLP1R, HSP90AA1, HTT, IDH1, NFE2L2, PLA2G1B, RACGAP1, RAD52, RORC, USP1
CHELERYTHRINE	14	ALOX15B, ATP1B3P1, ATXN2, CTBS, CYP1A2, CYP2C19, EHMT2, HSD17B10, MAPT, NFKB1, RGS4, THPO, TP53, VDR	12	ALOX15B, ATXN2, CTBS, CYP1A2, CYP2C19, EHMT2, MAPT, NFKB1, RGS4, THPO, TP53, VDR
CHEMBL:CHEMBL124006	12	APEX1, APOBEC3A, APOBEC3G, FEN1, IDH1, NFE2L2, POLB, POLH, POLI, POLK, RAD52, RAD54L	12	APEX1, APOBEC3A, APOBEC3G, FEN1, IDH1, NFE2L2, POLB, POLH, POLI, POLK, RAD52, RAD54L
CHEMBL:CHEMBL1453126	12	FEN1, GMNN, HTT, IDH1, MITF, NFE2L2, POLB, POLI, PSMD14, RAD52, SMN1, SMN2	12	FEN1, GMNN, HTT, IDH1, MITF, NFE2L2, POLB, POLI, PSMD14, RAD52, SMN1, SMN2
CHEMBL:CHEMBL184450	14	ALOX15, AR, BAZ2B, CYP3A4, ESR1, HSD17B10, KDM4A, NFE2L2, NR1H4, NR3C1, PLK1, PPARG, RECQL, TP53	12	ALOX15, BAZ2B, CYP3A4, ESR1, KDM4A, NFE2L2, NR1H4, NR3C1, PLK1, PPARG, RECQL, TP53
CHEMBL:CHEMBL482050	12	ATAD5, ATXN2, GLP1R, GMNN, IDH1, MITF, NFE2L2, NPSR1, POLH, POLI, POLK, SMAD3	12	ATAD5, ATXN2, GLP1R, GMNN, IDH1, MITF, NFE2L2, NPSR1, POLH, POLI, POLK, SMAD3
CHEMBL:CHEMBL527584	12	BAZ2B, CBX1, EHMT2, GMNN, IDH1, KDM4A, KDM4E, KMT2A, MAPT, MEN1, PLK1, VDR	12	BAZ2B, CBX1, EHMT2, GMNN, IDH1, KDM4A, KDM4E, KMT2A, MAPT, MEN1, PLK1, VDR
CHEMBL:CHEMBL533602	12	ATXN2, BAZ2B, CACNA1H, CBX1, EHMT2, GLP1R, HTT, IDH1, KDM4A, NPSR1, S1PR2, SMAD3	12	ATXN2, BAZ2B, CACNA1H, CBX1, EHMT2, GLP1R, HTT, IDH1, KDM4A, NPSR1, S1PR2, SMAD3
CHEMBL:CHEMBL86464	12	APAF1, ATXN2, EHMT2, FEN1, GLP1R, KDM4A, POLB, POLH, RACGAP1, SMAD3, SUMO1, UBE2N	12	APAF1, ATXN2, EHMT2, FEN1, GLP1R, KDM4A, POLB, POLH, RACGAP1, SMAD3, SUMO1, UBE2N
CHLOROPROCAINE	13	ATP1A1, CYB5R3, G6PD, SCN10A, SCN11A, SCN1A, SCN2A, SCN3A, SCN4A, SCN5A, SCN7A, SCN8A, SCN9A	12	ATP1A1, CYB5R3, SCN10A, SCN11A, SCN1A, SCN2A, SCN3A, SCN4A, SCN5A, SCN7A, SCN8A, SCN9A
CHOLIC ACID	12	ABCB11, ACADVL, AKR1D1, AMACR, CES1, CYP27A1, CYP7A1, DHCR7, FECH, HSD3B2, HSD3B7, PLA2G1B	12	ABCB11, ACADVL, AKR1D1, AMACR, CES1, CYP27A1, CYP7A1, DHCR7, FECH, HSD3B2, HSD3B7, PLA2G1B
COMPOUND 8I [PMID: 22765894]	12	AXL, DPP4, DPP6, DPT, DPYS, DPYSL2, DRD1, DRD2, DRD3, DRD4, DRD5, ECM2	12	AXL, DPP4, DPP6, DPT, DPYS, DPYSL2, DRD1, DRD2, DRD3, DRD4, DRD5, ECM2
DIDANOSINE	14	ADK, AR, BDNF, CYP1A2, CYP2C19, CYP2C9, CYP2D6, CYP3A4, ERVW-4, IL2RA, NT5C2, TNF, TNFRSF1B, XDH	12	ADK, BDNF, CYP1A2, CYP2C19, CYP2C9, CYP2D6, CYP3A4, IL2RA, NT5C2, TNF, TNFRSF1B, XDH
DINACICLIB	12	ALK, CCNE1, CDK1, CDK2, CDK5, CDK9, EGR4, EIF4A1, EIF4E, EIF4G1, EML4, MYC	12	ALK, CCNE1, CDK1, CDK2, CDK5, CDK9, EGR4, EIF4A1, EIF4E, EIF4G1, EML4, MYC
DITHIAZANINE IODIDE	13	AR, ATM, BAZ2B, CTNNB1, EHMT2, HTT, KDM4E, MAPT, NLRP1, NPSR1, POLB, THRB, XBP1	12	ATM, BAZ2B, CTNNB1, EHMT2, HTT, KDM4E, MAPT, NLRP1, NPSR1, POLB, THRB, XBP1
DIURETIC	12	BDNF, CDCA3, GNB3, KCNE1, NEDD4L, NELFCD, NOS1, NOS1AP, NOS3, PDE4D, PRKCA, USP5	12	BDNF, CDCA3, GNB3, KCNE1, NEDD4L, NELFCD, NOS1, NOS1AP, NOS3, PDE4D, PRKCA, USP5
DOFETILIDE	13	AR, BAAT, BAD, C18orf21, CALCA, CYP1A2, CYP2C19, CYP2C9, CYP2D6, CYP3A4, KCNH2, KCNJ12, KCNK2	12	BAAT, BAD, C18orf21, CALCA, CYP1A2, CYP2C19, CYP2C9, CYP2D6, CYP3A4, KCNH2, KCNJ12, KCNK2
DRUGS FOR TREATMENT OF TUBERCULOSIS	12	ABCB1, CYP2B6, HLA-C, HLA-DQA1, HLA-DQB1, HMOX1, HPX, METTL14, METTL3, NAT2, RIPOR2, SOD2	12	ABCB1, CYP2B6, HLA-C, HLA-DQA1, HLA-DQB1, HMOX1, HPX, METTL14, METTL3, NAT2, RIPOR2, SOD2
E324	13	ALOX15, ALOX15B, BAZ2B, CYP1A2, CYP2C19, CYP2C9, CYP2D6, CYP3A4, EHMT2, HIF1A, HSD17B10, NFE2L2, VDR	12	ALOX15, ALOX15B, BAZ2B, CYP1A2, CYP2C19, CYP2C9, CYP2D6, CYP3A4, EHMT2, HIF1A, NFE2L2, VDR
ECONAZOLE NITRATE	14	AR, ATP3, ATXN2, BAZ2B, CYP3A4, HSP90AA1, KCNH2, MAPK1, NPY1R, NPY2R, NR1I2, TP53, TRPV5, VDR	12	ATXN2, BAZ2B, CYP3A4, HSP90AA1, KCNH2, MAPK1, NPY1R, NPY2R, NR1I2, TP53, TRPV5, VDR
EMODIC ACID	12	ALDH1A1, APEX1, BAZ2B, GLS, HPGD, L3MBTL1, MAPT, POLB, POLH, POLI, POLK, USP1	12	ALDH1A1, APEX1, BAZ2B, GLS, HPGD, L3MBTL1, MAPT, POLB, POLH, POLI, POLK, USP1
EMRICASAN	13	CASP1, CASP10, CASP12, CASP14, CASP2, CASP3, CASP4, CASP5, CASP6, CASP7, CASP8, CASP9, DBIP1	12	CASP1, CASP10, CASP12, CASP14, CASP2, CASP3, CASP4, CASP5, CASP6, CASP7, CASP8, CASP9
ENZYME INHIBITOR	12	ACE, ADCYAP1, BIRC5, IL6, ITGB2, MTR, NOS1, SHBG, SMAD3, SMOX, TAT, UTRN	12	ACE, ADCYAP1, BIRC5, IL6, ITGB2, MTR, NOS1, SHBG, SMAD3, SMOX, TAT, UTRN
ERDAFITINIB	12	CYP2C9, DPYSL2, DPYSL3, DR1, DRD2, FGFR1, FGFR2, FGFR3, FGFR4, PIK3CA, PTEN, SLC26A3	12	CYP2C9, DPYSL2, DPYSL3, DR1, DRD2, FGFR1, FGFR2, FGFR3, FGFR4, PIK3CA, PTEN, SLC26A3
FAS LIGAND	12	BCL2, CASP3, E2F5, FADD, FAS, FCGR3A, FCGR3B, FOXO1, LUM, MUC1, PIK3CG, TP53	12	BCL2, CASP3, E2F5, FADD, FAS, FCGR3A, FCGR3B, FOXO1, LUM, MUC1, PIK3CG, TP53
FEBUXOSTAT	13	AOX1, AR, GCKR, UGT1A1, UGT1A10, UGT1A3, UGT1A4, UGT1A5, UGT1A6, UGT1A7, UGT1A8, UGT1A9, XDH	12	AOX1, GCKR, UGT1A1, UGT1A10, UGT1A3, UGT1A4, UGT1A5, UGT1A6, UGT1A7, UGT1A8, UGT1A9, XDH
FELBAMATE	12	CYP1A2, CYP2C19, CYP2C9, CYP2D6, CYP3A4, GRIN1, GRIN2A, GRIN2B, GRIN2C, GRIN2D, GRIN3A, GRIN3B	12	CYP1A2, CYP2C19, CYP2C9, CYP2D6, CYP3A4, GRIN1, GRIN2A, GRIN2B, GRIN2C, GRIN2D, GRIN3A, GRIN3B
FISETIN	13	ALOX12, ALOX15, APEX1, CYP2C9, CYP3A4, HSD17B10, KDM4E, MAPK1, MAPT, POLK, RECQL, TOP1, TOP2A	12	ALOX12, ALOX15, APEX1, CYP2C9, CYP3A4, KDM4E, MAPK1, MAPT, POLK, RECQL, TOP1, TOP2A
FLUVASTATIN	12	ABCB1, ABCG2, APOE, CETP, CYP3A4, HLA-DRB1, HMGCR, IDH1, LIPC, NR1I2, NR2E3, PRDM1	12	ABCB1, ABCG2, APOE, CETP, CYP3A4, HLA-DRB1, HMGCR, IDH1, LIPC, NR1I2, NR2E3, PRDM1
FREUND'S ADJUVANT	12	BDNF, CP, CX3CL1, EPCAM, FST, GDNF, GFAP, MAPK1, NPY, PRL, SST, THY1	12	BDNF, CP, CX3CL1, EPCAM, FST, GDNF, GFAP, MAPK1, NPY, PRL, SST, THY1
FUMARPROTOCETRARIC ACID	12	ALDH1A1, APEX1, CBFB, HPGD, KAT2A, MAPT, POLK, RECQL, RUNX1, TDP1, THRB, VDR	12	ALDH1A1, APEX1, CBFB, HPGD, KAT2A, MAPT, POLK, RECQL, RUNX1, TDP1, THRB, VDR
HEPARAN SULFATE	12	ABCC6, COL18A1, CTSK, FGF3, HPSE, LAMB1, MMP2, NTF3, PTPRC, SDC2, TGFB1, TGM2	12	ABCC6, COL18A1, CTSK, FGF3, HPSE, LAMB1, MMP2, NTF3, PTPRC, SDC2, TGFB1, TGM2
IBCASERTIB	12	AURKB, DPP4, DPP6, DPT, DPYD, DRD1, DRD2, DRD3, EEF1G, FLT1, FLT4, KDR	12	AURKB, DPP4, DPP6, DPT, DPYD, DRD1, DRD2, DRD3, EEF1G, FLT1, FLT4, KDR
IZORLISIB	13	ETFB, F5, F7, F7R, PIK3CA, PIK3CB, PIK3CD, PIK3CG, PIK3R1, PIK3R2, PIK3R3, PIK3R5, PTEN	12	ETFB, F5, F7, PIK3CA, PIK3CB, PIK3CD, PIK3CG, PIK3R1, PIK3R2, PIK3R3, PIK3R5, PTEN
LEVOTHYROXINE	16	AHR, BCGF1, F9, IRS4, NFE2L2, NKX2-5, NOX3, PAX8, PPARG, SERPINE1, SLCO1B1, TBL1X, THBD, THRA, THRB, TSHB	12	AHR, NFE2L2, NKX2-5, NOX3, PAX8, PPARG, SERPINE1, SLCO1B1, THBD, THRA, THRB, TSHB
LINOLEIC ACID	13	ABCD2, ADH4, ALDH1A1, ALOX15, ATP5ME, ATRX, CCND1, FFAR1, HPGD, NFE2L2, PPARA, TNFRSF17, TRPM8	12	ABCD2, ADH4, ALDH1A1, ALOX15, ATP5ME, CCND1, FFAR1, HPGD, NFE2L2, PPARA, TNFRSF17, TRPM8
LISURIDE	19	A12M3, A12M4, A1BG, A2M, A2MP1, ABCB7, ABCD1, ABL1, ABL2, ALCAM, ALDH1A1, ALDH2, ALDH3A1, AOC1, DRD1, DRD2, HTR1A, HTR2C, NATP	12	A1BG, A2M, ABL1, ABL2, ALCAM, ALDH1A1, ALDH2, ALDH3A1, AOC1, DRD1, DRD2, HTR1A
LITHOCHOLIC ACID	13	ACADVL, BCL7A, CTDSP1, GPBAR1, KAT2A, MAPK1, NBEAP1, NFE2L2, NR1H4, NR1I2, PLK1, SNCA, VDR	12	ACADVL, BCL7A, CTDSP1, GPBAR1, KAT2A, MAPK1, NFE2L2, NR1H4, NR1I2, PLK1, SNCA, VDR
MEPHENYTOIN	12	CYP2B6, CYP3A4, SCN10A, SCN11A, SCN1A, SCN2A, SCN3A, SCN4A, SCN5A, SCN7A, SCN8A, SCN9A	12	CYP2B6, CYP3A4, SCN10A, SCN11A, SCN1A, SCN2A, SCN3A, SCN4A, SCN5A, SCN7A, SCN8A, SCN9A
METHYLDOPA (RACEMIC)	12	ALDH1A1, APEX1, CBX1, EHMT2, FEN1, HPGD, KDM4E, MAPT, MPHOSPH8, POLB, RECQL, RGS4	12	ALDH1A1, APEX1, CBX1, EHMT2, FEN1, HPGD, KDM4E, MAPT, MPHOSPH8, POLB, RECQL, RGS4
METHYSERGIDE	19	A12M1, A12M2, A12M3, A12M4, A2M, A2MP1, ALDH1A1, DRD1, EHMT2, HTR1A, HTR2A, HTR2C, HTR7, NAT2, NATP, RECQL, RGS4, SERPINA3, VDR	12	A2M, ALDH1A1, DRD1, EHMT2, HTR1A, HTR2A, HTR7, NAT2, RECQL, RGS4, SERPINA3, VDR
METITEPINE	21	A12M1, A12M2, A12M3, A12M4, A1BG, A2M, A2MP1, AR, ATXN2, CBX1, DRD1, EHMT2, GBA1, GMNN, HTR2C, HTR3A, HTR4, NAT2, NATP, SERPINA3, VDR	12	A1BG, A2M, ATXN2, CBX1, DRD1, EHMT2, GMNN, HTR3A, HTR4, NAT2, SERPINA3, VDR
METYROSINE	13	BDNF, CMM, CYP1A2, CYP2C19, CYP2C9, CYP2D6, CYP3A4, IFNA1, IL2, RECQL, SLC6A3, TH, UCP1	12	BDNF, CYP1A2, CYP2C19, CYP2C9, CYP2D6, CYP3A4, IFNA1, IL2, RECQL, SLC6A3, TH, UCP1
NEFAZODONE	14	A12M3, ABCB1, ADRA1A, ADRA1B, CD8B, CD9, COX6A1, CYP2D6, FKBP5, HTR1B, HTR2A, HTR2C, SLC6A2, SLC6A4	12	ABCB1, ADRA1A, ADRA1B, CD8B, CD9, COX6A1, CYP2D6, FKBP5, HTR1B, HTR2A, SLC6A2, SLC6A4
NERVE GROWTH FACTOR	12	CD82, E2F1, ENO2, FST, NRG1, NTF3, NTRK1, NTRK3, PNMT, RET, TGM2, TP73	12	CD82, E2F1, ENO2, FST, NRG1, NTF3, NTRK1, NTRK3, PNMT, RET, TGM2, TP73
NITROXOLINE	13	AR, BAZ2B, CASP6, GMNN, HSP90AA1, HTT, IDH1, KDM4A, NFE2L2, NR2E3, PPARD, SMAD3, VDR	12	BAZ2B, CASP6, GMNN, HSP90AA1, HTT, IDH1, KDM4A, NFE2L2, NR2E3, PPARD, SMAD3, VDR
OXYPHENBUTAZONE	13	ALB, AR, ATXN2, CYP3A4, EHMT2, KDM4A, MAPT, NFE2L2, PLK1, PTGS1, PTGS2, SMAD3, VDR	12	ALB, ATXN2, CYP3A4, EHMT2, KDM4A, MAPT, NFE2L2, PLK1, PTGS1, PTGS2, SMAD3, VDR
PALIPERIDONE	12	ABCB1, ADCK1, CYP2D6, DRD1, DRD2, EHMT2, ERBB4, HTR2A, MC4R, NFIB, RABEP1, SH2B1	12	ABCB1, ADCK1, CYP2D6, DRD1, DRD2, EHMT2, ERBB4, HTR2A, MC4R, NFIB, RABEP1, SH2B1
PD-169316	12	CBX1, CYP3A4, EHMT2, GMNN, KCNH2, MAPK1, MAPT, MPHOSPH8, NFE2L2, NPSR1, RIPK2, THPO	12	CBX1, CYP3A4, EHMT2, GMNN, KCNH2, MAPK1, MAPT, MPHOSPH8, NFE2L2, NPSR1, RIPK2, THPO
PENTABROMOPHENOL	13	BAZ2B, ESR1, FASN, FEN1, HPGD, HSD17B10, IDH1, KAT2A, NR1H4, NR3C1, PLK1, RAPGEF3, RAPGEF4	12	BAZ2B, ESR1, FASN, FEN1, HPGD, IDH1, KAT2A, NR1H4, NR3C1, PLK1, RAPGEF3, RAPGEF4
PERGOLIDE	17	A12M3, A12M4, A1BG, A2M, A2MP1, ABCD1, ABL1, ABL2, ALCAM, ALDH1A1, ALDH2, ALDH3A1, AOC1, CYP3A4, DRD1, DRD2, HTR2C	12	A1BG, A2M, ABL1, ABL2, ALCAM, ALDH1A1, ALDH2, ALDH3A1, AOC1, CYP3A4, DRD1, DRD2
PINAFIDE	12	FEN1, GLP1R, NFE2L2, PAX8, POLB, POLI, POLK, RAD52, RAD54L, RECQL, S1PR1, SMAD3	12	FEN1, GLP1R, NFE2L2, PAX8, POLB, POLI, POLK, RAD52, RAD54L, RECQL, S1PR1, SMAD3
PRACINOSTAT	15	GAPDHL17, GARS1, GDF2, HDAC1, HDAC10, HDAC11, HDAC2, HDAC3, HDAC4, HDAC5, HDAC6, HDAC7, HDAC8, HDAC9, MSTN	12	GARS1, GDF2, HDAC1, HDAC10, HDAC11, HDAC2, HDAC3, HDAC4, HDAC5, HDAC7, HDAC9, MSTN
PRAZOSIN	15	ABCA4, ABCB7, ABCF1, ABCG2, ABL1, ABL2, ADRA1A, ADRA1B, ADRA1D, AOC1, AR, CYP3A4, HSD17B10, MAPK8, NOS1	12	ABCA4, ABCF1, ABCG2, ABL1, ABL2, ADRA1A, ADRA1B, ADRA1D, AOC1, CYP3A4, MAPK8, NOS1
PROTEIN SYNTHESIS INHIBITOR	12	APOA1, CCND1, DDIT3, EDN1, GAPDH, HSPA4, IFNA1, IGFBP1, NOP2, PRL, PTH, SLC2A4	12	APOA1, CCND1, DDIT3, EDN1, GAPDH, HSPA4, IFNA1, IGFBP1, NOP2, PRL, PTH, SLC2A4
PYRROLIDINE DITHIOCARBAMATE	13	ALDH1A1, CBX1, CYP1A2, CYP2C19, CYP2C9, EHMT2, HPGD, HSD17B10, MTOR, RELA, RGS4, THPO, VDR	12	ALDH1A1, CBX1, CYP1A2, CYP2C19, CYP2C9, EHMT2, HPGD, MTOR, RELA, RGS4, THPO, VDR
QUINACRINE DIHYDROCHLORIDE	12	APEX1, CYP3A4, EHMT2, HBB, KCNH2, NPSR1, POLB, POLI, POLK, RECQL, TP53, USP1	12	APEX1, CYP3A4, EHMT2, HBB, KCNH2, NPSR1, POLB, POLI, POLK, RECQL, TP53, USP1
RECOMBINANT CHEMOKINE	12	CCL14, CCL21, CCL22, CEACAM1, CHI3L1, CXCR4, CXCR5, ITGAL, PIK3CB, PIK3CG, RET, TNFRSF8	12	CCL14, CCL21, CCL22, CEACAM1, CHI3L1, CXCR4, CXCR5, ITGAL, PIK3CB, PIK3CG, RET, TNFRSF8
ROTTLERIN	13	ALDH1A1, BAD, CBX1, CTAG1B, EHMT2, KAT2A, MAPT, POLI, PRKCD, RGS4, RHOA, USP1, VDR	12	ALDH1A1, BAD, CBX1, EHMT2, KAT2A, MAPT, POLI, PRKCD, RGS4, RHOA, USP1, VDR
SANGUINARINE SULFATE	13	ALOX15, ALOX15B, CYP3A4, FEN1, HSD17B10, KAT2A, KDM4A, MAPK1, MAPT, RGS12, SMAD3, TP53, VDR	12	ALOX15, ALOX15B, CYP3A4, FEN1, KAT2A, KDM4A, MAPK1, MAPT, RGS12, SMAD3, TP53, VDR
SARACATINIB	13	ABL1, ALK, BCR, BRAF, DDR2, EML4, EPHX2, FKBP1AP3, IDH1, MS4A2, SRC, VHL, YES1	12	ABL1, ALK, BCR, BRAF, DDR2, EML4, EPHX2, IDH1, MS4A2, SRC, VHL, YES1
SOMATROPIN (RECOMBINANT DNA ORIGIN)	15	CDK4, COL1A1, DHFRP3, F9, GHR, GHRL, HGF, IGF2, MYC, PHEX, PLG, PRLR, SHBG, SLC2A4, STAT5B	12	CDK4, COL1A1, GHR, GHRL, HGF, IGF2, MYC, PLG, PRLR, SHBG, SLC2A4, STAT5B
STAVUDINE	13	CSF2, CXCL10, CYP1A2, CYP2C19, CYP2C9, CYP2D6, CYP3A4, DTYMK, ERVW-4, HLA-B, PLK1, TNF, TNFRSF1B	12	CSF2, CXCL10, CYP1A2, CYP2C19, CYP2C9, CYP2D6, CYP3A4, DTYMK, HLA-B, PLK1, TNF, TNFRSF1B
SULPIRIDE	14	ABCD1, ALDH1A1, ALDH2, CYP1A2, CYP2C19, CYP2C9, CYP2D6, CYP3A4, DRD2, DRD3, GAPDH, GLUD1P3, HTR4, KCNH2	12	ALDH1A1, ALDH2, CYP1A2, CYP2C19, CYP2C9, CYP2D6, CYP3A4, DRD2, DRD3, GAPDH, HTR4, KCNH2
TARENFLURBIL	12	APH1A, APH1B, BACE1, CYP2C19, CYP2C9, GLUL, HPGD, NCSTN, PSEN1, PSEN2, PSENEN, TP53	12	APH1A, APH1B, BACE1, CYP2C19, CYP2C9, GLUL, HPGD, NCSTN, PSEN1, PSEN2, PSENEN, TP53
TASELISIB	13	CCNE1, F5, F7, F7R, PIK3CA, PIK3CB, PIK3CD, PIK3CG, PIK3R1, PIK3R2, PIK3R3, PIK3R5, PTEN	12	CCNE1, F5, F7, PIK3CA, PIK3CB, PIK3CD, PIK3CG, PIK3R1, PIK3R2, PIK3R3, PIK3R5, PTEN
TENOFOVIR	14	ABCC1, ABCC10, ABCC2, ABCC3, ABCG2, AK2, AK4, CYP2B6, ERVW-4, NME1, NME2, OCA2, OCRL, SLC26A8	12	ABCC1, ABCC10, ABCC2, ABCC3, ABCG2, AK2, AK4, CYP2B6, NME1, NME2, OCA2, SLC26A8
TERAZOSIN	13	ABCA4, ABCB7, ABCF1, ADRA1A, ADRA1B, ADRA1D, CYP1A2, CYP2C19, CYP2C9, CYP2D6, CYP3A4, CYP3A5, HTT	12	ABCA4, ABCF1, ADRA1A, ADRA1B, ADRA1D, CYP1A2, CYP2C19, CYP2C9, CYP2D6, CYP3A4, CYP3A5, HTT
TESEVATINIB	12	DRD2, DRD3, DXO, EGFR, EN1, EPHB4, EPYC, ERBB2, FLT1, FLT4, KDR, PTK2B	12	DRD2, DRD3, DXO, EGFR, EN1, EPHB4, EPYC, ERBB2, FLT1, FLT4, KDR, PTK2B
TETRODOTOXIN	13	BAK1, BARD1, BAX, SCN10A, SCN11A, SCN1A, SCN2A, SCN3A, SCN4A, SCN5A, SCN8A, SCN9A, XK	12	BAK1, BARD1, BAX, SCN10A, SCN11A, SCN1A, SCN2A, SCN3A, SCN4A, SCN5A, SCN8A, SCN9A
TOREMIFENE	13	AR, CD80, CYP1B1, CYP2D6, CYP3A4, ESR1, ESR2, GMNN, HNF4A, KDM4A, PGR, PLIN1, TGFB1	12	CD80, CYP1B1, CYP2D6, CYP3A4, ESR1, ESR2, GMNN, HNF4A, KDM4A, PGR, PLIN1, TGFB1
UNSPECIFIED PD-L1 ANTIBODY	12	ARID1A, B2M, BRAF, CD274, CTNNB1, KEAP1, KIT, PBRM1, POLD1, POLE, RB1, STK11	12	ARID1A, B2M, BRAF, CD274, CTNNB1, KEAP1, KIT, PBRM1, POLD1, POLE, RB1, STK11
URACIL	12	AKR1B1, CCND1, CDX2, DPYD, EGFR, ERBB2, FASTKD3, MAPK1, MTRR, SMAD7, TYMS, UMPS	12	AKR1B1, CCND1, CDX2, DPYD, EGFR, ERBB2, FASTKD3, MAPK1, MTRR, SMAD7, TYMS, UMPS
VELIPARIB	12	ARID1A, ATM, ATR, BRCA1, BRCA2, CDK12, IDH1, MYCN, PARP1, PARP2, PARP3, PTEN	12	ARID1A, ATM, ATR, BRCA1, BRCA2, CDK12, IDH1, MYCN, PARP1, PARP2, PARP3, PTEN
VITAMIN D	13	BGLAP, CASR, CYP24A1, GC, GCG, GTF2B, HMOX1, ICAM3, IFI27, IL1R1, PHEX, PTPRZ1, VDR	12	BGLAP, CASR, CYP24A1, GC, GCG, GTF2B, HMOX1, ICAM3, IFI27, IL1R1, PTPRZ1, VDR
VORICONAZOLE	12	ABCB1, ABCC2, ABCG2, CYP2B6, CYP2C19, CYP2D6, FMO3, NR1I2, POR, RELA, SLCO1B3, SLCO2B1	12	ABCB1, ABCC2, ABCG2, CYP2B6, CYP2C19, CYP2D6, FMO3, NR1I2, POR, RELA, SLCO1B3, SLCO2B1
VORTIOXETINE HYDROBROMIDE	13	A1BG, A2M, CD9, CYP2D6, HTR1A, HTR1B, HTR2A, HTR3A, HTR7, NAT2, NATP, SERPINA3, SLC6A4	12	A1BG, A2M, CD9, CYP2D6, HTR1A, HTR1B, HTR2A, HTR3A, HTR7, NAT2, SERPINA3, SLC6A4
VORUCICLIB	15	BRAF, CDK4, EGR4, EIF4A1, EIF4E, EIF4EBP1, EIF4EP1, EIF4G1, ELF3, EMD, ENSA, F9, NR2F6, SLC29A1, STX2	12	BRAF, CDK4, EGR4, EIF4A1, EIF4E, EIF4EBP1, EIF4G1, ELF3, ENSA, NR2F6, SLC29A1, STX2
WITHAFERIN A	12	AKT1, ANXA2, AURKB, CASP3, CDC25C, CDK1, CHEK1, CHEK2, GLI1, MAPK1, MAPK3, WEE1	12	AKT1, ANXA2, AURKB, CASP3, CDC25C, CDK1, CHEK1, CHEK2, GLI1, MAPK1, MAPK3, WEE1
XL-228	12	ABL1, BLK, FGR, FRK, FYN, HCK, IGF1R, LCK, LYN, SRC, SRMS, YES1	12	ABL1, BLK, FGR, FRK, FYN, HCK, IGF1R, LCK, LYN, SRC, SRMS, YES1
ZAPRINAST	13	ADAM10, ALDH1A1, ALOX15, CYP1A2, EHMT2, GPR35, H1-1, H4F3, HIF1A, HPGD, PDE5A, PDE9A, USP2	12	ADAM10, ALDH1A1, ALOX15, CYP1A2, EHMT2, GPR35, H1-1, HIF1A, HPGD, PDE5A, PDE9A, USP2
ZEARALENONE	13	ALDH1A1, AR, ATAD5, CYP3A4, ESR1, HPGD, HSP90AA1, HSP90AB1, HSPB1, NR1H4, NR3C1, PTK2B, RORC	12	ALDH1A1, ATAD5, CYP3A4, ESR1, HPGD, HSP90AA1, HSP90AB1, HSPB1, NR1H4, NR3C1, PTK2B, RORC
(RS)-ROSCOVITINE	13	CDK1, CDK2, CDK5, CDK7, CDK9, CLK2, CLK4, CSNK1D, CSNK1G1, CSNK1G2, DYRK1A, HIPK4, SRPK1	13	CDK1, CDK2, CDK5, CDK7, CDK9, CLK2, CLK4, CSNK1D, CSNK1G1, CSNK1G2, DYRK1A, HIPK4, SRPK1
[3H]AZIETOMIDATE	16	GABRA1, GABRA2, GABRA3, GABRA4, GABRA5, GABRA6, GABRB1, GABRB2, GABRB3, GABRD, GABRE, GABRG1, GABRG2, GABRG3, GABRP, GABRQ	13	GABRA1, GABRA2, GABRA4, GABRA5, GABRA6, GABRB1, GABRB2, GABRB3, GABRD, GABRG1, GABRG2, GABRG3, GABRP
1-AZAKENPAULLONE	13	ABL1, CDK2, CSNK2A1, DYRK1A, EGR4, EIF4E, FLT4, FYN, GSK3A, GSK3B, LCK, PIM1, SLC29A1	13	ABL1, CDK2, CSNK2A1, DYRK1A, EGR4, EIF4E, FLT4, FYN, GSK3A, GSK3B, LCK, PIM1, SLC29A1
2-APB	16	ALOX15, ALOX15B, ATP2A2, ATP2A3, ATP2B1, ATP2B2, ATP2B3, ATP3, ATP4A, ATP5F1A, ATP5F1BP1, CYP1A2, CYP3A4, FXYD2, TRPV6, VDR	13	ALOX15, ALOX15B, ATP2A2, ATP2A3, ATP2B1, ATP2B2, ATP4A, ATP5F1A, CYP1A2, CYP3A4, FXYD2, TRPV6, VDR
ABP-700	16	GABRA1, GABRA2, GABRA3, GABRA4, GABRA5, GABRA6, GABRB1, GABRB2, GABRB3, GABRD, GABRE, GABRG1, GABRG2, GABRG3, GABRP, GABRQ	13	GABRA1, GABRA2, GABRA4, GABRA5, GABRA6, GABRB1, GABRB2, GABRB3, GABRD, GABRG1, GABRG2, GABRG3, GABRP
ACE INHIBITORS, PLAIN	14	ABO, AGTR1, CLASP1, ETV6, GABRG2, KCNMA1, MBOAT1, MME, NOS3, PRKCQ, PTGER3, RBFOX3, SH2B1, XPNPEP2	13	ABO, AGTR1, CLASP1, ETV6, GABRG2, KCNMA1, MBOAT1, MME, NOS3, PRKCQ, PTGER3, RBFOX3, SH2B1
ACETAZOLAMIDE	14	AQP1, AQP4, CA1, CA12, CA14, CA2, CA3, CA4, GAPDH, GLUD1P3, HLA-B, MMP12, MMP2, NOS1	13	AQP1, AQP4, CA1, CA12, CA14, CA2, CA3, CA4, GAPDH, HLA-B, MMP12, MMP2, NOS1
ADENOSINE	15	ABAT, ABCA1, ABCA2, ABCA3, ADORA1, ADORA2A, ADORA2B, ADORA3, ATP4B, FTH1P3, FTH1P4, SLC28A1, SLC28A2, SLC28A3, SLC5A7	13	ABAT, ABCA1, ABCA2, ABCA3, ADORA1, ADORA2A, ADORA2B, ADORA3, ATP4B, SLC28A1, SLC28A2, SLC28A3, SLC5A7
AJMALICINE	13	ADRA1A, ADRA1B, ADRA1D, ADRA2A, ADRA2B, ADRA2C, ADRB1, COX5B, CYP1A2, CYP2C9, CYP2D6, CYP3A4, KDM4E	13	ADRA1A, ADRA1B, ADRA1D, ADRA2A, ADRA2B, ADRA2C, ADRB1, COX5B, CYP1A2, CYP2C9, CYP2D6, CYP3A4, KDM4E
ALBUTEROL SULFATE	13	ABR, ADCY9, ADRB2, CLOCK, COL22A1, COL2A1, GLP1R, IGF2R, NCOA3, PAPPA2, SLC24A4, THRB, VEGFA	13	ABR, ADCY9, ADRB2, CLOCK, COL22A1, COL2A1, GLP1R, IGF2R, NCOA3, PAPPA2, SLC24A4, THRB, VEGFA
AMLODIPINE BESYLATE	15	ABCB1, AGT, AR, ATP1B1, CACNA1B, CACNA1C, CACNA1D, CACNA1F, CACNA1S, CACNA2D1, CACNB2, CACNG1, NOS1AP, NPPA, RYR3	13	ABCB1, AGT, ATP1B1, CACNA1B, CACNA1C, CACNA1D, CACNA1S, CACNA2D1, CACNB2, CACNG1, NOS1AP, NPPA, RYR3
AMSACRINE	15	ATAD5, ATXN2, BTF3P11, CBX1, CYP1A2, CYP2C19, CYP2C9, CYP2D6, CYP3A4, DRD1, EHMT2, HSD17B10, MTOR, TOP2A, TOP2B	13	ATAD5, ATXN2, CBX1, CYP1A2, CYP2C19, CYP2C9, CYP2D6, CYP3A4, DRD1, EHMT2, MTOR, TOP2A, TOP2B
ANANDAMIDE	16	ACRV1, ACTN3, ADCY3, ALDH1A1, ATP5F1BP1, ATP5MC2P1, ATP5PB, ATP5PO, ATP6AP1, ATP6V0A1, CACNA1H, CNR2, FAAH, GLRA1, TRPM8, VDR	13	ACRV1, ACTN3, ADCY3, ALDH1A1, ATP5PB, ATP5PO, ATP6V0A1, CACNA1H, CNR2, FAAH, GLRA1, TRPM8, VDR
ANASTROZOLE	13	CLDN11, CPD, CSMD1, CYP19A1, CYP1B1, DLG2, ERBB2, ESR1, IGF2, MAP4K4, PGR, TUBB1, ZNF613	13	CLDN11, CPD, CSMD1, CYP19A1, CYP1B1, DLG2, ERBB2, ESR1, IGF2, MAP4K4, PGR, TUBB1, ZNF613
AZD8055	13	AKT1S1, ARID1A, DEPTOR, ETFB, FGFR1, HRAS, MAPKAP1, MLST8, MTOR, PIK3CA, PTEN, RICTOR, RPTOR	13	AKT1S1, ARID1A, DEPTOR, ETFB, FGFR1, HRAS, MAPKAP1, MLST8, MTOR, PIK3CA, PTEN, RICTOR, RPTOR
AZITHROMYCIN	14	ABCB1, ABCC1, ANTP4, CYP1A2, CYP2C19, CYP2C9, CYP2D6, CYP3A4, MRPL36, NOS1, POLR3D, RPSA, TFPI, XDH	13	ABCB1, ABCC1, CYP1A2, CYP2C19, CYP2C9, CYP2D6, CYP3A4, MRPL36, NOS1, POLR3D, RPSA, TFPI, XDH
BRIVANIB	14	CEP43, DPYSL2, DRD1, DRD2, FGFR1, FGFR1OP2, FGFR2, FGFR3, FGFR3P1, FGFR4, FGFRL1, FLT1, FLT4, KDR	13	CEP43, DPYSL2, DRD1, DRD2, FGFR1, FGFR1OP2, FGFR2, FGFR3, FGFR4, FGFRL1, FLT1, FLT4, KDR
BUTABARBITAL SODIUM	16	GABRA1, GABRA2, GABRA3, GABRA4, GABRA5, GABRA6, GABRB1, GABRB2, GABRB3, GABRD, GABRE, GABRG1, GABRG2, GABRG3, GABRP, GABRQ	13	GABRA1, GABRA2, GABRA4, GABRA5, GABRA6, GABRB1, GABRB2, GABRB3, GABRD, GABRG1, GABRG2, GABRG3, GABRP
CAFFEIC ACID PHENETHYL ESTER	14	ALOX15, ALOX15B, ATAD5, EHMT2, HSD17B10, KDM4A, KDM4E, MAPT, MTOR, SMN1, SMN2, SNCA, TARDBP, TTR	13	ALOX15, ALOX15B, ATAD5, EHMT2, KDM4A, KDM4E, MAPT, MTOR, SMN1, SMN2, SNCA, TARDBP, TTR
CAPIVASERTIB	14	AKT1, AKT2, AKT3, CSTF3, CSTP1, ERBB2, ESR1, ESR2, FKBP2, MTOR, PIK3CA, PTEN, STK11, TP53	13	AKT1, AKT2, AKT3, CSTF3, ERBB2, ESR1, ESR2, FKBP2, MTOR, PIK3CA, PTEN, STK11, TP53
CAPTOPRIL	13	ACE, AGTR1, CYP19A1, DAPK3, DPP4, EHMT2, GNRH1, MMP12, MYO9B, NOS2, PIK3CG, SERPINE1, SST	13	ACE, AGTR1, CYP19A1, DAPK3, DPP4, EHMT2, GNRH1, MMP12, MYO9B, NOS2, PIK3CG, SERPINE1, SST
CATECHIN	13	ALDH1A1, ALOX15, APEX1, EHMT2, F2, FEN1, KDM4E, MAPT, POLB, POLH, POLK, RECQL, VDR	13	ALDH1A1, ALOX15, APEX1, EHMT2, F2, FEN1, KDM4E, MAPT, POLB, POLH, POLK, RECQL, VDR
CEPHAPIRIN SODIUM	13	APEX1, BAZ2B, EHMT2, GLS, KDM4A, L3MBTL1, MPHOSPH8, POLB, POLH, POLI, POLK, TDP1, WRN	13	APEX1, BAZ2B, EHMT2, GLS, KDM4A, L3MBTL1, MPHOSPH8, POLB, POLH, POLI, POLK, TDP1, WRN
CHEMBL:CHEMBL1079460	13	ALDH1A1, CBX1, CYP1A2, CYP2C19, CYP2D6, CYP3A4, EHMT2, GMNN, IDH1, KCNH2, KDM4E, MAPT, NFE2L2	13	ALDH1A1, CBX1, CYP1A2, CYP2C19, CYP2D6, CYP3A4, EHMT2, GMNN, IDH1, KCNH2, KDM4E, MAPT, NFE2L2
CHEMBL:CHEMBL1504679	13	APOBEC3F, BAZ2B, BLM, CASP3, EHMT2, GMNN, KDM4A, NSD2, RACGAP1, SENP6, SENP7, SENP8, WRN	13	APOBEC3F, BAZ2B, BLM, CASP3, EHMT2, GMNN, KDM4A, NSD2, RACGAP1, SENP6, SENP7, SENP8, WRN
CHEMBL:CHEMBL175266	14	ADAMTSL4-AS1, APEX1, BAZ2B, BLM, CBX1, EHMT2, KDM4A, L3MBTL1, MAPT, MPI, PLK1, POLB, RECQL, TSG101	13	APEX1, BAZ2B, BLM, CBX1, EHMT2, KDM4A, L3MBTL1, MAPT, MPI, PLK1, POLB, RECQL, TSG101
CHEMBL:CHEMBL211670	13	APEX1, BLM, CBFB, EHMT2, KDM4E, MAPT, MPHOSPH8, POLB, POLH, POLI, RECQL, RUNX1, THRB	13	APEX1, BLM, CBFB, EHMT2, KDM4E, MAPT, MPHOSPH8, POLB, POLH, POLI, RECQL, RUNX1, THRB
CHEMBL:CHEMBL258756	13	BAZ2B, CASP6, CBX1, CTDSP1, EHMT2, GRK2, KDM4A, NSD2, POLB, POLH, POLI, POLK, WRN	13	BAZ2B, CASP6, CBX1, CTDSP1, EHMT2, GRK2, KDM4A, NSD2, POLB, POLH, POLI, POLK, WRN
CHEMBL:CHEMBL533226	13	ATAD5, BAZ2B, CBFB, GMNN, HSP90AA1, HTT, KDM4A, NCOA1, NCOA3, NFE2L2, NPSR1, RUNX1, TP53	13	ATAD5, BAZ2B, CBFB, GMNN, HSP90AA1, HTT, KDM4A, NCOA1, NCOA3, NFE2L2, NPSR1, RUNX1, TP53
CHEMBL:CHEMBL586031	13	ALDH1A1, APAF1, ATAD5, BAZ2B, EHMT2, GMNN, HTT, IDH1, KDM4A, MAPK1, MAPT, PTBP1, USP1	13	ALDH1A1, APAF1, ATAD5, BAZ2B, EHMT2, GMNN, HTT, IDH1, KDM4A, MAPK1, MAPT, PTBP1, USP1
CHEMBL:CHEMBL599013	14	ADAMTSL4-AS1, APEX1, BAZ2B, BLM, DNMT1, EHMT2, KDM4A, PKM, POLB, POLH, POLI, POLK, RECQL, SUMO1	13	APEX1, BAZ2B, BLM, DNMT1, EHMT2, KDM4A, PKM, POLB, POLH, POLI, POLK, RECQL, SUMO1
CHEMBL:CHEMBL601364	13	ATAD5, ATXN2, CBX1, DRD1, EHMT2, FEN1, KAT2A, MPHOSPH8, MTOR, POLK, RGS4, USP1, VDR	13	ATAD5, ATXN2, CBX1, DRD1, EHMT2, FEN1, KAT2A, MPHOSPH8, MTOR, POLK, RGS4, USP1, VDR
CHLORANIL	15	ALDH1A1, ALOX15, APEX1, AR, CYP3A4, ESR1, HPGD, HSD17B10, KCNH2, MAPK1, MAPT, NFE2L2, PPARD, TP53, VDR	13	ALDH1A1, ALOX15, APEX1, CYP3A4, ESR1, HPGD, KCNH2, MAPK1, MAPT, NFE2L2, PPARD, TP53, VDR
CHLORDIAZEPOXIDE HYDROCHLORIDE	16	GABRA1, GABRA2, GABRA3, GABRA4, GABRA5, GABRA6, GABRB1, GABRB2, GABRB3, GABRD, GABRE, GABRG1, GABRG2, GABRG3, GABRP, GABRQ	13	GABRA1, GABRA2, GABRA4, GABRA5, GABRA6, GABRB1, GABRB2, GABRB3, GABRD, GABRG1, GABRG2, GABRG3, GABRP
CHLOROQUINE	16	ACKR1, ASS1, BMX, BRAF, CYP1A2, CYP2C19, CYP2C9, CYP2D6, CYP3A4, EHMT2, G6PD, GRK2, NRAS, SLCO2B1, TLR7, TLR9	13	ACKR1, ASS1, BRAF, CYP1A2, CYP2C19, CYP2C9, CYP2D6, CYP3A4, EHMT2, GRK2, NRAS, SLCO2B1, TLR9
CHRYSIN	15	AHR, ALDH1A1, AR, CYBB, CYP1A2, CYP1B1, CYP2C19, CYP3A4, HIF1A, NFE2L2, NR3C1, SLC31A2, SMN1, SMN2, TYR	13	AHR, ALDH1A1, CYP1A2, CYP1B1, CYP2C19, CYP3A4, HIF1A, NFE2L2, NR3C1, SLC31A2, SMN1, SMN2, TYR
CIMETIDINE	14	ABCB1, AMD1P2, CHKB, CYP1A2, CYP2C19, CYP2D6, CYP3A4, FCGR3A, HRH2, NOS1, POLK, SLC22A2, SLC47A1, SLC47A2	13	ABCB1, CHKB, CYP1A2, CYP2C19, CYP2D6, CYP3A4, FCGR3A, HRH2, NOS1, POLK, SLC22A2, SLC47A1, SLC47A2
CIPEPOFOL	16	GABRA1, GABRA2, GABRA3, GABRA4, GABRA5, GABRA6, GABRB1, GABRB2, GABRB3, GABRD, GABRE, GABRG1, GABRG2, GABRG3, GABRP, GABRQ	13	GABRA1, GABRA2, GABRA4, GABRA5, GABRA6, GABRB1, GABRB2, GABRB3, GABRD, GABRG1, GABRG2, GABRG3, GABRP
CLONIDINE HYDROCHLORIDE	13	ABCA4, ABL1, ABL2, ADRA2A, ADRA2B, ADRA2C, AOC1, AOC3, CDK4, CYP2C19, CYP2C9, CYP2D6, PRL	13	ABCA4, ABL1, ABL2, ADRA2A, ADRA2B, ADRA2C, AOC1, AOC3, CDK4, CYP2C19, CYP2C9, CYP2D6, PRL
CLORAZEPATE DIPOTASSIUM	16	GABRA1, GABRA2, GABRA3, GABRA4, GABRA5, GABRA6, GABRB1, GABRB2, GABRB3, GABRD, GABRE, GABRG1, GABRG2, GABRG3, GABRP, GABRQ	13	GABRA1, GABRA2, GABRA4, GABRA5, GABRA6, GABRB1, GABRB2, GABRB3, GABRD, GABRG1, GABRG2, GABRG3, GABRP
COCAINE	13	CHRNA3, CYP3A4, DRD1, DRD3, GABRA2, OPRK1, SCN10A, SCN11A, SCN5A, SLC6A1, SLC6A2, SLC6A3, SLC6A4	13	CHRNA3, CYP3A4, DRD1, DRD3, GABRA2, OPRK1, SCN10A, SCN11A, SCN5A, SLC6A1, SLC6A2, SLC6A3, SLC6A4
DANAZOL	16	AR, CGB5, CP, CXCL8, CYP1A2, CYP2C9, CYP2D6, CYP2J2, CYP3A4, ESR1, GNRHR, GNRHR2, MBL2, PGR, PLG, STS	13	CGB5, CP, CXCL8, CYP1A2, CYP2C9, CYP2D6, CYP2J2, CYP3A4, ESR1, GNRHR, MBL2, PGR, PLG
DEQUALINIUM	16	ARF5, ARG1, ARHGAP5, ARHGAP6, CNGA1, CNGA2, CYP2D6, CYP3A4, FEN1, HIF1A, HSD17B10, KCNN1, KCNN2, KCNN3, MTOR, RGS4	13	ARF5, ARG1, ARHGAP5, CNGA1, CYP2D6, CYP3A4, FEN1, HIF1A, KCNN1, KCNN2, KCNN3, MTOR, RGS4
DIAZOXIDE	13	CALCA, CCK, CYP1A2, CYP2D6, CYP7B1, EHMT2, KCNJ11, KCNJ8, LPL, NOS2, NT5E, SLC12A3, SNAP25	13	CALCA, CCK, CYP1A2, CYP2D6, CYP7B1, EHMT2, KCNJ11, KCNJ8, LPL, NOS2, NT5E, SLC12A3, SNAP25
EPICATECHIN	13	ALB, ALPG, ALPL, BRCA2, EHMT2, F2, GAA, KDM4E, NOS3, POLI, POLK, PPP1CB, RACGAP1	13	ALB, ALPG, ALPL, BRCA2, EHMT2, F2, GAA, KDM4E, NOS3, POLI, POLK, PPP1CB, RACGAP1
ERGOLOID MESYLATES, USP	13	ADRA1A, ADRA1B, ADRA1D, ADRA2A, ADRA2B, ADRA2C, DRD1, DRD2, DRD3, DRD4, DRD5, HTR1A, HTR1B	13	ADRA1A, ADRA1B, ADRA1D, ADRA2A, ADRA2B, ADRA2C, DRD1, DRD2, DRD3, DRD4, DRD5, HTR1A, HTR1B
ETHCHLORVYNOL	16	GABRA1, GABRA2, GABRA3, GABRA4, GABRA5, GABRA6, GABRB1, GABRB2, GABRB3, GABRD, GABRE, GABRG1, GABRG2, GABRG3, GABRP, GABRQ	13	GABRA1, GABRA2, GABRA4, GABRA5, GABRA6, GABRB1, GABRB2, GABRB3, GABRD, GABRG1, GABRG2, GABRG3, GABRP
ETHOXZOLAMIDE	15	AQP4, CA1, CA12, CA13, CA14, CA2, CA3, CA4, CA5A, CA5B, CA6, CA7, CA9, GAPDH, GLUD1P3	13	AQP4, CA1, CA12, CA13, CA14, CA2, CA3, CA4, CA5A, CA6, CA7, CA9, GAPDH
ETIFOXINE	16	GABRA1, GABRA2, GABRA3, GABRA4, GABRA5, GABRA6, GABRB1, GABRB2, GABRB3, GABRD, GABRE, GABRG1, GABRG2, GABRG3, GABRP, GABRQ	13	GABRA1, GABRA2, GABRA4, GABRA5, GABRA6, GABRB1, GABRB2, GABRB3, GABRD, GABRG1, GABRG2, GABRG3, GABRP
FINASTERIDE	14	AKR1D1, AR, CFLAR, CYP1A2, CYP2C19, CYP2C9, CYP2D6, CYP3A4, FGFR1, GBP1, NFE2L2, SRD5A1, SRD5A2, TGM2	13	AKR1D1, CFLAR, CYP1A2, CYP2C19, CYP2C9, CYP2D6, CYP3A4, FGFR1, GBP1, NFE2L2, SRD5A1, SRD5A2, TGM2
FLUPIRTINE MALEATE	13	APAF1, BAZ2B, BLM, EHMT2, KCNH2, KDM4A, MAPT, MPHOSPH8, PIP4K2A, PLK1, POLH, POLI, USP1	13	APAF1, BAZ2B, BLM, EHMT2, KCNH2, KDM4A, MAPT, MPHOSPH8, PIP4K2A, PLK1, POLH, POLI, USP1
FLURAZEPAM HYDROCHLORIDE	16	GABRA1, GABRA2, GABRA3, GABRA4, GABRA5, GABRA6, GABRB1, GABRB2, GABRB3, GABRD, GABRE, GABRG1, GABRG2, GABRG3, GABRP, GABRQ	13	GABRA1, GABRA2, GABRA4, GABRA5, GABRA6, GABRB1, GABRB2, GABRB3, GABRD, GABRG1, GABRG2, GABRG3, GABRP
FLUVOXAMINE	13	ABCB1, CD9, COMT, CYP1A2, CYP2C19, CYP2C9, CYP2D6, CYP3A4, FGF2, HTR1A, MDGA2, SIGMAR1, SLC6A4	13	ABCB1, CD9, COMT, CYP1A2, CYP2C19, CYP2C9, CYP2D6, CYP3A4, FGF2, HTR1A, MDGA2, SIGMAR1, SLC6A4
FOSPHENYTOIN	13	CYP2C19, CYP2C9, HLA-B, SCN10A, SCN11A, SCN1A, SCN2A, SCN3A, SCN4A, SCN5A, SCN7A, SCN8A, SCN9A	13	CYP2C19, CYP2C9, HLA-B, SCN10A, SCN11A, SCN1A, SCN2A, SCN3A, SCN4A, SCN5A, SCN7A, SCN8A, SCN9A
GEMFIBROZIL	13	ACE, BCKDHA, BDNF, CYP2C9, IL6, JUN, LDLR, LEP, LPL, PPARA, SLCO1B1, SLCO1B3, SLCO2B1	13	ACE, BCKDHA, BDNF, CYP2C9, IL6, JUN, LDLR, LEP, LPL, PPARA, SLCO1B1, SLCO1B3, SLCO2B1
GLUCOCORTICOIDS	13	ABCB1, ATP5F1E, CDH2, CRHR1, CYP17A1, FKBP5, GLCCI1, HLA-E, HSD3B1, KLRD1, NLRP1, NR3C1, TNF	13	ABCB1, ATP5F1E, CDH2, CRHR1, CYP17A1, FKBP5, GLCCI1, HLA-E, HSD3B1, KLRD1, NLRP1, NR3C1, TNF
GP-120 ANTIGEN	13	BDNF, CCL7, CD34, CD40, CD44, CXCL8, E2F1, GFAP, GPX1, PIK3CG, SST, TAC1, THBS1	13	BDNF, CCL7, CD34, CD40, CD44, CXCL8, E2F1, GFAP, GPX1, PIK3CG, SST, TAC1, THBS1
HINOKITIOL	15	ALOX15B, BAZ2B, EHMT2, HDAC1, HDAC10, HDAC11, HDAC2, HDAC3, HDAC4, HDAC5, HDAC6, HDAC7, HDAC8, HDAC9, KDM4E	13	ALOX15B, BAZ2B, EHMT2, HDAC1, HDAC10, HDAC11, HDAC2, HDAC3, HDAC4, HDAC5, HDAC7, HDAC9, KDM4E
HYDROMORPHONE HYDROCHLORIDE	13	APAF1, APOF, CYP1A2, CYP2B6, CYP2C9, CYP2D6, CYP3A4, CYP3A5, NUDT2, OPN4, OPRD1, OPRK1, OPRM1	13	APAF1, APOF, CYP1A2, CYP2B6, CYP2C9, CYP2D6, CYP3A4, CYP3A5, NUDT2, OPN4, OPRD1, OPRK1, OPRM1
HYPERICIN	13	ALOX15B, APEX1, BLM, CYP1A1, CYP2D6, EHMT2, HPGD, KAT2A, MAPT, NFE2L2, POLK, RECQL, THRB	13	ALOX15B, APEX1, BLM, CYP1A1, CYP2D6, EHMT2, HPGD, KAT2A, MAPT, NFE2L2, POLK, RECQL, THRB
IFOSFAMIDE	14	ALDH1A1, ALK, CYP2A6, CYP2B6, DNMT1, ERCC2, GSTP1, HSPA4, IL6, KLC3, MGMT, NR1I2, TERC, TP53	13	ALDH1A1, ALK, CYP2A6, CYP2B6, DNMT1, ERCC2, GSTP1, HSPA4, IL6, KLC3, MGMT, NR1I2, TP53
INGENOL MEBUTATE	16	CTAA1, CTAA2, CTAG1B, CTBS, NKX2-5, PKN1, PKN2, PRKCA, PRKCB, PRKCD, PRKCE, PRKCG, PRKCH, PRKCI, PRKCQ, PRKCZ	13	CTBS, NKX2-5, PKN1, PKN2, PRKCA, PRKCB, PRKCD, PRKCE, PRKCG, PRKCH, PRKCI, PRKCQ, PRKCZ
IRAMPANEL	14	GRIA1, GRIA2, GRIA3, GRIA4, SCN10A, SCN11A, SCN1A, SCN2A, SCN3A, SCN4A, SCN5A, SCN7A, SCN8A, SCN9A	13	GRIA1, GRIA2, GRIA4, SCN10A, SCN11A, SCN1A, SCN2A, SCN3A, SCN4A, SCN5A, SCN7A, SCN8A, SCN9A
LACOSAMIDE	13	ABCC2, CYP2C19, DPYSL2, SCN10A, SCN11A, SCN1A, SCN2A, SCN3A, SCN4A, SCN5A, SCN7A, SCN8A, SCN9A	13	ABCC2, CYP2C19, DPYSL2, SCN10A, SCN11A, SCN1A, SCN2A, SCN3A, SCN4A, SCN5A, SCN7A, SCN8A, SCN9A
LENALIDOMIDE	13	CRBN, CTNNB1, CUL4A, DDB1, FGF2, KDR, RBX1, TNF, TNFSF11, TP53, VEGFA, VEGFB, VEGFC	13	CRBN, CTNNB1, CUL4A, DDB1, FGF2, KDR, RBX1, TNF, TNFSF11, TP53, VEGFA, VEGFB, VEGFC
LOREDIPLON	16	GABRA1, GABRA2, GABRA3, GABRA4, GABRA5, GABRA6, GABRB1, GABRB2, GABRB3, GABRD, GABRE, GABRG1, GABRG2, GABRG3, GABRP, GABRQ	13	GABRA1, GABRA2, GABRA4, GABRA5, GABRA6, GABRB1, GABRB2, GABRB3, GABRD, GABRG1, GABRG2, GABRG3, GABRP
LORLATINIB	13	ALK, BRAF, DTX1, EML4, ENO1, FGFR1, HBEGF, HRAS, NRAS, PIK3CA, RB1, ROS1, TP53	13	ALK, BRAF, DTX1, EML4, ENO1, FGFR1, HBEGF, HRAS, NRAS, PIK3CA, RB1, ROS1, TP53
MAPROTILINE	13	ABCB1, ATP4A, ATXN2, CD8B, CYP1A2, CYP2C9, CYP2D6, CYP3A4, DRD1, MTOR, SLC6A2, TP53, TSHR	13	ABCB1, ATP4A, ATXN2, CD8B, CYP1A2, CYP2C9, CYP2D6, CYP3A4, DRD1, MTOR, SLC6A2, TP53, TSHR
MEFENAMIC ACID	14	ATP4A, AZF1, CPT1B, CPT2, CYP1A2, CYP2C19, CYP2C9, CYP2D6, CYP3A4, HIF1A, NFE2L2, PTGS1, PTGS2, TDP1	13	ATP4A, CPT1B, CPT2, CYP1A2, CYP2C19, CYP2C9, CYP2D6, CYP3A4, HIF1A, NFE2L2, PTGS1, PTGS2, TDP1
METHAQUALONE	16	GABRA1, GABRA2, GABRA3, GABRA4, GABRA5, GABRA6, GABRB1, GABRB2, GABRB3, GABRD, GABRE, GABRG1, GABRG2, GABRG3, GABRP, GABRQ	13	GABRA1, GABRA2, GABRA4, GABRA5, GABRA6, GABRB1, GABRB2, GABRB3, GABRD, GABRG1, GABRG2, GABRG3, GABRP
METHAQUALONE HYDROCHLORIDE	16	GABRA1, GABRA2, GABRA3, GABRA4, GABRA5, GABRA6, GABRB1, GABRB2, GABRB3, GABRD, GABRE, GABRG1, GABRG2, GABRG3, GABRP, GABRQ	13	GABRA1, GABRA2, GABRA4, GABRA5, GABRA6, GABRB1, GABRB2, GABRB3, GABRD, GABRG1, GABRG2, GABRG3, GABRP
METHOHEXITAL SODIUM	16	GABRA1, GABRA2, GABRA3, GABRA4, GABRA5, GABRA6, GABRB1, GABRB2, GABRB3, GABRD, GABRE, GABRG1, GABRG2, GABRG3, GABRP, GABRQ	13	GABRA1, GABRA2, GABRA4, GABRA5, GABRA6, GABRB1, GABRB2, GABRB3, GABRD, GABRG1, GABRG2, GABRG3, GABRP
METHYPRYLON	16	GABRA1, GABRA2, GABRA3, GABRA4, GABRA5, GABRA6, GABRB1, GABRB2, GABRB3, GABRD, GABRE, GABRG1, GABRG2, GABRG3, GABRP, GABRQ	13	GABRA1, GABRA2, GABRA4, GABRA5, GABRA6, GABRB1, GABRB2, GABRB3, GABRD, GABRG1, GABRG2, GABRG3, GABRP
METOCLOPRAMIDE HYDROCHLORIDE	14	CHRM1, CYB5R1, CYB5R2, CYB5R3, CYB5R4, CYP11B2, CYP1A2, CYP2D6, DRD2, G6PD, HTR3A, HTR4, IL2, RPS19	13	CHRM1, CYB5R1, CYB5R2, CYB5R3, CYB5R4, CYP11B2, CYP1A2, CYP2D6, DRD2, HTR3A, HTR4, IL2, RPS19
METOPROLOL	13	ABO, ABR, ACE, ADRA2C, ADRB1, CYP2D6, LRRC15, OR10P1, PPARA, SLC25A31, SLC4A1, SNX9, ZMAT4	13	ABO, ABR, ACE, ADRA2C, ADRB1, CYP2D6, LRRC15, OR10P1, PPARA, SLC25A31, SLC4A1, SNX9, ZMAT4
MIANSERIN	18	A12M3, A12M4, ABCA4, ABCB7, ABCF1, ADRA2A, AMPD3, CYP2D6, CYP3A4, DRD1, HRH1, HSPA5, HTR2A, HTR2C, HTR3A, HTR4, NATP, SERPINA3	13	ABCA4, ABCF1, ADRA2A, AMPD3, CYP2D6, CYP3A4, DRD1, HRH1, HSPA5, HTR2A, HTR3A, HTR4, SERPINA3
MOCETINOSTAT	16	BRAF, GAPDHP1, GARS1, GDF2, HDAC1, HDAC10, HDAC11, HDAC2, HDAC3, HDAC4, HDAC5, HDAC6, HDAC7, HDAC8, HDAC9, KMT2A	13	BRAF, GARS1, GDF2, HDAC1, HDAC10, HDAC11, HDAC2, HDAC3, HDAC4, HDAC5, HDAC7, HDAC9, KMT2A
MOMELOTINIB	13	CSF3R, DNM2, EGFR, EPHB1, EPHB2, EPHB3, ERBB2, ERBB3, FLT3, JAK1, JAK2, TYK2, YES1	13	CSF3R, DNM2, EGFR, EPHB1, EPHB2, EPHB3, ERBB2, ERBB3, FLT3, JAK1, JAK2, TYK2, YES1
NANAOMYCIN	13	ATXN2, HSP90AA1, IDH1, KDM4A, NFE2L2, PAX8, PLK1, POLH, POLI, RACGAP1, USP1, VDR, WRN	13	ATXN2, HSP90AA1, IDH1, KDM4A, NFE2L2, PAX8, PLK1, POLH, POLI, RACGAP1, USP1, VDR, WRN
NIMESULIDE	14	APEX1, CPT1B, CPT2, CYP1A2, CYP2C19, CYP2C9, CYP2D6, EHMT2, G6PD, HSPA4, MPO, NOS1, PTGS2, TDP1	13	APEX1, CPT1B, CPT2, CYP1A2, CYP2C19, CYP2C9, CYP2D6, EHMT2, HSPA4, MPO, NOS1, PTGS2, TDP1
NIRAPARIB	14	ARID1A, ATM, ATR, BRCA1, BRCA2, CD274, GNAI2, GNAI2P1, IDH1, MYCN, PARP1, PARP2, PTEN, SLFN11	13	ARID1A, ATM, ATR, BRCA1, BRCA2, CD274, GNAI2, IDH1, MYCN, PARP1, PARP2, PTEN, SLFN11
ORANTINIB	13	DPP6, DPYSL2, DRD2, DXO, FGFR1, FGFR2, FGFR3, FGFR4, FLT1, FLT4, KDR, PDGFRA, PDGFRB	13	DPP6, DPYSL2, DRD2, DXO, FGFR1, FGFR2, FGFR3, FGFR4, FLT1, FLT4, KDR, PDGFRA, PDGFRB
ORLISTAT	13	ABHD6, CNR1, CRIP1, CRIP2, DAGLA, DAGLB, FASN, GALNT2, HELLS, LIPF, LPL, PNLIP, SERPINE1	13	ABHD6, CNR1, CRIP1, CRIP2, DAGLA, DAGLB, FASN, GALNT2, HELLS, LIPF, LPL, PNLIP, SERPINE1
OXYCODONE	13	CYP1A2, CYP2B6, CYP2C19, CYP2C9, MACROD2, NR1I3, OPN4, OPRD1, OPRK1, OPRM1, RHBDF2, SEPTIN3, WBP2NL	13	CYP1A2, CYP2B6, CYP2C19, CYP2C9, MACROD2, NR1I3, OPN4, OPRD1, OPRK1, OPRM1, RHBDF2, SEPTIN3, WBP2NL
PAGOCLONE	16	GABRA1, GABRA2, GABRA3, GABRA4, GABRA5, GABRA6, GABRB1, GABRB2, GABRB3, GABRD, GABRE, GABRG1, GABRG2, GABRG3, GABRP, GABRQ	13	GABRA1, GABRA2, GABRA4, GABRA5, GABRA6, GABRB1, GABRB2, GABRB3, GABRD, GABRG1, GABRG2, GABRG3, GABRP
PIROXICAM-BETA-CYCLODEXTRIN	13	BAZ2B, CPT1B, CPT2, CYP1A2, CYP2C19, CYP2C9, CYP2D6, CYP3A4, GGT1, KDM4A, PLA2G2A, PTGS1, PTGS2	13	BAZ2B, CPT1B, CPT2, CYP1A2, CYP2C19, CYP2C9, CYP2D6, CYP3A4, GGT1, KDM4A, PLA2G2A, PTGS1, PTGS2
PROPIOMAZINE	14	ADRA1A, ADRA1B, ADRA1D, CHRM1, CHRM2, CHRM3, CHRM4, CHRM5, DRD1, DRD2, DRD4, HRH1, HTR2A, HTR2C	13	ADRA1A, ADRA1B, ADRA1D, CHRM1, CHRM2, CHRM3, CHRM4, CHRM5, DRD1, DRD2, DRD4, HRH1, HTR2A
PUQUITINIB	14	EGFR, F5, F7, F7R, KDR, PDGFRB, PIK3CA, PIK3CB, PIK3CD, PIK3CG, PIK3R1, PIK3R2, PIK3R3, PIK3R5	13	EGFR, F5, F7, KDR, PDGFRB, PIK3CA, PIK3CB, PIK3CD, PIK3CG, PIK3R1, PIK3R2, PIK3R3, PIK3R5
PYRAZINAMIDE	13	ABCB1, CYP1A2, CYP2B6, CYP2C19, CYP2C9, CYP2D6, CYP3A4, FAS, MPO, MRPL36, RPSA, SLCO1B1, TNF	13	ABCB1, CYP1A2, CYP2B6, CYP2C19, CYP2C9, CYP2D6, CYP3A4, FAS, MPO, MRPL36, RPSA, SLCO1B1, TNF
REFAMETINIB	13	BRAF, MAP2K1, MAP2K2, MAP2K3, MAP2K4, MAP2K5, MAP2K6, MAP2K7, MAPK1, MAPK3, NR2F6, NRAS, STK11	13	BRAF, MAP2K1, MAP2K2, MAP2K3, MAP2K4, MAP2K5, MAP2K6, MAP2K7, MAPK1, MAPK3, NR2F6, NRAS, STK11
REMIMAZOLAM BESYLATE	16	GABRA1, GABRA2, GABRA3, GABRA4, GABRA5, GABRA6, GABRB1, GABRB2, GABRB3, GABRD, GABRE, GABRG1, GABRG2, GABRG3, GABRP, GABRQ	13	GABRA1, GABRA2, GABRA4, GABRA5, GABRA6, GABRB1, GABRB2, GABRB3, GABRD, GABRG1, GABRG2, GABRG3, GABRP
REPAGLINIDE	14	ABCC8, ABCC9, AR, CYP2C8, CYP3A4, IGF2BP2, KCNJ1, KCNJ11, KCNQ1, NEUROD1, NOS1AP, NR1I2, SLC30A8, TCF7L2	13	ABCC8, ABCC9, CYP2C8, CYP3A4, IGF2BP2, KCNJ1, KCNJ11, KCNQ1, NEUROD1, NOS1AP, NR1I2, SLC30A8, TCF7L2
RESEQUINIL	16	GABRA1, GABRA2, GABRA3, GABRA4, GABRA5, GABRA6, GABRB1, GABRB2, GABRB3, GABRD, GABRE, GABRG1, GABRG2, GABRG3, GABRP, GABRQ	13	GABRA1, GABRA2, GABRA4, GABRA5, GABRA6, GABRB1, GABRB2, GABRB3, GABRD, GABRG1, GABRG2, GABRG3, GABRP
RESMINOSTAT	15	GARS1, GART, GAS1, GDF2, HDAC1, HDAC10, HDAC11, HDAC2, HDAC3, HDAC4, HDAC5, HDAC6, HDAC7, HDAC8, HDAC9	13	GARS1, GART, GAS1, GDF2, HDAC1, HDAC10, HDAC11, HDAC2, HDAC3, HDAC4, HDAC5, HDAC7, HDAC9
RONTALIZUMAB	13	IFNA1, IFNA10, IFNA13, IFNA14, IFNA16, IFNA17, IFNA2, IFNA21, IFNA4, IFNA5, IFNA6, IFNA7, IFNA8	13	IFNA1, IFNA10, IFNA13, IFNA14, IFNA16, IFNA17, IFNA2, IFNA21, IFNA4, IFNA5, IFNA6, IFNA7, IFNA8
ROTENONE	14	AR, CBX1, CDK1, CFL1, CYP2C19, CYP3A4, GMNN, JUN, MTOR, NFE2L2, PPARD, PPARG, RXRA, TP53	13	CBX1, CDK1, CFL1, CYP2C19, CYP3A4, GMNN, JUN, MTOR, NFE2L2, PPARD, PPARG, RXRA, TP53
SAMOTOLISIB	14	ETFB, F5, F7, F7R, MTOR, PIK3CA, PIK3CB, PIK3CD, PIK3CG, PIK3R1, PIK3R2, PIK3R3, PIK3R5, PTEN	13	ETFB, F5, F7, MTOR, PIK3CA, PIK3CB, PIK3CD, PIK3CG, PIK3R1, PIK3R2, PIK3R3, PIK3R5, PTEN
SECOBARBITAL SODIUM	16	GABRA1, GABRA2, GABRA3, GABRA4, GABRA5, GABRA6, GABRB1, GABRB2, GABRB3, GABRD, GABRE, GABRG1, GABRG2, GABRG3, GABRP, GABRQ	13	GABRA1, GABRA2, GABRA4, GABRA5, GABRA6, GABRB1, GABRB2, GABRB3, GABRD, GABRG1, GABRG2, GABRG3, GABRP
SODIUM BUTYRATE	14	ABCC1, ENO2, GAPDH, GCG, GFAP, HDAC1, ITGB2, MUC1, MUC16, SLC16A1, SPP1, TGM2, TNFSF10, TSPYL2	13	ABCC1, ENO2, GAPDH, GCG, GFAP, HDAC1, ITGB2, MUC1, MUC16, SLC16A1, SPP1, TGM2, TNFSF10
SOTALOL	14	ABO, ABR, ADRB1, ADRB2, AR, C18orf21, CYP1A2, CYP2C19, CYP2C9, CYP2D6, CYP3A4, KCNE1, KCNH2, NOS1AP	13	ABO, ABR, ADRB1, ADRB2, C18orf21, CYP1A2, CYP2C19, CYP2C9, CYP2D6, CYP3A4, KCNE1, KCNH2, NOS1AP
SPIPERONE	19	A12M3, A12M4, A1BG, A2MP1, ABCA4, ABCB7, ABCF1, ALCAM, ALDH1A1, ALDH2, ALDH3A1, AR, CYP2C19, CYP2D6, DRD1, HIF1A, HTR2C, NFE2L2, SERPINA3	13	A1BG, ABCA4, ABCF1, ALCAM, ALDH1A1, ALDH2, ALDH3A1, CYP2C19, CYP2D6, DRD1, HIF1A, NFE2L2, SERPINA3
SULFAMETHOXAZOLE	14	CBX1, CYP1A2, CYP2C19, CYP2C8, CYP2C9, CYP2D6, CYP3A4, DHFR, G6PD, GCLC, MPO, NAT2, SLC22A2, SLC47A1	13	CBX1, CYP1A2, CYP2C19, CYP2C8, CYP2C9, CYP2D6, CYP3A4, DHFR, GCLC, MPO, NAT2, SLC22A2, SLC47A1
TEMSIROLIMUS	13	BRAF, CTNNB1, ETFB, FBXW7, FKBP1A, KRAS, MTOR, NF2, PIK3CA, PTEN, PTPRD, RPTOR, VHL	13	BRAF, CTNNB1, ETFB, FBXW7, FKBP1A, KRAS, MTOR, NF2, PIK3CA, PTEN, PTPRD, RPTOR, VHL
TETRAZEPAM	16	GABRA1, GABRA2, GABRA3, GABRA4, GABRA5, GABRA6, GABRB1, GABRB2, GABRB3, GABRD, GABRE, GABRG1, GABRG2, GABRG3, GABRP, GABRQ	13	GABRA1, GABRA2, GABRA4, GABRA5, GABRA6, GABRB1, GABRB2, GABRB3, GABRD, GABRG1, GABRG2, GABRG3, GABRP
TICLOPIDINE	13	CYP1A2, CYP2B6, CYP2C19, CYP2C9, CYP2D6, CYP3A4, HLA-A, HLA-B, HLA-C, HLA-DQB1, HLA-DRB1, P2RY12, PTAFR	13	CYP1A2, CYP2B6, CYP2C19, CYP2C9, CYP2D6, CYP3A4, HLA-A, HLA-B, HLA-C, HLA-DQB1, HLA-DRB1, P2RY12, PTAFR
TO-901317	16	AR, ATXN2, BAK1P1, BAK1P2, BCL2L1, BCL3, NFE2L2, NR1H2, NR1H3, NR1H4, NR3C1, PPARA, RORA, RORC, RXRA, TARDBP	13	ATXN2, BCL2L1, BCL3, NFE2L2, NR1H2, NR1H3, NR1H4, NR3C1, PPARA, RORA, RORC, RXRA, TARDBP
TRICLOFOS SODIUM	16	GABRA1, GABRA2, GABRA3, GABRA4, GABRA5, GABRA6, GABRB1, GABRB2, GABRB3, GABRD, GABRE, GABRG1, GABRG2, GABRG3, GABRP, GABRQ	13	GABRA1, GABRA2, GABRA4, GABRA5, GABRA6, GABRB1, GABRB2, GABRB3, GABRD, GABRG1, GABRG2, GABRG3, GABRP
YOHIMBINE	17	A12M1, A12M2, A12M4, A1BG, A2M, A2MP1, ABL1, ABL2, ADRA2A, ADRA2B, ADRA2C, AOC1, CYP2D6, DRD1, EHMT2, NAT2, SERPINA3	13	A1BG, A2M, ABL1, ABL2, ADRA2A, ADRA2B, ADRA2C, AOC1, CYP2D6, DRD1, EHMT2, NAT2, SERPINA3
ZURANOLONE	16	GABRA1, GABRA2, GABRA3, GABRA4, GABRA5, GABRA6, GABRB1, GABRB2, GABRB3, GABRD, GABRE, GABRG1, GABRG2, GABRG3, GABRP, GABRQ	13	GABRA1, GABRA2, GABRA4, GABRA5, GABRA6, GABRB1, GABRB2, GABRB3, GABRD, GABRG1, GABRG2, GABRG3, GABRP
3,4-DICHLOROISOCOUMARIN	15	ALDH1A1, CBX1, CYP1A2, CYP2C9, EHMT2, GMNN, HSD17B10, MAPT, MPHOSPH8, MTOR, PLK1, RGS4, THPO, USP1, VDR	14	ALDH1A1, CBX1, CYP1A2, CYP2C9, EHMT2, GMNN, MAPT, MPHOSPH8, MTOR, PLK1, RGS4, THPO, USP1, VDR
ACACETIN	15	ALOX5, CDK8, CDK9, CYP1A1, CYP1A2, CYP1B1, CYP2C19, CYP2D6, CYP3A4, HIF1A, NFKB1, NFKB2, RAB9A, RELA, SMAD3	14	ALOX5, CDK8, CDK9, CYP1A1, CYP1A2, CYP1B1, CYP2C19, CYP2D6, CYP3A4, HIF1A, NFKB1, NFKB2, RELA, SMAD3
ADENOVIRUS VECTOR	14	AGT, CCL21, CR2, CYP19A1, FST, GFAP, HK1, HRAS, IL5, MLANA, PIK3CG, PLAUR, SLC2A4, TG	14	AGT, CCL21, CR2, CYP19A1, FST, GFAP, HK1, HRAS, IL5, MLANA, PIK3CG, PLAUR, SLC2A4, TG
ALBUMIN	15	CD58, CYP2D6, DBP, GRP, H2AC25, HNF4A, LTA4H, MDH2, MTHFR, PIK3CG, SFTPA1, SLC9A3, STAB2, TAT, THRSP	14	CD58, CYP2D6, DBP, GRP, HNF4A, LTA4H, MDH2, MTHFR, PIK3CG, SFTPA1, SLC9A3, STAB2, TAT, THRSP
AMILORIDE	17	ARRB2, ASIC1, ATP2B3, ATP5BL2, BST2, BTC, BTD, CD38, EHMT2, HSD17B10, KCNJ5, NEDD4L, PKD2L1, SCNN1A, SCNN1B, SCNN1D, SCNN1G	14	ARRB2, ASIC1, BST2, BTC, BTD, CD38, EHMT2, KCNJ5, NEDD4L, PKD2L1, SCNN1A, SCNN1B, SCNN1D, SCNN1G
AMOXAPINE	15	CD8B, CD9, CYP2D6, DRD1, DRD2, DRD3, DRD4, DRD5, KCNH2, NATP, SLC6A2, SLC6A4, THPO, TP53, VDR	14	CD8B, CD9, CYP2D6, DRD1, DRD2, DRD3, DRD4, DRD5, KCNH2, SLC6A2, SLC6A4, THPO, TP53, VDR
ANTICONVULSANT AGENT	15	ABCB1, CPS1, CYP1A1, CYP2C9, DDX12P, EDN1, EPHX1, GSTM1, IL1B, NIPAL2, NT5E, SCN1A, SCN2A, SHBG, SOD2	14	ABCB1, CPS1, CYP1A1, CYP2C9, EDN1, EPHX1, GSTM1, IL1B, NIPAL2, NT5E, SCN1A, SCN2A, SHBG, SOD2
ANTIESTROGEN	15	BCAR3, CDKN1B, CYP1A1, FOLR1, HPSE, MAPK10, NOS1, NRG1, NTRK1, PIK3CG, PTPN13, RARA, SMAD3, STS, TH	14	BCAR3, CDKN1B, CYP1A1, FOLR1, HPSE, MAPK10, NOS1, NRG1, NTRK1, PIK3CG, PTPN13, RARA, SMAD3, TH
ANTINEOPLASTIC AGENT	14	CDK4, EPHA8, ERBB2, FASN, GRB2, HRAS, HSPA4, HSPB2, NTRK1, PRL, PTEN, TGM2, UGT1A10, UGT1A4	14	CDK4, EPHA8, ERBB2, FASN, GRB2, HRAS, HSPA4, HSPB2, NTRK1, PRL, PTEN, TGM2, UGT1A10, UGT1A4
AROTINOID ACID	17	BCHE, BCHEL1, BCHEL3, CYP2C19, CYP2D6, EHMT2, GMNN, HSD17B10, NFE2L2, NFKB1, PLK1, POLI, RARA, RARB, RARG, RXRA, USP1	14	BCHE, CYP2C19, CYP2D6, EHMT2, GMNN, NFE2L2, NFKB1, PLK1, POLI, RARA, RARB, RARG, RXRA, USP1
BIOCHANIN A	15	ABCB1, ATAD5, BDH1, BDKRB1, BDKRB2, BGLAP, CYP1A1, CYP2C19, CYP2D6, CYP3A4, MAPK1, NPC1, RAB9A, SMN1, SMN2	14	ABCB1, ATAD5, BDH1, BDKRB1, BDKRB2, BGLAP, CYP1A1, CYP2C19, CYP2D6, CYP3A4, MAPK1, NPC1, SMN1, SMN2
BUPIVACAINE	17	ALDH7A1P2, BBS1, BCHE, CYB5R3, CYP1A2, CYP2D6, FGF6, G6PD, HSPA8, KCNA1, LIF, MYOD1, NRG1, SCN10A, SCN4A, TNF, XK	14	BBS1, BCHE, CYB5R3, CYP1A2, CYP2D6, FGF6, HSPA8, KCNA1, LIF, MYOD1, NRG1, SCN10A, SCN4A, TNF
CANDESARTAN CILEXETIL	15	ACADM, AGTR1, AR, CYP11B2, CYP3A4, DOT1L, EDN1, GPR83, KAT2A, KCNK3, PLEKHJ1, SH2B3, SULT1C3, USP1, VDR	14	ACADM, AGTR1, CYP11B2, CYP3A4, DOT1L, EDN1, GPR83, KAT2A, KCNK3, PLEKHJ1, SH2B3, SULT1C3, USP1, VDR
CEFACLOR ANHYDROUS	14	ABCC2, ABCC3, ABCC4, BAZ2B, CTDSP1, EHMT2, GLS, IL1B, KDM4A, MAPT, NR1I2, PLK1, SLC22A8, VDR	14	ABCC2, ABCC3, ABCC4, BAZ2B, CTDSP1, EHMT2, GLS, IL1B, KDM4A, MAPT, NR1I2, PLK1, SLC22A8, VDR
CEFAMANDOLE SODIUM	14	APEX1, BAZ2B, EHMT2, GLS, KDM4A, PIN1, PLK1, POLB, POLH, POLI, POLK, PTPN7, TDP1, WRN	14	APEX1, BAZ2B, EHMT2, GLS, KDM4A, PIN1, PLK1, POLB, POLH, POLI, POLK, PTPN7, TDP1, WRN
CHEMBL:CHEMBL1465049	14	ADRB2, ALDH1A1, ATXN2, BAZ2B, EHMT2, GMNN, HPGD, KDM4A, KDM4E, MAPT, POLI, SMAD3, THRB, VDR	14	ADRB2, ALDH1A1, ATXN2, BAZ2B, EHMT2, GMNN, HPGD, KDM4A, KDM4E, MAPT, POLI, SMAD3, THRB, VDR
CHEMBL:CHEMBL297304	15	APBA1, AR, BAZ2B, CACNA1B, EHMT2, KAT2A, KDM4A, MAPT, NFE2L2, NR1H4, PLK1, POLI, RXRA, THRB, WRN	14	APBA1, BAZ2B, CACNA1B, EHMT2, KAT2A, KDM4A, MAPT, NFE2L2, NR1H4, PLK1, POLI, RXRA, THRB, WRN
CHEMBL:CHEMBL428789	15	ATAD5, CASP3, EHMT2, MAPK1, MAPT, NFKB1, NFKB2, RAB9A, RELA, SENP6, SENP7, SENP8, SMN1, SMN2, TP53	14	ATAD5, CASP3, EHMT2, MAPK1, MAPT, NFKB1, NFKB2, RELA, SENP6, SENP7, SENP8, SMN1, SMN2, TP53
CHEMBL:CHEMBL515252	14	APEX1, BAZ2B, BLM, FEN1, KDM4A, MAPT, POLB, POLH, POLI, POLK, RAPGEF3, RECQL, SUMO1, WRN	14	APEX1, BAZ2B, BLM, FEN1, KDM4A, MAPT, POLB, POLH, POLI, POLK, RAPGEF3, RECQL, SUMO1, WRN
CHEMBL:CHEMBL528694	14	AGTR1, ATAD5, ATXN2, BAZ2B, GMNN, HSP90AA1, IDH1, KDM4A, NFKB1, NFKB2, NPSR1, NR2E3, OPRK1, RELA	14	AGTR1, ATAD5, ATXN2, BAZ2B, GMNN, HSP90AA1, IDH1, KDM4A, NFKB1, NFKB2, NPSR1, NR2E3, OPRK1, RELA
CHEMBL:CHEMBL584458	14	BAZ2B, EHMT2, FEN1, GLP1R, HTT, IDH1, MAPT, NFE2L2, NPSR1, PKM, POLB, RACGAP1, WRN, XBP1	14	BAZ2B, EHMT2, FEN1, GLP1R, HTT, IDH1, MAPT, NFE2L2, NPSR1, PKM, POLB, RACGAP1, WRN, XBP1
CHEMBL:CHEMBL84010	15	BAZ2B, EHMT2, EYA2, HTT, IDH1, MAPK1, MITF, NFKB1, NFKB2, NPC1, RAB9A, RELA, SMAD3, SMN1, SMN2	14	BAZ2B, EHMT2, EYA2, HTT, IDH1, MAPK1, MITF, NFKB1, NFKB2, NPC1, RELA, SMAD3, SMN1, SMN2
CILOSTAZOL	14	ALDH1A1, COL9A2, COL9A3, CSF2, CYP1A2, CYP2C19, CYP2C9, CYP2D6, CYP3A4, CYP3A5, PDE3A, THBD, TSHR, VEGFA	14	ALDH1A1, COL9A2, COL9A3, CSF2, CYP1A2, CYP2C19, CYP2C9, CYP2D6, CYP3A4, CYP3A5, PDE3A, THBD, TSHR, VEGFA
CLADRIBINE	15	ADA, BCL2L2, CDKN1A, DCK, DIABLO, IL2RA, NFE2L2, NT5C1A, RRM1, RRM2, RRM2B, TGFB1, TP53, XIAP, YES1	14	ADA, BCL2L2, CDKN1A, DCK, DIABLO, IL2RA, NFE2L2, NT5C1A, RRM1, RRM2, RRM2B, TGFB1, TP53, YES1
CRYPTOTANSHINONE	14	ALDH1A1, BAZ2B, GMNN, KDM4A, MAPT, PLK1, POLB, POLH, POLI, PTPN11, RAPGEF3, SMAD3, USP1, VDR	14	ALDH1A1, BAZ2B, GMNN, KDM4A, MAPT, PLK1, POLB, POLH, POLI, PTPN11, RAPGEF3, SMAD3, USP1, VDR
DARIGABAT	17	ARNT, GABRA1, GABRA2, GABRA3, GABRA4, GABRA5, GABRA6, GABRB1, GABRB2, GABRB3, GABRD, GABRE, GABRG1, GABRG2, GABRG3, GABRP, GABRQ	14	ARNT, GABRA1, GABRA2, GABRA4, GABRA5, GABRA6, GABRB1, GABRB2, GABRB3, GABRD, GABRG1, GABRG2, GABRG3, GABRP
DILTIAZEM HYDROCHLORIDE	16	ABCB1, ALDH7A1P2, CACNA1C, CACNA1D, CACNA1F, CACNA1S, CACNA2D1, CACNG1, CYP1A2, CYP2C19, CYP2C9, CYP2D6, CYP3A4, EHMT2, PLCD3, SLCO1B1	14	ABCB1, CACNA1C, CACNA1D, CACNA1S, CACNA2D1, CACNG1, CYP1A2, CYP2C19, CYP2C9, CYP2D6, CYP3A4, EHMT2, PLCD3, SLCO1B1
DINOPROST	16	APOB, APOBEC1, APOBER1, APOC1, APOC1P1, APOC2, APOC4, AQP8, PTGDR, PTGDR2, PTGER1, PTGER2, PTGER3, PTGER4, PTGFR, TBXA2R	14	APOB, APOBEC1, APOC1, APOC2, APOC4, AQP8, PTGDR, PTGDR2, PTGER1, PTGER2, PTGER3, PTGER4, PTGFR, TBXA2R
DRONABINOL	17	ABCB1, ACRV1, ACTN3, ADCY3, ARVD3, ARVD4, ATP1B1P1, BDNF, CNR1, CNR2, CYP2C9, FAAH, GFAP, GLRA1, PLA2G2A, TRPM8, TSHB	14	ABCB1, ACRV1, ACTN3, ADCY3, BDNF, CNR1, CNR2, CYP2C9, FAAH, GFAP, GLRA1, PLA2G2A, TRPM8, TSHB
DS-7423	15	ETFB, F5, F7, F7R, MTOR, PIK3CA, PIK3CB, PIK3CD, PIK3CG, PIK3R1, PIK3R2, PIK3R3, PIK3R5, PTEN, TP53	14	ETFB, F5, F7, MTOR, PIK3CA, PIK3CB, PIK3CD, PIK3CG, PIK3R1, PIK3R2, PIK3R3, PIK3R5, PTEN, TP53
EFLORNITHINE	15	APC, ARG2, ATF2, EHMT2, JUN, KCNA1, MTAP, MYCN, NR5A1, ODC1, PLA2G2A, PRL, SMOX, TGM2, XIAP	14	APC, ARG2, ATF2, EHMT2, JUN, KCNA1, MTAP, MYCN, NR5A1, ODC1, PLA2G2A, PRL, SMOX, TGM2
EMBELIN	15	ADD3, ALDH1A1, ALOX12, ALOX15, ALOX15B, CYP2C9, CYP2D6, HPGD, HSD17B10, KDM4A, KDM4E, MAPT, PIN1, PLK1, TP53	14	ADD3, ALDH1A1, ALOX12, ALOX15, ALOX15B, CYP2C9, CYP2D6, HPGD, KDM4A, KDM4E, MAPT, PIN1, PLK1, TP53
ERBSTATIN	14	APEX1, ATXN2, BAZ2B, EHMT2, FEN1, KDM4A, L3MBTL1, MAPT, PKM, POLH, POLI, POLK, SLC5A7, TDP1	14	APEX1, ATXN2, BAZ2B, EHMT2, FEN1, KDM4A, L3MBTL1, MAPT, PKM, POLH, POLI, POLK, SLC5A7, TDP1
ETAZOLATE	16	CREBBP, CYP1A2, CYP3A4, EHMT2, GABRA2, GABRA3, GABRB1, GABRB2, GABRB3, GABRE, GABRG1, GABRG3, PDE4A, PDE4B, PDE4C, PDE4D	14	CREBBP, CYP1A2, CYP3A4, EHMT2, GABRA2, GABRB1, GABRB2, GABRB3, GABRG1, GABRG3, PDE4A, PDE4B, PDE4C, PDE4D
ETIDRONIC ACID	14	BGLAP, COL1A1, CYP1A2, CYP2C19, CYP2C9, CYP2D6, CYP3A4, FDPS, IL11, IL1B, PTPRS, SMPD1, TAC1, VDR	14	BGLAP, COL1A1, CYP1A2, CYP2C19, CYP2C9, CYP2D6, CYP3A4, FDPS, IL11, IL1B, PTPRS, SMPD1, TAC1, VDR
ETOMIDATE	17	ADRA2B, GABRA1, GABRA2, GABRA3, GABRA4, GABRA5, GABRA6, GABRB1, GABRB2, GABRB3, GABRD, GABRE, GABRG1, GABRG2, GABRG3, GABRP, GABRQ	14	ADRA2B, GABRA1, GABRA2, GABRA4, GABRA5, GABRA6, GABRB1, GABRB2, GABRB3, GABRD, GABRG1, GABRG2, GABRG3, GABRP
FLOXURIDINE	14	ABCC5, BCL2, CYP1A2, CYP2C19, CYP2C9, CYP2D6, CYP3A4, DNMT1, ENO2, ERBB2, FAS, IDH1, PIK3CA, TYMS	14	ABCC5, BCL2, CYP1A2, CYP2C19, CYP2C9, CYP2D6, CYP3A4, DNMT1, ENO2, ERBB2, FAS, IDH1, PIK3CA, TYMS
FLUPENTHIXOL	15	ABCB1, ABCD1, ALCAM, ALDH1A1, ALDH3A1, ATXN2, CBX1, CYP1A2, CYP2D6, CYP3A4, DRD1, DRD2, NFKB1, TP53, USP1	14	ABCB1, ALCAM, ALDH1A1, ALDH3A1, ATXN2, CBX1, CYP1A2, CYP2D6, CYP3A4, DRD1, DRD2, NFKB1, TP53, USP1
FLUPIRTINE	16	AZF2, CBX1, CYP2D6, CYP3A4, EHMT2, EYA2, HIF1A, HLA-DQB1, HLA-DRB1, HSD17B10, KCNJ3, KCNJ5, KCNJ6, KCNJ9, RGS4, VDR	14	CBX1, CYP2D6, CYP3A4, EHMT2, EYA2, HIF1A, HLA-DQB1, HLA-DRB1, KCNJ3, KCNJ5, KCNJ6, KCNJ9, RGS4, VDR
GANAXOLONE	18	CDKL5, EHMT2, GABRA1, GABRA2, GABRA3, GABRA4, GABRA5, GABRA6, GABRB1, GABRB2, GABRB3, GABRD, GABRE, GABRG1, GABRG2, GABRG3, GABRP, GABRQ	14	EHMT2, GABRA1, GABRA2, GABRA4, GABRA5, GABRA6, GABRB1, GABRB2, GABRB3, GABRD, GABRG1, GABRG2, GABRG3, GABRP
GLUTETHIMIDE	17	CYP2D6, GABRA1, GABRA2, GABRA3, GABRA4, GABRA5, GABRA6, GABRB1, GABRB2, GABRB3, GABRD, GABRE, GABRG1, GABRG2, GABRG3, GABRP, GABRQ	14	CYP2D6, GABRA1, GABRA2, GABRA4, GABRA5, GABRA6, GABRB1, GABRB2, GABRB3, GABRD, GABRG1, GABRG2, GABRG3, GABRP
GM-CSF	16	BGLAP, BIRC5, CD5, CSF2, CSF2RA, CXCL10, DPYD, ICAM3, PIK3CA, PRTN3, RPS6KA3, SERPINE1, TGFBR3, TP73, TPSAB1, TSHR	14	BGLAP, BIRC5, CD5, CSF2, CXCL10, DPYD, ICAM3, PIK3CA, PRTN3, SERPINE1, TGFBR3, TP73, TPSAB1, TSHR
HARMINE	17	ALDH1A1, APEX1, CLK1, CLK2, CLK3, CLK4, CYP1A2, CYP3A4, DYRK1A, DYRK1B, DYRK2, DYRK3, EMD, EML1, HSD17B10, MAOA, NFE2L2	14	ALDH1A1, APEX1, CLK1, CLK2, CLK3, CLK4, CYP1A2, CYP3A4, DYRK1A, DYRK1B, DYRK2, DYRK3, EML1, NFE2L2
INTERFERON ALFA-2B	14	BAX, CSF2, EIF2AK2, FTO, IFNA2, IFNAR1, IFNAR2, IFNG, IFNL4, IL18, IL6, ITPA, TGFB1, TP53	14	BAX, CSF2, EIF2AK2, FTO, IFNA2, IFNAR1, IFNAR2, IFNG, IFNL4, IL18, IL6, ITPA, TGFB1, TP53
IRIGENOL	14	ALDH1A1, ALOX15, APEX1, BLM, CBFB, GOLGA2, HPGD, KDM4E, MAPT, POLK, RECQL, RUNX1, TDP1, VDR	14	ALDH1A1, ALOX15, APEX1, BLM, CBFB, GOLGA2, HPGD, KDM4E, MAPT, POLK, RECQL, RUNX1, TDP1, VDR
LANATOSIDE C	15	AR, ATP1A1, ATP1A2, ATP1A3, ATP1A4, ATP1B1, ATP1B2, ATP1B3, FXYD2, GMNN, IDH1, NFE2L2, PAX8, RAPGEF4, SMAD3	14	ATP1A1, ATP1A2, ATP1A3, ATP1A4, ATP1B1, ATP1B2, ATP1B3, FXYD2, GMNN, IDH1, NFE2L2, PAX8, RAPGEF4, SMAD3
LIPOIC ACID, ALPHA	15	APEX1, BAZ2B, BLM, EHMT2, HSD17B10, JUN, KAT2A, L3MBTL1, NFE2L2, POLB, POLK, RECQL, SAE1, TDP1, UBA2	14	APEX1, BAZ2B, BLM, EHMT2, JUN, KAT2A, L3MBTL1, NFE2L2, POLB, POLK, RECQL, SAE1, TDP1, UBA2
LOMOFUNGIN	15	ADAMTSL4-AS1, BAZ2B, BLM, DUSP3, EHMT2, FEN1, GLS, KDM4A, KDM4E, MBNL1, PIN1, PLK1, POLH, POLK, THRB	14	BAZ2B, BLM, DUSP3, EHMT2, FEN1, GLS, KDM4A, KDM4E, MBNL1, PIN1, PLK1, POLH, POLK, THRB
MARIMASTAT	15	ADAM10, ADAM17, DBP, DBT, DCC, DCK, DCN, DCR, ECI1, MMP1, MMP12, MMP2, MMP3, MMP7, MMP9	14	ADAM10, ADAM17, DBP, DBT, DCC, DCK, DCN, ECI1, MMP1, MMP12, MMP2, MMP3, MMP7, MMP9
MEPIVACAINE HYDROCHLORIDE	16	CYP1A2, CYP2C19, CYP2C9, CYP2D6, G6PD, SCN10A, SCN11A, SCN1A, SCN2A, SCN3A, SCN4A, SCN5A, SCN7A, SCN8A, SCN9A, XK	14	CYP1A2, CYP2C19, CYP2C9, CYP2D6, SCN10A, SCN11A, SCN1A, SCN2A, SCN3A, SCN4A, SCN5A, SCN7A, SCN8A, SCN9A
METHACYCLINE HYDROCHLORIDE	14	APEX1, BAZ2B, FEN1, KDM4A, L3MBTL1, MRPL36, POLB, POLH, POLI, POLK, RACGAP1, RECQL, RPSA, THRB	14	APEX1, BAZ2B, FEN1, KDM4A, L3MBTL1, MRPL36, POLB, POLH, POLI, POLK, RACGAP1, RECQL, RPSA, THRB
METHOTRIMEPRAZINE	14	ADRA1A, ADRA1B, ADRA1D, CHRM1, CHRM2, CHRM3, CHRM4, CHRM5, CYP2D6, DRD2, DRD3, DRD4, HRH1, HTR2B	14	ADRA1A, ADRA1B, ADRA1D, CHRM1, CHRM2, CHRM3, CHRM4, CHRM5, CYP2D6, DRD2, DRD3, DRD4, HRH1, HTR2B
NBQX	16	APEX1, ARSA, ASPH, ASS1, ASS1P2, GRIA1, GRIA3, GRIK1, GRIN1, GRIN2A, GRIN2B, HPGD, MAPT, POLK, RECQL, VDR	14	APEX1, ARSA, ASPH, ASS1, GRIA1, GRIK1, GRIN1, GRIN2A, GRIN2B, HPGD, MAPT, POLK, RECQL, VDR
NERATINIB	14	BRAF, CBL, DXO, EGFR, EN1, ERBB2, ERBB4, ESR1, ESR2, HERC2, KDR, PGR, PIK3CA, YES1	14	BRAF, CBL, DXO, EGFR, EN1, ERBB2, ERBB4, ESR1, ESR2, HERC2, KDR, PGR, PIK3CA, YES1
NIACIN	14	ANXA11, ANXA13, AOAH, CYP1A2, CYP2C19, CYP2C9, CYP2D6, CYP3A4, DGAT2, HCAR2, HCAR3, NNMT, NR1H3, QPRT	14	ANXA11, ANXA13, AOAH, CYP1A2, CYP2C19, CYP2C9, CYP2D6, CYP3A4, DGAT2, HCAR2, HCAR3, NNMT, NR1H3, QPRT
NIROGACESTAT	14	APC, APH1A, APH1B, APP, CTNNB1, GLUL, NCSTN, NOTCH1, NOTCH2, NOTCH3, NOTCH4, PSEN1, PSEN2, PSENEN	14	APC, APH1A, APH1B, APP, CTNNB1, GLUL, NCSTN, NOTCH1, NOTCH2, NOTCH3, NOTCH4, PSEN1, PSEN2, PSENEN
PANULISIB	16	ACVRL1, DNCM, ETFB, F5, F7, F7R, MTOR, PIK3CA, PIK3CB, PIK3CD, PIK3CG, PIK3R1, PIK3R2, PIK3R3, PIK3R5, PTEN	14	ACVRL1, ETFB, F5, F7, MTOR, PIK3CA, PIK3CB, PIK3CD, PIK3CG, PIK3R1, PIK3R2, PIK3R3, PIK3R5, PTEN
PEGASPARGASE	15	APOA5, APOC3, ARHGAP28, BMP7, CPT1A, DOK5, GATA3, HLA-DQA1, HLA-DQB1, HLA-DRB1, IGHMBP2, LINC00251, PNPLA3, TPMT, UGT1A1	14	APOA5, APOC3, ARHGAP28, BMP7, CPT1A, DOK5, GATA3, HLA-DQA1, HLA-DQB1, HLA-DRB1, IGHMBP2, PNPLA3, TPMT, UGT1A1
PENTACHLOROPHENOL	14	AHR, ALDH1A1, GMNN, HPGD, KDM4A, NFE2L2, NR1H4, PLK1, RAPGEF4, RORC, TP53, TSHR, USP1, VDR	14	AHR, ALDH1A1, GMNN, HPGD, KDM4A, NFE2L2, NR1H4, PLK1, RAPGEF4, RORC, TP53, TSHR, USP1, VDR
PEXIDARTINIB	14	CDK19, CSF1, CSF1R, CSF3R, DPT, DPYD, DPYS, DRD1, DRD2, DRG2, EPHX2, FLT3, KIT, NF1	14	CDK19, CSF1, CSF1R, CSF3R, DPT, DPYD, DPYS, DRD1, DRD2, DRG2, EPHX2, FLT3, KIT, NF1
PHENTOLAMINE	15	ABCA4, ABCB7, ABCF1, ABL1, ABL2, ADRA1A, ADRA2A, ALPP, AOC1, CYP2C19, CYP2D6, DRD2, KCNJ11, SLC2A4, TYMS	14	ABCA4, ABCF1, ABL1, ABL2, ADRA1A, ADRA2A, ALPP, AOC1, CYP2C19, CYP2D6, DRD2, KCNJ11, SLC2A4, TYMS
PHENYLBUTAZONE	14	ALB, CPT1B, CPT2, CYP1A2, CYP2C19, CYP2C9, CYP2D6, CYP3A4, EHMT2, FPR1, NR1I2, PTGIS, PTGS1, PTGS2	14	ALB, CPT1B, CPT2, CYP1A2, CYP2C19, CYP2C9, CYP2D6, CYP3A4, EHMT2, FPR1, NR1I2, PTGIS, PTGS1, PTGS2
PLUMBAGIN	15	ALDH1A1, EGFR, ERBB2, GLI1, GLI3, HPGD, HSD17B10, KDM4E, MAPK1, MAPT, POLK, RELA, TP53, USP1, VDR	14	ALDH1A1, EGFR, ERBB2, GLI1, GLI3, HPGD, KDM4E, MAPK1, MAPT, POLK, RELA, TP53, USP1, VDR
PROPAFENONE HYDROCHLORIDE	14	ADRB1, ADRB2, CYP3A4, KCNH2, SCN10A, SCN11A, SCN1A, SCN2A, SCN3A, SCN4A, SCN5A, SCN7A, SCN8A, SCN9A	14	ADRB1, ADRB2, CYP3A4, KCNH2, SCN10A, SCN11A, SCN1A, SCN2A, SCN3A, SCN4A, SCN5A, SCN7A, SCN8A, SCN9A
PROTOAPIGENONE	14	APOBEC3G, ATAD5, ATXN2, CCNB1, EHMT2, ESR1, GMNN, IDH1, MAPT, POLI, SMAD3, VDR, WEE1, XBP1	14	APOBEC3G, ATAD5, ATXN2, CCNB1, EHMT2, ESR1, GMNN, IDH1, MAPT, POLI, SMAD3, VDR, WEE1, XBP1
PYRITHIONE ZINC	18	ALDH1A1, ALOX15, ALOX15B, AR, AZF1, AZF2, AZGP1, EHMT2, ESR1, GMNN, HPGD, HSD17B10, HTT, KCNH2, KCNQ5, RORC, TP53, VDR	14	ALDH1A1, ALOX15, ALOX15B, AZGP1, EHMT2, ESR1, GMNN, HPGD, HTT, KCNH2, KCNQ5, RORC, TP53, VDR
PYROGALLOL	15	ALB, ALDH1A1, ALOX15, APEX1, CBFB, CXCL8, EHMT2, ESR1, HPGD, HSD17B10, NFE2L2, POLK, RECQL, RUNX1, VDR	14	ALB, ALDH1A1, ALOX15, APEX1, CBFB, CXCL8, EHMT2, ESR1, HPGD, NFE2L2, POLK, RECQL, RUNX1, VDR
QUINALIZARIN	15	ALOX15, APEX1, BRCA1, CYP3A4, HPGD, HSD17B10, KDM4E, MAPK1, MAPT, POLK, RECQL, THRB, TP53, USP1, USP2	14	ALOX15, APEX1, BRCA1, CYP3A4, HPGD, KDM4E, MAPK1, MAPT, POLK, RECQL, THRB, TP53, USP1, USP2
RANITIDINE HYDROCHLORIDE	16	ABCB1, AMD1P2, CALCA, CYP1A2, CYP2C19, CYP2C9, CYP2D6, CYP3A4, EHMT2, F8, GRP, HRH2, HSPA4, PLA2G1B, PTH, SLC22A1	14	ABCB1, CALCA, CYP1A2, CYP2C19, CYP2C9, CYP2D6, CYP3A4, EHMT2, GRP, HRH2, HSPA4, PLA2G1B, PTH, SLC22A1
RECOMBINANT VASCULAR ENDOTHELIAL GROWTH FACTOR	14	ANGPT2, CCN2, FYN, MYOD1, NOS2, NRG1, PIK3CG, PRL, PTGES, TERT, TGM2, TP53, TP73, VHL	14	ANGPT2, CCN2, FYN, MYOD1, NOS2, NRG1, PIK3CG, PRL, PTGES, TERT, TGM2, TP53, TP73, VHL
SAFINAMIDE	16	CACNA1B, CACNA2D1, CACNA2D2, CACNB3, CACNB4, FSHMD1B, MAOB, SCN11A, SCN1A, SCN2A, SCN3A, SCN4A, SCN5A, SCN7A, SCN8A, SCN9A	14	CACNA1B, CACNA2D1, CACNA2D2, CACNB3, CACNB4, SCN11A, SCN1A, SCN2A, SCN3A, SCN4A, SCN5A, SCN7A, SCN8A, SCN9A
SELICICLIB	14	CCNA2, CCNB1, CCND1, CDK1, CDK2, CDK5, CDK7, CDK9, EIF4A1, EIF4G1, RB1, SMN1, SMN2, TP53	14	CCNA2, CCNB1, CCND1, CDK1, CDK2, CDK5, CDK7, CDK9, EIF4A1, EIF4G1, RB1, SMN1, SMN2, TP53
SERTINDOLE	21	A12M1, A12M2, A12M3, A1BG, A2M, A2MP1, ABCD1, ADRA1A, ADRA1B, ADRA1D, ALDH1A1, ALDH2, AMD1, AR, CYP2D6, CYP3A4, DRD2, HTR2A, HTR2C, HTR6, KCNH2	14	A1BG, A2M, ADRA1A, ADRA1B, ADRA1D, ALDH1A1, ALDH2, AMD1, CYP2D6, CYP3A4, DRD2, HTR2A, HTR6, KCNH2
SULFINPYRAZONE	14	ABCC1, ABCC2, ALDH1A1, ALDH3B2, CDKN2C, CYP3A4, EHMT2, FPR1, HPGD, KDM4E, NR1I2, SLC22A12, UGT1A9, VDR	14	ABCC1, ABCC2, ALDH1A1, ALDH3B2, CDKN2C, CYP3A4, EHMT2, FPR1, HPGD, KDM4E, NR1I2, SLC22A12, UGT1A9, VDR
TANDUTINIB	14	ACVR1, CLK4, CSF1R, DPP6, DPT, DPYD, DPYS, FLT3, FLT4, ITK, KIT, NTRK3, PDGFRA, PDGFRB	14	ACVR1, CLK4, CSF1R, DPP6, DPT, DPYD, DPYS, FLT3, FLT4, ITK, KIT, NTRK3, PDGFRA, PDGFRB
TAXANES	14	ABCB1, APP, ATP7B, BIRC5, CYP4X1, GSR, GSTM1, GSTP1, NR1I2, NR1I3, SCN10A, TNF, UGT2B7, XRCC1	14	ABCB1, APP, ATP7B, BIRC5, CYP4X1, GSR, GSTM1, GSTP1, NR1I2, NR1I3, SCN10A, TNF, UGT2B7, XRCC1
TETRAMETHYLAMMONIUM	18	ALDH7A1P3, ALDH7A1P4, ARF4P1, ARF5, ARF6, ARG1, ASGR1, ATR, AVPR1A, AZF2, AZGP1, KCNQ3, KCNQ5, KCNT2, KIF1A, SLC22A1, SLC47A1, SLC47A2	14	ARF5, ARF6, ARG1, ASGR1, ATR, AVPR1A, AZGP1, KCNQ3, KCNQ5, KCNT2, KIF1A, SLC22A1, SLC47A1, SLC47A2
THIAMYLAL SODIUM	17	CYP3A4, GABRA1, GABRA2, GABRA3, GABRA4, GABRA5, GABRA6, GABRB1, GABRB2, GABRB3, GABRD, GABRE, GABRG1, GABRG2, GABRG3, GABRP, GABRQ	14	CYP3A4, GABRA1, GABRA2, GABRA4, GABRA5, GABRA6, GABRB1, GABRB2, GABRB3, GABRD, GABRG1, GABRG2, GABRG3, GABRP
THIOPENTAL SODIUM	17	CYP3A4, GABRA1, GABRA2, GABRA3, GABRA4, GABRA5, GABRA6, GABRB1, GABRB2, GABRB3, GABRD, GABRE, GABRG1, GABRG2, GABRG3, GABRP, GABRQ	14	CYP3A4, GABRA1, GABRA2, GABRA4, GABRA5, GABRA6, GABRB1, GABRB2, GABRB3, GABRD, GABRG1, GABRG2, GABRG3, GABRP
TOFACITINIB	14	CSF3R, CTSS, EPHB1, EPHB2, EPHB3, FLT3, JAK1, JAK2, JAK3, PTPN6, STAT5A, STAT5B, TYK2, YES1	14	CSF3R, CTSS, EPHB1, EPHB2, EPHB3, FLT3, JAK1, JAK2, JAK3, PTPN6, STAT5A, STAT5B, TYK2, YES1
TRAIL	15	ABCC1, BCL2, BIRC5, CCR6, DIABLO, EBF1, GPR183, HSPA4, MYC, PIK3CA, PIK3CB, TNFRSF10A, TNFRSF10C, TNFRSF11B, XIAP	14	ABCC1, BCL2, BIRC5, CCR6, DIABLO, EBF1, GPR183, HSPA4, MYC, PIK3CA, PIK3CB, TNFRSF10A, TNFRSF10C, TNFRSF11B
TROPISETRON	15	ARVD3, ASAH1, CYP2D6, CYP3A4, GLRA1, HTR3A, HTR3B, HTR3C, HTR3D, HTR3E, HTR4, IL2, JUN, NAT1, SLC22A1	14	ASAH1, CYP2D6, CYP3A4, GLRA1, HTR3A, HTR3B, HTR3C, HTR3D, HTR3E, HTR4, IL2, JUN, NAT1, SLC22A1
UNSPECIFIED IMMUNE CHECKPOINT INHIBITOR	14	ARID1A, BRAF, CD274, CDKN2A, MLH1, MSH2, MSH6, PBRM1, PMS2, POLE, RET, ROS1, STK11, TP53	14	ARID1A, BRAF, CD274, CDKN2A, MLH1, MSH2, MSH6, PBRM1, PMS2, POLE, RET, ROS1, STK11, TP53
UNSPECIFIED PD-1 ANTIBODY	14	ARID1A, B2M, BRAF, CD274, CDK12, CDKN2A, CTNNB1, FBXW7, KEAP1, PBRM1, POLD1, POLE, PTEN, STK11	14	ARID1A, B2M, BRAF, CD274, CDK12, CDKN2A, CTNNB1, FBXW7, KEAP1, PBRM1, POLD1, POLE, PTEN, STK11
UVB	15	AKR1B1, CCN2, CD1A, CYP1A2, F8, GSTM1, JUNB, MAPK8, NFE2L2, PIK3CG, THBS1, TNFRSF1A, TP73, TPM3, VDR	14	AKR1B1, CCN2, CD1A, CYP1A2, GSTM1, JUNB, MAPK8, NFE2L2, PIK3CG, THBS1, TNFRSF1A, TP73, TPM3, VDR
VS-5584	15	ETFB, F5, F7, F7R, FLT3, MTOR, PIK3CA, PIK3CB, PIK3CD, PIK3CG, PIK3R1, PIK3R2, PIK3R3, PIK3R5, PTEN	14	ETFB, F5, F7, FLT3, MTOR, PIK3CA, PIK3CB, PIK3CD, PIK3CG, PIK3R1, PIK3R2, PIK3R3, PIK3R5, PTEN
3-O-METHYLQUERCETIN	15	ADRB2, APOBEC3F, APOBEC3G, BAZ2B, BLM, FEN1, GAA, KDM4E, POLB, POLH, POLI, POLK, RACGAP1, RECQL, WRN	15	ADRB2, APOBEC3F, APOBEC3G, BAZ2B, BLM, FEN1, GAA, KDM4E, POLB, POLH, POLI, POLK, RACGAP1, RECQL, WRN
ACALABRUTINIB	17	BTK, CYP3A4, DXO, EEGV1, EFNA1, EFNB2, EN1, ENO2, EPHA8, EPHB3, EPHX2, EPS15, ERBB4, FGR, MS4A2, TEC, TP53	15	CYP3A4, DXO, EFNA1, EFNB2, EN1, ENO2, EPHA8, EPHB3, EPHX2, EPS15, ERBB4, FGR, MS4A2, TEC, TP53
ACETYLCYSTEINE	15	ACO1, CXCR2, E2F1, EPHX1, H2AX, IGF1R, KDM4E, LDLR, MT1E, NR4A1, NTRK1, SFTPA1, SLC2A4, SLC6A3, VWF	15	ACO1, CXCR2, E2F1, EPHX1, H2AX, IGF1R, KDM4E, LDLR, MT1E, NR4A1, NTRK1, SFTPA1, SLC2A4, SLC6A3, VWF
ADINAZOLAM	17	GABRA1, GABRA2, GABRA3, GABRA5, GABRB1, GABRB2, GABRB3, GABRD, GABRE, GABRG1, GABRG2, GABRG3, GABRP, GABRR1, GABRR2, GABRR3, TSPO	15	GABRA1, GABRA2, GABRA5, GABRB1, GABRB2, GABRB3, GABRD, GABRG1, GABRG2, GABRG3, GABRP, GABRR1, GABRR2, GABRR3, TSPO
ADJUVANT	15	CCL3, CYP1B1, CYP2E1, DPYD, EPCAM, ERBB2, HMGB1, IL1R1, MGMT, MLANA, NOP2, NOS1, SHBG, STRAP, TLR4	15	CCL3, CYP1B1, CYP2E1, DPYD, EPCAM, ERBB2, HMGB1, IL1R1, MGMT, MLANA, NOP2, NOS1, SHBG, STRAP, TLR4
AG 490	16	BAZ2B, CBX1, CYP1A2, CYP3A4, DXO, EHMT2, GMNN, HIF1A, HSD17B10, HSPA5, JAK2, KCNH2, KDM4E, PAX2, POLH, RECQL	15	BAZ2B, CBX1, CYP1A2, CYP3A4, DXO, EHMT2, GMNN, HIF1A, HSPA5, JAK2, KCNH2, KDM4E, PAX2, POLH, RECQL
ANTINEOPLASTIC AGENTS	16	ABCC4, ADORA2A, CLCN6, CTPS1, DCTD, DPYD, FPGS, GSTM5, ITPA, RBFOX1, SERPINA3, TP53, TYMS, UGT1A, WWOX, ZNF100	15	ABCC4, ADORA2A, CLCN6, CTPS1, DCTD, DPYD, FPGS, GSTM5, ITPA, RBFOX1, SERPINA3, TP53, TYMS, WWOX, ZNF100
ARIPIPRAZOLE LAUROXIL	19	A12M3, A1BG, A2M, A2MP1, ABCD1, AMD1, ANKK1, CYP2D6, CYP3A43, DAOA, DRD2, FAAH, HTR1A, HTR2A, HTR2C, MC4R, RABEP1, SH2B1, TAAR6	15	A1BG, A2M, AMD1, ANKK1, CYP2D6, CYP3A43, DAOA, DRD2, FAAH, HTR1A, HTR2A, MC4R, RABEP1, SH2B1, TAAR6
ASPARAGINASE	18	ASNS, ATF5, CPA2, ETV6, GATA3, GRIA1, HLA-DRB1, LPL, MIR3117, MIR4268, MTHFR, MYBBP1A, NFATC2, PNPLA3, PYGL, SOD2, TYMS, TYMSOS	15	ASNS, ATF5, CPA2, ETV6, GATA3, GRIA1, HLA-DRB1, LPL, MTHFR, MYBBP1A, NFATC2, PNPLA3, PYGL, SOD2, TYMS
ASTEMIZOLE	16	ABCB1, AMD1, AR, BAAT, BAD, CYP2D6, CYP2J2, CYP3A4, EED, GMNN, HPSE, HRH1, IDH1, KCNH2, PPARD, TP53	15	ABCB1, AMD1, BAAT, BAD, CYP2D6, CYP2J2, CYP3A4, EED, GMNN, HPSE, HRH1, IDH1, KCNH2, PPARD, TP53
ATROPINE	17	AADAC, AAMP, AANAT, AARS1, AAVS1, ABL1, AR, CHRM1, CHRM2, CHRM3, CHRM4, CHRM5, CXCL10, CYP19A1, CYP3A5, F2R, GUCA2A	15	AADAC, AAMP, AANAT, AARS1, ABL1, CHRM1, CHRM2, CHRM3, CHRM4, CHRM5, CXCL10, CYP19A1, CYP3A5, F2R, GUCA2A
BENZBROMARONE	16	ABCC1, ABCC2, CYP1A2, CYP2C9, GMNN, HIF1A, HPGD, HSD17B10, NCOR2, PLK1, POLB, PPARG, RAPGEF4, SLC22A12, USP1, VDR	15	ABCC1, ABCC2, CYP1A2, CYP2C9, GMNN, HIF1A, HPGD, NCOR2, PLK1, POLB, PPARG, RAPGEF4, SLC22A12, USP1, VDR
BENZETHONIUM CHLORIDE	16	APAF1, AR, ATXN2, ESR1, HTT, IDH1, KCNH2, KISS1R, NFE2L2, NFKB1, RAD52, RORC, RXRA, TARDBP, TP53, USP1	15	APAF1, ATXN2, ESR1, HTT, IDH1, KCNH2, KISS1R, NFE2L2, NFKB1, RAD52, RORC, RXRA, TARDBP, TP53, USP1
BRYOSTATIN 1	15	ABCB1, CDK2, HRAS, MYC, PRKCA, PRKCB, PRKCD, PRKCE, PRKCG, PRKCH, PRKCQ, PRKD1, PRKD2, PRKD3, PTH	15	ABCB1, CDK2, HRAS, MYC, PRKCA, PRKCB, PRKCD, PRKCE, PRKCG, PRKCH, PRKCQ, PRKD1, PRKD2, PRKD3, PTH
CEFOTAXIME SODIUM	15	APEX1, CBX1, EHMT2, GSR, KDM4A, MPHOSPH8, POLB, POLH, POLI, POLK, RECQL, SLC22A8, TDP1, TNF, VDR	15	APEX1, CBX1, EHMT2, GSR, KDM4A, MPHOSPH8, POLB, POLH, POLI, POLK, RECQL, SLC22A8, TDP1, TNF, VDR
CHEMBL:CHEMBL1519374	16	ADAMTSL4-AS1, ATM, ATXN2, BAZ2B, CBX1, GMNN, HTT, KDM4A, KDM4E, MAPK1, MAPT, NPSR1, PLK1, POLH, SMAD3, USP1	15	ATM, ATXN2, BAZ2B, CBX1, GMNN, HTT, KDM4A, KDM4E, MAPK1, MAPT, NPSR1, PLK1, POLH, SMAD3, USP1
CHEMBL:CHEMBL1567571	15	ATAD5, ATXN2, BAZ2B, CBX1, EHMT2, GMNN, HSP90AA1, HTT, IDH1, KDM4A, MAPT, MPI, POLI, VDR, XBP1	15	ATAD5, ATXN2, BAZ2B, CBX1, EHMT2, GMNN, HSP90AA1, HTT, IDH1, KDM4A, MAPT, MPI, POLI, VDR, XBP1
CINOLAZEPAM	17	GABRA1, GABRA2, GABRA3, GABRA5, GABRB1, GABRB2, GABRB3, GABRD, GABRE, GABRG1, GABRG2, GABRG3, GABRP, GABRR1, GABRR2, GABRR3, TSPO	15	GABRA1, GABRA2, GABRA5, GABRB1, GABRB2, GABRB3, GABRD, GABRG1, GABRG2, GABRG3, GABRP, GABRR1, GABRR2, GABRR3, TSPO
CONGO RED	15	ALDH1A1, ALOX15B, APEX1, APP, BLM, EHMT2, HPGD, KAT2A, KMT2A, MAPT, POLK, RECQL, SNCA, USP1, VDR	15	ALDH1A1, ALOX15B, APEX1, APP, BLM, EHMT2, HPGD, KAT2A, KMT2A, MAPT, POLK, RECQL, SNCA, USP1, VDR
CRENOLANIB	15	ALK, CBL, DPP4, DPP6, DPT, DPYD, DPYS, FLT3, IDH1, IDH2, KIT, MET, PDGFRA, PDGFRB, SRC	15	ALK, CBL, DPP4, DPP6, DPT, DPYD, DPYS, FLT3, IDH1, IDH2, KIT, MET, PDGFRA, PDGFRB, SRC
CROLIBULIN	15	TUBA1A, TUBA1B, TUBA1C, TUBA3C, TUBA3E, TUBA4A, TUBB, TUBB1, TUBB2A, TUBB2B, TUBB3, TUBB4A, TUBB4B, TUBB6, TUBB8	15	TUBA1A, TUBA1B, TUBA1C, TUBA3C, TUBA3E, TUBA4A, TUBB, TUBB1, TUBB2A, TUBB2B, TUBB3, TUBB4A, TUBB4B, TUBB6, TUBB8
DACARBAZINE	15	ADK, BAX, CXCL8, CYP1A1, CYP1A2, CYP2C19, CYP2C9, CYP2D6, CYP3A4, EPM2AIP1, FN1, GSTM1, MGMT, PLAU, POLA2	15	ADK, BAX, CXCL8, CYP1A1, CYP1A2, CYP2C19, CYP2C9, CYP2D6, CYP3A4, EPM2AIP1, FN1, GSTM1, MGMT, PLAU, POLA2
DAVUNETIDE	15	TUBA1A, TUBA1B, TUBA1C, TUBA3C, TUBA3E, TUBA4A, TUBB, TUBB1, TUBB2A, TUBB2B, TUBB3, TUBB4A, TUBB4B, TUBB6, TUBB8	15	TUBA1A, TUBA1B, TUBA1C, TUBA3C, TUBA3E, TUBA4A, TUBB, TUBB1, TUBB2A, TUBB2B, TUBB3, TUBB4A, TUBB4B, TUBB6, TUBB8
DEXTROMETHORPHAN POLISTIREX	16	ABCB1, BMPR2, CYP2D6, CYP3A, CYP3A4, ERCC6, GCG, GRIN2A, GRIN2C, GRIN3A, PHETA2, SEPTIN3, SIGMAR1, SLC6A4, SMDT1, TBX21	15	ABCB1, BMPR2, CYP2D6, CYP3A4, ERCC6, GCG, GRIN2A, GRIN2C, GRIN3A, PHETA2, SEPTIN3, SIGMAR1, SLC6A4, SMDT1, TBX21
DIMETHYL SULFOXIDE	16	ABCB1, AQP1, DUSP6, FCGR3A, FCGR3B, HRAS, ITGA5, ITGAM, LAMP1, MPO, NOS2, PTHLH, RARA, SYP, VIM, WT1	15	ABCB1, AQP1, DUSP6, FCGR3A, FCGR3B, HRAS, ITGA5, ITGAM, LAMP1, MPO, NOS2, PTHLH, RARA, VIM, WT1
DOCEBENONE	16	ALDH1A1, AR, ATXN2, BAZ2B, CBX1, CYP2C19, CYP2C9, CYP2D6, CYP3A4, EHMT2, KDM4A, MAPT, MPHOSPH8, NFE2L2, RGS4, VDR	15	ALDH1A1, ATXN2, BAZ2B, CBX1, CYP2C19, CYP2C9, CYP2D6, CYP3A4, EHMT2, KDM4A, MAPT, MPHOSPH8, NFE2L2, RGS4, VDR
DRONEDARONE HYDROCHLORIDE	16	CACNA1C, CACNA1D, CACNA1F, CACNA1S, HCN4, KCNJ2, SCN10A, SCN11A, SCN1A, SCN2A, SCN3A, SCN4A, SCN5A, SCN7A, SCN8A, SCN9A	15	CACNA1C, CACNA1D, CACNA1S, HCN4, KCNJ2, SCN10A, SCN11A, SCN1A, SCN2A, SCN3A, SCN4A, SCN5A, SCN7A, SCN8A, SCN9A
DYCLONINE HYDROCHLORIDE	16	ALDH1A1, AR, EHMT2, GMNN, SCN10A, SCN11A, SCN1A, SCN2A, SCN3A, SCN4A, SCN5A, SCN7A, SCN8A, SCN9A, THRB, VDR	15	ALDH1A1, EHMT2, GMNN, SCN10A, SCN11A, SCN1A, SCN2A, SCN3A, SCN4A, SCN5A, SCN7A, SCN8A, SCN9A, THRB, VDR
ESZOPICLONE	18	CYP3A5, GABRA1, GABRA2, GABRA3, GABRA4, GABRA5, GABRA6, GABRB1, GABRB2, GABRB3, GABRD, GABRE, GABRG1, GABRG2, GABRG3, GABRP, GABRQ, TSPO	15	CYP3A5, GABRA1, GABRA2, GABRA4, GABRA5, GABRA6, GABRB1, GABRB2, GABRB3, GABRD, GABRG1, GABRG2, GABRG3, GABRP, TSPO
ETHACRYNIC ACID	16	ALDH1A1, AR, CYP2C9, EHMT2, GMNN, GSTA1, GSTP1, IDH1, MGMT, NFE2L2, NQO1, POLH, POLI, RORC, SLC12A1, VDR	15	ALDH1A1, CYP2C9, EHMT2, GMNN, GSTA1, GSTP1, IDH1, MGMT, NFE2L2, NQO1, POLH, POLI, RORC, SLC12A1, VDR
FLUDIAZEPAM	17	GABRA1, GABRA2, GABRA3, GABRA5, GABRB1, GABRB2, GABRB3, GABRD, GABRE, GABRG1, GABRG2, GABRG3, GABRP, GABRR1, GABRR2, GABRR3, TSPO	15	GABRA1, GABRA2, GABRA5, GABRB1, GABRB2, GABRB3, GABRD, GABRG1, GABRG2, GABRG3, GABRP, GABRR1, GABRR2, GABRR3, TSPO
GELDANAMYCIN	15	ATAD5, CD28, CDC37, CEL, EGFR, FCGR3A, FCGR3B, FLT3, GRINA, HIF1A, HSP90AA1, HSP90AB1, MYOD1, PLAU, VIM	15	ATAD5, CD28, CDC37, CEL, EGFR, FCGR3A, FCGR3B, FLT3, GRINA, HIF1A, HSP90AA1, HSP90AB1, MYOD1, PLAU, VIM
GIVINOSTAT	18	GAPDHP1, GARS1, GART, GAS1, GAS2, GDF2, GDF9, HDAC1, HDAC10, HDAC2, HDAC3, HDAC4, HDAC5, HDAC6, HDAC7, HDAC8, HDAC9, MSTN	15	GARS1, GART, GAS1, GAS2, GDF2, GDF9, HDAC1, HDAC10, HDAC2, HDAC3, HDAC4, HDAC5, HDAC7, HDAC9, MSTN
GSK690693	16	AKT3, CSTB, CSTF1, CSTF3, CSTP1, CTBP2, EXTL3, EYA1, FANCA, FKBP2, FLT3, LATS2, PAK4, PIK3CA, PRKG1, PTEN	15	AKT3, CSTB, CSTF1, CSTF3, CTBP2, EXTL3, EYA1, FANCA, FKBP2, FLT3, LATS2, PAK4, PIK3CA, PRKG1, PTEN
HYDROXYCHLOROQUINE	18	APP, BRAF, CYP2D6, CYP3A4, CYP3A5, DNM1, G6PD, IL1A, MTR, PTGS2, SARDH, SLC19A1, TLR3, TLR7, TLR9, TNF, TYMS, TYMSOS	15	APP, BRAF, CYP2D6, CYP3A4, CYP3A5, DNM1, IL1A, MTR, PTGS2, SARDH, SLC19A1, TLR3, TLR9, TNF, TYMS
IBUDILAST	16	COL10A1, COL11A1, COL11A2, COL9A2, CYP1A2, CYP2D6, CYP3A4, IL1B, IL6, LINC00473, PDE3A, PDE4A, PDE4B, PDE4C, PDE4D, PDE5A	15	COL10A1, COL11A1, COL11A2, COL9A2, CYP1A2, CYP2D6, CYP3A4, IL1B, IL6, PDE3A, PDE4A, PDE4B, PDE4C, PDE4D, PDE5A
INOSITOL	15	APP, BDNF, CCKBR, CCN2, CD5, GRM1, IRS1, LPL, NRAS, NT5E, NTF3, PLG, TEC, TGFB1, TP53	15	APP, BDNF, CCKBR, CCN2, CD5, GRM1, IRS1, LPL, NRAS, NT5E, NTF3, PLG, TEC, TGFB1, TP53
INTERFERON BETA-1A	15	BIRC5, CD58, FHIT, GAPVD1, HLA-B, HLA-DQA1, HLA-DRB1, IFNAR1, IFNAR2, IFNB1, IRF6, ITGAL, MBP, RORA, ZNF697	15	BIRC5, CD58, FHIT, GAPVD1, HLA-B, HLA-DQA1, HLA-DRB1, IFNAR1, IFNAR2, IFNB1, IRF6, ITGAL, MBP, RORA, ZNF697
ISOTRETINOIN	16	AR, BCL2, CA3, CYP3A5, IL2RA, LPL, RAB40B, RARA, RARB, RARG, STAT2, TG, TGFB1, TGM2, THRB, VDR	15	BCL2, CA3, CYP3A5, IL2RA, LPL, RAB40B, RARA, RARB, RARG, STAT2, TG, TGFB1, TGM2, THRB, VDR
ISOVELLERAL	16	ATAD5, ATM, ATP1B1P1, ATXN2, GMNN, GPR55, HTT, IDH1, MAPK1, MAPT, NPSR1, POLB, POLI, S1PR1, S1PR4, XBP1	15	ATAD5, ATM, ATXN2, GMNN, GPR55, HTT, IDH1, MAPK1, MAPT, NPSR1, POLB, POLI, S1PR1, S1PR4, XBP1
KINASE INHIBITOR	15	ABCG2, AGT, CD40, CD86, CDKN1B, F2R, FLT3, FST, GFAP, HSPA4, NFE2L2, NOP2, NR4A1, PRL, TSHB	15	ABCG2, AGT, CD40, CD86, CDKN1B, F2R, FLT3, FST, GFAP, HSPA4, NFE2L2, NOP2, NR4A1, PRL, TSHB
KOS-1584	15	TUBA1A, TUBA1B, TUBA1C, TUBA3C, TUBA3E, TUBA4A, TUBB, TUBB1, TUBB2A, TUBB2B, TUBB3, TUBB4A, TUBB4B, TUBB6, TUBB8	15	TUBA1A, TUBA1B, TUBA1C, TUBA3C, TUBA3E, TUBA4A, TUBB, TUBB1, TUBB2A, TUBB2B, TUBB3, TUBB4A, TUBB4B, TUBB6, TUBB8
LADUVIGLUSIB	15	CDK1, CDK2, CLK4, CSNK1G1, CTNNA1, EGR4, ENSA, GSK3A, GSK3B, LIMK1, MAPK1, RPS6KB1, SLC29A1, SLK, TAOK1	15	CDK1, CDK2, CLK4, CSNK1G1, CTNNA1, EGR4, ENSA, GSK3A, GSK3B, LIMK1, MAPK1, RPS6KB1, SLC29A1, SLK, TAOK1
LAROTAXEL	15	TUBA1A, TUBA1B, TUBA1C, TUBA3C, TUBA3E, TUBA4A, TUBB, TUBB1, TUBB2A, TUBB2B, TUBB3, TUBB4A, TUBB4B, TUBB6, TUBB8	15	TUBA1A, TUBA1B, TUBA1C, TUBA3C, TUBA3E, TUBA4A, TUBB, TUBB1, TUBB2A, TUBB2B, TUBB3, TUBB4A, TUBB4B, TUBB6, TUBB8
LEXIBULIN	15	TUBA1A, TUBA1B, TUBA1C, TUBA3C, TUBA3E, TUBA4A, TUBB, TUBB1, TUBB2A, TUBB2B, TUBB3, TUBB4A, TUBB4B, TUBB6, TUBB8	15	TUBA1A, TUBA1B, TUBA1C, TUBA3C, TUBA3E, TUBA4A, TUBB, TUBB1, TUBB2A, TUBB2B, TUBB3, TUBB4A, TUBB4B, TUBB6, TUBB8
LOBARIC ACID	15	ATXN2, BAZ2B, PIN1, PLK1, POLB, POLH, PTPN1, RAPGEF3, RAPGEF4, SAE1, SLC5A7, SMAD3, TSHR, UBA2, VDR	15	ATXN2, BAZ2B, PIN1, PLK1, POLB, POLH, PTPN1, RAPGEF3, RAPGEF4, SAE1, SLC5A7, SMAD3, TSHR, UBA2, VDR
LUCITANIB	15	DPP4, DPP6, DPT, DPYSL2, DRD1, DRD2, FGF3, FGF4, FGFR1, FGFR2, FLT1, FLT4, KDR, PIK3CA, PTK2B	15	DPP4, DPP6, DPT, DPYSL2, DRD1, DRD2, FGF3, FGF4, FGFR1, FGFR2, FLT1, FLT4, KDR, PIK3CA, PTK2B
LY-294002	16	AKT1, BRD3, CBX1, CDK8, CYP1A2, CYP2D6, EFNA3, EFNA4, F5, F7, F7R, MTOR, NFE2L2, NFKB1, PIK3CA, PIK3CB	15	AKT1, BRD3, CBX1, CDK8, CYP1A2, CYP2D6, EFNA3, EFNA4, F5, F7, MTOR, NFE2L2, NFKB1, PIK3CA, PIK3CB
MEPROBAMATE	18	GABRA1, GABRA2, GABRA3, GABRA4, GABRA5, GABRA6, GABRB1, GABRB2, GABRB3, GABRD, GABRE, GABRG1, GABRG2, GABRG3, GABRP, GABRQ, PDF, PRKCE	15	GABRA1, GABRA2, GABRA4, GABRA5, GABRA6, GABRB1, GABRB2, GABRB3, GABRD, GABRG1, GABRG2, GABRG3, GABRP, PDF, PRKCE
MICONAZOLE NITRATE	16	ABCB1, ATP3, BAZ2B, CYP1A2, CYP2C19, CYP2C9, CYP2D6, CYP3A4, CYP3A7, GMNN, HSP90AA1, IDH1, KDM4A, NR1I2, TRPV5, VDR	15	ABCB1, BAZ2B, CYP1A2, CYP2C19, CYP2C9, CYP2D6, CYP3A4, CYP3A7, GMNN, HSP90AA1, IDH1, KDM4A, NR1I2, TRPV5, VDR
MYCOPHENOLATE MOFETIL	16	AR, CES1, CES2, CYP2C8, EPO, GATA2, GATA3, HUS1, IL12A, IL15, IMPDH1, IMPDH2, PRTN3, PTGER2, TNF, UGT1A7	15	CES1, CES2, CYP2C8, EPO, GATA2, GATA3, HUS1, IL12A, IL15, IMPDH1, IMPDH2, PRTN3, PTGER2, TNF, UGT1A7
NICARDIPINE	16	ABCA3, ABCB1, AR, ATAD5, ATXN2, BDNF, CACNA1C, CBX1, CYP3A4, DRD1, EHMT2, IL1B, MTOR, NR1I2, PRL, SLC25A20	15	ABCA3, ABCB1, ATAD5, ATXN2, BDNF, CACNA1C, CBX1, CYP3A4, DRD1, EHMT2, IL1B, MTOR, NR1I2, PRL, SLC25A20
NISOLDIPINE	17	AR, ATP6V1E1, CACNA1A, CACNA1C, CACNA1D, CACNA1F, CACNA1S, CYP1A2, CYP2C19, CYP2C9, CYP2D6, CYP3A4, EHMT2, GMNN, NFE2L2, SLC25A20, VDR	15	ATP6V1E1, CACNA1A, CACNA1C, CACNA1D, CACNA1S, CYP1A2, CYP2C19, CYP2C9, CYP2D6, CYP3A4, EHMT2, GMNN, NFE2L2, SLC25A20, VDR
OMBRABULIN	15	TUBA1A, TUBA1B, TUBA1C, TUBA3C, TUBA3E, TUBA4A, TUBB, TUBB1, TUBB2A, TUBB2B, TUBB3, TUBB4A, TUBB4B, TUBB6, TUBB8	15	TUBA1A, TUBA1B, TUBA1C, TUBA3C, TUBA3E, TUBA4A, TUBB, TUBB1, TUBB2A, TUBB2B, TUBB3, TUBB4A, TUBB4B, TUBB6, TUBB8
OSIMERTINIB	15	ABCG2, ALK, BRAF, CTNNB1, DXO, EGFR, ERBB2, KEAP1, MET, NRAS, PIK3CA, PTEN, ROS1, STAT3, TP53	15	ABCG2, ALK, BRAF, CTNNB1, DXO, EGFR, ERBB2, KEAP1, MET, NRAS, PIK3CA, PTEN, ROS1, STAT3, TP53
PACLITAXEL DOCOSAHEXAENOIC ACID	15	TUBA1A, TUBA1B, TUBA1C, TUBA3C, TUBA3E, TUBA4A, TUBB, TUBB1, TUBB2A, TUBB2B, TUBB3, TUBB4A, TUBB4B, TUBB6, TUBB8	15	TUBA1A, TUBA1B, TUBA1C, TUBA3C, TUBA3E, TUBA4A, TUBB, TUBB1, TUBB2A, TUBB2B, TUBB3, TUBB4A, TUBB4B, TUBB6, TUBB8
PACLITAXEL POLIGLUMEX	15	TUBA1A, TUBA1B, TUBA1C, TUBA3C, TUBA3E, TUBA4A, TUBB, TUBB1, TUBB2A, TUBB2B, TUBB3, TUBB4A, TUBB4B, TUBB6, TUBB8	15	TUBA1A, TUBA1B, TUBA1C, TUBA3C, TUBA3E, TUBA4A, TUBB, TUBB1, TUBB2A, TUBB2B, TUBB3, TUBB4A, TUBB4B, TUBB6, TUBB8
PAPAVERINE	15	ADRA1D, CBX1, CREBBP, CYP2C19, CYP2C9, CYP2D6, CYP3A4, EHMT2, NFE2L2, PDE4B, PDE4D, PDE5A, PLAU, THPO, XDH	15	ADRA1D, CBX1, CREBBP, CYP2C19, CYP2C9, CYP2D6, CYP3A4, EHMT2, NFE2L2, PDE4B, PDE4D, PDE5A, PLAU, THPO, XDH
PATUPILONE	15	TUBA1A, TUBA1B, TUBA1C, TUBA3C, TUBA3E, TUBA4A, TUBB, TUBB1, TUBB2A, TUBB2B, TUBB3, TUBB4A, TUBB4B, TUBB6, TUBB8	15	TUBA1A, TUBA1B, TUBA1C, TUBA3C, TUBA3E, TUBA4A, TUBB, TUBB1, TUBB2A, TUBB2B, TUBB3, TUBB4A, TUBB4B, TUBB6, TUBB8
PHENOTHIAZINE	16	ABCB1, ALOX12, ALOX15, ALOX15B, BAZ2B, BCHE, EHMT2, GAA, MAPT, NFE2L2, NOX1, PPARG, PRL, RACGAP1, S100B, TSHB	15	ABCB1, ALOX12, ALOX15, ALOX15B, BAZ2B, BCHE, EHMT2, GAA, MAPT, NFE2L2, PPARG, PRL, RACGAP1, S100B, TSHB
PHENYLEPHRINE	16	ABCA4, ABCB7, ABCF1, ADRA1A, ADRA1B, ADRA1D, BAX, DRD1, DRD2, FGF2, HSPA4, ITGAM, NOS1, NTRK1, PIK3CG, VWF	15	ABCA4, ABCF1, ADRA1A, ADRA1B, ADRA1D, BAX, DRD1, DRD2, FGF2, HSPA4, ITGAM, NOS1, NTRK1, PIK3CG, VWF
PHORBOL 12-MYRISTATE 13-ACETATE	15	ANXA1, ITGB2, KCNJ5, KCNT1, KCNT2, PLAUR, PLD1, PRKCA, PRKCD, PRKCE, RASGRP1, RASGRP3, TRPV4, VAV1, VCAM1	15	ANXA1, ITGB2, KCNJ5, KCNT1, KCNT2, PLAUR, PLD1, PRKCA, PRKCD, PRKCE, RASGRP1, RASGRP3, TRPV4, VAV1, VCAM1
PICROTOXIN	26	ARNT, ARR3, ARRB1, ARRB2, ARSA, ARSB, ARSC2, ARSD, ARSF, ARSL, ART1, ART2P, ART3, ART4, ARVCF, ARVD3, ARVD4, ASAH1, BMAL1, GABRA1, GABRR1, GABRR3, GLRA1, GLRA2, GLRA3, STS	15	ARNT, ARRB1, ARRB2, ARSA, ARSB, ART1, ART3, ART4, ARVCF, ASAH1, GABRA1, GABRR1, GABRR3, GLRA1, GLRA3
PLINABULIN	15	TUBA1A, TUBA1B, TUBA1C, TUBA3C, TUBA3E, TUBA4A, TUBB, TUBB1, TUBB2A, TUBB2B, TUBB3, TUBB4A, TUBB4B, TUBB6, TUBB8	15	TUBA1A, TUBA1B, TUBA1C, TUBA3C, TUBA3E, TUBA4A, TUBB, TUBB1, TUBB2A, TUBB2B, TUBB3, TUBB4A, TUBB4B, TUBB6, TUBB8
PLOCABULIN	15	TUBA1A, TUBA1B, TUBA1C, TUBA3C, TUBA3E, TUBA4A, TUBB, TUBB1, TUBB2A, TUBB2B, TUBB3, TUBB4A, TUBB4B, TUBB6, TUBB8	15	TUBA1A, TUBA1B, TUBA1C, TUBA3C, TUBA3E, TUBA4A, TUBB, TUBB1, TUBB2A, TUBB2B, TUBB3, TUBB4A, TUBB4B, TUBB6, TUBB8
PSEUDOEPHEDRINE	17	ADRA1A, ADRA2A, ADRB2, ALOX15, ALOX15B, CYP2C19, CYP2C9, CYP2D6, CYP3A4, DRD2, GLA, HSD17B10, PKM, SLC6A2, SLC6A3, SLC6A4, THPO	15	ADRA1A, ADRA2A, ADRB2, ALOX15, ALOX15B, CYP2C19, CYP2C9, CYP2D6, CYP3A4, DRD2, PKM, SLC6A2, SLC6A3, SLC6A4, THPO
PWT33597	15	MTOR, PIK3C2A, PIK3C2B, PIK3C2G, PIK3C3, PIK3CA, PIK3CB, PIK3CD, PIK3CG, PIK3R1, PIK3R2, PIK3R3, PIK3R4, PIK3R5, PIK3R6	15	MTOR, PIK3C2A, PIK3C2B, PIK3C2G, PIK3C3, PIK3CA, PIK3CB, PIK3CD, PIK3CG, PIK3R1, PIK3R2, PIK3R3, PIK3R4, PIK3R5, PIK3R6
RECOMBINANT TUMOR NECROSIS FACTOR FAMILY PROTEIN	15	ADAMTS5, BDNF, CARD9, CD2, CD44, CGA, CGB5, CP, CTSG, CYP19A1, FST, SLC2A4, TFAP2A, TRPV1, WWOX	15	ADAMTS5, BDNF, CARD9, CD2, CD44, CGA, CGB5, CP, CTSG, CYP19A1, FST, SLC2A4, TFAP2A, TRPV1, WWOX
RITANSERIN	22	A12M3, A12M4, A1BG, A2M, A2MP1, ABCA4, ABCB7, ABCF1, AR, BPI, CBX1, CYP2D6, GMNN, HTR2C, KCNH2, MPHOSPH8, MTOR, NAT2, NATP, NFKB1, SERPINA3, VDR	15	A1BG, A2M, ABCA4, ABCF1, BPI, CBX1, CYP2D6, GMNN, KCNH2, MPHOSPH8, MTOR, NAT2, NFKB1, SERPINA3, VDR
SAGOPILONE	15	TUBA1A, TUBA1B, TUBA1C, TUBA3C, TUBA3E, TUBA4A, TUBB, TUBB1, TUBB2A, TUBB2B, TUBB3, TUBB4A, TUBB4B, TUBB6, TUBB8	15	TUBA1A, TUBA1B, TUBA1C, TUBA3C, TUBA3E, TUBA4A, TUBB, TUBB1, TUBB2A, TUBB2B, TUBB3, TUBB4A, TUBB4B, TUBB6, TUBB8
SB 216763	15	APEX1, APOBEC3F, APOBEC3G, CYP1A2, CYP2C19, CYP2C9, CYP3A4, DRD1, ENSA, GSK3B, KCNH2, PAX8, RAPGEF4, SLC29A1, USP1	15	APEX1, APOBEC3F, APOBEC3G, CYP1A2, CYP2C19, CYP2C9, CYP3A4, DRD1, ENSA, GSK3B, KCNH2, PAX8, RAPGEF4, SLC29A1, USP1
SIFALIMUMAB	15	IFNA1, IFNA10, IFNA13, IFNA14, IFNA16, IFNA17, IFNA2, IFNA21, IFNA4, IFNA5, IFNA6, IFNA7, IFNA8, IFNAR1, IFNAR2	15	IFNA1, IFNA10, IFNA13, IFNA14, IFNA16, IFNA17, IFNA2, IFNA21, IFNA4, IFNA5, IFNA6, IFNA7, IFNA8, IFNAR1, IFNAR2
SITRAVATINIB	16	AXL, DPP4, DPT, DPYS, DRD1, DRD2, DRD3, DRD4, DRD5P1, DSC1, DTNA, DUSP2, FLT3, MAP3K20, MET, RET	15	AXL, DPP4, DPT, DPYS, DRD1, DRD2, DRD3, DRD4, DSC1, DTNA, DUSP2, FLT3, MAP3K20, MET, RET
SPIRONOLACTONE	16	ABCB1, ADD1, ADIPOQ, AR, CCN2, CYP11B2, CYP1A1, CYP1A2, CYP1B1, CYP7B1, NOS3, NR1I2, NR3C2, PPARG, THRB, TNF	15	ABCB1, ADD1, ADIPOQ, CCN2, CYP11B2, CYP1A1, CYP1A2, CYP1B1, CYP7B1, NOS3, NR1I2, NR3C2, PPARG, THRB, TNF
SULFURETIN	16	ADAMTSL4-AS1, ALPG, ALPI, ALPL, ATAD5, BAZ2B, GAA, GLS, KDM4E, MAPT, POLH, POLI, POLK, PSMD14, RACGAP1, RECQL	15	ALPG, ALPI, ALPL, ATAD5, BAZ2B, GAA, GLS, KDM4E, MAPT, POLH, POLI, POLK, PSMD14, RACGAP1, RECQL
T-900607	15	TUBA1A, TUBA1B, TUBA1C, TUBA3C, TUBA3E, TUBA4A, TUBB, TUBB1, TUBB2A, TUBB2B, TUBB3, TUBB4A, TUBB4B, TUBB6, TUBB8	15	TUBA1A, TUBA1B, TUBA1C, TUBA3C, TUBA3E, TUBA4A, TUBB, TUBB1, TUBB2A, TUBB2B, TUBB3, TUBB4A, TUBB4B, TUBB6, TUBB8
TYRPHOSTIN 47	16	ALDH1A1, ALOX12, ALOX15, ALOX15B, APEX1, CYP1A2, CYP2C19, CYP3A4, HIF1A, HPGD, HSD17B10, MAPK1, MAPT, NFKB1, POLK, RECQL	15	ALDH1A1, ALOX12, ALOX15, ALOX15B, APEX1, CYP1A2, CYP2C19, CYP3A4, HIF1A, HPGD, MAPK1, MAPT, NFKB1, POLK, RECQL
URSODIOL	16	AKR1C2, BCL2, BLVRA, CD40LG, CYP27A1, E2F1, FOS, GGT1, GPBAR1, IFNG, MAPK1, NR1H4, NR3C1, SLC23A2, SOAT1, TP53	15	AKR1C2, BCL2, BLVRA, CYP27A1, E2F1, FOS, GGT1, GPBAR1, IFNG, MAPK1, NR1H4, NR3C1, SLC23A2, SOAT1, TP53
VERUBULIN	15	TUBA1A, TUBA1B, TUBA1C, TUBA3C, TUBA3E, TUBA4A, TUBB, TUBB1, TUBB2A, TUBB2B, TUBB3, TUBB4A, TUBB4B, TUBB6, TUBB8	15	TUBA1A, TUBA1B, TUBA1C, TUBA3C, TUBA3E, TUBA4A, TUBB, TUBB1, TUBB2A, TUBB2B, TUBB3, TUBB4A, TUBB4B, TUBB6, TUBB8
VINFLUNINE	15	TUBA1A, TUBA1B, TUBA1C, TUBA3C, TUBA3E, TUBA4A, TUBB, TUBB1, TUBB2A, TUBB2B, TUBB3, TUBB4A, TUBB4B, TUBB6, TUBB8	15	TUBA1A, TUBA1B, TUBA1C, TUBA3C, TUBA3E, TUBA4A, TUBB, TUBB1, TUBB2A, TUBB2B, TUBB3, TUBB4A, TUBB4B, TUBB6, TUBB8
ZAFIRLUKAST	18	AMHR2, AMPD1, AR, BAZ2B, CCND1, CYP1A2, CYP2C19, CYP2C9, CYP2D6, CYSLTR1, GMNN, GTF2IP1, KAT2A, MAPK1, NFE2L2, POLB, USP1, VDR	15	AMHR2, AMPD1, BAZ2B, CCND1, CYP1A2, CYP2C19, CYP2C9, CYP2D6, GMNN, KAT2A, MAPK1, NFE2L2, POLB, USP1, VDR
ZN2+	22	ABR, ADARB2, ARNT, ARR3, ARRB1, ARRB2, ARVD3, ARVD4, ASAH1, ASGR1, ATP2B4, ATP3, BCAT2, BMAL1, BST2, BTD, BTS1, BUB1, CLCN4, GABRA1, GLRA1, TMEM258	15	ABR, ADARB2, ARNT, ARRB1, ARRB2, ASAH1, ASGR1, ATP2B4, BCAT2, BST2, BTD, BUB1, GABRA1, GLRA1, TMEM258
ZOLEDRONIC ACID ANHYDROUS	15	ALK, BLVRA, COL1A1, CYP2C8, EML4, ERBB2, FDPS, GGPS1, IBSP, MMP2, PLAU, PPCDC, SPP1, TNFRSF11A, TNFRSF11B	15	ALK, BLVRA, COL1A1, CYP2C8, EML4, ERBB2, FDPS, GGPS1, IBSP, MMP2, PLAU, PPCDC, SPP1, TNFRSF11A, TNFRSF11B
4-PHENYLBUTYRIC ACID	20	ASS1, BCL2, CDKN1A, CPS1, HDAC1, HDAC10, HDAC11, HDAC2, HDAC3, HDAC4, HDAC5, HDAC6, HDAC7, HDAC8, HDAC9, OTC, PRKCA, SMN1, XK, XRCC5	16	ASS1, BCL2, CDKN1A, CPS1, HDAC1, HDAC10, HDAC11, HDAC2, HDAC3, HDAC4, HDAC5, HDAC7, HDAC9, PRKCA, SMN1, XRCC5
ACITRETIN	16	GMNN, IL1B, KAT2A, KDM4A, MAPT, PLK1, RAPGEF4, RARA, RARB, RARG, RXRA, RXRB, RXRG, STAT3, USP1, VDR	16	GMNN, IL1B, KAT2A, KDM4A, MAPT, PLK1, RAPGEF4, RARA, RARB, RARG, RXRA, RXRB, RXRG, STAT3, USP1, VDR
ADENOSINE TRIPHOSPHATE	17	ABL1, ACTN2, APBB2, APC, APCS, APEH, ATP1A3, ATP1A4, ATP1B1, ATP1B3P1, ATP4B, BIRC2, DAGLA, HSPA8, ITPR1, RYR2, RYR3	16	ABL1, ACTN2, APBB2, APC, APCS, APEH, ATP1A3, ATP1A4, ATP1B1, ATP4B, BIRC2, DAGLA, HSPA8, ITPR1, RYR2, RYR3
ADIPIPLON	19	GABRA1, GABRA2, GABRA3, GABRA4, GABRA5, GABRA6, GABRB1, GABRB2, GABRB3, GABRD, GABRE, GABRG1, GABRG2, GABRG3, GABRP, GABRQ, GABRR1, GABRR2, GABRR3	16	GABRA1, GABRA2, GABRA4, GABRA5, GABRA6, GABRB1, GABRB2, GABRB3, GABRD, GABRG1, GABRG2, GABRG3, GABRP, GABRR1, GABRR2, GABRR3
AGS-16C3F	16	ENPP3, TUBA1A, TUBA1B, TUBA1C, TUBA3C, TUBA3E, TUBA4A, TUBB, TUBB1, TUBB2A, TUBB2B, TUBB3, TUBB4A, TUBB4B, TUBB6, TUBB8	16	ENPP3, TUBA1A, TUBA1B, TUBA1C, TUBA3C, TUBA3E, TUBA4A, TUBB, TUBB1, TUBB2A, TUBB2B, TUBB3, TUBB4A, TUBB4B, TUBB6, TUBB8
AKT INHIBITOR MK2206	16	AKT1, AKT2, AKT3, ARID1A, BRAF, CCNE1, ERBB2, FGFR2, FLT3, HRAS, KIT, MAP2K1, NRAS, PIK3CA, PTEN, STK11	16	AKT1, AKT2, AKT3, ARID1A, BRAF, CCNE1, ERBB2, FGFR2, FLT3, HRAS, KIT, MAP2K1, NRAS, PIK3CA, PTEN, STK11
APRUTUMAB IXADOTIN	16	FGFR2, TUBA1A, TUBA1B, TUBA1C, TUBA3C, TUBA3E, TUBA4A, TUBB, TUBB1, TUBB2A, TUBB2B, TUBB3, TUBB4A, TUBB4B, TUBB6, TUBB8	16	FGFR2, TUBA1A, TUBA1B, TUBA1C, TUBA3C, TUBA3E, TUBA4A, TUBB, TUBB1, TUBB2A, TUBB2B, TUBB3, TUBB4A, TUBB4B, TUBB6, TUBB8
ARX-788	16	ERBB2, TUBA1A, TUBA1B, TUBA1C, TUBA3C, TUBA3E, TUBA4A, TUBB, TUBB1, TUBB2A, TUBB2B, TUBB3, TUBB4A, TUBB4B, TUBB6, TUBB8	16	ERBB2, TUBA1A, TUBA1B, TUBA1C, TUBA3C, TUBA3E, TUBA4A, TUBB, TUBB1, TUBB2A, TUBB2B, TUBB3, TUBB4A, TUBB4B, TUBB6, TUBB8
ASG-5ME	16	SLC44A4, TUBA1A, TUBA1B, TUBA1C, TUBA3C, TUBA3E, TUBA4A, TUBB, TUBB1, TUBB2A, TUBB2B, TUBB3, TUBB4A, TUBB4B, TUBB6, TUBB8	16	SLC44A4, TUBA1A, TUBA1B, TUBA1C, TUBA3C, TUBA3E, TUBA4A, TUBB, TUBB1, TUBB2A, TUBB2B, TUBB3, TUBB4A, TUBB4B, TUBB6, TUBB8
AZINTUXIZUMAB VEDOTIN	16	SLAMF7, TUBA1A, TUBA1B, TUBA1C, TUBA3C, TUBA3E, TUBA4A, TUBB, TUBB1, TUBB2A, TUBB2B, TUBB3, TUBB4A, TUBB4B, TUBB6, TUBB8	16	SLAMF7, TUBA1A, TUBA1B, TUBA1C, TUBA3C, TUBA3E, TUBA4A, TUBB, TUBB1, TUBB2A, TUBB2B, TUBB3, TUBB4A, TUBB4B, TUBB6, TUBB8
BENSERAZIDE HYDROCHLORIDE	16	ALDH1A1, ALPG, ALPI, APEX1, BAZ2B, EHMT2, FEN1, KDM4A, KDM4E, MAPT, MPHOSPH8, PLK1, POLI, SAE1, UBA2, VDR	16	ALDH1A1, ALPG, ALPI, APEX1, BAZ2B, EHMT2, FEN1, KDM4A, KDM4E, MAPT, MPHOSPH8, PLK1, POLI, SAE1, UBA2, VDR
BIVATUZUMAB MERTANSINE	16	CD44, TUBA1A, TUBA1B, TUBA1C, TUBA3C, TUBA3E, TUBA4A, TUBB, TUBB1, TUBB2A, TUBB2B, TUBB3, TUBB4A, TUBB4B, TUBB6, TUBB8	16	CD44, TUBA1A, TUBA1B, TUBA1C, TUBA3C, TUBA3E, TUBA4A, TUBB, TUBB1, TUBB2A, TUBB2B, TUBB3, TUBB4A, TUBB4B, TUBB6, TUBB8
BLEOMYCIN	16	ADK, AFP, BLMH, BRCA1, CCL17, CTLA4, F2R, GJA1, GSTM1, IFNG, LIG1, MAPK8, NFE2L2, PLAU, SMAD2, WRN	16	ADK, AFP, BLMH, BRCA1, CCL17, CTLA4, F2R, GJA1, GSTM1, IFNG, LIG1, MAPK8, NFE2L2, PLAU, SMAD2, WRN
BMS-275183	16	TUB, TUBA1A, TUBA1B, TUBA1C, TUBA3C, TUBA3E, TUBA4A, TUBB, TUBB1, TUBB2A, TUBB2B, TUBB3, TUBB4A, TUBB4B, TUBB6, TUBB8	16	TUB, TUBA1A, TUBA1B, TUBA1C, TUBA3C, TUBA3E, TUBA4A, TUBB, TUBB1, TUBB2A, TUBB2B, TUBB3, TUBB4A, TUBB4B, TUBB6, TUBB8
BREXANOLONE	21	ARNT, ARR3, ARRB1, ARRB2, BMAL1, GABRA1, GABRA2, GABRA3, GABRA4, GABRA5, GABRA6, GABRB1, GABRB2, GABRB3, GABRD, GABRE, GABRG1, GABRG2, GABRG3, GABRP, GABRQ	16	ARNT, ARRB1, ARRB2, GABRA1, GABRA2, GABRA4, GABRA5, GABRA6, GABRB1, GABRB2, GABRB3, GABRD, GABRG1, GABRG2, GABRG3, GABRP
BUMETANIDE	18	ACE, ADAM10, ADD1, CD68, CD69, GNB3, HSD17B10, KDM4E, MAPK1, NFE2L2, NPPA-AS1, SCNN1G, SLC12A1, SLC12A2, SLC12A3, SLC12A4, SLC12A5, SLC17A3	16	ACE, ADAM10, ADD1, CD68, CD69, GNB3, KDM4E, MAPK1, NFE2L2, SCNN1G, SLC12A1, SLC12A2, SLC12A3, SLC12A4, SLC12A5, SLC17A3
CANTUZUMAB MERTANSINE	16	MUC1, TUBA1A, TUBA1B, TUBA1C, TUBA3C, TUBA3E, TUBA4A, TUBB, TUBB1, TUBB2A, TUBB2B, TUBB3, TUBB4A, TUBB4B, TUBB6, TUBB8	16	MUC1, TUBA1A, TUBA1B, TUBA1C, TUBA3C, TUBA3E, TUBA4A, TUBB, TUBB1, TUBB2A, TUBB2B, TUBB3, TUBB4A, TUBB4B, TUBB6, TUBB8
CAPSAICIN	17	ABCB1, ALDH1A1, ATP5F1BP1, BDNF, CFTR, CYP1A2, CYP3A4, EPOR, GFAP, LIF, NFE2L2, NT5E, NTF3, PCNA, RNASEH2A, SCG5, TRPV1	16	ABCB1, ALDH1A1, BDNF, CFTR, CYP1A2, CYP3A4, EPOR, GFAP, LIF, NFE2L2, NT5E, NTF3, PCNA, RNASEH2A, SCG5, TRPV1
CHEMBL:CHEMBL1795737	16	TUBA1A, TUBA1B, TUBA1C, TUBA3C, TUBA3D, TUBA3E, TUBA4A, TUBB, TUBB1, TUBB2A, TUBB2B, TUBB3, TUBB4A, TUBB4B, TUBB6, TUBB8	16	TUBA1A, TUBA1B, TUBA1C, TUBA3C, TUBA3D, TUBA3E, TUBA4A, TUBB, TUBB1, TUBB2A, TUBB2B, TUBB3, TUBB4A, TUBB4B, TUBB6, TUBB8
CHEMBL:CHEMBL2036119	16	TUBA1A, TUBA1B, TUBA1C, TUBA3C, TUBA3D, TUBA3E, TUBA4A, TUBB, TUBB1, TUBB2A, TUBB2B, TUBB3, TUBB4A, TUBB4B, TUBB6, TUBB8	16	TUBA1A, TUBA1B, TUBA1C, TUBA3C, TUBA3D, TUBA3E, TUBA4A, TUBB, TUBB1, TUBB2A, TUBB2B, TUBB3, TUBB4A, TUBB4B, TUBB6, TUBB8
CHEMBL:CHEMBL2036124	16	TUBA1A, TUBA1B, TUBA1C, TUBA3C, TUBA3D, TUBA3E, TUBA4A, TUBB, TUBB1, TUBB2A, TUBB2B, TUBB3, TUBB4A, TUBB4B, TUBB6, TUBB8	16	TUBA1A, TUBA1B, TUBA1C, TUBA3C, TUBA3D, TUBA3E, TUBA4A, TUBB, TUBB1, TUBB2A, TUBB2B, TUBB3, TUBB4A, TUBB4B, TUBB6, TUBB8
CHEMBL:CHEMBL453818	16	TUBA1A, TUBA1B, TUBA1C, TUBA3C, TUBA3D, TUBA3E, TUBA4A, TUBB, TUBB1, TUBB2A, TUBB2B, TUBB3, TUBB4A, TUBB4B, TUBB6, TUBB8	16	TUBA1A, TUBA1B, TUBA1C, TUBA3C, TUBA3D, TUBA3E, TUBA4A, TUBB, TUBB1, TUBB2A, TUBB2B, TUBB3, TUBB4A, TUBB4B, TUBB6, TUBB8
CHEMBL:CHEMBL493863	16	ATXN2, BAZ2B, CBX1, EHMT2, FEN1, GLP1R, KDM4A, L3MBTL1, MAPT, NTSR1, PAX8, POLB, RACGAP1, RAD52, RECQL, WRN	16	ATXN2, BAZ2B, CBX1, EHMT2, FEN1, GLP1R, KDM4A, L3MBTL1, MAPT, NTSR1, PAX8, POLB, RACGAP1, RAD52, RECQL, WRN
CHEMBL:CHEMBL599924	16	APAF1, ATG4B, ATXN2, DUSP3, GMNN, IDH1, NSD2, PAX8, PLK1, POLH, POLI, PTPN22, PTPN7, SMAD3, TARDBP, USP1	16	APAF1, ATG4B, ATXN2, DUSP3, GMNN, IDH1, NSD2, PAX8, PLK1, POLH, POLI, PTPN22, PTPN7, SMAD3, TARDBP, USP1
CHLORPROMAZINE HYDROCHLORIDE	17	AR, ATXN2, BAZ2B, CYP1A2, CYP2C19, DRD2, DRD3, DRD4, EHMT2, GFER, HTR2A, IDH1, KCNH2, KDM4A, MPHOSPH8, PPARD, RAD52	16	ATXN2, BAZ2B, CYP1A2, CYP2C19, DRD2, DRD3, DRD4, EHMT2, GFER, HTR2A, IDH1, KCNH2, KDM4A, MPHOSPH8, PPARD, RAD52
CLARITHROMYCIN	17	ABCB1, CXCL8, CYP1A2, CYP2C19, CYP2C9, CYP2D6, CYP3A, CYP3A4, CYP3A5, F2RL1, IL10, ITGAM, KCNH2, MRPL36, NOS1, RPSA, XDH	16	ABCB1, CXCL8, CYP1A2, CYP2C19, CYP2C9, CYP2D6, CYP3A4, CYP3A5, F2RL1, IL10, ITGAM, KCNH2, MRPL36, NOS1, RPSA, XDH
CLOFARABINE	19	APBB1, AR, FLT3, GBA1LP, NIPSNAP2, POLA1, POLA2, POLD1, POLD2, POLD3, POLD4, POLE, POLE2, POLE3, PRIM1, PRIM2, RRM1, RRM2, RRM2B	16	APBB1, FLT3, NIPSNAP2, POLA2, POLD1, POLD2, POLD3, POLD4, POLE, POLE2, POLE3, PRIM1, PRIM2, RRM1, RRM2, RRM2B
CLOFIBRATE	16	BCKDHA, CDK1, CFL1, CYP1A2, CYP2C19, CYP2D6, CYP3A4, CYP4F2, FABP1, JUN, LPL, PPARA, SCD, SLC2A4, SLCO1B1, TP53	16	BCKDHA, CDK1, CFL1, CYP1A2, CYP2C19, CYP2D6, CYP3A4, CYP4F2, FABP1, JUN, LPL, PPARA, SCD, SLC2A4, SLCO1B1, TP53
CYCLOSTREPTIN	16	TUBA1A, TUBA1B, TUBA1C, TUBA3C, TUBA3D, TUBA3E, TUBA4A, TUBB, TUBB1, TUBB2A, TUBB2B, TUBB3, TUBB4A, TUBB4B, TUBB6, TUBB8	16	TUBA1A, TUBA1B, TUBA1C, TUBA3C, TUBA3D, TUBA3E, TUBA4A, TUBB, TUBB1, TUBB2A, TUBB2B, TUBB3, TUBB4A, TUBB4B, TUBB6, TUBB8
DACINOSTAT	19	GAPDHP1, GARS1, GART, GAS1, GAS2, GDF2, GDF9, HDAC1, HDAC10, HDAC2, HDAC3, HDAC4, HDAC5, HDAC6, HDAC7, HDAC8, HDAC9, KMT2A, MSTN	16	GARS1, GART, GAS1, GAS2, GDF2, GDF9, HDAC1, HDAC10, HDAC2, HDAC3, HDAC4, HDAC5, HDAC7, HDAC9, KMT2A, MSTN
DEXFENFLURAMINE HYDROCHLORIDE	17	HTR1A, HTR1B, HTR1D, HTR1E, HTR1F, HTR2A, HTR2B, HTR2C, HTR3A, HTR3B, HTR3C, HTR3D, HTR3E, HTR4, HTR5A, HTR6, HTR7	16	HTR1A, HTR1B, HTR1D, HTR1E, HTR1F, HTR2A, HTR2B, HTR3A, HTR3B, HTR3C, HTR3D, HTR3E, HTR4, HTR5A, HTR6, HTR7
DIMDAZENIL	19	GABRA1, GABRA2, GABRA3, GABRA4, GABRA5, GABRA6, GABRB1, GABRB2, GABRB3, GABRD, GABRE, GABRG1, GABRG2, GABRG3, GABRP, GABRQ, GABRR1, GABRR2, GABRR3	16	GABRA1, GABRA2, GABRA4, GABRA5, GABRA6, GABRB1, GABRB2, GABRB3, GABRD, GABRG1, GABRG2, GABRG3, GABRP, GABRR1, GABRR2, GABRR3
DOLASTATIN-10	16	TUB, TUBA1A, TUBA1B, TUBA1C, TUBA3C, TUBA3E, TUBA4A, TUBB, TUBB1, TUBB2A, TUBB2B, TUBB3, TUBB4A, TUBB4B, TUBB6, TUBB8	16	TUB, TUBA1A, TUBA1B, TUBA1C, TUBA3C, TUBA3E, TUBA4A, TUBB, TUBB1, TUBB2A, TUBB2B, TUBB3, TUBB4A, TUBB4B, TUBB6, TUBB8
ENAPOTAMAB VEDOTIN	16	AXL, TUBA1A, TUBA1B, TUBA1C, TUBA3C, TUBA3E, TUBA4A, TUBB, TUBB1, TUBB2A, TUBB2B, TUBB3, TUBB4A, TUBB4B, TUBB6, TUBB8	16	AXL, TUBA1A, TUBA1B, TUBA1C, TUBA3C, TUBA3E, TUBA4A, TUBB, TUBB1, TUBB2A, TUBB2B, TUBB3, TUBB4A, TUBB4B, TUBB6, TUBB8
EPINEPHRINE BITARTRATE	17	ADRA1A, ADRA1B, ADRA1D, ADRA2A, ADRA2B, ADRA2C, ADRB1, ADRB2, ADRB3, BAZ2B, EHMT2, HIF1A, HSD17B10, KDM4E, MAPT, MBNL1, TDP1	16	ADRA1A, ADRA1B, ADRA1D, ADRA2A, ADRA2B, ADRA2C, ADRB1, ADRB2, ADRB3, BAZ2B, EHMT2, HIF1A, KDM4E, MAPT, MBNL1, TDP1
EPOTHILONE D	16	ABCB1, TUBA1A, TUBA1B, TUBA1C, TUBA3C, TUBA3E, TUBA4A, TUBB, TUBB1, TUBB2A, TUBB2B, TUBB3, TUBB4A, TUBB4B, TUBB6, TUBB8	16	ABCB1, TUBA1A, TUBA1B, TUBA1C, TUBA3C, TUBA3E, TUBA4A, TUBB, TUBB1, TUBB2A, TUBB2B, TUBB3, TUBB4A, TUBB4B, TUBB6, TUBB8
EUFLAVINE	16	APEX1, BLM, BRCA1, FEN1, HTT, IDH1, NFE2L2, PLK1, POLH, POLI, POLK, RACGAP1, RAPGEF3, RAPGEF4, VDR, WRN	16	APEX1, BLM, BRCA1, FEN1, HTT, IDH1, NFE2L2, PLK1, POLH, POLI, POLK, RACGAP1, RAPGEF3, RAPGEF4, VDR, WRN
EUPAFOLIN	16	APEX1, ATAD5, BAZ2B, CASP6, FEN1, GAA, GFER, HSPA5, KDM4A, KDM4E, POLB, POLH, POLI, POLK, RECQL, WRN	16	APEX1, ATAD5, BAZ2B, CASP6, FEN1, GAA, GFER, HSPA5, KDM4A, KDM4E, POLB, POLH, POLI, POLK, RECQL, WRN
EXEMESTANE	17	AKR1C3, AR, BGLAP, CCDC148, CPD, CYP19A1, CYP1B1, ERBB2, ESR1, ESR2, IGF1R, MAP4K4, NFE2L2, PGR, STK11, TCL1A, TUBB1	16	AKR1C3, BGLAP, CCDC148, CPD, CYP19A1, CYP1B1, ERBB2, ESR1, ESR2, IGF1R, MAP4K4, NFE2L2, PGR, STK11, TCL1A, TUBB1
FELODIPINE	17	ABCB1, ABCG2, CACNA1C, CACNA1D, CACNA1F, CACNA1S, CACNA2D1, CACNB2, CFTR, CYP3A4, CYP3A5, GMNN, LEP, MAPT, MYO9B, NR3C2, SLC25A20	16	ABCB1, ABCG2, CACNA1C, CACNA1D, CACNA1S, CACNA2D1, CACNB2, CFTR, CYP3A4, CYP3A5, GMNN, LEP, MAPT, MYO9B, NR3C2, SLC25A20
FOSBRETABULIN TROMETHAMINE	16	CDH1, TUBA1A, TUBA1B, TUBA1C, TUBA3C, TUBA3E, TUBA4A, TUBB, TUBB1, TUBB2A, TUBB2B, TUBB3, TUBB4A, TUBB4B, TUBB6, TUBB8	16	CDH1, TUBA1A, TUBA1B, TUBA1C, TUBA3C, TUBA3E, TUBA4A, TUBB, TUBB1, TUBB2A, TUBB2B, TUBB3, TUBB4A, TUBB4B, TUBB6, TUBB8
GLEMBATUMUMAB VEDOTIN	16	GPNMB, TUBA1A, TUBA1B, TUBA1C, TUBA3C, TUBA3E, TUBA4A, TUBB, TUBB1, TUBB2A, TUBB2B, TUBB3, TUBB4A, TUBB4B, TUBB6, TUBB8	16	GPNMB, TUBA1A, TUBA1B, TUBA1C, TUBA3C, TUBA3E, TUBA4A, TUBB, TUBB1, TUBB2A, TUBB2B, TUBB3, TUBB4A, TUBB4B, TUBB6, TUBB8
GSK-2636771	16	BRAF, PIK3C2A, PIK3C2B, PIK3C2G, PIK3C3, PIK3CA, PIK3CB, PIK3CD, PIK3CG, PIK3R1, PIK3R2, PIK3R3, PIK3R4, PIK3R5, PIK3R6, PTEN	16	BRAF, PIK3C2A, PIK3C2B, PIK3C2G, PIK3C3, PIK3CA, PIK3CB, PIK3CD, PIK3CG, PIK3R1, PIK3R2, PIK3R3, PIK3R4, PIK3R5, PIK3R6, PTEN
HELENALIN	16	AGTR1, ATAD5, ATXN2, EHMT2, GLP1R, GMNN, GPR55, HTT, IDH1, MAPT, MDM2, NFE2L2, NR2E3, RGS4, SMAD3, XBP1	16	AGTR1, ATAD5, ATXN2, EHMT2, GLP1R, GMNN, GPR55, HTT, IDH1, MAPT, MDM2, NFE2L2, NR2E3, RGS4, SMAD3, XBP1
HYDROCODONE	16	APOF, COMT, CYP1A2, CYP2B6, CYP2C19, CYP2C9, CYP3A4, CYP3A5, MACROD2, NUDT2, OPN4, OPRD1, OPRK1, OPRM1, SEPTIN3, WBP2NL	16	APOF, COMT, CYP1A2, CYP2B6, CYP2C19, CYP2C9, CYP3A4, CYP3A5, MACROD2, NUDT2, OPN4, OPRD1, OPRK1, OPRM1, SEPTIN3, WBP2NL
HYDROQUINONE	17	BCL2, CD40, CXCL8, CYP19A1, EHMT2, GSTP1, HIF1A, HPGD, HSD17B10, IL1B, NFE2L2, NFKB1, NQO1, RORC, THPO, TOP2A, TYR	16	BCL2, CD40, CXCL8, CYP19A1, EHMT2, GSTP1, HIF1A, HPGD, IL1B, NFE2L2, NFKB1, NQO1, RORC, THPO, TOP2A, TYR
INDIBULIN	16	TUB, TUBA1A, TUBA1B, TUBA1C, TUBA3C, TUBA3E, TUBA4A, TUBB, TUBB1, TUBB2A, TUBB2B, TUBB3, TUBB4A, TUBB4B, TUBB6, TUBB8	16	TUB, TUBA1A, TUBA1B, TUBA1C, TUBA3C, TUBA3E, TUBA4A, TUBB, TUBB1, TUBB2A, TUBB2B, TUBB3, TUBB4A, TUBB4B, TUBB6, TUBB8
KETAMINE HYDROCHLORIDE	17	ASS1P14, GRIN1, GRIN2A, GRIN2B, GRIN2C, GRIN2D, GRIN3A, GRIN3B, UGT1A1, UGT1A10, UGT1A3, UGT1A4, UGT1A5, UGT1A6, UGT1A7, UGT1A8, UGT1A9	16	GRIN1, GRIN2A, GRIN2B, GRIN2C, GRIN2D, GRIN3A, GRIN3B, UGT1A1, UGT1A10, UGT1A3, UGT1A4, UGT1A5, UGT1A6, UGT1A7, UGT1A8, UGT1A9
LADIRATUZUMAB VEDOTIN	16	SLC39A6, TUBA1A, TUBA1B, TUBA1C, TUBA3C, TUBA3E, TUBA4A, TUBB, TUBB1, TUBB2A, TUBB2B, TUBB3, TUBB4A, TUBB4B, TUBB6, TUBB8	16	SLC39A6, TUBA1A, TUBA1B, TUBA1C, TUBA3C, TUBA3E, TUBA4A, TUBB, TUBB1, TUBB2A, TUBB2B, TUBB3, TUBB4A, TUBB4B, TUBB6, TUBB8
LIDOCAINE	17	BBS1, BDNF, CYP3A4, EGFR, G6PD, MPO, SCN10A, SCN11A, SCN1A, SCN2A, SCN3A, SCN4A, SCN5A, SCN7A, SCN8A, SCN9A, SLC1A1	16	BBS1, BDNF, CYP3A4, EGFR, MPO, SCN10A, SCN11A, SCN1A, SCN2A, SCN3A, SCN4A, SCN5A, SCN7A, SCN8A, SCN9A, SLC1A1
LORVOTUZUMAB MERTANSINE	16	NCAM1, TUBA1A, TUBA1B, TUBA1C, TUBA3C, TUBA3E, TUBA4A, TUBB, TUBB1, TUBB2A, TUBB2B, TUBB3, TUBB4A, TUBB4B, TUBB6, TUBB8	16	NCAM1, TUBA1A, TUBA1B, TUBA1C, TUBA3C, TUBA3E, TUBA4A, TUBB, TUBB1, TUBB2A, TUBB2B, TUBB3, TUBB4A, TUBB4B, TUBB6, TUBB8
MAYTANSINE	16	TUBA1A, TUBA1B, TUBA1C, TUBA3C, TUBA3D, TUBA3E, TUBA4A, TUBB, TUBB1, TUBB2A, TUBB2B, TUBB3, TUBB4A, TUBB4B, TUBB6, TUBB8	16	TUBA1A, TUBA1B, TUBA1C, TUBA3C, TUBA3D, TUBA3E, TUBA4A, TUBB, TUBB1, TUBB2A, TUBB2B, TUBB3, TUBB4A, TUBB4B, TUBB6, TUBB8
MAYTANSINOL	16	TUBA1A, TUBA1B, TUBA1C, TUBA3C, TUBA3D, TUBA3E, TUBA4A, TUBB, TUBB1, TUBB2A, TUBB2B, TUBB3, TUBB4A, TUBB4B, TUBB6, TUBB8	16	TUBA1A, TUBA1B, TUBA1C, TUBA3C, TUBA3D, TUBA3E, TUBA4A, TUBB, TUBB1, TUBB2A, TUBB2B, TUBB3, TUBB4A, TUBB4B, TUBB6, TUBB8
METHYLPREDNISOLONE	18	ABCB1, ANXA1, AR, ATP2B1, BCL2, BDM, BDNF, CD80, CXCL10, IFNG, IL2RA, IL5, ITGB2, MYC, NFE2L2, NR3C1, SERPINE1, TP53	16	ABCB1, ANXA1, ATP2B1, BCL2, BDNF, CD80, CXCL10, IFNG, IL2RA, IL5, ITGB2, MYC, NFE2L2, NR3C1, SERPINE1, TP53
MIBEFRADIL	17	ATAD5, ATP6AP1, ATP6V0A1, ATP6V1E1, ATXN2, C1QBP, CACNA1H, CYP2D6, CYP3A4, KCNH2, MAPK1, MTOR, RHOB, RHOC, RHOG, RND3, THPO	16	ATAD5, ATP6V0A1, ATP6V1E1, ATXN2, C1QBP, CACNA1H, CYP2D6, CYP3A4, KCNH2, MAPK1, MTOR, RHOB, RHOC, RHOG, RND3, THPO
NAVITOCLAX	16	ALK, BCL2, BCL2L1, BCL2L2, BRAF, CCND1, FGFR2, GPR21, GPR22, NRAS, PIK3CA, POLI, POLK, PTEN, TP53, YES1	16	ALK, BCL2, BCL2L1, BCL2L2, BRAF, CCND1, FGFR2, GPR21, GPR22, NRAS, PIK3CA, POLI, POLK, PTEN, TP53, YES1
NILOTINIB	16	ABCG2, ABI1, ABL1, BCR, CYP1A1, CYP3A4, DDR2, DUSP1, DUSP2, FLT3, GSTP1, KIT, NF1, PDGFRA, PDGFRB, UGT1A1	16	ABCG2, ABI1, ABL1, BCR, CYP1A1, CYP3A4, DDR2, DUSP1, DUSP2, FLT3, GSTP1, KIT, NF1, PDGFRA, PDGFRB, UGT1A1
OXYMETAZOLINE HYDROCHLORIDE	20	A2M, A2MP1, ABCA4, ABCB7, ABCF1, ABL1, ABL2, ADRA1A, ADRA1B, ADRA1D, ADRA2A, ADRA2B, ADRA2C, AOC1, CYP2D6, CYP3A4, G6PD, HTR1A, HTR2C, KCNH2	16	A2M, ABCA4, ABCF1, ABL1, ABL2, ADRA1A, ADRA1B, ADRA1D, ADRA2A, ADRA2B, ADRA2C, AOC1, CYP2D6, CYP3A4, HTR1A, KCNH2
PADSEVONIL	19	GABRA1, GABRA2, GABRA3, GABRA4, GABRA5, GABRA6, GABRB1, GABRB2, GABRB3, GABRD, GABRE, GABRG1, GABRG2, GABRG3, GABRP, GABRQ, SV2A, SV2B, SV2C	16	GABRA1, GABRA2, GABRA4, GABRA5, GABRA6, GABRB1, GABRB2, GABRB3, GABRD, GABRG1, GABRG2, GABRG3, GABRP, SV2A, SV2B, SV2C
PF-06263507	16	TPBG, TUBA1A, TUBA1B, TUBA1C, TUBA3C, TUBA3E, TUBA4A, TUBB, TUBB1, TUBB2A, TUBB2B, TUBB3, TUBB4A, TUBB4B, TUBB6, TUBB8	16	TPBG, TUBA1A, TUBA1B, TUBA1C, TUBA3C, TUBA3E, TUBA4A, TUBB, TUBB1, TUBB2A, TUBB2B, TUBB3, TUBB4A, TUBB4B, TUBB6, TUBB8
PHENAZOPYRIDINE HYDROCHLORIDE	16	AHR, ESR1, HBB, MAPT, NFE2L2, NR1H4, SCN10A, SCN11A, SCN1A, SCN2A, SCN3A, SCN4A, SCN5A, SCN7A, SCN8A, SCN9A	16	AHR, ESR1, HBB, MAPT, NFE2L2, NR1H4, SCN10A, SCN11A, SCN1A, SCN2A, SCN3A, SCN4A, SCN5A, SCN7A, SCN8A, SCN9A
PINATUZUMAB VEDOTIN	16	CD22, TUBA1A, TUBA1B, TUBA1C, TUBA3C, TUBA3E, TUBA4A, TUBB, TUBB1, TUBB2A, TUBB2B, TUBB3, TUBB4A, TUBB4B, TUBB6, TUBB8	16	CD22, TUBA1A, TUBA1B, TUBA1C, TUBA3C, TUBA3E, TUBA4A, TUBB, TUBB1, TUBB2A, TUBB2B, TUBB3, TUBB4A, TUBB4B, TUBB6, TUBB8
PIOGLITAZONE HYDROCHLORIDE	17	ATP4A, CCND1, CYP2C9, CYP3A4, G6PD, GFAP, GHRL, HSPA4, LPL, NFE2L2, NR1I2, PPARG, PTPRD, SLC2A1, TGFB1, THBS1, YES1	16	ATP4A, CCND1, CYP2C9, CYP3A4, GFAP, GHRL, HSPA4, LPL, NFE2L2, NR1I2, PPARG, PTPRD, SLC2A1, TGFB1, THBS1, YES1
PRALUZATAMAB RAVTANSINE	16	ALCAM, TUBA1A, TUBA1B, TUBA1C, TUBA3C, TUBA3E, TUBA4A, TUBB, TUBB1, TUBB2A, TUBB2B, TUBB3, TUBB4A, TUBB4B, TUBB6, TUBB8	16	ALCAM, TUBA1A, TUBA1B, TUBA1C, TUBA3C, TUBA3E, TUBA4A, TUBB, TUBB1, TUBB2A, TUBB2B, TUBB3, TUBB4A, TUBB4B, TUBB6, TUBB8
PRASTERONE	18	ABCG2, AR, BAX, BIRC5, CCN2, CYP3A4, G6PD, GAL, GFAP, IL2, IRS1, MAPK3, NOS1, PIK3CA, PIK3CB, SLC2A4, TARDBP, TH	16	ABCG2, BAX, BIRC5, CCN2, CYP3A4, GAL, GFAP, IL2, IRS1, MAPK3, NOS1, PIK3CA, PIK3CB, SLC2A4, TARDBP, TH
REMIMAZOLAM	19	GABRA1, GABRA2, GABRA3, GABRA4, GABRA5, GABRA6, GABRB1, GABRB2, GABRB3, GABRD, GABRE, GABRG1, GABRG2, GABRG3, GABRP, GABRQ, GABRR1, GABRR2, GABRR3	16	GABRA1, GABRA2, GABRA4, GABRA5, GABRA6, GABRB1, GABRB2, GABRB3, GABRD, GABRG1, GABRG2, GABRG3, GABRP, GABRR1, GABRR2, GABRR3
RG-7600	16	MSLN, TUBA1A, TUBA1B, TUBA1C, TUBA3C, TUBA3E, TUBA4A, TUBB, TUBB1, TUBB2A, TUBB2B, TUBB3, TUBB4A, TUBB4B, TUBB6, TUBB8	16	MSLN, TUBA1A, TUBA1B, TUBA1C, TUBA3C, TUBA3E, TUBA4A, TUBB, TUBB1, TUBB2A, TUBB2B, TUBB3, TUBB4A, TUBB4B, TUBB6, TUBB8
RG-7636	16	EDNRB, TUBA1A, TUBA1B, TUBA1C, TUBA3C, TUBA3E, TUBA4A, TUBB, TUBB1, TUBB2A, TUBB2B, TUBB3, TUBB4A, TUBB4B, TUBB6, TUBB8	16	EDNRB, TUBA1A, TUBA1B, TUBA1C, TUBA3C, TUBA3E, TUBA4A, TUBB, TUBB1, TUBB2A, TUBB2B, TUBB3, TUBB4A, TUBB4B, TUBB6, TUBB8
RG-7841	16	LY6E, TUBA1A, TUBA1B, TUBA1C, TUBA3C, TUBA3E, TUBA4A, TUBB, TUBB1, TUBB2A, TUBB2B, TUBB3, TUBB4A, TUBB4B, TUBB6, TUBB8	16	LY6E, TUBA1A, TUBA1B, TUBA1C, TUBA3C, TUBA3E, TUBA4A, TUBB, TUBB1, TUBB2A, TUBB2B, TUBB3, TUBB4A, TUBB4B, TUBB6, TUBB8
RUXOLITINIB	17	BRAF, CRLF2, CSF3R, CYP3A4, EPHB1, EPHB2, EPHB3, FLT3, IL7R, JAK1, JAK2, JAK3, PLAUR, SH2B3, TP53, TYK2, VHL	16	BRAF, CSF3R, CYP3A4, EPHB1, EPHB2, EPHB3, FLT3, IL7R, JAK1, JAK2, JAK3, PLAUR, SH2B3, TP53, TYK2, VHL
SENNOSIDE B	16	APEX1, CBX1, FEN1, GLS, HKDC1, KAT2A, KDM4A, L3MBTL1, PIN1, PLK1, POLH, POLK, RAPGEF3, SMAD3, USP2, WRN	16	APEX1, CBX1, FEN1, GLS, HKDC1, KAT2A, KDM4A, L3MBTL1, PIN1, PLK1, POLH, POLK, RAPGEF3, SMAD3, USP2, WRN
SOFITUZUMAB VEDOTIN	16	MUC16, TUBA1A, TUBA1B, TUBA1C, TUBA3C, TUBA3E, TUBA4A, TUBB, TUBB1, TUBB2A, TUBB2B, TUBB3, TUBB4A, TUBB4B, TUBB6, TUBB8	16	MUC16, TUBA1A, TUBA1B, TUBA1C, TUBA3C, TUBA3E, TUBA4A, TUBB, TUBB1, TUBB2A, TUBB2B, TUBB3, TUBB4A, TUBB4B, TUBB6, TUBB8
SU9516	16	ATXN2, BAZ2B, CDK2, CDK4, CYP3A4, EGR4, EIF4A1, EIF4E, EIF4EBP2, EIF4G1, MAPT, MPHOSPH8, MTOR, NFE2L2, NR2E3, THPO	16	ATXN2, BAZ2B, CDK2, CDK4, CYP3A4, EGR4, EIF4A1, EIF4E, EIF4EBP2, EIF4G1, MAPT, MPHOSPH8, MTOR, NFE2L2, NR2E3, THPO
TELISOTUZUMAB VEDOTIN	16	MET, TUBA1A, TUBA1B, TUBA1C, TUBA3C, TUBA3E, TUBA4A, TUBB, TUBB1, TUBB2A, TUBB2B, TUBB3, TUBB4A, TUBB4B, TUBB6, TUBB8	16	MET, TUBA1A, TUBA1B, TUBA1C, TUBA3C, TUBA3E, TUBA4A, TUBB, TUBB1, TUBB2A, TUBB2B, TUBB3, TUBB4A, TUBB4B, TUBB6, TUBB8
TG100-801	16	BLK, EPHB4, FGFR1, FGFR2, FGR, FLT1, FRK, FYN, HCK, KDR, LCK, LYN, PDGFRB, SRC, SRMS, YES1	16	BLK, EPHB4, FGFR1, FGFR2, FGR, FLT1, FRK, FYN, HCK, KDR, LCK, LYN, PDGFRB, SRC, SRMS, YES1
TISOTUMAB VEDOTIN-TFTV	16	F3, TUBA1A, TUBA1B, TUBA1C, TUBA3C, TUBA3E, TUBA4A, TUBB, TUBB1, TUBB2A, TUBB2B, TUBB3, TUBB4A, TUBB4B, TUBB6, TUBB8	16	F3, TUBA1A, TUBA1B, TUBA1C, TUBA3C, TUBA3E, TUBA4A, TUBB, TUBB1, TUBB2A, TUBB2B, TUBB3, TUBB4A, TUBB4B, TUBB6, TUBB8
TRIAMTERENE	18	AR, CYP1A2, ESR1, GAA, HIF1A, HSD17B10, HSPB1, IDH1, JAK2, NFE2L2, PPARD, SCNN1A, SCNN1B, SCNN1D, SCNN1G, TH, THRB, TP53	16	CYP1A2, ESR1, GAA, HIF1A, HSPB1, IDH1, JAK2, NFE2L2, PPARD, SCNN1A, SCNN1B, SCNN1D, SCNN1G, TH, THRB, TP53
TUSAMITAMAB RAVTANSINE	16	CEACAM5, TUBA1A, TUBA1B, TUBA1C, TUBA3C, TUBA3E, TUBA4A, TUBB, TUBB1, TUBB2A, TUBB2B, TUBB3, TUBB4A, TUBB4B, TUBB6, TUBB8	16	CEACAM5, TUBA1A, TUBA1B, TUBA1C, TUBA3C, TUBA3E, TUBA4A, TUBB, TUBB1, TUBB2A, TUBB2B, TUBB3, TUBB4A, TUBB4B, TUBB6, TUBB8
VANDORTUZUMAB VEDOTIN	16	STEAP1, TUBA1A, TUBA1B, TUBA1C, TUBA3C, TUBA3E, TUBA4A, TUBB, TUBB1, TUBB2A, TUBB2B, TUBB3, TUBB4A, TUBB4B, TUBB6, TUBB8	16	STEAP1, TUBA1A, TUBA1B, TUBA1C, TUBA3C, TUBA3E, TUBA4A, TUBB, TUBB1, TUBB2A, TUBB2B, TUBB3, TUBB4A, TUBB4B, TUBB6, TUBB8
VINORELBINE TARTRATE	17	AR, JUN, TUBA1A, TUBA1B, TUBA1C, TUBA3C, TUBA3E, TUBA4A, TUBB, TUBB1, TUBB2A, TUBB2B, TUBB3, TUBB4A, TUBB4B, TUBB6, TUBB8	16	JUN, TUBA1A, TUBA1B, TUBA1C, TUBA3C, TUBA3E, TUBA4A, TUBB, TUBB1, TUBB2A, TUBB2B, TUBB3, TUBB4A, TUBB4B, TUBB6, TUBB8
VITAMIN E	16	ABCB1, APOE, ATF4, COL18A1, ERBB2, GNRH1, GSR, GSTP1, HRAS, KLK3, MMP1, PLTP, PTH, RALA, TGFB1, TH	16	ABCB1, APOE, ATF4, COL18A1, ERBB2, GNRH1, GSR, GSTP1, HRAS, KLK3, MMP1, PLTP, PTH, RALA, TGFB1, TH
VOXTALISIB	16	MTOR, PIK3C2A, PIK3C2B, PIK3C2G, PIK3C3, PIK3CA, PIK3CB, PIK3CD, PIK3CG, PIK3R1, PIK3R2, PIK3R3, PIK3R4, PIK3R5, PIK3R6, PTEN	16	MTOR, PIK3C2A, PIK3C2B, PIK3C2G, PIK3C3, PIK3CA, PIK3CB, PIK3CD, PIK3CG, PIK3R1, PIK3R2, PIK3R3, PIK3R4, PIK3R5, PIK3R6, PTEN
ZAMPANOLIDE	16	TUBA1A, TUBA1B, TUBA1C, TUBA3C, TUBA3D, TUBA3E, TUBA4A, TUBB, TUBB1, TUBB2A, TUBB2B, TUBB3, TUBB4A, TUBB4B, TUBB6, TUBB8	16	TUBA1A, TUBA1B, TUBA1C, TUBA3C, TUBA3D, TUBA3E, TUBA4A, TUBB, TUBB1, TUBB2A, TUBB2B, TUBB3, TUBB4A, TUBB4B, TUBB6, TUBB8
ZIMELDINE HYDROCHLORIDE	17	HTR1A, HTR1B, HTR1D, HTR1E, HTR1F, HTR2A, HTR2B, HTR2C, HTR3A, HTR3B, HTR3C, HTR3D, HTR3E, HTR4, HTR5A, HTR6, HTR7	16	HTR1A, HTR1B, HTR1D, HTR1E, HTR1F, HTR2A, HTR2B, HTR3A, HTR3B, HTR3C, HTR3D, HTR3E, HTR4, HTR5A, HTR6, HTR7
ABT-751	17	TUBA1A, TUBA1B, TUBA1C, TUBA3C, TUBA3D, TUBA3E, TUBA4A, TUBB, TUBB1, TUBB2A, TUBB2B, TUBB3, TUBB4A, TUBB4B, TUBB6, TUBB8, TUBB8B	17	TUBA1A, TUBA1B, TUBA1C, TUBA3C, TUBA3D, TUBA3E, TUBA4A, TUBB, TUBB1, TUBB2A, TUBB2B, TUBB3, TUBB4A, TUBB4B, TUBB6, TUBB8, TUBB8B
AFIMOXIFENE	18	ALDH3B1, ATXN2, BAZ2B, BCYRN1P2, BDKRB2, ESR1, ESR2, ESRRG, FGFR1, IDH1, KCNH2, KDM4A, MYC, NPSR1, PLD1, RORC, RXRA, SULT1A2	17	ALDH3B1, ATXN2, BAZ2B, BDKRB2, ESR1, ESR2, ESRRG, FGFR1, IDH1, KCNH2, KDM4A, MYC, NPSR1, PLD1, RORC, RXRA, SULT1A2
ALEXIDINE HYDROCHLORIDE	17	APAF1, ATG4B, ATXN2, FEN1, GLS, HKDC1, HSP90AA1, IDH1, KDM4A, PLA2G1B, POLH, TLR9, TMPRSS15, UBE2N, USP1, USP2, WRN	17	APAF1, ATG4B, ATXN2, FEN1, GLS, HKDC1, HSP90AA1, IDH1, KDM4A, PLA2G1B, POLH, TLR9, TMPRSS15, UBE2N, USP1, USP2, WRN
ANG1005	17	BCL2, LRP1, TUBA1A, TUBA1B, TUBA1C, TUBA3C, TUBA3E, TUBA4A, TUBB, TUBB1, TUBB2A, TUBB2B, TUBB3, TUBB4A, TUBB4B, TUBB6, TUBB8	17	BCL2, LRP1, TUBA1A, TUBA1B, TUBA1C, TUBA3C, TUBA3E, TUBA4A, TUBB, TUBB1, TUBB2A, TUBB2B, TUBB3, TUBB4A, TUBB4B, TUBB6, TUBB8
ANTIBIOTIC	17	BDNF, CTLA4, CXCL10, FOS, FST, GGT1, HMGB1, HRAS, HSPA8, ITGB2, KCNE1, LDLR, MYC, NOS1, PLAU, SDHB, SOD2	17	BDNF, CTLA4, CXCL10, FOS, FST, GGT1, HMGB1, HRAS, HSPA8, ITGB2, KCNE1, LDLR, MYC, NOS1, PLAU, SDHB, SOD2
APOMORPHINE HYDROCHLORIDE HEMIHYDRATE	18	ADAMTSL4-AS1, APOBEC3G, ATAD5, ATXN2, CBFB, CBX1, EHMT2, FEN1, GAA, GMNN, IDH1, KDM4A, MAPT, MPI, PLK1, POLI, RAD52, RUNX1	17	APOBEC3G, ATAD5, ATXN2, CBFB, CBX1, EHMT2, FEN1, GAA, GMNN, IDH1, KDM4A, MAPT, MPI, PLK1, POLI, RAD52, RUNX1
ASTERRIC ACID	18	ADAMTSL4-AS1, APEX1, BAZ2B, BLM, FEN1, GLP1R, GLS, IDH1, KDM4A, POLB, POLH, POLI, POLK, RECQL, SAE1, SUMO1, UBA2, WRN	17	APEX1, BAZ2B, BLM, FEN1, GLP1R, GLS, IDH1, KDM4A, POLB, POLH, POLI, POLK, RECQL, SAE1, SUMO1, UBA2, WRN
AZD-1080	17	CAMK2A, CAMK2G, CDK1, CDK2, CDK5, CDK7, CLK4, DYRK1B, DYRK3, GSK3A, GSK3B, MARK2, MINK1, PIM3, PRKD2, SGK2, STK17A	17	CAMK2A, CAMK2G, CDK1, CDK2, CDK5, CDK7, CLK4, DYRK1B, DYRK3, GSK3A, GSK3B, MARK2, MINK1, PIM3, PRKD2, SGK2, STK17A
BELANTAMAB MAFODOTIN-BLMF	17	ECE1, TNFRSF17, TUBA1A, TUBA1B, TUBA1C, TUBA3C, TUBA3E, TUBA4A, TUBB, TUBB1, TUBB2A, TUBB2B, TUBB3, TUBB4A, TUBB4B, TUBB6, TUBB8	17	ECE1, TNFRSF17, TUBA1A, TUBA1B, TUBA1C, TUBA3C, TUBA3E, TUBA4A, TUBB, TUBB1, TUBB2A, TUBB2B, TUBB3, TUBB4A, TUBB4B, TUBB6, TUBB8
BMS-387032	17	CDK2, CDK4, CDK5, CDK7, CDK8, CDK9, CLK4, DYRK1A, DYRK1B, EGR4, EIF4A1, EIF4G1, GSK3A, GSK3B, MELK, PRKD3, TAOK1	17	CDK2, CDK4, CDK5, CDK7, CDK8, CDK9, CLK4, DYRK1A, DYRK1B, EGR4, EIF4A1, EIF4G1, GSK3A, GSK3B, MELK, PRKD3, TAOK1
BUPROPION HYDROCHLORIDE	17	ACE, APOE, CD8B, CD8B2, COMT, DBH, DRD1, EPB41, FKBP5, GALR1, JUN, PRL, SACM1L, SLC18A2, SLC6A2, SLC6A3, SLC6A4	17	ACE, APOE, CD8B, CD8B2, COMT, DBH, DRD1, EPB41, FKBP5, GALR1, JUN, PRL, SACM1L, SLC18A2, SLC6A2, SLC6A3, SLC6A4
BUTALBITAL	20	CHRNA4, CHRNA7, GABRA1, GABRA2, GABRA3, GABRA4, GABRA5, GABRA6, GABRB1, GABRB2, GABRB3, GABRD, GABRE, GABRG1, GABRG2, GABRG3, GABRP, GABRQ, GRIA2, GRIK2	17	CHRNA4, CHRNA7, GABRA1, GABRA2, GABRA4, GABRA5, GABRA6, GABRB1, GABRB2, GABRB3, GABRD, GABRG1, GABRG2, GABRG3, GABRP, GRIA2, GRIK2
CEP-11981	21	ABL1, AKT1, DPYSL2, DRD1, DRD2, DRD5P1, DRD5P2, ECM2, EEGV1, EGFR, ERPL1, FCGR1A, FCN1, FLT1, FLT4, GSK3B, JAK2, KDR, MET, PTK2B, TEK	17	ABL1, AKT1, DPYSL2, DRD1, DRD2, ECM2, EGFR, FCGR1A, FCN1, FLT1, FLT4, GSK3B, JAK2, KDR, MET, PTK2B, TEK
CEP-2563	17	FLT3, NTRK1, NTRK2, NTRK3, PDGFRB, PRKCA, PRKCB, PRKCD, PRKCE, PRKCG, PRKCH, PRKCI, PRKCQ, PRKCZ, PRKD1, PRKD3, RET	17	FLT3, NTRK1, NTRK2, NTRK3, PDGFRB, PRKCA, PRKCB, PRKCD, PRKCE, PRKCG, PRKCH, PRKCI, PRKCQ, PRKCZ, PRKD1, PRKD3, RET
CHEMBL:CHEMBL1451216	17	APEX1, BAZ2B, BLM, CBX1, EHMT2, FEN1, KDM4A, KDM4E, L3MBTL1, MAPT, PLK1, POLB, POLK, RECQL, THRB, TRHR, TSG101	17	APEX1, BAZ2B, BLM, CBX1, EHMT2, FEN1, KDM4A, KDM4E, L3MBTL1, MAPT, PLK1, POLB, POLK, RECQL, THRB, TRHR, TSG101
CHEMBL:CHEMBL1935538	17	HSPB1, TUBA1A, TUBA1B, TUBA1C, TUBA3C, TUBA3D, TUBA3E, TUBA4A, TUBB, TUBB1, TUBB2A, TUBB2B, TUBB3, TUBB4A, TUBB4B, TUBB6, TUBB8	17	HSPB1, TUBA1A, TUBA1B, TUBA1C, TUBA3C, TUBA3D, TUBA3E, TUBA4A, TUBB, TUBB1, TUBB2A, TUBB2B, TUBB3, TUBB4A, TUBB4B, TUBB6, TUBB8
CHEMBL:CHEMBL19954	18	ADAMTSL4-AS1, APEX1, EHMT2, FEN1, IDH1, KDM4E, KMT2A, MAPT, MEN1, NFE2L2, POLB, POLI, POLK, RACGAP1, RAD52, RECQL, SMAD3, SMARCA2	17	APEX1, EHMT2, FEN1, IDH1, KDM4E, KMT2A, MAPT, MEN1, NFE2L2, POLB, POLI, POLK, RACGAP1, RAD52, RECQL, SMAD3, SMARCA2
CHEMBL:CHEMBL523200	17	ALDH1A1, ATXN2, BAZ2B, CBX1, EHMT2, FASN, GMNN, HPGD, HSP90AA1, IDH1, KDM4A, MAPT, PLK1, POLH, POLI, VDR, XBP1	17	ALDH1A1, ATXN2, BAZ2B, CBX1, EHMT2, FASN, GMNN, HPGD, HSP90AA1, IDH1, KDM4A, MAPT, PLK1, POLH, POLI, VDR, XBP1
CHLORDIAZEPOXIDE	21	AR, GABRA1, GABRA2, GABRA3, GABRA4, GABRA5, GABRA6, GABRB1, GABRB2, GABRB3, GABRD, GABRE, GABRG1, GABRG2, GABRG3, GABRP, GABRQ, GABRR1, GABRR2, GABRR3, TSPO	17	GABRA1, GABRA2, GABRA4, GABRA5, GABRA6, GABRB1, GABRB2, GABRB3, GABRD, GABRG1, GABRG2, GABRG3, GABRP, GABRR1, GABRR2, GABRR3, TSPO
CHLORHEXIDINE GLUCONATE	19	AR, ATXN2, CYP2D6, EHMT2, GBA1, HKDC1, HTT, IDH1, MC4R, MMP2, PAX8, PLIN1, PPARD, RAD52, RORC, TAC1, TARDBP, UBE2N, USP1	17	ATXN2, CYP2D6, EHMT2, HKDC1, HTT, IDH1, MC4R, MMP2, PAX8, PLIN1, PPARD, RAD52, RORC, TAC1, TARDBP, UBE2N, USP1
CHLORMETHIAZOLE	20	CYP1A2, CYP2C19, CYP2D6, EHMT2, GABRA1, GABRA2, GABRA3, GABRA4, GABRA5, GABRA6, GABRB1, GABRB2, GABRB3, GABRD, GABRE, GABRG1, GABRG2, GABRG3, GABRP, GABRQ	17	CYP1A2, CYP2C19, CYP2D6, EHMT2, GABRA1, GABRA2, GABRA4, GABRA5, GABRA6, GABRB1, GABRB2, GABRB3, GABRD, GABRG1, GABRG2, GABRG3, GABRP
CLORAZEPATE	20	GABRA1, GABRA2, GABRA3, GABRA4, GABRA5, GABRA6, GABRB1, GABRB2, GABRB3, GABRD, GABRE, GABRG1, GABRG2, GABRG3, GABRP, GABRQ, GABRR1, GABRR2, GABRR3, TSPO	17	GABRA1, GABRA2, GABRA4, GABRA5, GABRA6, GABRB1, GABRB2, GABRB3, GABRD, GABRG1, GABRG2, GABRG3, GABRP, GABRR1, GABRR2, GABRR3, TSPO
CLOTIAZEPAM	20	GABRA1, GABRA2, GABRA3, GABRA4, GABRA5, GABRA6, GABRB1, GABRB2, GABRB3, GABRD, GABRE, GABRG1, GABRG2, GABRG3, GABRP, GABRQ, GABRR1, GABRR2, GABRR3, TSPO	17	GABRA1, GABRA2, GABRA4, GABRA5, GABRA6, GABRB1, GABRB2, GABRB3, GABRD, GABRG1, GABRG2, GABRG3, GABRP, GABRR1, GABRR2, GABRR3, TSPO
COBIMETINIB	18	ARAF, BRAF, CBL, CDKN2A, ERCC2, KRAS, MAP2K1, MAP2K2, MAP2K3, MAP2K4, MAP2K5, MAP2K6, MAP2K7, NF1, NR2F6, NRAS, PIK3CA, RAF1	17	BRAF, CBL, CDKN2A, ERCC2, KRAS, MAP2K1, MAP2K2, MAP2K3, MAP2K4, MAP2K5, MAP2K6, MAP2K7, NF1, NR2F6, NRAS, PIK3CA, RAF1
DEFEROXAMINE	17	ABCB1, CXCL2, DDIT3, EDN1, GAPDH, GMNN, GTF2E1, HIF1A, HSPA4, KDM4E, MMP12, MMP2, NEUROD1, NFE2L2, TGM2, UBE2D1, WT1	17	ABCB1, CXCL2, DDIT3, EDN1, GAPDH, GMNN, GTF2E1, HIF1A, HSPA4, KDM4E, MMP12, MMP2, NEUROD1, NFE2L2, TGM2, UBE2D1, WT1
DICHLOROPHEN	18	ALOX15, AR, ESR1, GMNN, HPGD, HSP90AA1, IDH1, KCNH2, MAPT, NFE2L2, NR1H4, PPARD, PPARG, RAPGEF4, RORC, RXRA, TP53, TSHR	17	ALOX15, ESR1, GMNN, HPGD, HSP90AA1, IDH1, KCNH2, MAPT, NFE2L2, NR1H4, PPARD, PPARG, RAPGEF4, RORC, RXRA, TP53, TSHR
ENFORTUMAB VEDOTIN-EJFV	17	HLA-DOB, NECTIN4, TUBA1A, TUBA1B, TUBA1C, TUBA3C, TUBA3E, TUBA4A, TUBB, TUBB1, TUBB2A, TUBB2B, TUBB3, TUBB4A, TUBB4B, TUBB6, TUBB8	17	HLA-DOB, NECTIN4, TUBA1A, TUBA1B, TUBA1C, TUBA3C, TUBA3E, TUBA4A, TUBB, TUBB1, TUBB2A, TUBB2B, TUBB3, TUBB4A, TUBB4B, TUBB6, TUBB8
EPHEDRINE	17	ABR, ADRA1A, ADRA1B, ADRA1D, ADRA2A, ADRA2B, ADRA2C, ADRB1, ADRB2, ADRB3, ALDH1A1, DRD2, EHMT2, HPGD, KDM4E, MPHOSPH8, POLB	17	ABR, ADRA1A, ADRA1B, ADRA1D, ADRA2A, ADRA2B, ADRA2C, ADRB1, ADRB2, ADRB3, ALDH1A1, DRD2, EHMT2, HPGD, KDM4E, MPHOSPH8, POLB
EPIGALLOCATECHIN GALLATE	17	ABCC1, APOB, COIL, CSF2, CYP3A4, ELANE, FASN, GJA1, HGF, HMGB1, KCNJ11, MMP14, MMP2, NFE2L2, SLC2A4, SQLE, TP73	17	ABCC1, APOB, COIL, CSF2, CYP3A4, ELANE, FASN, GJA1, HGF, HMGB1, KCNJ11, MMP14, MMP2, NFE2L2, SLC2A4, SQLE, TP73
EPIGALLOCATECHIN-3-GALLATE	18	ALB, APEX1, AR, BACE1, BAZ2B, BNIP1, DYRK1A, EHMT2, EML1, ERBB2, GLI1, GLI3, KDM4E, MAPT, MET, NFKB1, POLB, RECQL	17	ALB, APEX1, BACE1, BAZ2B, BNIP1, DYRK1A, EHMT2, EML1, ERBB2, GLI1, GLI3, KDM4E, MAPT, MET, NFKB1, POLB, RECQL
FENTICLOR	19	ALOX15, ALOX15B, AR, ATG4B, CYP2C19, CYP2C9, FASN, GLP1R, HPGD, HSD17B10, HSP90AA1, IDH1, NFE2L2, PLA2G1B, PPARD, RAPGEF4, RORC, SMAD3, TP53	17	ALOX15, ALOX15B, ATG4B, CYP2C19, CYP2C9, FASN, GLP1R, HPGD, HSP90AA1, IDH1, NFE2L2, PLA2G1B, PPARD, RAPGEF4, RORC, SMAD3, TP53
FLUTAMIDE	20	AQP9, AR, BEVI, BIRC5, CDKN1A, CYP1A2, CYP2C19, CYP2C9, CYP3A4, EHMT2, G6PD, IL2RA, KLK3, MPO, NFE2L2, NR1I2, PEBP1, RORC, TH, VIP	17	AQP9, BIRC5, CDKN1A, CYP1A2, CYP2C19, CYP2C9, CYP3A4, EHMT2, IL2RA, KLK3, MPO, NFE2L2, NR1I2, PEBP1, RORC, TH, VIP
FOSBRETABULIN DISODIUM	17	BAX, BCL2, TUBA1A, TUBA1B, TUBA1C, TUBA3C, TUBA3E, TUBA4A, TUBB, TUBB1, TUBB2A, TUBB2B, TUBB3, TUBB4A, TUBB4B, TUBB6, TUBB8	17	BAX, BCL2, TUBA1A, TUBA1B, TUBA1C, TUBA3C, TUBA3E, TUBA4A, TUBB, TUBB1, TUBB2A, TUBB2B, TUBB3, TUBB4A, TUBB4B, TUBB6, TUBB8
FUROSEMIDE	18	ABCC4, ACE, ADAM10, ADD1, APOA1, ARRB2, CD68, CD69, CYP11B2, GNB3, GRP, NPPA-AS1, SCNN1G, SLC12A1, SLC12A3, SLCO1B1, TAC1, TBXA2R	17	ABCC4, ACE, ADAM10, ADD1, APOA1, ARRB2, CD68, CD69, CYP11B2, GNB3, GRP, SCNN1G, SLC12A1, SLC12A3, SLCO1B1, TAC1, TBXA2R
GENTIAN VIOLET CATION	19	APP, AR, BLM, CYP3A4, ESR1, EYA2, FEN1, GBA1, KCNH2, MAPK1, MAPT, PPARG, RECQL, RORC, SNCA, THRB, USP1, USP2, VDR	17	APP, BLM, CYP3A4, ESR1, EYA2, FEN1, KCNH2, MAPK1, MAPT, PPARG, RECQL, RORC, SNCA, THRB, USP1, USP2, VDR
GSK-690693	17	AKT1, AKT2, AKT3, PRKACA, PRKACB, PRKACG, PRKCA, PRKCB, PRKCD, PRKCE, PRKCG, PRKCH, PRKCI, PRKCQ, PRKCZ, PRKD1, PRKD3	17	AKT1, AKT2, AKT3, PRKACA, PRKACB, PRKACG, PRKCA, PRKCB, PRKCD, PRKCE, PRKCG, PRKCH, PRKCI, PRKCQ, PRKCZ, PRKD1, PRKD3
HALAZEPAM	20	GABRA1, GABRA2, GABRA3, GABRA4, GABRA5, GABRA6, GABRB1, GABRB2, GABRB3, GABRD, GABRE, GABRG1, GABRG2, GABRG3, GABRP, GABRQ, GABRR1, GABRR2, GABRR3, TSPO	17	GABRA1, GABRA2, GABRA4, GABRA5, GABRA6, GABRB1, GABRB2, GABRB3, GABRD, GABRG1, GABRG2, GABRG3, GABRP, GABRR1, GABRR2, GABRR3, TSPO
IMMUNOSUPPRESSANT	18	APOE, CCL17, CDKN1A, CDKN1B, CP, CYP3A4, DEFB4A, DHODH, FCGR3A, FKBP4, IL1A, MAPK3, MMP1, MMP2, PPIA, PTPRC, SPP1, XPA	17	APOE, CCL17, CDKN1A, CDKN1B, CP, CYP3A4, DHODH, FCGR3A, FKBP4, IL1A, MAPK3, MMP1, MMP2, PPIA, PTPRC, SPP1, XPA
INDUSATUMAB VEDOTIN	17	DLX6, GUCY2C, TUBA1A, TUBA1B, TUBA1C, TUBA3C, TUBA3E, TUBA4A, TUBB, TUBB1, TUBB2A, TUBB2B, TUBB3, TUBB4A, TUBB4B, TUBB6, TUBB8	17	DLX6, GUCY2C, TUBA1A, TUBA1B, TUBA1C, TUBA3C, TUBA3E, TUBA4A, TUBB, TUBB1, TUBB2A, TUBB2B, TUBB3, TUBB4A, TUBB4B, TUBB6, TUBB8
KAEMPHEROL	18	CTDSP1, CYP1A2, CYP2A13, CYP2C9, CYP2D6, CYP3A4, ESR1, HIF1A, HPGD, HSD17B10, MAPT, NFE2L2, NFKB1, NFKB2, POLH, POLI, RACGAP1, RELA	17	CTDSP1, CYP1A2, CYP2A13, CYP2C9, CYP2D6, CYP3A4, ESR1, HIF1A, HPGD, MAPT, NFE2L2, NFKB1, NFKB2, POLH, POLI, RACGAP1, RELA
KETANSERIN	23	A12M3, A12M4, A1BG, A2M, A2MP1, ABCA4, ABCB7, ABCF1, ALCAM, ALDH3A1, CDH12P2, CDH13, CYP2C19, CYP2C9, DRD1, EHMT2, HPGD, HSPA4, HTR2A, HTR2C, HTR7, NAT2, SERPINA3	17	A1BG, A2M, ABCA4, ABCF1, ALCAM, ALDH3A1, CDH13, CYP2C19, CYP2C9, DRD1, EHMT2, HPGD, HSPA4, HTR2A, HTR7, NAT2, SERPINA3
LABETALOL	18	ABCA4, ABCB7, ABO, ABR, ADRA1A, ADRA1B, ADRA1D, ADRB1, ADRB2, CYP1A2, CYP2C19, CYP2C9, CYP2D6, CYP3A4, GJA1, HPSE, LPL, UGT1A1	17	ABCA4, ABO, ABR, ADRA1A, ADRA1B, ADRA1D, ADRB1, ADRB2, CYP1A2, CYP2C19, CYP2C9, CYP2D6, CYP3A4, GJA1, HPSE, LPL, UGT1A1
LENVATINIB	18	ABCG2, BRAF, CYP3A, CYP3A4, CYP3A5, DRD2, DRD3, FGFR1, FGFR2, FLT1, FLT4, KDR, KIT, NRAS, PDGFRA, PDGFRB, RET, YES1	17	ABCG2, BRAF, CYP3A4, CYP3A5, DRD2, DRD3, FGFR1, FGFR2, FLT1, FLT4, KDR, KIT, NRAS, PDGFRA, PDGFRB, RET, YES1
LIFASTUZUMAB VEDOTIN	17	CHRNA3, SLC34A2, TUBA1A, TUBA1B, TUBA1C, TUBA3C, TUBA3E, TUBA4A, TUBB, TUBB1, TUBB2A, TUBB2B, TUBB3, TUBB4A, TUBB4B, TUBB6, TUBB8	17	CHRNA3, SLC34A2, TUBA1A, TUBA1B, TUBA1C, TUBA3C, TUBA3E, TUBA4A, TUBB, TUBB1, TUBB2A, TUBB2B, TUBB3, TUBB4A, TUBB4B, TUBB6, TUBB8
LORATADINE	19	AMD1, AR, ATP5BL2, CCL17, CD28, CYP2C19, CYP2C9, CYP2D6, CYP3A5, GMNN, HIF1A, HRH1, KCNA5, MAPK1, MPO, NPSR1, SLC6A15, TAC1, TSHR	17	AMD1, CCL17, CD28, CYP2C19, CYP2C9, CYP2D6, CYP3A5, GMNN, HIF1A, HRH1, KCNA5, MAPK1, MPO, NPSR1, SLC6A15, TAC1, TSHR
MASITINIB	17	ABL1, CSF1R, DPP4, DPP6, DPT, FGFR1, FGFR2, FGFR3, HCK, KIT, LYN, PDGFRA, PDGFRB, PTK2, PTK2B, SRC, YES1	17	ABL1, CSF1R, DPP4, DPP6, DPT, FGFR1, FGFR2, FGFR3, HCK, KIT, LYN, PDGFRA, PDGFRB, PTK2, PTK2B, SRC, YES1
METHARBITAL	20	CHRNA4, CHRNA7, GABRA1, GABRA2, GABRA3, GABRA4, GABRA5, GABRA6, GABRB1, GABRB2, GABRB3, GABRD, GABRE, GABRG1, GABRG2, GABRG3, GABRP, GABRQ, GRIA2, GRIK2	17	CHRNA4, CHRNA7, GABRA1, GABRA2, GABRA4, GABRA5, GABRA6, GABRB1, GABRB2, GABRB3, GABRD, GABRG1, GABRG2, GABRG3, GABRP, GRIA2, GRIK2
MILATAXEL	17	BCL2, TUB, TUBA1A, TUBA1B, TUBA1C, TUBA3C, TUBA3E, TUBA4A, TUBB, TUBB1, TUBB2A, TUBB2B, TUBB3, TUBB4A, TUBB4B, TUBB6, TUBB8	17	BCL2, TUB, TUBA1A, TUBA1B, TUBA1C, TUBA3C, TUBA3E, TUBA4A, TUBB, TUBB1, TUBB2A, TUBB2B, TUBB3, TUBB4A, TUBB4B, TUBB6, TUBB8
MIRVETUXIMAB SORAVTANSINE	17	FOLR1, HOXB2, TUBA1A, TUBA1B, TUBA1C, TUBA3C, TUBA3E, TUBA4A, TUBB, TUBB1, TUBB2A, TUBB2B, TUBB3, TUBB4A, TUBB4B, TUBB6, TUBB8	17	FOLR1, HOXB2, TUBA1A, TUBA1B, TUBA1C, TUBA3C, TUBA3E, TUBA4A, TUBB, TUBB1, TUBB2A, TUBB2B, TUBB3, TUBB4A, TUBB4B, TUBB6, TUBB8
NALOXONE HYDROCHLORIDE	17	ADCYAP1R1, ANPEP, APAF1, APOF, BDNF, COMT, CRH, EHMT2, GRP, NTF3, NUDT2, OPN4, OPRD1, OPRK1, OPRM1, PRL, RARA	17	ADCYAP1R1, ANPEP, APAF1, APOF, BDNF, COMT, CRH, EHMT2, GRP, NTF3, NUDT2, OPN4, OPRD1, OPRK1, OPRM1, PRL, RARA
NALTREXONE	17	ADH1C, AKR1C4, ALDH2, ANKK1, APAF1, APOF, BAX, COMT, DBH, DRD2, GCG, NUDT2, OPRD1, OPRK1, OPRM1, SIGMAR1, TAC1	17	ADH1C, AKR1C4, ALDH2, ANKK1, APAF1, APOF, BAX, COMT, DBH, DRD2, GCG, NUDT2, OPRD1, OPRK1, OPRM1, SIGMAR1, TAC1
NAPROXEN SODIUM	17	ABCB1, ALB, CBX1, CPT1B, CPT2, CXCL8, CYP1A2, CYP2C19, CYP2C9, CYP2D6, CYP3A4, HTR1A, PLAT, PTGS1, PTGS2, SAA1, TARDBP	17	ABCB1, ALB, CBX1, CPT1B, CPT2, CXCL8, CYP1A2, CYP2C19, CYP2C9, CYP2D6, CYP3A4, HTR1A, PLAT, PTGS1, PTGS2, SAA1, TARDBP
NONSTEROIDAL ANTIINFLAMMATORY DRUG	17	AKR1C3, APC, BCL2, BGLAP, BIRC5, CD63, CYP19A1, CYP2E1, ERBB2, FGF2, GDF15, GGT1, HPGD, NFE2L2, NOS1, PIK3CA, PIK3CB	17	AKR1C3, APC, BCL2, BGLAP, BIRC5, CD63, CYP19A1, CYP2E1, ERBB2, FGF2, GDF15, GGT1, HPGD, NFE2L2, NOS1, PIK3CA, PIK3CB
OCTREOTIDE ACETATE	18	ALK, AQP2, CD2, FASLG, IGFBP1, KLK3, LPAR2, MPO, NF2, PIK3CB, PIK3CG, SHROOM2, SSTR1, SSTR2, SSTR3, SSTR4, SSTR5, TG	17	ALK, AQP2, CD2, FASLG, IGFBP1, KLK3, LPAR2, MPO, NF2, PIK3CB, PIK3CG, SSTR1, SSTR2, SSTR3, SSTR4, SSTR5, TG
OXIDOPAMINE HYDROCHLORIDE	17	APEX1, CBX1, FEN1, GLS, KDM4A, KDM4E, KMT2A, MAPT, MEN1, PLK1, POLH, POLK, RAD52, RECQL, TDP1, USP1, VDR	17	APEX1, CBX1, FEN1, GLS, KDM4A, KDM4E, KMT2A, MAPT, MEN1, PLK1, POLH, POLK, RAD52, RECQL, TDP1, USP1, VDR
PENTOBARBITAL SODIUM	20	CHRNA4, CHRNA7, GABRA1, GABRA2, GABRA3, GABRA4, GABRA5, GABRA6, GABRB1, GABRB2, GABRB3, GABRD, GABRE, GABRG1, GABRG2, GABRG3, GABRP, GABRQ, GRIA2, GRIK2	17	CHRNA4, CHRNA7, GABRA1, GABRA2, GABRA4, GABRA5, GABRA6, GABRB1, GABRB2, GABRB3, GABRD, GABRG1, GABRG2, GABRG3, GABRP, GRIA2, GRIK2
PEXMETINIB	18	ABL1, ABL2, CTNNB1, CTNND1, DPYSL2, DRD1, DRD3, ECM2, ENO2, ENUR2, EPS15, ESRRB, KDR, MAPK11, MAPK12, MAPK13, MAPK14, TEK	17	ABL1, ABL2, CTNNB1, CTNND1, DPYSL2, DRD1, DRD3, ECM2, ENO2, EPS15, ESRRB, KDR, MAPK11, MAPK12, MAPK13, MAPK14, TEK
PROMAZINE	19	ABCD1, ADRA1A, ADRA1B, ADRA1D, ALDH1A1, CHRM1, CHRM2, CHRM3, CHRM4, CHRM5, CYP1A2, CYP2D6, DRD1, DRD2, DRD4, HIF1A, HRH1, HTR2A, HTR2C	17	ADRA1A, ADRA1B, ADRA1D, ALDH1A1, CHRM1, CHRM2, CHRM3, CHRM4, CHRM5, CYP1A2, CYP2D6, DRD1, DRD2, DRD4, HIF1A, HRH1, HTR2A
QUAZEPAM	20	GABRA1, GABRA2, GABRA3, GABRA4, GABRA5, GABRA6, GABRB1, GABRB2, GABRB3, GABRD, GABRE, GABRG1, GABRG2, GABRG3, GABRP, GABRQ, GABRR1, GABRR2, GABRR3, TSPO	17	GABRA1, GABRA2, GABRA4, GABRA5, GABRA6, GABRB1, GABRB2, GABRB3, GABRD, GABRG1, GABRG2, GABRG3, GABRP, GABRR1, GABRR2, GABRR3, TSPO
QUINIDINE	20	ABCB1, ALDH7A1P2, ALDH7A1P4, ATP5MC2, ATP6V1B1, BAAT, C18orf21, CHKB, CYP1A2, CYP2C19, CYP2C9, CYP2D6, CYP3A4, CYP3A7, GRIK1-AS2, KCNE1, KCNH2, KCNT1, RHOA, SCN5A	17	ABCB1, ATP5MC2, ATP6V1B1, BAAT, C18orf21, CHKB, CYP1A2, CYP2C19, CYP2C9, CYP2D6, CYP3A4, CYP3A7, KCNE1, KCNH2, KCNT1, RHOA, SCN5A
SCRIPTAID	20	CFTR, GAPDHP1, GARS1, GART, GAS1, GAS2, GDF2, GDF9, HDAC1, HDAC10, HDAC11, HDAC2, HDAC3, HDAC4, HDAC5, HDAC6, HDAC7, HDAC8, HDAC9, MSTN	17	CFTR, GARS1, GART, GAS1, GAS2, GDF2, GDF9, HDAC1, HDAC10, HDAC11, HDAC2, HDAC3, HDAC4, HDAC5, HDAC7, HDAC9, MSTN
SELENIUM	17	ADA, ALOX5, BCL2, DNMT1, FASN, GAPDH, GJA1, GSR, HMOX1, IL6, KLK3, MAPK3, MT1H, OGG1, PIK3CG, PRL, SLC2A1	17	ADA, ALOX5, BCL2, DNMT1, FASN, GAPDH, GJA1, GSR, HMOX1, IL6, KLK3, MAPK3, MT1H, OGG1, PIK3CG, PRL, SLC2A1
SEMAXANIB	17	APOBEC3F, APOBEC3G, DPP6, DPT, DRD1, DRD2, EHMT2, FLT1, FLT3, FLT4, KCNH2, KDR, KIT, MAPT, MPHOSPH8, USP1, YES1	17	APOBEC3F, APOBEC3G, DPP6, DPT, DRD1, DRD2, EHMT2, FLT1, FLT3, FLT4, KCNH2, KDR, KIT, MAPT, MPHOSPH8, USP1, YES1
SOBLIDOTIN	17	TNF, TUB, TUBA1A, TUBA1B, TUBA1C, TUBA3C, TUBA3E, TUBA4A, TUBB, TUBB1, TUBB2A, TUBB2B, TUBB3, TUBB4A, TUBB4B, TUBB6, TUBB8	17	TNF, TUB, TUBA1A, TUBA1B, TUBA1C, TUBA3C, TUBA3E, TUBA4A, TUBB, TUBB1, TUBB2A, TUBB2B, TUBB3, TUBB4A, TUBB4B, TUBB6, TUBB8
TALBUTAL	20	CHRNA4, CHRNA7, GABRA1, GABRA2, GABRA3, GABRA4, GABRA5, GABRA6, GABRB1, GABRB2, GABRB3, GABRD, GABRE, GABRG1, GABRG2, GABRG3, GABRP, GABRQ, GRIA2, GRIK2	17	CHRNA4, CHRNA7, GABRA1, GABRA2, GABRA4, GABRA5, GABRA6, GABRB1, GABRB2, GABRB3, GABRD, GABRG1, GABRG2, GABRG3, GABRP, GRIA2, GRIK2
TERFENADINE	18	ABCB1, AMD1, BAAT, BAD, CD86, COX5BP3, CSF2, CXCL8, CYP2J2, CYP3A4, GMNN, HRH1, HTT, KCNA5, KCNH2, MTOR, TAC1, THPO	17	ABCB1, AMD1, BAAT, BAD, CD86, CSF2, CXCL8, CYP2J2, CYP3A4, GMNN, HRH1, HTT, KCNA5, KCNH2, MTOR, TAC1, THPO
THERAPEUTIC ANDROGEN	17	AKR1C3, AQP1, AQP9, CD52, CD9, FOLH1, FST, GADD45G, GSTP1, IGF2, NR3C1, NTRK1, PTH, TAC1, TAT, TGFB1, VDR	17	AKR1C3, AQP1, AQP9, CD52, CD9, FOLH1, FST, GADD45G, GSTP1, IGF2, NR3C1, NTRK1, PTH, TAC1, TAT, TGFB1, VDR
TOLONIUM CHLORIDE	18	AR, ATAD5, ATM, ATXN2, BAZ2B, BLM, CBFB, FEN1, IDH1, KDM4E, MAPT, NFE2L2, POLB, POLI, RACGAP1, RECQL, RUNX1, THRB	17	ATAD5, ATM, ATXN2, BAZ2B, BLM, CBFB, FEN1, IDH1, KDM4E, MAPT, NFE2L2, POLB, POLI, RACGAP1, RECQL, RUNX1, THRB
TYRPHOSTIN AG 879	18	ALDH1A1, ALOX15B, CBX1, CYP1A2, CYP2C19, CYP2C9, CYP3A4, EHMT2, ERBB2, GMNN, HIF1A, HSD17B10, KCNH2, MPHOSPH8, RGS4, THPO, TSHR, VDR	17	ALDH1A1, ALOX15B, CBX1, CYP1A2, CYP2C19, CYP2C9, CYP3A4, EHMT2, ERBB2, GMNN, HIF1A, KCNH2, MPHOSPH8, RGS4, THPO, TSHR, VDR
VATALANIB	18	AR, CSF1R, DPP6, DRD1, DRD2, DRD3, EGFR, FLT1, FLT4, FRK, KDR, KIT, NFE2L2, PDGFRA, PDGFRB, PTPRB, RPS6KB1, STK3	17	CSF1R, DPP6, DRD1, DRD2, DRD3, EGFR, FLT1, FLT4, FRK, KDR, KIT, NFE2L2, PDGFRA, PDGFRB, PTPRB, RPS6KB1, STK3
ZOTIRACICLIB	17	CDK1, CDK2, CDK7, CDK9, DPYD, DPYS, EGR4, EIF4A1, EIF4B, EIF4E, EIF4G1, EPHB1, EPHB2, FLT3, JAK2, MAP3K20, TYK2	17	CDK1, CDK2, CDK7, CDK9, DPYD, DPYS, EGR4, EIF4A1, EIF4B, EIF4E, EIF4G1, EPHB1, EPHB2, FLT3, JAK2, MAP3K20, TYK2
ADO-TRASTUZUMAB EMTANSINE	18	CD274, ERBB2, PIK3CA, TUBA1A, TUBA1B, TUBA1C, TUBA3C, TUBA3E, TUBA4A, TUBB, TUBB1, TUBB2A, TUBB2B, TUBB3, TUBB4A, TUBB4B, TUBB6, TUBB8	18	CD274, ERBB2, PIK3CA, TUBA1A, TUBA1B, TUBA1C, TUBA3C, TUBA3E, TUBA4A, TUBB, TUBB1, TUBB2A, TUBB2B, TUBB3, TUBB4A, TUBB4B, TUBB6, TUBB8
ADRIAMYCIN	19	ABCB1, ABCC1, AGT, CHEK1, CKM, CYP7B1, DNMT1, E2F1, FASN, GGT1, GSTP1, LPL, PLA2G1B, SRI, TGFB1, TOP2A, UGCG, UGT1A5, XIAP	18	ABCB1, ABCC1, AGT, CHEK1, CKM, CYP7B1, DNMT1, E2F1, FASN, GGT1, GSTP1, LPL, PLA2G1B, SRI, TGFB1, TOP2A, UGCG, UGT1A5
BRENTUXIMAB VEDOTIN	18	ALK, E4F1, TNFRSF8, TUBA1A, TUBA1B, TUBA1C, TUBA3C, TUBA3E, TUBA4A, TUBB, TUBB1, TUBB2A, TUBB2B, TUBB3, TUBB4A, TUBB4B, TUBB6, TUBB8	18	ALK, E4F1, TNFRSF8, TUBA1A, TUBA1B, TUBA1C, TUBA3C, TUBA3E, TUBA4A, TUBB, TUBB1, TUBB2A, TUBB2B, TUBB3, TUBB4A, TUBB4B, TUBB6, TUBB8
BROMAZEPAM	21	CYP1A2, CYP2D6, GABRA1, GABRA2, GABRA3, GABRA4, GABRA5, GABRA6, GABRB1, GABRB2, GABRB3, GABRD, GABRE, GABRG1, GABRG2, GABRG3, GABRP, GABRQ, GABRR1, GABRR2, GABRR3	18	CYP1A2, CYP2D6, GABRA1, GABRA2, GABRA4, GABRA5, GABRA6, GABRB1, GABRB2, GABRB3, GABRD, GABRG1, GABRG2, GABRG3, GABRP, GABRR1, GABRR2, GABRR3
BUSULFAN	19	ABCC3, ABL1, ADK, BCR, CYP1A2, CYP2B6, CYP2C19, CYP2C9, CYP2D6, CYP3A4, G6PD, GALC, GSTA1, GSTM1, GSTP1, ITGAL, MTHFR, SHBG, THPO	18	ABCC3, ABL1, ADK, BCR, CYP1A2, CYP2B6, CYP2C19, CYP2C9, CYP2D6, CYP3A4, GALC, GSTA1, GSTM1, GSTP1, ITGAL, MTHFR, SHBG, THPO
CEPHALOCHROMIN	19	ADAMTSL4-AS1, ALPG, ALPI, ALPL, BAZ2B, FEN1, GMNN, IDH1, KDM4A, KDM4E, L3MBTL1, NFE2L2, PLK1, POLB, POLH, POLI, RECQL, TARDBP, USP1	18	ALPG, ALPI, ALPL, BAZ2B, FEN1, GMNN, IDH1, KDM4A, KDM4E, L3MBTL1, NFE2L2, PLK1, POLB, POLH, POLI, RECQL, TARDBP, USP1
CERITINIB	18	ABCB1, ALK, CYP3A4, DPEP1, DPH1, DPYS, EML4, FGF12, HBEGF, IGF1R, INSR, KEAP1, MAP2K1, NPM1, NRAS, ROS1, TP53, TSSK1B	18	ABCB1, ALK, CYP3A4, DPEP1, DPH1, DPYS, EML4, FGF12, HBEGF, IGF1R, INSR, KEAP1, MAP2K1, NPM1, NRAS, ROS1, TP53, TSSK1B
CHEMBL:CHEMBL2095095	18	ATAD5, ATXN2, BAZ2B, CBX1, EHMT2, GMNN, HKDC1, HSP90AA1, HTT, KDM4A, L3MBTL1, MAPK1, MAPT, NFE2L2, PTBP1, SMAD3, USP1, XBP1	18	ATAD5, ATXN2, BAZ2B, CBX1, EHMT2, GMNN, HKDC1, HSP90AA1, HTT, KDM4A, L3MBTL1, MAPK1, MAPT, NFE2L2, PTBP1, SMAD3, USP1, XBP1
CHEMBL:CHEMBL299853	18	APAF1, ATAD5, ATM, ATXN2, CASP3, EHMT2, GMNN, HTT, NFE2L2, NPSR1, POLI, SAE1, SENP6, SENP7, SENP8, SMAD3, UBA2, USP1	18	APAF1, ATAD5, ATM, ATXN2, CASP3, EHMT2, GMNN, HTT, NFE2L2, NPSR1, POLI, SAE1, SENP6, SENP7, SENP8, SMAD3, UBA2, USP1
CHEMBL:CHEMBL67535	19	ALOX15, APEX1, BLM, CBX1, CYP3A4, EHMT2, FEN1, HPGD, HSD17B10, HSPA5, KDM4E, MAPT, MPHOSPH8, PIN1, POLB, POLH, POLI, POLK, RECQL	18	ALOX15, APEX1, BLM, CBX1, CYP3A4, EHMT2, FEN1, HPGD, HSPA5, KDM4E, MAPT, MPHOSPH8, PIN1, POLB, POLH, POLI, POLK, RECQL
CHEMBL:CHEMBL68534	19	ALOX12, ALOX15, BLM, CBX1, CYP1A2, CYP3A4, EHMT2, FEN1, HIF1A, HPGD, HSD17B10, KDM4E, MAPT, MPHOSPH8, POLB, POLH, POLI, POLK, RECQL	18	ALOX12, ALOX15, BLM, CBX1, CYP1A2, CYP3A4, EHMT2, FEN1, HIF1A, HPGD, KDM4E, MAPT, MPHOSPH8, POLB, POLH, POLI, POLK, RECQL
CI-1040	18	AKT1, BRAF, CHEK1, HRAS, LCK, MAP2K1, MAP2K2, MAP3K1, MAP3K2, MAPK1, MAPK12, MAPK8, PRKCA, ROCK1, RPS6KA1, RPS6KB1, SGK1, STK11	18	AKT1, BRAF, CHEK1, HRAS, LCK, MAP2K1, MAP2K2, MAP3K1, MAP3K2, MAPK1, MAPK12, MAPK8, PRKCA, ROCK1, RPS6KA1, RPS6KB1, SGK1, STK11
CLIOQUINOL	18	AHR, ALDH1A1, APP, BAZ2B, CYP1A2, EHMT2, HSP90AA1, HTT, KDM4A, KDM4E, MAPK1, NFE2L2, NR1H4, NR3C1, OPRK1, RORC, SMAD3, TP53	18	AHR, ALDH1A1, APP, BAZ2B, CYP1A2, EHMT2, HSP90AA1, HTT, KDM4A, KDM4E, MAPK1, NFE2L2, NR1H4, NR3C1, OPRK1, RORC, SMAD3, TP53
DEXTROAMPHETAMINE SULFATE	19	ADRA1A, ADRA2A, AQP7, CARTPT, CD8B, CD8B2, CDH13, CYP2D6, DRD1, DRD2, GFAP, GLUD1P3, OPRM1, SLC18A2, SLC6A2, SLC6A3, SST, TAAR1, UBE2K	18	ADRA1A, ADRA2A, AQP7, CARTPT, CD8B, CD8B2, CDH13, CYP2D6, DRD1, DRD2, GFAP, OPRM1, SLC18A2, SLC6A2, SLC6A3, SST, TAAR1, UBE2K
DIGITOXIN	19	AR, ATAD5, ATP1A1, ATP1A2, ATP1A3, ATP1A4, ATP1B1, ATP1B2, ATP1B3, CARS1, FXYD2, GMNN, IDH1, NFE2L2, NR3C1, SMAD3, STAT3, TOP2A, TOP2B	18	ATAD5, ATP1A1, ATP1A2, ATP1A3, ATP1A4, ATP1B1, ATP1B2, ATP1B3, CARS1, FXYD2, GMNN, IDH1, NFE2L2, NR3C1, SMAD3, STAT3, TOP2A, TOP2B
DINOPROSTONE	20	APOB, APOBEC1, APOBER1, APOC1, APOC1P1, APOC2, APOC4, AQP8, PTGER1, PTGER2, PTGER3, PTGER4, PTGFR, RHOB, RHOC, RHOG, RND3, SLCO2A1, SLCO3A1, TSHR	18	APOB, APOBEC1, APOC1, APOC2, APOC4, AQP8, PTGER1, PTGER2, PTGER3, PTGER4, PTGFR, RHOB, RHOC, RHOG, RND3, SLCO2A1, SLCO3A1, TSHR
EFAVIRENZ	20	ABCB1, ABCC1, ABCC2, ABCC3, ABCC4, ABCG2, AR, COX6A1, CYP2B6, CYP2C19, CYP3A4, ERVW-4, HLA-DRB1, HNF4A, HTR2A, IL10, NAT2, NFE2L2, NPSR1, UGT1A1	18	ABCB1, ABCC1, ABCC2, ABCC3, ABCC4, ABCG2, COX6A1, CYP2B6, CYP2C19, CYP3A4, HLA-DRB1, HNF4A, HTR2A, IL10, NAT2, NFE2L2, NPSR1, UGT1A1
ENTINOSTAT	21	ATAD5, BRAF, CFTR, FBXW7, GAPDHP1, GARS1, GAS2, GDF2, HDAC1, HDAC10, HDAC11, HDAC2, HDAC3, HDAC4, HDAC5, HDAC6, HDAC7, HDAC8, HDAC9, RB1, YES1	18	ATAD5, BRAF, CFTR, FBXW7, GARS1, GAS2, GDF2, HDAC1, HDAC10, HDAC11, HDAC2, HDAC3, HDAC4, HDAC5, HDAC7, HDAC9, RB1, YES1
ETHINYL ESTRADIOL	20	ACTB, AMH, AQP8, AR, BCYRN1P2, CCNA2, CYP1A2, CYP2B6, CYP2C19, CYP2C9, CYP2D6, CYP3A5, ERCC8, ESR1, ESR2, GGT1, NR1I3, NR3C1, PRL, UGT1A1	18	ACTB, AMH, AQP8, CCNA2, CYP1A2, CYP2B6, CYP2C19, CYP2C9, CYP2D6, CYP3A5, ERCC8, ESR1, ESR2, GGT1, NR1I3, NR3C1, PRL, UGT1A1
FLUNITRAZEPAM	22	ARNT, ARRB1, BMAL1, CYP2C19, CYP3A4, GABRA1, GABRA2, GABRA3, GABRA4, GABRA5, GABRA6, GABRB1, GABRB2, GABRB3, GABRD, GABRE, GABRG1, GABRG2, GABRG3, GABRP, GABRQ, TSPO	18	ARNT, ARRB1, CYP2C19, CYP3A4, GABRA1, GABRA2, GABRA4, GABRA5, GABRA6, GABRB1, GABRB2, GABRB3, GABRD, GABRG1, GABRG2, GABRG3, GABRP, TSPO
FLURAZEPAM	21	GABRA1, GABRA2, GABRA3, GABRA4, GABRA5, GABRA6, GABRB1, GABRB2, GABRB3, GABRD, GABRE, GABRG1, GABRG2, GABRG3, GABRP, GABRQ, GABRR1, GABRR2, GABRR3, PRL, TSPO	18	GABRA1, GABRA2, GABRA4, GABRA5, GABRA6, GABRB1, GABRB2, GABRB3, GABRD, GABRG1, GABRG2, GABRG3, GABRP, GABRR1, GABRR2, GABRR3, PRL, TSPO
FLUSPIRILENE	22	A12M1, A12M3, A1BG, A2MP1, AMD1, AR, ATAD5, CBX1, CYP2D6, DRD2, EHMT2, GMNN, HTT, IDH1, KCNH2, KDM4A, MPHOSPH8, NPSR1, PPARD, SMAD3, THPO, XBP1	18	A1BG, AMD1, ATAD5, CBX1, CYP2D6, DRD2, EHMT2, GMNN, HTT, IDH1, KCNH2, KDM4A, MPHOSPH8, NPSR1, PPARD, SMAD3, THPO, XBP1
FLUTICASONE	19	BDM, BDNF, CA10, CCL5, CD14, CD163, CSF2, CYP3A4, CYP3A5, GLCCI1, HSPA4, IL10, IL1B, NR3C1, NR3C2, ORMDL3, PLA2G4A, TMCO6, TNFRSF8	18	BDNF, CA10, CCL5, CD14, CD163, CSF2, CYP3A4, CYP3A5, GLCCI1, HSPA4, IL10, IL1B, NR3C1, NR3C2, ORMDL3, PLA2G4A, TMCO6, TNFRSF8
GABOXADOL	23	ARNT, ARR3, ARRB1, ARRB2, ARSF, ART4, ARVCF, BMAL1, GABRA1, GABRA2, GABRA3, GABRA4, GABRA5, GABRA6, GABRB1, GABRB2, GABRB3, GABRD, GABRE, GABRG1, GABRG2, GABRP, GABRR3	18	ARNT, ARRB1, ARRB2, ART4, ARVCF, GABRA1, GABRA2, GABRA4, GABRA5, GABRA6, GABRB1, GABRB2, GABRB3, GABRD, GABRG1, GABRG2, GABRP, GABRR3
GILTERITINIB	19	ALK, AXL, BRAF, CBL, DPYS, DRD5P1, DTNA, DTNB, DTX1, EML4, FLT3, HBEGF, IDH2, JAK1, JAK2, JAK3, KIT, NRAS, PTK2B	18	ALK, AXL, BRAF, CBL, DPYS, DTNA, DTNB, DTX1, EML4, FLT3, HBEGF, IDH2, JAK1, JAK2, JAK3, KIT, NRAS, PTK2B
HYCANTHONE	19	APEX1, AR, ATXN2, CYP1A2, CYP2C19, CYP2C9, CYP2D6, CYP3A4, FEN1, HIF1A, HTT, IDH1, MGMT, NFE2L2, POLB, POLI, PPARD, RAD52, RAD54L	18	APEX1, ATXN2, CYP1A2, CYP2C19, CYP2C9, CYP2D6, CYP3A4, FEN1, HIF1A, HTT, IDH1, MGMT, NFE2L2, POLB, POLI, PPARD, RAD52, RAD54L
HYDROGEN PEROXIDE	20	APRT, CAMK2B, CCN2, DDIT3, DIABLO, F9, GFAP, GPD2, H4C16, HTRA1, ITGAL, ITGB2, NCF1, PIK3CG, PRDX1, PTPRC, SFTPA1, SLC2A4, TDO2, XRCC5	18	APRT, CAMK2B, CCN2, DDIT3, DIABLO, GFAP, GPD2, HTRA1, ITGAL, ITGB2, NCF1, PIK3CG, PRDX1, PTPRC, SFTPA1, SLC2A4, TDO2, XRCC5
ILOPERIDONE	21	A1BG, ADRA1A, ADRA2C, CELF4, CERKL, CNTF, CYP2D6, DRD1, DRD2, DRD3, HRH1, HTR1A, HTR2A, HTR2C, HTR6, HTR7, NATP, NRG3, NUBPL, SERPINA3, ZFP91-CNTF	18	A1BG, ADRA1A, ADRA2C, CELF4, CERKL, CNTF, CYP2D6, DRD1, DRD2, DRD3, HRH1, HTR1A, HTR2A, HTR6, HTR7, NRG3, NUBPL, SERPINA3
INAMRINONE	19	ALDH1A1, ALOX15, COL9A2, COL9A3, CYP1A2, CYP2C19, CYP3A4, EHMT2, HIF1A, HSD17B10, KDM4E, MAPT, PDE3A, PDE4B, PLK1, POLI, THRB, USP1, VDR	18	ALDH1A1, ALOX15, COL9A2, COL9A3, CYP1A2, CYP2C19, CYP3A4, EHMT2, HIF1A, KDM4E, MAPT, PDE3A, PDE4B, PLK1, POLI, THRB, USP1, VDR
LETROZOLE	18	CCDC148, CDKN2A, CPD, CTNNB1, CYP19A1, CYP1B1, CYP2A6, CYP3A4, ERBB2, ESR1, KIT, MMP2, PGR, PIK3CA, PTEN, RB1, SFTPA1, ZNF613	18	CCDC148, CDKN2A, CPD, CTNNB1, CYP19A1, CYP1B1, CYP2A6, CYP3A4, ERBB2, ESR1, KIT, MMP2, PGR, PIK3CA, PTEN, RB1, SFTPA1, ZNF613
MERCURIC CHLORIDE	20	ALDH1A1, ALOX12, ALOX15, ALOX15B, AR, CYP3A4, EHMT2, ESR1, HBB, HPGD, HSD17B10, HTT, KAT2A, MAPK1, NFE2L2, RORC, TDP1, TP53, USP1, VDR	18	ALDH1A1, ALOX12, ALOX15, ALOX15B, CYP3A4, EHMT2, ESR1, HBB, HPGD, HTT, KAT2A, MAPK1, NFE2L2, RORC, TDP1, TP53, USP1, VDR
METHYLENE BLUE ANHYDROUS	19	BLM, BLVRB, CGB5, CXCL8, CYB5R3, FEN1, G6PD, GC, KMT2A, MAPT, MEN1, MPO, POLI, POLK, RECQL, TDP1, THRB, VWF, XDH	18	BLM, BLVRB, CGB5, CXCL8, CYB5R3, FEN1, GC, KMT2A, MAPT, MEN1, MPO, POLI, POLK, RECQL, TDP1, THRB, VWF, XDH
MIRTAZAPINE	20	A12M3, ABL1, ABL2, ADRA2A, ADRA2B, ADRA2C, AOC1, CYP2C19, CYP2C9, CYP2D6, GAL, HTR1A, HTR2A, HTR2C, HTR3A, LEP, RABEP1, SH2B1, SLC2A4, TPH2	18	ABL1, ABL2, ADRA2A, ADRA2B, ADRA2C, AOC1, CYP2C19, CYP2C9, CYP2D6, GAL, HTR1A, HTR2A, HTR3A, LEP, RABEP1, SH2B1, SLC2A4, TPH2
MORIN	20	ABCA1, ADAMTSL4-AS1, APEX1, BAZ2B, CBX1, CYP2C9, EHMT2, EYA2, FEN1, GAA, HSD17B10, KDM4E, MAPT, MPHOSPH8, POLB, POLH, POLI, POLK, RECQL, USP1	18	ABCA1, APEX1, BAZ2B, CBX1, CYP2C9, EHMT2, EYA2, FEN1, GAA, KDM4E, MAPT, MPHOSPH8, POLB, POLH, POLI, POLK, RECQL, USP1
N-ARACHIDONOYLGLYCINE	19	ACTN3, ADH1A, ALOX15, ALOX15B, APEX1, CBX1, EHMT2, HPGD, HSD17B10, KAT2A, KDM4E, POLB, POLH, POLI, POLK, RECQL, TDP1, USP1, VDR	18	ACTN3, ADH1A, ALOX15, ALOX15B, APEX1, CBX1, EHMT2, HPGD, KAT2A, KDM4E, POLB, POLH, POLI, POLK, RECQL, TDP1, USP1, VDR
N-OLEOYLDOPAMINE	18	ADH1C, ALOX15, ATXN2, CYP2C19, CYP2C9, CYP3A4, DRD1, DRD3, IDE, IDH1, KDM4A, KDM4E, MAPT, MTOR, PLK1, SIRT5, TARDBP, TP53	18	ADH1C, ALOX15, ATXN2, CYP2C19, CYP2C9, CYP3A4, DRD1, DRD3, IDE, IDH1, KDM4A, KDM4E, MAPT, MTOR, PLK1, SIRT5, TARDBP, TP53
NIMODIPINE	19	ABCB1, ATAD5, ATP1B1, ATP6V1C1, CACNA1C, CACNA1D, CACNA1F, CACNA1S, CACNG1, CFTR, CYP3A5, FOS, GFAP, NOS2, NR1H4, NR3C2, NTF3, SERPINE1, SLC25A20	18	ABCB1, ATAD5, ATP1B1, ATP6V1C1, CACNA1C, CACNA1D, CACNA1S, CACNG1, CFTR, CYP3A5, FOS, GFAP, NOS2, NR1H4, NR3C2, NTF3, SERPINE1, SLC25A20
NITRAZEPAM	21	GABRA1, GABRA2, GABRA3, GABRA4, GABRA5, GABRA6, GABRB1, GABRB2, GABRB3, GABRD, GABRE, GABRG1, GABRG2, GABRG3, GABRP, GABRQ, GABRR1, GABRR2, GABRR3, HPGD, SCN1A	18	GABRA1, GABRA2, GABRA4, GABRA5, GABRA6, GABRB1, GABRB2, GABRB3, GABRD, GABRG1, GABRG2, GABRG3, GABRP, GABRR1, GABRR2, GABRR3, HPGD, SCN1A
OCINAPLON	22	ARNT, ARRB1, BMAL1, GABRA1, GABRA2, GABRA3, GABRA4, GABRA5, GABRA6, GABRB1, GABRB2, GABRB3, GABRD, GABRE, GABRG1, GABRG2, GABRG3, GABRP, GABRQ, GABRR1, GABRR2, GABRR3	18	ARNT, ARRB1, GABRA1, GABRA2, GABRA4, GABRA5, GABRA6, GABRB1, GABRB2, GABRB3, GABRD, GABRG1, GABRG2, GABRG3, GABRP, GABRR1, GABRR2, GABRR3
OXCARBAZEPINE	18	ABCB1, HLA-B, HLA-DRB1, SCN10A, SCN11A, SCN1A, SCN2A, SCN3A, SCN4A, SCN5A, SCN7A, SCN8A, SCN9A, UGT1A10, UGT1A7, UGT1A8, UGT1A9, VDR	18	ABCB1, HLA-B, HLA-DRB1, SCN10A, SCN11A, SCN1A, SCN2A, SCN3A, SCN4A, SCN5A, SCN7A, SCN8A, SCN9A, UGT1A10, UGT1A7, UGT1A8, UGT1A9, VDR
PHENYLMERCURIC ACETATE	20	ALDH1A1, ALOX15, ALOX15B, AR, ESR1, HBB, HPGD, HSD17B10, HTT, KCNH2, KDM4E, MAPK1, NFE2L2, NR3C1, PPARD, RORC, TDP1, TP53, USP1, VDR	18	ALDH1A1, ALOX15, ALOX15B, ESR1, HBB, HPGD, HTT, KCNH2, KDM4E, MAPK1, NFE2L2, NR3C1, PPARD, RORC, TDP1, TP53, USP1, VDR
PILOCARPINE HYDROCHLORIDE	19	AADAC, AAMP, AANAT, AARS1, AAVS1, ABCC1, BDNF, CHAT, CHRM1, CHRM2, CHRM3, CHRM5, CYP2A6, FOS, KDM4E, NTF3, NTRK1, NTRK2, PRL	18	AADAC, AAMP, AANAT, AARS1, ABCC1, BDNF, CHAT, CHRM1, CHRM2, CHRM3, CHRM5, CYP2A6, FOS, KDM4E, NTF3, NTRK1, NTRK2, PRL
PLATINUM	20	ABCB1, ATP7A, ATP7B, CD74, CSF2, DDIT3, ERCC1, ERCC2, ERCC5, GSTP1, HNF1B, KLC3, MAPK8, RICTOR, SLC2A1, STMN1, TYMS, TYMSOS, XRCC1, XRCC5	18	ABCB1, ATP7B, CD74, CSF2, DDIT3, ERCC1, ERCC2, ERCC5, GSTP1, HNF1B, KLC3, MAPK8, RICTOR, SLC2A1, STMN1, TYMS, XRCC1, XRCC5
PRAZEPAM	22	AR, GABRA1, GABRA2, GABRA3, GABRA4, GABRA5, GABRA6, GABRB1, GABRB2, GABRB3, GABRD, GABRE, GABRG1, GABRG2, GABRG3, GABRP, GABRQ, GABRR1, GABRR2, GABRR3, NFE2L2, TSPO	18	GABRA1, GABRA2, GABRA4, GABRA5, GABRA6, GABRB1, GABRB2, GABRB3, GABRD, GABRG1, GABRG2, GABRG3, GABRP, GABRR1, GABRR2, GABRR3, NFE2L2, TSPO
PROTEASOME INHIBITOR	20	ADAMTSL4-AS1, ARNT, BIRC5, CD86, CSF2, DDIT3, DKK1, FAS, GJA1, HIF1A, HSPB2, IL2, IL6R, MAPK10, MYC, PIK3CB, PSMD4, PSMD7, TGFB1, XIAP	18	ARNT, BIRC5, CD86, CSF2, DDIT3, DKK1, FAS, GJA1, HIF1A, HSPB2, IL2, IL6R, MAPK10, MYC, PIK3CB, PSMD4, PSMD7, TGFB1
PYRONIN Y	18	APAF1, APEX1, APOBEC3F, APOBEC3G, ATXN2, BAZ2B, CBX1, EHMT2, FEN1, GLP1R, IDH1, PLK1, POLH, POLI, POLK, TSG101, USP1, WRN	18	APAF1, APEX1, APOBEC3F, APOBEC3G, ATXN2, BAZ2B, CBX1, EHMT2, FEN1, GLP1R, IDH1, PLK1, POLH, POLI, POLK, TSG101, USP1, WRN
QUISINOSTAT	22	FGFR3, GAPDHL17, GAPDHP1, GARS1, GART, GAS1, GAS2, GDF2, GDF9, HDAC1, HDAC10, HDAC11, HDAC2, HDAC3, HDAC4, HDAC5, HDAC6, HDAC7, HDAC8, HDAC9, LRRC32, MSTN	18	FGFR3, GARS1, GART, GAS1, GAS2, GDF2, GDF9, HDAC1, HDAC10, HDAC11, HDAC2, HDAC3, HDAC4, HDAC5, HDAC7, HDAC9, LRRC32, MSTN
RALFINAMIDE	20	CACNA1B, GRIN1, GRIN2A, GRIN2B, GRIN2C, GRIN2D, GRIN3A, GRIN3B, MAOB, SCN10A, SCN11A, SCN1A, SCN2A, SCN3A, SCN4A, SCN5A, SCN7A, SCN8A, SCN9A, XK	18	CACNA1B, GRIN1, GRIN2A, GRIN2B, GRIN2C, GRIN2D, GRIN3A, GRIN3B, SCN10A, SCN11A, SCN1A, SCN2A, SCN3A, SCN4A, SCN5A, SCN7A, SCN8A, SCN9A
RECOMBINANT INTERLEUKIN-1	18	BAX, BIRC5, CCL8, CSF2, CXCL8, CYP1A2, DDIT3, HGF, IL1R1, IL1R2, IRAK4, ITGAX, LIF, MAZ, MYC, NR4A1, PTGER1, TGM2	18	BAX, BIRC5, CCL8, CSF2, CXCL8, CYP1A2, DDIT3, HGF, IL1R1, IL1R2, IRAK4, ITGAX, LIF, MAZ, MYC, NR4A1, PTGER1, TGM2
RECOMBINANT TRANSFORMING GROWTH FACTOR-BETA 1	21	AGTR2, ATF2, BCL2, CDK2, CFI, CYSLTR1, FLT3, GDNF, IFI27, IGFBP5, IHH, MGMT, MIA, MXI1, PIK3CB, RNASEH2A, SAMD3, SCG5, TAGLN, TG, TSPYL2	18	ATF2, BCL2, CDK2, CFI, FLT3, GDNF, IFI27, IGFBP5, IHH, MGMT, MIA, MXI1, PIK3CB, RNASEH2A, SAMD3, SCG5, TAGLN, TG
RGB-286638	19	CDK1, CDK2, CDK3, CDK4, CDK5, CDK7, CDK9, CTNS, DPYS, EGR4, EIF4A1, EIF4B, EIF4E, EIF4EBP1, EIF4EBP2, EIF4G1, EPHB2, ERPL1, SLC29A1	18	CDK1, CDK2, CDK3, CDK4, CDK5, CDK7, CDK9, CTNS, DPYS, EGR4, EIF4A1, EIF4B, EIF4E, EIF4EBP1, EIF4EBP2, EIF4G1, EPHB2, SLC29A1
RIBOCICLIB	18	ALK, BRAF, CCND1, CCND2, CCND3, CDK4, CDK6, CDKN2A, ERBB2, ESR1, ESR2, JAK2, NRAS, PGR, PIK3CA, PTEN, RB1, SMARCA4	18	ALK, BRAF, CCND1, CCND2, CCND3, CDK4, CDK6, CDKN2A, ERBB2, ESR1, ESR2, JAK2, NRAS, PGR, PIK3CA, PTEN, RB1, SMARCA4
SF1126	18	HRAS, MTOR, PIK3C2A, PIK3C2B, PIK3C2G, PIK3C3, PIK3CA, PIK3CB, PIK3CD, PIK3CG, PIK3R1, PIK3R2, PIK3R3, PIK3R4, PIK3R5, PIK3R6, PRKDC, PTEN	18	HRAS, MTOR, PIK3C2A, PIK3C2B, PIK3C2G, PIK3C3, PIK3CA, PIK3CB, PIK3CD, PIK3CG, PIK3R1, PIK3R2, PIK3R3, PIK3R4, PIK3R5, PIK3R6, PRKDC, PTEN
SONOLISIB	18	BRAF, MTOR, PIK3C2A, PIK3C2B, PIK3C2G, PIK3C3, PIK3CA, PIK3CB, PIK3CD, PIK3CG, PIK3R1, PIK3R2, PIK3R3, PIK3R4, PIK3R5, PIK3R6, PTEN, RPS6	18	BRAF, MTOR, PIK3C2A, PIK3C2B, PIK3C2G, PIK3C3, PIK3CA, PIK3CB, PIK3CD, PIK3CG, PIK3R1, PIK3R2, PIK3R3, PIK3R4, PIK3R5, PIK3R6, PTEN, RPS6
STICTIC ACID	18	APEX1, BAZ2B, CASP6, CASP7, CYP3A4, FEN1, HPGD, KDM4A, MAPT, POLB, POLH, POLI, POLK, RECQL, SUMO1, USP1, VDR, WRN	18	APEX1, BAZ2B, CASP6, CASP7, CYP3A4, FEN1, HPGD, KDM4A, MAPT, POLB, POLH, POLI, POLK, RECQL, SUMO1, USP1, VDR, WRN
TAMOXIFEN CITRATE	19	ALDH1A1, AR, BAZ2B, CBFB, CYP2C19, CYP2D6, CYP3A4, EHMT2, ESR1, GMNN, KCNH2, KDM4A, KDM4E, MPHOSPH8, PPARD, RORC, RUNX1, THPO, TP53	18	ALDH1A1, BAZ2B, CBFB, CYP2C19, CYP2D6, CYP3A4, EHMT2, ESR1, GMNN, KCNH2, KDM4A, KDM4E, MPHOSPH8, PPARD, RORC, RUNX1, THPO, TP53
TETRACYCLINE	18	ABCB1, CYP1A2, CYP2C19, CYP2C9, CYP2D6, CYP3A4, F2RL1, HSP90AA1, HSP90AB1, IL17A, LDLR, MRPL36, NOP2, NR1I2, PTPN7, RPSA, SOD1, TAT	18	ABCB1, CYP1A2, CYP2C19, CYP2C9, CYP2D6, CYP3A4, F2RL1, HSP90AA1, HSP90AB1, IL17A, LDLR, MRPL36, NOP2, NR1I2, PTPN7, RPSA, SOD1, TAT
TPCK	18	ALDH1A1, ATAD5, ATXN2, CYP1A2, CYP2C19, CYP2C9, CYP3A4, GMNN, HIF1A, HPGD, NFE2L2, NPSR1, RGS4, TARDBP, THPO, TP53, USP1, VDR	18	ALDH1A1, ATAD5, ATXN2, CYP1A2, CYP2C19, CYP2C9, CYP3A4, GMNN, HIF1A, HPGD, NFE2L2, NPSR1, RGS4, TARDBP, THPO, TP53, USP1, VDR
TYRPHOSTIN AG 555	19	ALOX15, BAZ2B, CBX1, CYP1A2, CYP2C19, CYP2D6, CYP3A4, EHMT2, HIF1A, HPGD, HSD17B10, HSP90AA1, HSP90AB1, JAK2, KDM4A, KDM4E, MPHOSPH8, POLH, RECQL	18	ALOX15, BAZ2B, CBX1, CYP1A2, CYP2C19, CYP2D6, CYP3A4, EHMT2, HIF1A, HPGD, HSP90AA1, HSP90AB1, JAK2, KDM4A, KDM4E, MPHOSPH8, POLH, RECQL
VINCRISTINE SULFATE	19	ALK, GMNN, HIF1A, NR0B1, TUBA1A, TUBA1B, TUBA1C, TUBA3C, TUBA3E, TUBA4A, TUBB, TUBB1, TUBB2A, TUBB2B, TUBB3, TUBB4A, TUBB4B, TUBB6, TUBB8	18	ALK, GMNN, HIF1A, TUBA1A, TUBA1B, TUBA1C, TUBA3C, TUBA3E, TUBA4A, TUBB, TUBB1, TUBB2A, TUBB2B, TUBB3, TUBB4A, TUBB4B, TUBB6, TUBB8
WIN55212-2	21	ACRV1, ALDH1A1, ARVD3, ARVD4, CBX1, CNR1, CNR2, CYP2C19, CYP2C9, CYP3A4, EHMT2, GLRA1, GLRA2, IDH1, KCNH2, KDM4A, MTOR, NPSR1, PAX8, TARDBP, THPO	18	ACRV1, ALDH1A1, CBX1, CNR1, CNR2, CYP2C19, CYP2C9, CYP3A4, EHMT2, GLRA1, IDH1, KCNH2, KDM4A, MTOR, NPSR1, PAX8, TARDBP, THPO
ZM447439	19	AURKA, AURKB, BTK, EEF1D, EEF1G, FYN, KDR, LCK, LTK, MAP2K1, MAP2K2, MAP4K5, MET, NTRK2, PDGFRA, RET, ROCK2, TNK2, TYRO3	18	AURKA, AURKB, EEF1D, EEF1G, FYN, KDR, LCK, LTK, MAP2K1, MAP2K2, MAP4K5, MET, NTRK2, PDGFRA, RET, ROCK2, TNK2, TYRO3
ABEMACICLIB	19	ABCB1, BRAF, CCND1, CCND2, CCND3, CDK4, CDK6, CDKN2A, EIF4EBP1, ERBB2, ESR1, ESR2, KRAS, MKI67, NRAS, PGR, PIK3CA, SMARCA4, TP53	19	ABCB1, BRAF, CCND1, CCND2, CCND3, CDK4, CDK6, CDKN2A, EIF4EBP1, ERBB2, ESR1, ESR2, KRAS, MKI67, NRAS, PGR, PIK3CA, SMARCA4, TP53
ACID BLUE 129	19	ALDH1A1, BAZ2B, EHMT2, FEN1, GNAS, KDM4A, L3MBTL1, MAPK1, MAPT, NPSR1, NSD2, PLK1, POLB, POLH, POLK, RAPGEF3, RECQL, THRB, WRN	19	ALDH1A1, BAZ2B, EHMT2, FEN1, GNAS, KDM4A, L3MBTL1, MAPK1, MAPT, NPSR1, NSD2, PLK1, POLB, POLH, POLK, RAPGEF3, RECQL, THRB, WRN
AFATINIB	19	ALK, ARF1, BRAF, DVL2, DXO, EGFR, EML4, EN1, ERBB2, ERBB3, ERBB4, KEAP1, KRAS, NRG1, NUP62, PIK3CA, PTEN, ROS1, UHRF1	19	ALK, ARF1, BRAF, DVL2, DXO, EGFR, EML4, EN1, ERBB2, ERBB3, ERBB4, KEAP1, KRAS, NRG1, NUP62, PIK3CA, PTEN, ROS1, UHRF1
ALITRETINOIN	21	BCHE, BCHEL1, BCHEL3, CCR2, CD34, CETP, CGA, EHMT2, ERBB2, GCK, HCN2, P2RY2, RARA, RARB, RARG, RXRA, RXRB, RXRG, SERPINE1, SFTPA1, VDR	19	BCHE, CCR2, CD34, CETP, CGA, EHMT2, ERBB2, GCK, HCN2, P2RY2, RARA, RARB, RARG, RXRA, RXRB, RXRG, SERPINE1, SFTPA1, VDR
ALVOCIDIB	20	ABCC1, ABCG2, ALK, CCND1, CDK1, CDK10, CDK2, CDK3, CDK4, CDK5, CDK6, CDK7, CDK8, CDK9, CDKN2A, EIF4A1, EML4, PIK3CA, PIK3CB, XIAP	19	ABCC1, ABCG2, ALK, CCND1, CDK1, CDK10, CDK2, CDK3, CDK4, CDK5, CDK6, CDK7, CDK8, CDK9, CDKN2A, EIF4A1, EML4, PIK3CA, PIK3CB
AMOXICILLIN ANHYDROUS	19	CYP1A2, CYP2C19, CYP2C9, CYP2D6, CYP3A4, GSTT1, HLA-A, HLA-B, HLA-C, HLA-DPB1, HLA-DQB1, HLA-DRA, HLA-DRB1, HLA-DRB5, IL10, NR1I2, POLH, POLK, PTPN22	19	CYP1A2, CYP2C19, CYP2C9, CYP2D6, CYP3A4, GSTT1, HLA-A, HLA-B, HLA-C, HLA-DPB1, HLA-DQB1, HLA-DRA, HLA-DRB1, HLA-DRB5, IL10, NR1I2, POLH, POLK, PTPN22
BELINOSTAT	22	FBXW7, GAPDHP1, GARS1, GART, GAS1, GAS2, GDF2, GDF9, HDAC1, HDAC10, HDAC11, HDAC2, HDAC3, HDAC4, HDAC5, HDAC6, HDAC7, HDAC8, HDAC9, KMT2A, MSTN, UGT1A1	19	FBXW7, GARS1, GART, GAS1, GAS2, GDF2, GDF9, HDAC1, HDAC10, HDAC11, HDAC2, HDAC3, HDAC4, HDAC5, HDAC7, HDAC9, KMT2A, MSTN, UGT1A1
CALCIMYCIN	19	ATAD5, ATXN2, CBX1, DRD1, EHMT2, GMNN, HSP90AA1, IDH1, KAT2A, KCNH2, MAPK1, MAPT, MTOR, NFE2L2, NPSR1, RGS4, SMAD3, VDR, XBP1	19	ATAD5, ATXN2, CBX1, DRD1, EHMT2, GMNN, HSP90AA1, IDH1, KAT2A, KCNH2, MAPK1, MAPT, MTOR, NFE2L2, NPSR1, RGS4, SMAD3, VDR, XBP1
CLOBAZAM	22	CYP2C19, GABRA1, GABRA2, GABRA3, GABRA4, GABRA5, GABRA6, GABRB1, GABRB2, GABRB3, GABRD, GABRE, GABRG1, GABRG2, GABRG3, GABRP, GABRQ, GABRR1, GABRR2, GABRR3, POR, SCN1A	19	CYP2C19, GABRA1, GABRA2, GABRA4, GABRA5, GABRA6, GABRB1, GABRB2, GABRB3, GABRD, GABRG1, GABRG2, GABRG3, GABRP, GABRR1, GABRR2, GABRR3, POR, SCN1A
COMBRETASTATIN A4	19	GLUL, MAPK1, MAPK3, TUBA1A, TUBA1B, TUBA1C, TUBA3C, TUBA3D, TUBA3E, TUBA4A, TUBB, TUBB1, TUBB2A, TUBB2B, TUBB3, TUBB4A, TUBB4B, TUBB6, TUBB8	19	GLUL, MAPK1, MAPK3, TUBA1A, TUBA1B, TUBA1C, TUBA3C, TUBA3D, TUBA3E, TUBA4A, TUBB, TUBB1, TUBB2A, TUBB2B, TUBB3, TUBB4A, TUBB4B, TUBB6, TUBB8
ENALAPRIL MALEATE	19	ACE, ADRB2, AGT, APEX1, BDKRB2, CCN2, CYP3A4, DAPK3, DPP4, DSP, GSR, HSPA4, KDM4A, MAPK8, NOS1, PCGF3, PDE5A, PNPT1, TP53	19	ACE, ADRB2, AGT, APEX1, BDKRB2, CCN2, CYP3A4, DAPK3, DPP4, DSP, GSR, HSPA4, KDM4A, MAPK8, NOS1, PCGF3, PDE5A, PNPT1, TP53
ENMD-981693	19	AURKA, BLK, FGFR1, FGFR2, FGFR3, FGFR4, FGR, FLT3, FRK, FYN, HCK, KDR, LCK, LYN, PDGFRA, PDGFRB, SRC, SRMS, YES1	19	AURKA, BLK, FGFR1, FGFR2, FGFR3, FGFR4, FGR, FLT3, FRK, FYN, HCK, KDR, LCK, LYN, PDGFRA, PDGFRB, SRC, SRMS, YES1
FENOLDOPAM MESYLATE	20	ADRA2A, ADRA2B, ADRA2C, ALCAM, ALDH2, ALDH3A1, BLM, CBX1, CYP2D6, DRD1, DRD5, EHMT2, GFER, HSD17B10, KDM4A, KDM4E, RAD52, RECQL, TAAR1, WRN	19	ADRA2A, ADRA2B, ADRA2C, ALCAM, ALDH2, ALDH3A1, BLM, CBX1, CYP2D6, DRD1, DRD5, EHMT2, GFER, KDM4A, KDM4E, RAD52, RECQL, TAAR1, WRN
FLUMAZENIL	24	ARNT, ARR3, ARRB1, ARRB2, BMAL1, CYP2C19, GABRA1, GABRA2, GABRA3, GABRA4, GABRA5, GABRA6, GABRB1, GABRB2, GABRB3, GABRD, GABRE, GABRG1, GABRG2, GABRG3, GABRP, GABRQ, NFE2L2, TSPO	19	ARNT, ARRB1, ARRB2, CYP2C19, GABRA1, GABRA2, GABRA4, GABRA5, GABRA6, GABRB1, GABRB2, GABRB3, GABRD, GABRG1, GABRG2, GABRG3, GABRP, NFE2L2, TSPO
FORETINIB	19	ABL1, DRD1, DRD2, DRD3, DRD4, FLT1, FLT3, FLT4, KDR, KIT, MET, MST1R, NRAS, PDGFRA, PDGFRB, PTCH1, ROS1, TEK, YES1	19	ABL1, DRD1, DRD2, DRD3, DRD4, FLT1, FLT3, FLT4, KDR, KIT, MET, MST1R, NRAS, PDGFRA, PDGFRB, PTCH1, ROS1, TEK, YES1
HUMAN CHORIONIC GONADOTROPIN	19	ABCG2, AKR1C1, AMH, APEX1, APOE, BAX, CCN2, CXCL10, EDN3, EPO, EREG, GHRL, IL2, IL2RA, LIF, LIPE, MAPK1, SLCO2B1, TAC1	19	ABCG2, AKR1C1, AMH, APEX1, APOE, BAX, CCN2, CXCL10, EDN3, EPO, EREG, GHRL, IL2, IL2RA, LIF, LIPE, MAPK1, SLCO2B1, TAC1
HYDRALAZINE	20	AOC3, ATAD5, CYP1A2, CYP2C19, CYP2C9, CYP2D6, CYP3A4, EHMT2, HLA-DRB1, HSPA4, KDM4E, MMP9, NPC1, PKM, PPARD, RAB9A, SMN1, SMN2, THPO, TP53	19	AOC3, ATAD5, CYP1A2, CYP2C19, CYP2C9, CYP2D6, CYP3A4, EHMT2, HLA-DRB1, HSPA4, KDM4E, MMP9, NPC1, PKM, PPARD, SMN1, SMN2, THPO, TP53
IL-6	19	ABCB1, ADCYAP1R1, AGTR1, CDK2, HRAS, IL17F, IL6R, KRT18, MARCKSL1, MT3, NFE2L2, NTF3, NTRK1, OXTR, PLA2G2A, RARA, SLC28A1, SOS1, TGM2	19	ABCB1, ADCYAP1R1, AGTR1, CDK2, HRAS, IL17F, IL6R, KRT18, MARCKSL1, MT3, NFE2L2, NTF3, NTRK1, OXTR, PLA2G2A, RARA, SLC28A1, SOS1, TGM2
INDIRUBIN-3'-MONOXIME	19	ARSA, ATXN2, CBX1, CDK1, CYP1A2, CYP2C19, CYP2D6, CYP3A4, EHMT2, HTT, MAPK1, MAPT, MPHOSPH8, NPC1, PKM, SLC29A1, SMN1, SMN2, TP53	19	ARSA, ATXN2, CBX1, CDK1, CYP1A2, CYP2C19, CYP2D6, CYP3A4, EHMT2, HTT, MAPK1, MAPT, MPHOSPH8, NPC1, PKM, SLC29A1, SMN1, SMN2, TP53
JUGLONE	20	ALDH1A1, ALOX15, ALOX15B, APEX1, BLM, CASP1, CBFB, HPGD, HSD17B10, KAT2A, KDM4E, MAPT, POLK, POLL, RECQL, RUNX1, THRB, USP1, USP2, VDR	19	ALDH1A1, ALOX15, ALOX15B, APEX1, BLM, CASP1, CBFB, HPGD, KAT2A, KDM4E, MAPT, POLK, POLL, RECQL, RUNX1, THRB, USP1, USP2, VDR
METHOXYFLURANE	22	ATP5F1D, CACNA1S, CYP3A4, GABRA1, GABRA2, GABRA3, GABRA4, GABRA5, GABRA6, GABRB1, GABRB2, GABRB3, GABRD, GABRE, GABRG1, GABRG2, GABRG3, GABRP, GABRQ, GLRA1, GLRB, RYR1	19	ATP5F1D, CACNA1S, CYP3A4, GABRA1, GABRA2, GABRA4, GABRA5, GABRA6, GABRB1, GABRB2, GABRB3, GABRD, GABRG1, GABRG2, GABRG3, GABRP, GLRA1, GLRB, RYR1
MYCOPHENOLATE	22	AR, BIRC5, CES1, CES2, CYP2C8, CYP3A4, CYP3A5, GATA2, GATA3, HPRT1, HSD17B10, IL18, IMPDH1, IMPDH2, NFATC1, PPARG, SLCO1B3, SMN1, SMN2, SNCA, UGT1A10, UGT1A7	19	BIRC5, CES1, CES2, CYP2C8, CYP3A4, CYP3A5, GATA2, GATA3, IL18, IMPDH1, IMPDH2, NFATC1, PPARG, SLCO1B3, SMN1, SMN2, SNCA, UGT1A10, UGT1A7
OCTANOL	21	C1QC, C1R, C1S, C2, C3, C3AR1, C4A, C4B, C4BPA, C4BPAP2, C4BPB, C5, C5AR1, C6, C7, C8A, C8B, C8G, CAPN5, GJB1, OSGIN2	19	C1QC, C1R, C1S, C2, C3, C3AR1, C4A, C4B, C4BPA, C4BPB, C5, C5AR1, C6, C7, C8A, C8B, C8G, CAPN5, OSGIN2
ONDANSETRON HYDROCHLORIDE	19	ABCB1, CYP2D6, CYP3A4, CYP3A5, GSR, HTR2A, HTR3A, PPY, SLC5A7, SLC6A4, UGT1A1, UGT1A10, UGT1A3, UGT1A4, UGT1A5, UGT1A6, UGT1A7, UGT1A8, UGT1A9	19	ABCB1, CYP2D6, CYP3A4, CYP3A5, GSR, HTR2A, HTR3A, PPY, SLC5A7, SLC6A4, UGT1A1, UGT1A10, UGT1A3, UGT1A4, UGT1A5, UGT1A6, UGT1A7, UGT1A8, UGT1A9
OXIDOPAMINE	20	APEX1, BDNF, DDIT3, DRD2, FAAH, GNRH1, GRIA4, HPD, ITGAM, KCNA2, LPL, MAPK10, MAPK9, PIK3CG, POLK, RECQL, SOAT1, SYP, THRB, VDR	19	APEX1, BDNF, DDIT3, DRD2, FAAH, GNRH1, GRIA4, HPD, ITGAM, KCNA2, LPL, MAPK10, MAPK9, PIK3CG, POLK, RECQL, SOAT1, THRB, VDR
PHLORETIN	21	ARSA, ATM, BRCA2, BTN1A1, CDSN, CLCN3, CYP1A2, CYP2C19, CYP2C9, CYP3A4, FGF22, FOXL2, GAA, GBA1, HPGD, HSD17B10, KDM4E, NFE2L2, POLB, RECQL, RGS4	19	ARSA, ATM, BRCA2, BTN1A1, CDSN, CLCN3, CYP1A2, CYP2C19, CYP2C9, CYP3A4, FGF22, FOXL2, GAA, HPGD, KDM4E, NFE2L2, POLB, RECQL, RGS4
PILARALISIB	20	BRAF, ERBB2, F5, F7, F7R, PIK3C2A, PIK3C2B, PIK3C2G, PIK3C3, PIK3CA, PIK3CB, PIK3CD, PIK3CG, PIK3R1, PIK3R2, PIK3R3, PIK3R4, PIK3R5, PIK3R6, PTEN	19	BRAF, ERBB2, F5, F7, PIK3C2A, PIK3C2B, PIK3C2G, PIK3C3, PIK3CA, PIK3CB, PIK3CD, PIK3CG, PIK3R1, PIK3R2, PIK3R3, PIK3R4, PIK3R5, PIK3R6, PTEN
QUIZARTINIB	19	CBL, CSF1R, DNMT3A, DPP4, DPP6, DPT, DPYD, DPYS, FGF2, FLT3, IDH2, JAK3, KIT, NRAS, PDGFRA, PDGFRB, PTK2B, RET, TET2	19	CBL, CSF1R, DNMT3A, DPP4, DPP6, DPT, DPYD, DPYS, FGF2, FLT3, IDH2, JAK3, KIT, NRAS, PDGFRA, PDGFRB, PTK2B, RET, TET2
ROSIGLITAZONE	22	ABCD2, AGTR2, ATP2B1, ATP4A, CCND1, CD40LG, CRH, CYP2C9, HNF4A, HSD17B10, MAP2K3, NFE2L2, NOS1, NPY, NR1I2, PIK3CG, PPARG, RBP4, SCD, SLC2A1, SLCO2B1, TG	19	ABCD2, ATP2B1, ATP4A, CCND1, CRH, CYP2C9, HNF4A, MAP2K3, NFE2L2, NOS1, NPY, NR1I2, PIK3CG, PPARG, RBP4, SCD, SLC2A1, SLCO2B1, TG
SB-415286	20	ALDH1A1, BAZ2B, CBX1, CDK5, CDK5R1, CYP3A4, DRD1, EHMT2, ENSA, FEN1, HIF1A, HSD17B10, MAPT, MPHOSPH8, POLB, POLI, POLK, RGS4, SLC29A1, VDR	19	ALDH1A1, BAZ2B, CBX1, CDK5, CDK5R1, CYP3A4, DRD1, EHMT2, ENSA, FEN1, HIF1A, MAPT, MPHOSPH8, POLB, POLI, POLK, RGS4, SLC29A1, VDR
SERTRALINE HYDROCHLORIDE	20	AR, ATXN2, CD9, CDK1, CFL1, COMT, CYP2C18, CYP3A4, DRD1, HTR1A, IDH1, JUN, KCNH2, P3H3, REEP5, SLC6A3, SLC6A4, SRP19, TH, TP53	19	ATXN2, CD9, CDK1, CFL1, COMT, CYP2C18, CYP3A4, DRD1, HTR1A, IDH1, JUN, KCNH2, P3H3, REEP5, SLC6A3, SLC6A4, SRP19, TH, TP53
SUMATRIPTAN	23	A12M1, A12M2, A1BG, A2M, A2MP1, AQP4, BDNF, COMT, DBH, DRD2, GCG, GNB3, HTR1A, HTR1B, HTR1D, HTR1F, HTR2A, HTR2B, NAT2, NATP, OPRM1, SERPINA3, SLC22A1	19	A1BG, A2M, AQP4, BDNF, COMT, DBH, DRD2, GCG, GNB3, HTR1A, HTR1B, HTR1D, HTR1F, HTR2A, HTR2B, NAT2, OPRM1, SERPINA3, SLC22A1
TEMAZEPAM	22	CYP2C19, CYP3A4, GABRA1, GABRA2, GABRA3, GABRA4, GABRA5, GABRA6, GABRB1, GABRB2, GABRB3, GABRD, GABRE, GABRG1, GABRG2, GABRG3, GABRP, GABRQ, GABRR1, GABRR2, GABRR3, TSPO	19	CYP2C19, CYP3A4, GABRA1, GABRA2, GABRA4, GABRA5, GABRA6, GABRB1, GABRB2, GABRB3, GABRD, GABRG1, GABRG2, GABRG3, GABRP, GABRR1, GABRR2, GABRR3, TSPO
TEMOZOLOMIDE	20	ALK, ARID1A, ATM, ATR, ATRX, BRCA2, CDKN2A, CSF2, GSTP1, H2AX, HDAC4, IDH1, MGMT, MSH6, MYC, PIK3CA, PRL, PTEN, SLFN11, TP53	19	ALK, ARID1A, ATM, ATR, BRCA2, CDKN2A, CSF2, GSTP1, H2AX, HDAC4, IDH1, MGMT, MSH6, MYC, PIK3CA, PRL, PTEN, SLFN11, TP53
THERAPEUTIC ANDROSTANOLONE	19	AGTR1, AQP9, BAX, BGLAP, CAST, CCN2, CDK2, DKK1, ELAVL1, IGFBP5, MAPK3, ME3, MYOD1, NOS1, NTRK1, PEBP1, PRLR, VDR, VIP	19	AGTR1, AQP9, BAX, BGLAP, CAST, CCN2, CDK2, DKK1, ELAVL1, IGFBP5, MAPK3, ME3, MYOD1, NOS1, NTRK1, PEBP1, PRLR, VDR, VIP
TOSEDOSTAT	20	ANPEP, AOPEP, DNPEP, ENPEP, ERAP1, ERAP2, LAP3, LNPEP, LVRN, METAP1, METAP1D, METAP2, MFAP1, NPEPL1, NPEPPS, RNPEP, RNPEPL1, XPNPEP1, XPNPEP2, XPNPEP3	19	ANPEP, AOPEP, DNPEP, ENPEP, ERAP1, ERAP2, LAP3, LNPEP, LVRN, METAP1, METAP1D, METAP2, MFAP1, NPEPL1, NPEPPS, RNPEP, RNPEPL1, XPNPEP1, XPNPEP3
TYRPHOSTIN B48	19	ALOX15, BAZ2B, CBX1, CYP1A2, CYP3A4, EHMT2, FEN1, GMNN, HIF1A, KDM4E, MAPT, MPHOSPH8, PKM, POLH, POLI, PSMD14, SMN1, SMN2, VDR	19	ALOX15, BAZ2B, CBX1, CYP1A2, CYP3A4, EHMT2, FEN1, GMNN, HIF1A, KDM4E, MAPT, MPHOSPH8, PKM, POLH, POLI, PSMD14, SMN1, SMN2, VDR
UCN-01	20	BIRC5, CDK2, CDK4, CDK6, CHEK1, DIABLO, PDPK1, PRKCA, PRKCB, PRKCD, PRKCE, PRKCG, PRKCH, PRKCI, PRKCQ, PRKCZ, PRKD1, PRKD3, SLC2A4, XIAP	19	BIRC5, CDK2, CDK4, CDK6, CHEK1, DIABLO, PDPK1, PRKCA, PRKCB, PRKCD, PRKCE, PRKCG, PRKCH, PRKCI, PRKCQ, PRKCZ, PRKD1, PRKD3, SLC2A4
VENETOCLAX	21	ABL1, ALK, ATM, BCL2, BRAF, FLT3, GPR21, GPR22, IDH1, IDH2, IGH, KDM6A, KIT, KMT2A, LPAR4, MCHR1, NPM1, NRAS, PIK3CA, PTEN, TP53	19	ABL1, ALK, ATM, BCL2, BRAF, FLT3, GPR21, GPR22, IDH1, IDH2, IGH, KIT, KMT2A, MCHR1, NPM1, NRAS, PIK3CA, PTEN, TP53
VINBLASTINE SULFATE	20	AR, ATXN2, IDH1, JUN, PAX8, TUBA1A, TUBA1B, TUBA1C, TUBA3C, TUBA3E, TUBA4A, TUBB, TUBB1, TUBB2A, TUBB2B, TUBB3, TUBB4A, TUBB4B, TUBB6, TUBB8	19	ATXN2, IDH1, JUN, PAX8, TUBA1A, TUBA1B, TUBA1C, TUBA3C, TUBA3E, TUBA4A, TUBB, TUBB1, TUBB2A, TUBB2B, TUBB3, TUBB4A, TUBB4B, TUBB6, TUBB8
1,10-PHENANTHROLINE	21	AR, ATAD5, ATXN2, BAZ2B, BNIP1, CBFB, EHMT2, HSP90AA1, HSPB1, HTT, IDH1, KDM4A, KDM4E, MAPT, MTOR, NFE2L2, PPARD, RORC, RUNX1, TARDBP, TP53	20	ATAD5, ATXN2, BAZ2B, BNIP1, CBFB, EHMT2, HSP90AA1, HSPB1, HTT, IDH1, KDM4A, KDM4E, MAPT, MTOR, NFE2L2, PPARD, RORC, RUNX1, TARDBP, TP53
ALTEPLASE	20	ACP5, ADM, APRT, BDNF, CSPG4, CXCL2, DES, FGA, FOSL1, IL1B, ITGA2B, NRAS, NRG1, NTF3, PIK3CG, PLG, PRL, SMAD7, SPP1, TNF	20	ACP5, ADM, APRT, BDNF, CSPG4, CXCL2, DES, FGA, FOSL1, IL1B, ITGA2B, NRAS, NRG1, NTF3, PIK3CG, PLG, PRL, SMAD7, SPP1, TNF
ANTIINFLAMMATORY AGENTS, NON-STEROIDS	21	AGT, ALOX15, BDNF, CDKN2B-AS1, COMT, CRP, CTLA4, CYP2C9, DBH, DRD2, HLA-DRB1, HTR2A, IL10, IL22RA2, KL, MMP1, MMP10, OPRM1, PTGS1, PTGS2, VKORC1	20	AGT, ALOX15, BDNF, COMT, CRP, CTLA4, CYP2C9, DBH, DRD2, HLA-DRB1, HTR2A, IL10, IL22RA2, KL, MMP1, MMP10, OPRM1, PTGS1, PTGS2, VKORC1
APOMORPHINE	27	A12M3, A12M4, A1BG, ABCD1, ABL1, ABL2, ALCAM, ALDH1A1, ALDH2, ALDH3A1, AOC1, AR, ATP1B1P1, CALY, CYP1A2, CYP2D6, DRD1, DRD2, DRD3, DRD4, DRD5, EHMT2, HSD17B10, HTR2C, MAPT, TP53, VDR	20	A1BG, ABL1, ABL2, ALCAM, ALDH1A1, ALDH2, ALDH3A1, AOC1, CALY, CYP1A2, CYP2D6, DRD1, DRD2, DRD3, DRD4, DRD5, EHMT2, MAPT, TP53, VDR
ASENAPINE	25	A12M1, A12M3, A1BG, A2M, A2MP1, ABCD1, ADRA1A, ADRA2A, ADRA2B, ADRA2C, AMD1, DRD1, DRD2, DRD3, DRD4, HRH1, HRH2, HTR1A, HTR1B, HTR2A, HTR2B, HTR2C, HTR5A, HTR6, HTR7	20	A1BG, A2M, ADRA1A, ADRA2A, ADRA2B, ADRA2C, AMD1, DRD1, DRD2, DRD3, DRD4, HRH1, HRH2, HTR1A, HTR1B, HTR2A, HTR2B, HTR5A, HTR6, HTR7
BINIMETINIB	20	APC, ATM, BRAF, HRAS, JAK2, KIT, KRAS, MAP2K1, MAP2K2, MAP2K3, MAP2K4, MAP2K5, MAP2K6, MAP2K7, NF1, NR2F6, NRAS, PIK3CA, PTEN, UGT1A1	20	APC, ATM, BRAF, HRAS, JAK2, KIT, KRAS, MAP2K1, MAP2K2, MAP2K3, MAP2K4, MAP2K5, MAP2K6, MAP2K7, NF1, NR2F6, NRAS, PIK3CA, PTEN, UGT1A1
BISPHOSPHONATES	20	ABCC4, ALDH1A2, ALPP, CSRNP3, FDPS, FGF2, GAPDH, IGFBP7, IL1B, KCNT2, MAPK1, MARCHF1, MEX3C, PHB2, PKLR, PLAU, RBMS3, SFRP5, TAFA5, TBC1D32	20	ABCC4, ALDH1A2, ALPP, CSRNP3, FDPS, FGF2, GAPDH, IGFBP7, IL1B, KCNT2, MAPK1, MARCHF1, MEX3C, PHB2, PKLR, PLAU, RBMS3, SFRP5, TAFA5, TBC1D32
BOSUTINIB	23	ABL1, BCR, BRAF, BRCA2, CAMK2G, CYP2C19, ENO1P1, ENO2, EPS15, ERVT1, FAU, FAUNA@, FBLN2, FCGRT, FGF1, FGR, HCK, LYN, MEGF6, MS4A2, SRC, STK10, STK4	20	ABL1, BCR, BRAF, BRCA2, CAMK2G, CYP2C19, ENO2, EPS15, FAU, FBLN2, FCGRT, FGF1, FGR, HCK, LYN, MEGF6, MS4A2, SRC, STK10, STK4
CALMIDAZOLIUM CHLORIDE	20	APAF1, ATXN2, BLM, EHMT2, FEN1, GLS, GMNN, HSP90AA1, IDE, IDH1, KCNH2, KDM4A, MPHOSPH8, NPSR1, POLK, SMAD3, SUMO1, TMPRSS15, UBE2N, USP2	20	APAF1, ATXN2, BLM, EHMT2, FEN1, GLS, GMNN, HSP90AA1, IDE, IDH1, KCNH2, KDM4A, MPHOSPH8, NPSR1, POLK, SMAD3, SUMO1, TMPRSS15, UBE2N, USP2
CAPSAZEPINE	22	ALDH1A1, ALOX15B, ATP5F1BP1, BAZ2B, CBX1, CYP1A2, CYP2C19, CYP2C9, CYP2D6, CYP3A4, DRD1, EHMT2, GMNN, HPGD, HSD17B10, IDH1, KDM4A, KDM4E, MAPT, MPHOSPH8, RGS4, TRPV1	20	ALDH1A1, ALOX15B, BAZ2B, CBX1, CYP1A2, CYP2C19, CYP2C9, CYP2D6, CYP3A4, DRD1, EHMT2, GMNN, HPGD, IDH1, KDM4A, KDM4E, MAPT, MPHOSPH8, RGS4, TRPV1
CHEMBL:CHEMBL578741	21	APEX1, ARSA, BLM, CBX1, CYP3A4, EHMT2, FEN1, HSD17B10, MAPK1, MAPT, MPHOSPH8, NFKB1, POLB, POLH, POLI, POLK, RECQL, RGS4, THRB, USP1, USP2	20	APEX1, ARSA, BLM, CBX1, CYP3A4, EHMT2, FEN1, MAPK1, MAPT, MPHOSPH8, NFKB1, POLB, POLH, POLI, POLK, RECQL, RGS4, THRB, USP1, USP2
ESTAZOLAM	23	BRD3, BRD4, CREBBP, GABRA1, GABRA2, GABRA3, GABRA4, GABRA5, GABRA6, GABRB1, GABRB2, GABRB3, GABRD, GABRE, GABRG1, GABRG2, GABRG3, GABRP, GABRQ, GABRR1, GABRR2, GABRR3, TSPO	20	BRD3, BRD4, CREBBP, GABRA1, GABRA2, GABRA4, GABRA5, GABRA6, GABRB1, GABRB2, GABRB3, GABRD, GABRG1, GABRG2, GABRG3, GABRP, GABRR1, GABRR2, GABRR3, TSPO
FLUPHENAZINE HYDROCHLORIDE	23	A12M3, ABCB1, ABCD1, ALCAM, ALDH3A1, AMD1, CBX1, CYP1A2, CYP2D6, DRD1, DRD2, EHMT2, GMNN, HTR1B, IDH1, KCNH2, KDM4A, NATP, RAD52, SERPINA3, TP53, UBE2N, USP1	20	ABCB1, ALCAM, ALDH3A1, AMD1, CBX1, CYP1A2, CYP2D6, DRD1, DRD2, EHMT2, GMNN, HTR1B, IDH1, KCNH2, KDM4A, RAD52, SERPINA3, TP53, UBE2N, USP1
HYDROXYUREA	21	ABL1, ASS1, BLM, CP, CYP3A4, DNMT1, DNTT, DUSP1, EIF4E, GBA1LP, HRAS, JAK2, KLF4, MAP3K5, NIPSNAP2, PTH, RRM1, RRM2, RRM2B, SIN3A, TET2	20	ABL1, ASS1, BLM, CP, CYP3A4, DNMT1, DNTT, DUSP1, EIF4E, HRAS, JAK2, KLF4, MAP3K5, NIPSNAP2, PTH, RRM1, RRM2, RRM2B, SIN3A, TET2
IMIPRAMINE HYDROCHLORIDE	20	AAMP, APEX1, BAAT, BDNF, CD8B, CD9, CYP1A2, CYP2C19, CYP2C9, CYP2D6, CYP3A4, DRD1, EHMT2, KCNH2, MC2R, NR1H4, RXRA, SLC6A2, SLC6A4, UGT1A4	20	AAMP, APEX1, BAAT, BDNF, CD8B, CD9, CYP1A2, CYP2C19, CYP2C9, CYP2D6, CYP3A4, DRD1, EHMT2, KCNH2, MC2R, NR1H4, RXRA, SLC6A2, SLC6A4, UGT1A4
IPILIMUMAB	20	ALK, ATM, B2M, BRAF, CD274, CTLA4, EGFR, GLRB, HLA-A, MDM2, MLH1, MSH2, MSH6, NRAS, PBRM1, PMS2, POLD1, POLE, PTEN, TP53	20	ALK, ATM, B2M, BRAF, CD274, CTLA4, EGFR, GLRB, HLA-A, MDM2, MLH1, MSH2, MSH6, NRAS, PBRM1, PMS2, POLD1, POLE, PTEN, TP53
LINOLENIC ACID	21	ABCD2, ADH4, ALDH1A1, ALOX15, ALOX15B, ATG4B, CYP3A4, EHMT2, FFAR1, GLS, HSD17B10, KAT2A, MAPT, NFE2L2, POLH, POLI, POLK, RECQL, TDP1, VDR, WRN	20	ABCD2, ADH4, ALDH1A1, ALOX15, ALOX15B, ATG4B, CYP3A4, EHMT2, FFAR1, GLS, KAT2A, MAPT, NFE2L2, POLH, POLI, POLK, RECQL, TDP1, VDR, WRN
MELPHALAN	21	ABCB1, ABCC1, ABL1, AR, CDK12, CDKN1A, CTLA4, CYP3A4, EHMT2, FANCC, GSTP1, IFNG, MGMT, NFE2L2, NR1H4, OPLAH, PLAT, POLR1G, RORC, SLC7A5, TP53	20	ABCB1, ABCC1, ABL1, CDK12, CDKN1A, CTLA4, CYP3A4, EHMT2, FANCC, GSTP1, IFNG, MGMT, NFE2L2, NR1H4, OPLAH, PLAT, POLR1G, RORC, SLC7A5, TP53
MESALAMINE	22	ALOX5, APEX1, CASP1, CCND1, CHUK, CYP2C19, CYP3A4, EHMT2, G6PD, GLS, HPGD, HSD17B10, IKBKB, IL10, NAT1, POLK, PPARG, PTGS1, PTGS2, RECQL, USP1, VDR	20	ALOX5, APEX1, CASP1, CCND1, CHUK, CYP2C19, CYP3A4, EHMT2, GLS, HPGD, IKBKB, IL10, NAT1, POLK, PPARG, PTGS1, PTGS2, RECQL, USP1, VDR
NEVIRAPINE	22	ABCB1, ABCC1, ABCC2, ABCC3, ABCG2, ADIPOQ, APOB, CCHCR1, CYP1A2, CYP2B6, CYP2C19, CYP2C9, CYP2D6, CYP3A4, ERVW-4, HCP5, HLA-DQB1, NAT2, NR1I3, POLR3G, TCF19, TRAF3IP2	20	ABCB1, ABCC1, ABCC2, ABCC3, ABCG2, ADIPOQ, APOB, CCHCR1, CYP1A2, CYP2B6, CYP2C19, CYP2C9, CYP2D6, CYP3A4, HLA-DQB1, NAT2, NR1I3, POLR3G, TCF19, TRAF3IP2
ORPHENADRINE HYDROCHLORIDE	20	GRIN1, GRIN2A, GRIN2B, GRIN2C, GRIN2D, GRIN3A, GRIN3B, HRH1, KCNH2, SCN10A, SCN11A, SCN1A, SCN2A, SCN3A, SCN4A, SCN5A, SCN7A, SCN8A, SCN9A, SLC6A2	20	GRIN1, GRIN2A, GRIN2B, GRIN2C, GRIN2D, GRIN3A, GRIN3B, HRH1, KCNH2, SCN10A, SCN11A, SCN1A, SCN2A, SCN3A, SCN4A, SCN5A, SCN7A, SCN8A, SCN9A, SLC6A2
OXYTETRACYCLINE ANHYDROUS	20	APEX1, BAZ2B, CBX1, EHMT2, FEN1, GLS, HIF1A, KAT2A, KDM4A, MAPT, MRPL36, PLK1, POLB, POLH, POLK, RECQL, RPSA, SOD1, THRB, WRN	20	APEX1, BAZ2B, CBX1, EHMT2, FEN1, GLS, HIF1A, KAT2A, KDM4A, MAPT, MRPL36, PLK1, POLB, POLH, POLK, RECQL, RPSA, SOD1, THRB, WRN
PANITUMUMAB	20	AREG, BRAF, BTC, CDKN2A, DXO, EGFR, EREG, HBEGF, HRAS, KRAS, MAP2K1, MET, NRAS, NRG1, NRG2, NRG3, PIK3CA, PTEN, TGFA, TP53	20	AREG, BRAF, BTC, CDKN2A, DXO, EGFR, EREG, HBEGF, HRAS, KRAS, MAP2K1, MET, NRAS, NRG1, NRG2, NRG3, PIK3CA, PTEN, TGFA, TP53
PF-04691502	20	CDKN2A, ETFB, F5, FLT3, MTOR, PIK3C2A, PIK3C2B, PIK3C2G, PIK3C3, PIK3CA, PIK3CB, PIK3CD, PIK3CG, PIK3R1, PIK3R2, PIK3R3, PIK3R4, PIK3R5, PIK3R6, PTEN	20	CDKN2A, ETFB, F5, FLT3, MTOR, PIK3C2A, PIK3C2B, PIK3C2G, PIK3C3, PIK3CA, PIK3CB, PIK3CD, PIK3CG, PIK3R1, PIK3R2, PIK3R3, PIK3R4, PIK3R5, PIK3R6, PTEN
PHA-793887	21	CDK1, CDK10, CDK11B, CDK12, CDK13, CDK14, CDK15, CDK16, CDK17, CDK18, CDK19, CDK2, CDK20, CDK3, CDK4, CDK5, CDK6, CDK7, CDK8, CDK9, YES1	20	CDK1, CDK10, CDK11B, CDK12, CDK13, CDK14, CDK15, CDK17, CDK18, CDK19, CDK2, CDK20, CDK3, CDK4, CDK5, CDK6, CDK7, CDK8, CDK9, YES1
POLATUZUMAB VEDOTIN	20	BCL2, BCL6, CD79B, GPER1, MYC, TUBA1A, TUBA1B, TUBA1C, TUBA3C, TUBA3E, TUBA4A, TUBB, TUBB1, TUBB2A, TUBB2B, TUBB3, TUBB4A, TUBB4B, TUBB6, TUBB8	20	BCL2, BCL6, CD79B, GPER1, MYC, TUBA1A, TUBA1B, TUBA1C, TUBA3C, TUBA3E, TUBA4A, TUBB, TUBB1, TUBB2A, TUBB2B, TUBB3, TUBB4A, TUBB4B, TUBB6, TUBB8
PROPYLTHIOURACIL	20	BDNF, BSG, CYP1A2, CYP2C19, CYP2C9, CYP2D6, DIO1, FUT4, GJA1, HLA-DRB1, IL2RA, LEP, MPO, MYO9B, NOX3, PRKAB1, PRL, TNF, TP53, TPO	20	BDNF, BSG, CYP1A2, CYP2C19, CYP2C9, CYP2D6, DIO1, FUT4, GJA1, HLA-DRB1, IL2RA, LEP, MPO, MYO9B, NOX3, PRKAB1, PRL, TNF, TP53, TPO
PROTEASE INHIBITOR	20	ABCC1, ANPEP, APOC3, BCL2, CD27, ERBB2, FCGR3A, FCGR3B, GFAP, GJA1, GPT, ITGAX, ITPA, MYOD1, NFE2L2, SLC28A2, SLC2A4, ST14, TFPI2, TTN	20	ABCC1, ANPEP, APOC3, BCL2, CD27, ERBB2, FCGR3A, FCGR3B, GFAP, GJA1, GPT, ITGAX, ITPA, MYOD1, NFE2L2, SLC28A2, SLC2A4, ST14, TFPI2, TTN
PURPURIN	21	ALOX15, APEX1, BRCA1, CBX1, FEN1, HPGD, HSD17B10, IDH1, KAT2A, KDM4A, KDM4E, MAPK1, MAPT, PIN1, PLK1, POLH, POLI, POLK, RECQL, USP1, VDR	20	ALOX15, APEX1, BRCA1, CBX1, FEN1, HPGD, IDH1, KAT2A, KDM4A, KDM4E, MAPK1, MAPT, PIN1, PLK1, POLH, POLI, POLK, RECQL, USP1, VDR
STREPTONIGRIN	20	ATAD5, ATM, ATXN2, BLM, FEN1, IDH1, KDM4A, L3MBTL1, MAPT, NFE2L2, PADI2, PADI4, POLB, POLH, POLI, POLK, SMAD3, TP53, USP1, VDR	20	ATAD5, ATM, ATXN2, BLM, FEN1, IDH1, KDM4A, L3MBTL1, MAPT, NFE2L2, PADI2, PADI4, POLB, POLH, POLI, POLK, SMAD3, TP53, USP1, VDR
TRIAMCINOLONE	23	ANXA1, APOE, AR, BCHE, BDM, CD1A, CYP1A2, CYP2C19, CYP2C9, CYP2D6, CYP3A4, FGF2, G6PD, GLCCI1, HCG22, LPL, MMP1, NFE2L2, NFKB1, NR3C1, SERPINA6, SLC2A1, TGFB1	20	ANXA1, APOE, BCHE, CD1A, CYP1A2, CYP2C19, CYP2C9, CYP2D6, CYP3A4, FGF2, GLCCI1, HCG22, LPL, MMP1, NFE2L2, NFKB1, NR3C1, SERPINA6, SLC2A1, TGFB1
TYRPHOSTIN 23	21	ALDH1A1, ALOX15B, ALPL, BAZ2B, CYP1A2, CYP2C9, CYP3A4, EHMT2, FEN1, HPGD, HSD17B10, JAK2, KDM4C, KDM4E, L3MBTL1, MAPT, NFKB1, POLH, POLK, RGS4, VDR	20	ALDH1A1, ALOX15B, ALPL, BAZ2B, CYP1A2, CYP2C9, CYP3A4, EHMT2, FEN1, HPGD, JAK2, KDM4C, KDM4E, L3MBTL1, MAPT, NFKB1, POLH, POLK, RGS4, VDR
USTEKINUMAB	20	ADAM33, AGBL4, C9orf72, CHUK, HLA-C, HTR2A, IL12A, IL12B, IL13, IL17F, IL1B, IL23A, NFKBIA, PDF, SLC22A4, STAT4, TIRAP, TLR5, TNFRSF1B, ZNF816	20	ADAM33, AGBL4, C9orf72, CHUK, HLA-C, HTR2A, IL12A, IL12B, IL13, IL17F, IL1B, IL23A, NFKBIA, PDF, SLC22A4, STAT4, TIRAP, TLR5, TNFRSF1B, ZNF816
VANOXERINE	21	ADORA3, AR, ATAD5, ATXN2, CBX1, CD8B2, CYP2C19, CYP2C9, CYP2D6, GMNN, HTT, KCNH2, KDM4A, MPHOSPH8, MTOR, NFE2L2, OPN4, PPARD, RGS4, THPO, TP53	20	ADORA3, ATAD5, ATXN2, CBX1, CD8B2, CYP2C19, CYP2C9, CYP2D6, GMNN, HTT, KCNH2, KDM4A, MPHOSPH8, MTOR, NFE2L2, OPN4, PPARD, RGS4, THPO, TP53
ALPROSTADIL	23	A2M, APOB, APOBER1, APOC1, APOC3, AQP8, CD40LG, CYP1A2, CYP2C19, CYP2C9, CYP2D6, CYP3A4, EDN1, F2R, PTGER1, PTGER2, RHOB, RHOC, RHOG, RND3, TBXA2R, THBD, THPO	21	A2M, APOB, APOC1, APOC3, AQP8, CYP1A2, CYP2C19, CYP2C9, CYP2D6, CYP3A4, EDN1, F2R, PTGER1, PTGER2, RHOB, RHOC, RHOG, RND3, TBXA2R, THBD, THPO
ANTIOXIDANT	21	ACO1, BDNF, BIRC5, DDIT3, DIABLO, GCLC, GCLM, HMOX2, MDH2, MGMT, PDHX, PLAU, PRDX1, PRKAB1, PTPRC, SOD2, TGFB1, THRSP, TP73, UCP2, VDR	21	ACO1, BDNF, BIRC5, DDIT3, DIABLO, GCLC, GCLM, HMOX2, MDH2, MGMT, PDHX, PLAU, PRDX1, PRKAB1, PTPRC, SOD2, TGFB1, THRSP, TP73, UCP2, VDR
ARACHIDONIC ACID	23	ALDH1A1, ALOX15, ASGR1, ATP2B2, ATP3, ATP5F1E, ATP5MC1, ATP5ME, ATP5PB, ATP6V0C, BUB1, CTH, CYP4F2, EHMT2, HPGD, HSD17B10, KAT2A, KDM4E, MAPT, POLK, RECQL, USP1, VDR	21	ALDH1A1, ALOX15, ASGR1, ATP2B2, ATP5F1E, ATP5MC1, ATP5ME, ATP5PB, ATP6V0C, BUB1, CTH, CYP4F2, EHMT2, HPGD, KAT2A, KDM4E, MAPT, POLK, RECQL, USP1, VDR
ATEZOLIZUMAB	21	ALK, ARID1A, BRAF, CD274, CTLA4, CX3CL1, EGFR, FGFR3, HLA-DRA, JAK3, KRAS, MDM2, MDM4, MLH1, MSH2, MSH6, PBRM1, PIK3CA, PMS2, PTEN, STK11	21	ALK, ARID1A, BRAF, CD274, CTLA4, CX3CL1, EGFR, FGFR3, HLA-DRA, JAK3, KRAS, MDM2, MDM4, MLH1, MSH2, MSH6, PBRM1, PIK3CA, PMS2, PTEN, STK11
BITHIONOL	24	ADAMTSL4-AS1, ALDH1A1, ALOX15, ALOX15B, AR, BAZ2B, CASP7, CRK, CYP3A4, ESR1, ESR2, HPGD, HSD17B10, HTT, MAPT, POLB, PPARA, PPARD, RECQL, RORC, RXRA, TP53, USP1, VDR	21	ALDH1A1, ALOX15, ALOX15B, BAZ2B, CASP7, CRK, CYP3A4, ESR1, ESR2, HPGD, HTT, MAPT, POLB, PPARA, PPARD, RECQL, RORC, RXRA, TP53, USP1, VDR
CABAZITAXEL	22	ABCB1, CYP2C8, CYP3A4, CYP3A5, GCF1, IGF2, TUB, TUBA1A, TUBA1B, TUBA1C, TUBA3C, TUBA3E, TUBA4A, TUBB, TUBB1, TUBB2A, TUBB2B, TUBB3, TUBB4A, TUBB4B, TUBB6, TUBB8	21	ABCB1, CYP2C8, CYP3A4, CYP3A5, IGF2, TUB, TUBA1A, TUBA1B, TUBA1C, TUBA3C, TUBA3E, TUBA4A, TUBB, TUBB1, TUBB2A, TUBB2B, TUBB3, TUBB4A, TUBB4B, TUBB6, TUBB8
CATECHOL	22	ALDH1A1, ALOX15, APEX1, CA1, EHMT2, ESR1, FEN1, HIF1A, HPGD, HSD17B10, KDM4A, KDM4E, L3MBTL1, MPHOSPH8, MTOR, NFE2L2, NR3C1, POLB, POLI, POLK, RECQL, RORC	21	ALDH1A1, ALOX15, APEX1, CA1, EHMT2, ESR1, FEN1, HIF1A, HPGD, KDM4A, KDM4E, L3MBTL1, MPHOSPH8, MTOR, NFE2L2, NR3C1, POLB, POLI, POLK, RECQL, RORC
CHEMBL:CHEMBL234338	21	ALPG, ALPI, ALPL, APEX1, BAZ2B, BLM, EHMT2, FEN1, GLS, KDM4A, KDM4E, L3MBTL1, MAPT, POLB, POLH, POLI, POLK, RAPGEF3, RECQL, USP1, WRN	21	ALPG, ALPI, ALPL, APEX1, BAZ2B, BLM, EHMT2, FEN1, GLS, KDM4A, KDM4E, L3MBTL1, MAPT, POLB, POLH, POLI, POLK, RAPGEF3, RECQL, USP1, WRN
CLONAZEPAM	25	ARNT, BMAL1, CYP1A2, CYP3A4, GABRA1, GABRA2, GABRA3, GABRA4, GABRA5, GABRA6, GABRB1, GABRB2, GABRB3, GABRD, GABRE, GABRG1, GABRG2, GABRG3, GABRP, GABRQ, GABRR1, GABRR2, GABRR3, NAT2, TSPO	21	ARNT, CYP1A2, CYP3A4, GABRA1, GABRA2, GABRA4, GABRA5, GABRA6, GABRB1, GABRB2, GABRB3, GABRD, GABRG1, GABRG2, GABRG3, GABRP, GABRR1, GABRR2, GABRR3, NAT2, TSPO
COPANLISIB	22	AURKB, ETFB, F5, F7, F7R, KIT, NRAS, PIK3C2A, PIK3C2B, PIK3C2G, PIK3C3, PIK3CA, PIK3CB, PIK3CD, PIK3CG, PIK3R1, PIK3R2, PIK3R3, PIK3R4, PIK3R5, PIK3R6, PTEN	21	AURKB, ETFB, F5, F7, KIT, NRAS, PIK3C2A, PIK3C2B, PIK3C2G, PIK3C3, PIK3CA, PIK3CB, PIK3CD, PIK3CG, PIK3R1, PIK3R2, PIK3R3, PIK3R4, PIK3R5, PIK3R6, PTEN
CUDC-101	25	DXO, EGFR, EN1, ERBB2, GAPDHL17, GAPDHP1, GARS1, GART, GAS1, GAS2, GDF2, GDF9, HDAC1, HDAC10, HDAC11, HDAC2, HDAC3, HDAC4, HDAC5, HDAC6, HDAC7, HDAC8, HDAC9, MSTN, YES1	21	DXO, EGFR, EN1, ERBB2, GARS1, GART, GAS1, GAS2, GDF2, GDF9, HDAC1, HDAC10, HDAC11, HDAC2, HDAC3, HDAC4, HDAC5, HDAC7, HDAC9, MSTN, YES1
DAIDZEIN	23	ATAD5, ATP2B1, BDH1, BDKRB1, BDKRB2, CYP1A2, CYP2C19, CYP2C9, CYP2D6, ESR1, FOS, HSD17B10, IBSP, LIF, NFE2L2, NPC1, PIK3CG, RAB9A, RACGAP1, SMN1, SMN2, TP53, UGT1A1	21	ATAD5, ATP2B1, BDH1, BDKRB1, BDKRB2, CYP1A2, CYP2C19, CYP2C9, CYP2D6, ESR1, FOS, IBSP, LIF, NFE2L2, NPC1, PIK3CG, RACGAP1, SMN1, SMN2, TP53, UGT1A1
DULOXETINE HYDROCHLORIDE	26	A12M3, ANO2, AR, ATP10A, CD8B, CD9, CYP2D6, DRD3, FCN2, GLP1R, GMNN, HTR2C, HTR7, IL6, INVS, KMT2E, MIEF2, NATP, NCAM1, NRXN1, SKIC3, SLC6A2, SLC6A4, TEX10, TREML4, ZNF385D	21	ANO2, ATP10A, CD8B, CD9, CYP2D6, DRD3, FCN2, GLP1R, GMNN, HTR7, IL6, INVS, KMT2E, MIEF2, NCAM1, NRXN1, SLC6A2, SLC6A4, TEX10, TREML4, ZNF385D
ERYTHROMYCIN	23	ABCB1, ABCC1, ABCC2, ANTP4, BAX, BCL2, CYP1A2, CYP2C19, CYP2C9, CYP2D6, CYP3A4, F2RL1, G6PD, IL17A, IL1B, KCNH2, MRPL36, NR1I2, PLK1, RPSA, SLCO1B1, TRH, XDH	21	ABCB1, ABCC1, ABCC2, BAX, BCL2, CYP1A2, CYP2C19, CYP2C9, CYP2D6, CYP3A4, F2RL1, IL17A, IL1B, KCNH2, MRPL36, NR1I2, PLK1, RPSA, SLCO1B1, TRH, XDH
FIMEPINOSTAT	26	F5, F7, F7R, FLT3, GAPDHL17, GAPDHP1, GARS1, GART, GDF2, HDAC1, HDAC10, HDAC11, HDAC2, HDAC3, HDAC4, HDAC5, HDAC6, HDAC7, HDAC8, HDAC9, LRRC32, PIK3CA, PIK3CB, PIK3CD, PIK3CG, PTEN	21	F5, F7, FLT3, GARS1, GART, GDF2, HDAC1, HDAC10, HDAC11, HDAC2, HDAC3, HDAC4, HDAC5, HDAC7, HDAC9, LRRC32, PIK3CA, PIK3CB, PIK3CD, PIK3CG, PTEN
GW5074	22	ALOX15, APOBEC3G, BLM, CBX1, CYP1A2, CYP2C9, CYP3A4, EHMT2, FAH, HPGD, HSD17B10, KAT2A, KCNH2, MAPT, MPHOSPH8, NFKB1, RECQL, RGS4, SIRT2, STAT6, USP1, VDR	21	ALOX15, APOBEC3G, BLM, CBX1, CYP1A2, CYP2C9, CYP3A4, EHMT2, FAH, HPGD, KAT2A, KCNH2, MAPT, MPHOSPH8, NFKB1, RECQL, RGS4, SIRT2, STAT6, USP1, VDR
IXABEPILONE	22	CYP3A4, ERBB2, ESR1, ESR2, GCF1, PGR, TUB, TUBA1A, TUBA1B, TUBA1C, TUBA3C, TUBA3E, TUBA4A, TUBB, TUBB1, TUBB2A, TUBB2B, TUBB3, TUBB4A, TUBB4B, TUBB6, TUBB8	21	CYP3A4, ERBB2, ESR1, ESR2, PGR, TUB, TUBA1A, TUBA1B, TUBA1C, TUBA3C, TUBA3E, TUBA4A, TUBB, TUBB1, TUBB2A, TUBB2B, TUBB3, TUBB4A, TUBB4B, TUBB6, TUBB8
LAMIVUDINE	24	ABCC1, ABCC2, ABCC3, ABCC4, ABCG2, APOA1, CHPT1, CMPK1, DCK, ENOSF1, ERVW-4, HLA-B, HPRT1, LEP, MMP1, NME1, NME2, NT5C, OCA2, PCYT1A, PCYT2, PGK1, PTH, SLC22A3	21	ABCC1, ABCC2, ABCC3, ABCC4, ABCG2, APOA1, CHPT1, CMPK1, DCK, ENOSF1, HLA-B, LEP, MMP1, NME1, NME2, NT5C, OCA2, PCYT1A, PCYT2, PTH, SLC22A3
MARIZOMIB	21	PRB2, PSMA1, PSMA2, PSMA3, PSMA4, PSMA5, PSMA6, PSMA7, PSMA8, PSMB1, PSMB10, PSMB11, PSMB2, PSMB3, PSMB4, PSMB5, PSMB6, PSMB7, PSMB8, PSMB9, PSMC2	21	PRB2, PSMA1, PSMA2, PSMA3, PSMA4, PSMA5, PSMA6, PSMA7, PSMA8, PSMB1, PSMB10, PSMB11, PSMB2, PSMB3, PSMB4, PSMB5, PSMB6, PSMB7, PSMB8, PSMB9, PSMC2
METHIMAZOLE	21	BGLAP, BSG, CRMP1, CSF2, CTLA4, CXCL8, CYP7B1, DPYSL3, EHMT2, FCGR3B, FUT4, GFAP, HLA-B, HLA-DRB1, IL2RA, JUN, LEP, NOX3, TNF, TP53, TPO	21	BGLAP, BSG, CRMP1, CSF2, CTLA4, CXCL8, CYP7B1, DPYSL3, EHMT2, FCGR3B, FUT4, GFAP, HLA-B, HLA-DRB1, IL2RA, JUN, LEP, NOX3, TNF, TP53, TPO
MIRDAMETINIB	21	BRAF, DDX43, FLT3, GNA11, GNAQ, HRAS, KIT, KRAS, MAP2K1, MAP2K2, MAP2K3, MAP2K4, MAP2K5, MAP2K6, MAP2K7, NF1, NRAS, PIK3CA, PTEN, STK11, TP53	21	BRAF, DDX43, FLT3, GNA11, GNAQ, HRAS, KIT, KRAS, MAP2K1, MAP2K2, MAP2K3, MAP2K4, MAP2K5, MAP2K6, MAP2K7, NF1, NRAS, PIK3CA, PTEN, STK11, TP53
MONTELUKAST SODIUM	22	ABCC1, ABCC9, ALOX5, AMHR2, CA10, CYP1A2, CYP2C19, CYP2C8, CYP2C9, CYP2D6, CYP3A4, CYP3A5, CYSLTR1, GALNT17, KDM4A, LTA4H, LTC4S, MLLT3, POLH, POLI, POLK, UGT1A3	21	ABCC1, ABCC9, ALOX5, AMHR2, CA10, CYP1A2, CYP2C19, CYP2C8, CYP2C9, CYP2D6, CYP3A4, CYP3A5, GALNT17, KDM4A, LTA4H, LTC4S, MLLT3, POLH, POLI, POLK, UGT1A3
ORPHENADRINE CITRATE	21	EHMT2, GRIN1, GRIN2A, GRIN2B, GRIN2C, GRIN2D, GRIN3A, GRIN3B, HRH1, KDM4A, SCN10A, SCN11A, SCN1A, SCN2A, SCN3A, SCN4A, SCN5A, SCN7A, SCN8A, SCN9A, SLC6A2	21	EHMT2, GRIN1, GRIN2A, GRIN2B, GRIN2C, GRIN2D, GRIN3A, GRIN3B, HRH1, KDM4A, SCN10A, SCN11A, SCN1A, SCN2A, SCN3A, SCN4A, SCN5A, SCN7A, SCN8A, SCN9A, SLC6A2
PICEATANNOL	21	ALOX15B, ARSA, ATAD5, CBX1, CYP1A2, DRD1, EHMT2, FEN1, GFER, KDM4A, MAPT, MPHOSPH8, PIK3CG, POLB, POLH, POLI, POLK, RGS4, SMN1, SMN2, THRB	21	ALOX15B, ARSA, ATAD5, CBX1, CYP1A2, DRD1, EHMT2, FEN1, GFER, KDM4A, MAPT, MPHOSPH8, PIK3CG, POLB, POLH, POLI, POLK, RGS4, SMN1, SMN2, THRB
PROMETHAZINE HYDROCHLORIDE	22	AMD1, AR, ATXN2, BAZ2B, CBX1, CHRM1, CHRM2, CHRM3, CHRM4, CHRM5, CYP1A1, CYP1A2, CYP2D6, DRD1, EHMT2, GFER, HRH1, HTT, MPHOSPH8, NFKB1, PPARD, PRL	21	AMD1, ATXN2, BAZ2B, CBX1, CHRM1, CHRM2, CHRM3, CHRM4, CHRM5, CYP1A1, CYP1A2, CYP2D6, DRD1, EHMT2, GFER, HRH1, HTT, MPHOSPH8, NFKB1, PPARD, PRL
RECOMBINANT TRANSFORMING GROWTH FACTOR	22	ANPEP, BDNF, CDK4, COL1A2, F2R, FCGR2B, FLT3, HPSE, LDLR, MYOD1, NR5A1, NTF3, PAPPA, PTGES, PTH1R, RNASEH2A, RPL10, SMAD4, SMTN, SNW1, SULT2A1, TBX21	21	ANPEP, BDNF, CDK4, COL1A2, F2R, FCGR2B, FLT3, HPSE, LDLR, MYOD1, NR5A1, NTF3, PAPPA, PTGES, PTH1R, RNASEH2A, SMAD4, SMTN, SNW1, SULT2A1, TBX21
RHEIN	22	ALOX15, APEX1, BAZ2B, BLM, EHMT2, FEN1, GLS, HSD17B10, HSP90AA1, HSP90AB1, KDM4A, KDM4E, MAPT, NFE2L2, POLB, POLH, POLI, POLK, PTPN7, RECQL, RORC, WRN	21	ALOX15, APEX1, BAZ2B, BLM, EHMT2, FEN1, GLS, HSP90AA1, HSP90AB1, KDM4A, KDM4E, MAPT, NFE2L2, POLB, POLH, POLI, POLK, PTPN7, RECQL, RORC, WRN
SAPANISERTIB	22	AKT1S1, BRAF, CDKN2A, CRTC1, CRTC2, DEPTOR, ETFB, F5, F7, F7R, HRAS, KEAP1, MAPKAP1, MLST8, MTOR, NFE2L2, PIK3CA, PTEN, RET, RICTOR, RPTOR, TP53	21	AKT1S1, BRAF, CDKN2A, CRTC1, CRTC2, DEPTOR, ETFB, F5, F7, HRAS, KEAP1, MAPKAP1, MLST8, MTOR, NFE2L2, PIK3CA, PTEN, RET, RICTOR, RPTOR, TP53
SLAZINIC ACID	21	APBA1, APEX1, BAZ2B, CACNA1B, FEN1, KAT2A, KDM4A, KDM4E, L3MBTL1, MAPT, PIN1, PLK1, POLB, POLH, POLI, POLK, RECQL, TDP1, THRB, VDR, WRN	21	APBA1, APEX1, BAZ2B, CACNA1B, FEN1, KAT2A, KDM4A, KDM4E, L3MBTL1, MAPT, PIN1, PLK1, POLB, POLH, POLI, POLK, RECQL, TDP1, THRB, VDR, WRN
SULINDAC	21	AKR1B1, APC, BIRC5, CPT1B, CPT2, CYP1A2, CYP2C19, CYP2C9, CYP2D6, CYP3A4, EHMT2, FMO3, HCN2, KDM4E, MYC, PIK3CA, PTGS1, PTGS2, RXRA, TAC1, TNFRSF10A	21	AKR1B1, APC, BIRC5, CPT1B, CPT2, CYP1A2, CYP2C19, CYP2C9, CYP2D6, CYP3A4, EHMT2, FMO3, HCN2, KDM4E, MYC, PIK3CA, PTGS1, PTGS2, RXRA, TAC1, TNFRSF10A
THIMEROSAL	23	ALDH1A1, ALOX15, ALOX15B, AR, ATXN2, CASP6, FEN1, GMNN, HPGD, HSD17B10, HSP90AA1, HTT, IDH1, KDM4A, MAPK1, NR1H4, NTSR1, PLK1, RXRA, SMAD3, TLR9, TP53, VDR	21	ALDH1A1, ALOX15, ALOX15B, ATXN2, CASP6, FEN1, GMNN, HPGD, HSP90AA1, HTT, IDH1, KDM4A, MAPK1, NR1H4, NTSR1, PLK1, RXRA, SMAD3, TLR9, TP53, VDR
THIRAM	23	ALDH1A1, AR, ATXN2, BBOX1, CYP3A4, EHMT2, GAPDH, GMNN, HPGD, HSD17B10, HSP90AA1, HTT, JAK2, KAT2A, KCNH2, KDM4E, MDM2, NFE2L2, PKM, PLK1, RORC, RXRA, VDR	21	ALDH1A1, ATXN2, BBOX1, CYP3A4, EHMT2, GAPDH, GMNN, HPGD, HSP90AA1, HTT, JAK2, KAT2A, KCNH2, KDM4E, MDM2, NFE2L2, PKM, PLK1, RORC, RXRA, VDR
TYRPHOSTIN A9	22	ALDH1A1, ATAD5, ATXN2, CBX1, CYP1A2, CYP2C9, CYP3A4, EHMT2, GMNN, HIF1A, HSD17B10, IDH1, MAPT, MPHOSPH8, MTOR, NFE2L2, RGS4, SRC, THPO, TP53, TSHR, VDR	21	ALDH1A1, ATAD5, ATXN2, CBX1, CYP1A2, CYP2C9, CYP3A4, EHMT2, GMNN, HIF1A, IDH1, MAPT, MPHOSPH8, MTOR, NFE2L2, RGS4, SRC, THPO, TP53, TSHR, VDR
(3Z)-N,N-DIMETHYL-2-OXO-3-(4,5,6,7-TETRAHYDRO-1H-INDOL-2-YLMETHYLIDENE)-2,3-DIHYDRO-1H-INDOLE-5-SULFONAMIDE	24	APOBEC3F, APOBEC3G, CYP1A2, CYP3A4, DRD1, EEF1G, EEF2, EFNB1, EHMT2, EPHX2, EPS15, FKBP1AP3, GMNN, GNAS, HBB, KCNH2, MPHOSPH8, MS4A2, NFKB1, SMN1, SMN2, STAT6, USP1, YES1	22	APOBEC3F, APOBEC3G, CYP1A2, CYP3A4, DRD1, EEF1G, EEF2, EHMT2, EPHX2, EPS15, GMNN, GNAS, HBB, KCNH2, MPHOSPH8, MS4A2, NFKB1, SMN1, SMN2, STAT6, USP1, YES1
ACAMPROSATE CALCIUM	25	GABRA1, GABRA2, GABRA3, GABRA4, GABRA5, GABRA6, GABRB1, GABRB2, GABRB3, GABRD, GABRE, GABRG1, GABRG2, GABRG3, GABRP, GABRQ, GRIN1, GRIN2A, GRIN2B, GRIN2C, GRIN2D, GRIN3A, GRIN3B, GRM5, NFE2L2	22	GABRA1, GABRA2, GABRA4, GABRA5, GABRA6, GABRB1, GABRB2, GABRB3, GABRD, GABRG1, GABRG2, GABRG3, GABRP, GRIN1, GRIN2A, GRIN2B, GRIN2C, GRIN2D, GRIN3A, GRIN3B, GRM5, NFE2L2
AXITINIB	22	ABCG2, ABL1, BRAF, CD274, DRD2, FABP5, FLT1, FLT4, HIF1A, KDR, KIT, OR2B11, PDGFB, PDGFRA, PDGFRB, TP53, UGT1A10, UGT1A7, UGT1A8, UGT1A9, VHL, YES1	22	ABCG2, ABL1, BRAF, CD274, DRD2, FABP5, FLT1, FLT4, HIF1A, KDR, KIT, OR2B11, PDGFB, PDGFRA, PDGFRB, TP53, UGT1A10, UGT1A7, UGT1A8, UGT1A9, VHL, YES1
BARASERTIB-HQPA	23	AURKA, AURKB, BLK, BTK, CHEK2, CSNK1D, EEF1G, EGFR, ERBB4, FLT1, FLT3, FLT4, KDR, LCK, LYN, MAP4K2, MAP4K4, MAP4K5, MST1R, PAK1, PDGFRA, PDGFRB, RET	22	AURKA, AURKB, BLK, CHEK2, CSNK1D, EEF1G, EGFR, ERBB4, FLT1, FLT3, FLT4, KDR, LCK, LYN, MAP4K2, MAP4K4, MAP4K5, MST1R, PAK1, PDGFRA, PDGFRB, RET
CABOZANTINIB S-MALATE	22	ABL1, CFLAR, CTNNB1, DRD2, DRD4, FLT3, GNA11, HGF, HRAS, KDR, KIT, MET, NRAS, PBRM1, PIK3CA, PTK2B, RET, ROS1, TEK, TP53, VHL, YES1	22	ABL1, CFLAR, CTNNB1, DRD2, DRD4, FLT3, GNA11, HGF, HRAS, KDR, KIT, MET, NRAS, PBRM1, PIK3CA, PTK2B, RET, ROS1, TEK, TP53, VHL, YES1
CHEMBL:CHEMBL1601846	23	ADAMTSL4-AS1, APEX1, BAZ2B, CASP6, CASP7, CBFB, CBX1, EYA2, FEN1, GAA, KDM4A, KDM4E, L3MBTL1, MAPT, POLB, POLH, POLI, POLK, RECQL, RUNX1, TNNC1, TNNI3, TNNT2	22	APEX1, BAZ2B, CASP6, CASP7, CBFB, CBX1, EYA2, FEN1, GAA, KDM4A, KDM4E, L3MBTL1, MAPT, POLB, POLH, POLI, POLK, RECQL, RUNX1, TNNC1, TNNI3, TNNT2
CHEMBL:CHEMBL515505	23	ALDH1A1, ATXN2, BLM, CASP6, CBX1, CYP2C19, CYP2C9, FEN1, GNAS, HBB, HIF1A, HPGD, HSD17B10, IDH1, KDM4A, PAX8, PLK1, POLH, POLI, POLK, RACGAP1, VDR, WRN	22	ALDH1A1, ATXN2, BLM, CASP6, CBX1, CYP2C19, CYP2C9, FEN1, GNAS, HBB, HIF1A, HPGD, IDH1, KDM4A, PAX8, PLK1, POLH, POLI, POLK, RACGAP1, VDR, WRN
DIAZEPAM	29	ALB, AR, ARNT, BMAL1, CCKBR, CYP2C19, CYP3A, G6PD, GABRA1, GABRA2, GABRA3, GABRA4, GABRA5, GABRA6, GABRB1, GABRB2, GABRB3, GABRD, GABRE, GABRG1, GABRG2, GABRG3, GABRP, GABRQ, GABRR1, GABRR2, GABRR3, SLC2A1, TSPO	22	ALB, ARNT, CCKBR, CYP2C19, GABRA1, GABRA2, GABRA4, GABRA5, GABRA6, GABRB1, GABRB2, GABRB3, GABRD, GABRG1, GABRG2, GABRG3, GABRP, GABRR1, GABRR2, GABRR3, SLC2A1, TSPO
FOLIC ACID	24	ABCB1, ABCG2, AFP, AMPD1, ATIC, CDH16, CLTC, DHFR, FOLR1, FOLR2, HSD17B10, ITPA, LEP, LPL, MTR, MTRR, MYC, SLC19A1, SLC46A1, TLR4, TNF, TYMS, TYMSOS, XDH	22	ABCB1, ABCG2, AFP, AMPD1, ATIC, CDH16, CLTC, DHFR, FOLR1, FOLR2, ITPA, LEP, LPL, MTR, MTRR, MYC, SLC19A1, SLC46A1, TLR4, TNF, TYMS, XDH
FULVESTRANT	24	ALDH3B1, ALK, BCYRN1P2, BDNF, CCNE1, CDK6, CYP1A2, EML4, EPHX2, ERBB2, ESR1, ESR2, ESRRA, FGF2, FGFR2, NOS1, PGR, PIK3CA, PIK3CG, PTEN, RB1, TFPI, TP53, XIAP	22	ALDH3B1, ALK, BDNF, CCNE1, CDK6, CYP1A2, EML4, EPHX2, ERBB2, ESR1, ESR2, ESRRA, FGF2, FGFR2, NOS1, PGR, PIK3CA, PIK3CG, PTEN, RB1, TFPI, TP53
GENTAMICIN	23	ANPEP, BDNF, CALR, CD44, CYP1A2, CYP2C19, CYP2C9, CYP2D6, CYP3A4, GDNF, GGT1, HEXB, IL17A, IL2, MT-ND1, PLA2G2A, SDHB, SLC2A1, SPP1, TGM2, TNF, TRPV5, VEGFA	22	ANPEP, BDNF, CALR, CD44, CYP1A2, CYP2C19, CYP2C9, CYP2D6, CYP3A4, GDNF, GGT1, HEXB, IL17A, IL2, PLA2G2A, SDHB, SLC2A1, SPP1, TGM2, TNF, TRPV5, VEGFA
GR 127935	29	A12M1, A12M2, A12M3, A12M4, A1BG, A2M, A2MP1, ATAD5, ATXN2, BAZ2B, CBX1, CYP2C19, CYP2C9, DRD1, EHMT2, GMNN, HTR2C, IDH1, KCNH2, KDM4A, MAPK1, MPHOSPH8, MTOR, NATP, RAD52, RAD54L, SMAD3, THPO, TP53	22	A1BG, A2M, ATAD5, ATXN2, BAZ2B, CBX1, CYP2C19, CYP2C9, DRD1, EHMT2, GMNN, IDH1, KCNH2, KDM4A, MAPK1, MPHOSPH8, MTOR, RAD52, RAD54L, SMAD3, THPO, TP53
ILOMASTAT	25	ACE, ADAM10, DBP, DBT, DCC, DCK, DCR, DCT, DCTN1, DCX, DDX10, DHX9, DMXL1, ECI1, GADD45AP1, MMP12, MMP13, MMP14, MMP16, MMP2, MMP21, MMP3, MMP7, MMP8, MMP9	22	ACE, ADAM10, DBP, DBT, DCC, DCK, DCT, DCTN1, DDX10, DHX9, DMXL1, ECI1, MMP12, MMP13, MMP14, MMP16, MMP2, MMP21, MMP3, MMP7, MMP8, MMP9
KETOCONAZOLE	22	ABCB1, ABCG2, ATR, BAZ2B, CBX1, COX6A1, CYP1A2, CYP2C19, CYP2C9, CYP2D6, CYP3A4, CYP3A43, CYP3A5, CYP4F2, EHMT2, HSP90AA1, KDM4A, MPHOSPH8, NFE2L2, NR1H4, SNCA, VDR	22	ABCB1, ABCG2, ATR, BAZ2B, CBX1, COX6A1, CYP1A2, CYP2C19, CYP2C9, CYP2D6, CYP3A4, CYP3A43, CYP3A5, CYP4F2, EHMT2, HSP90AA1, KDM4A, MPHOSPH8, NFE2L2, NR1H4, SNCA, VDR
LAMOTRIGINE	22	AQP4, CACNA1H, CYP1A2, CYP2C19, CYP2C9, CYP2D6, CYP3A4, HLA-C, HLA-DQB1, HLA-DRB1, PPT1, SCN10A, SCN11A, SCN1A, SCN2A, SCN3A, SCN4A, SCN5A, SCN7A, SCN8A, SCN9A, UGT2B15	22	AQP4, CACNA1H, CYP1A2, CYP2C19, CYP2C9, CYP2D6, CYP3A4, HLA-C, HLA-DQB1, HLA-DRB1, PPT1, SCN10A, SCN11A, SCN1A, SCN2A, SCN3A, SCN4A, SCN5A, SCN7A, SCN8A, SCN9A, UGT2B15
LORAZEPAM	25	ADCY8, APOE, GABRA1, GABRA2, GABRA3, GABRA4, GABRA5, GABRA6, GABRB1, GABRB2, GABRB3, GABRD, GABRE, GABRG1, GABRG2, GABRG3, GABRP, GABRQ, GABRR1, GABRR2, GABRR3, SLCO1B1, TSPO, UGT2B15, UGT2B7	22	ADCY8, APOE, GABRA1, GABRA2, GABRA4, GABRA5, GABRA6, GABRB1, GABRB2, GABRB3, GABRD, GABRG1, GABRG2, GABRG3, GABRP, GABRR1, GABRR2, GABRR3, SLCO1B1, TSPO, UGT2B15, UGT2B7
METHAMPHETAMINE	24	ADRA1A, ADRA1B, ADRA2A, ADRA2B, ADRA2C, ANKS1B, ARRB2, DAOA, DRD2, DRD3, DTNBP1, ESR1, GAD2, HTR1A, MAOA, MAOB, PICK1, SLC18A1, SLC18A2, SLC6A2, SLC6A3, SLC6A4, SLC6A9, TAAR1	22	ADRA1A, ADRA1B, ADRA2A, ADRA2B, ADRA2C, ANKS1B, ARRB2, DAOA, DRD2, DRD3, DTNBP1, ESR1, GAD2, HTR1A, PICK1, SLC18A1, SLC18A2, SLC6A2, SLC6A3, SLC6A4, SLC6A9, TAAR1
MK-2461	24	DPP6, DPYS, DPYSL2, DPYSL3, DR1, DRD1, DRD2, DRD3, DRD4, DRD5, DRD5P1, DRD5P2, DTNA, FGFR1, FGFR2, FGFR3, FLT4, KDR, MERTK, MET, MST1R, NTRK2, NTRK3, PDGFRB	22	DPP6, DPYS, DPYSL2, DPYSL3, DR1, DRD1, DRD2, DRD3, DRD4, DRD5, DTNA, FGFR1, FGFR2, FGFR3, FLT4, KDR, MERTK, MET, MST1R, NTRK2, NTRK3, PDGFRB
NOCODAZOLE	24	AR, ATAD5, CREBBP, CYP1A2, GMNN, HSPB1, NFE2L2, NR0B1, TUBA1A, TUBA1B, TUBA1C, TUBA3C, TUBA3D, TUBA3E, TUBA4A, TUBB, TUBB1, TUBB2A, TUBB2B, TUBB3, TUBB4A, TUBB4B, TUBB6, TUBB8	22	ATAD5, CREBBP, CYP1A2, GMNN, HSPB1, NFE2L2, TUBA1A, TUBA1B, TUBA1C, TUBA3C, TUBA3D, TUBA3E, TUBA4A, TUBB, TUBB1, TUBB2A, TUBB2B, TUBB3, TUBB4A, TUBB4B, TUBB6, TUBB8
OXAZEPAM	26	AR, CYP2C19, CYP3A4, GABRA1, GABRA2, GABRA3, GABRA4, GABRA5, GABRA6, GABRB1, GABRB2, GABRB3, GABRD, GABRE, GABRG1, GABRG2, GABRG3, GABRP, GABRQ, GABRR1, GABRR2, GABRR3, TSPO, UGT1A9, UGT2B15, UGT2B7	22	CYP2C19, CYP3A4, GABRA1, GABRA2, GABRA4, GABRA5, GABRA6, GABRB1, GABRB2, GABRB3, GABRD, GABRG1, GABRG2, GABRG3, GABRP, GABRR1, GABRR2, GABRR3, TSPO, UGT1A9, UGT2B15, UGT2B7
PERPHENAZINE	26	A12M3, ABCD1, AMD1, ATXN2, CBX1, CDH13, CYP1A2, CYP2D6, DRD1, DRD2, GMNN, HTR2C, KCNH2, MAML3, MCPH1, MPHOSPH8, MTOR, NATP, PRKCE, RAD52, RGS4, SERPINA3, SKOR2, THPO, TP53, UBE2N	22	AMD1, ATXN2, CBX1, CDH13, CYP1A2, CYP2D6, DRD1, DRD2, GMNN, KCNH2, MAML3, MCPH1, MPHOSPH8, MTOR, PRKCE, RAD52, RGS4, SERPINA3, SKOR2, THPO, TP53, UBE2N
PODOFILOX	24	AR, CYP3A4, DPH1, GMNN, IGF1R, NR0B1, PAX8, TOP2A, TUBA1A, TUBA1B, TUBA1C, TUBA3C, TUBA3D, TUBA3E, TUBA4A, TUBB, TUBB1, TUBB2A, TUBB2B, TUBB3, TUBB4A, TUBB4B, TUBB6, TUBB8	22	CYP3A4, DPH1, GMNN, IGF1R, PAX8, TOP2A, TUBA1A, TUBA1B, TUBA1C, TUBA3C, TUBA3D, TUBA3E, TUBA4A, TUBB, TUBB1, TUBB2A, TUBB2B, TUBB3, TUBB4A, TUBB4B, TUBB6, TUBB8
PROPRANOLOL HYDROCHLORIDE	24	A1BG, ABCB1, ABO, ABR, ACAA1, ADCYAP1, ADRB1, ADRB2, BDNF, BGLAP, CCN2, CD40LG, COMT, CYP1A2, CYP2C19, CYP2C9, CYP2D6, CYP3A4, EHMT2, G6PD, GFAP, HSPB2, NAT2, PPARD	22	A1BG, ABCB1, ABO, ABR, ACAA1, ADCYAP1, ADRB1, ADRB2, BDNF, BGLAP, CCN2, COMT, CYP1A2, CYP2C19, CYP2C9, CYP2D6, CYP3A4, EHMT2, GFAP, HSPB2, NAT2, PPARD
RILUZOLE	23	ARF5, ARG1, ARG2, ATP2B1, ATP5F1E, ATP5MC1, BAD, CYP1A2, CYP3A4, NPC1, RAB9A, SCN10A, SCN11A, SCN1A, SCN2A, SCN3A, SCN4A, SCN5A, SCN7A, SCN8A, SCN9A, SLC7A11, TARDBP	22	ARF5, ARG1, ARG2, ATP2B1, ATP5F1E, ATP5MC1, BAD, CYP1A2, CYP3A4, NPC1, SCN10A, SCN11A, SCN1A, SCN2A, SCN3A, SCN4A, SCN5A, SCN7A, SCN8A, SCN9A, SLC7A11, TARDBP
RUCAPARIB	22	ARID1A, ATM, ATR, BRAF, BRCA1, BRCA2, CDK1, CDK12, CYP1A2, CYP2D6, DYRK1A, GNAI2, IDH1, NRAS, PALB2, PARP1, PARP2, PARP3, PIM1, PRKD2, PTEN, YES1	22	ARID1A, ATM, ATR, BRAF, BRCA1, BRCA2, CDK1, CDK12, CYP1A2, CYP2D6, DYRK1A, GNAI2, IDH1, NRAS, PALB2, PARP1, PARP2, PARP3, PIM1, PRKD2, PTEN, YES1
SULFASALAZINE	24	ABCG2, ACAT1, ALOX5, CD83, CLTC, CYP1A2, CYP2C9, CYP2D6, CYP3A4, DHFR, G6PD, HIF1A, HLA-B, HPGD, MAPT, MTR, NT5E, PPARG, PTGS1, PTGS2, SLC19A1, TYMP, TYMS, TYMSOS	22	ABCG2, ACAT1, ALOX5, CD83, CLTC, CYP1A2, CYP2C9, CYP2D6, CYP3A4, DHFR, HIF1A, HLA-B, HPGD, MAPT, MTR, NT5E, PPARG, PTGS1, PTGS2, SLC19A1, TYMP, TYMS
TRAMADOL	24	APAF1, APOF, ARRB2, BDNF, CYP1A2, CYP1B1, CYP2A7P1, CYP2C19, CYP2C9, CYP2D6, HCN1, HTR2C, ICA1, NUDT2, OPRD1, OPRK1, OPRM1, RFPL4B, RGL4, SEPTIN3, SLC6A2, SLC6A4, SULT1A3, WBP2NL	22	APAF1, APOF, ARRB2, BDNF, CYP1A2, CYP1B1, CYP2C19, CYP2C9, CYP2D6, HCN1, ICA1, NUDT2, OPRD1, OPRK1, OPRM1, RFPL4B, RGL4, SEPTIN3, SLC6A2, SLC6A4, SULT1A3, WBP2NL
AMIODARONE HYDROCHLORIDE	26	AAVS1, ABCB1, ADRA1A, ADRB1, ALDH7A1P4, AR, CALCA, CBX1, CYP1A2, CYP2C19, CYP2C9, CYP2D6, CYP2J2, CYP3A4, CYP3A5, GMNN, KCNE1, KCNE2, KCNH2, MTOR, NOS1AP, SCN5A, SFTPA1, SMPD1, SQLE, TG	23	ABCB1, ADRA1A, ADRB1, CALCA, CBX1, CYP1A2, CYP2C19, CYP2C9, CYP2D6, CYP2J2, CYP3A4, CYP3A5, GMNN, KCNE1, KCNE2, KCNH2, MTOR, NOS1AP, SCN5A, SFTPA1, SMPD1, SQLE, TG
ARGIPRESSIN	26	ABCC6, ACE, AQP9, AR, ARAF, AVPR1A, AVPR1B, AVPR2, BAX, BDNF, CAMK2B, CYP3A4, DUSP1, E2F1, GCG, HSPB1, MAPK14, MAPK8, NPPC, NR5A1, OXT, OXTR, PRKD1, SERPINE1, TACR1, THBS4	23	ABCC6, ACE, AQP9, AVPR1A, AVPR1B, BAX, BDNF, CAMK2B, CYP3A4, DUSP1, E2F1, GCG, HSPB1, MAPK14, MAPK8, NPPC, NR5A1, OXT, OXTR, PRKD1, SERPINE1, TACR1, THBS4
AZD5438	24	CDK1, CDK10, CDK11B, CDK12, CDK13, CDK14, CDK15, CDK16, CDK17, CDK18, CDK19, CDK2, CDK20, CDK3, CDK4, CDK5, CDK6, CDK7, CDK8, CDK9, EGR4, EIF4A1, EIF4G1, KRAS	23	CDK1, CDK10, CDK11B, CDK12, CDK13, CDK14, CDK15, CDK17, CDK18, CDK19, CDK2, CDK20, CDK3, CDK4, CDK5, CDK6, CDK7, CDK8, CDK9, EGR4, EIF4A1, EIF4G1, KRAS
DECITABINE	25	APC, CCND2, CDA, CDKN2D, CR2, CTAG1B, CYP27B1, DNMT1, DNMT3A, FLT3, GMNN, GSTP1, HLA-E, IDH1, IDH2, IL2RA, KRAS, LIF, MAGEA1, MUC2, NR5A1, RB1, TGM2, THBS1, TP53	23	APC, CCND2, CDA, CDKN2D, CR2, CYP27B1, DNMT1, DNMT3A, FLT3, GMNN, GSTP1, HLA-E, IDH1, IDH2, IL2RA, KRAS, LIF, MUC2, NR5A1, RB1, TGM2, THBS1, TP53
DECYNIUM 22	23	ALPG, APOBEC3F, APOBEC3G, ATXN2, CBX1, CDK5, CHKB, EHMT2, FEN1, HTT, IDH1, KDM4A, MAPT, NFE2L2, NPSR1, PKM, POLB, POLH, RACGAP1, RECQL, S1PR2, SMAD3, WRN	23	ALPG, APOBEC3F, APOBEC3G, ATXN2, CBX1, CDK5, CHKB, EHMT2, FEN1, HTT, IDH1, KDM4A, MAPT, NFE2L2, NPSR1, PKM, POLB, POLH, RACGAP1, RECQL, S1PR2, SMAD3, WRN
DORAMAPIMOD	23	CDK8, CTNNB1, CTNND1, CTNND2, EGFR, FLT1, FLT4, HCK, KDR, LCK, LYN, MAP4K4, MAPK10, MAPK12, MAPK13, MAPK14, MAPK9, NTRK2, NTRK3, PDGFRB, PRKD2, TYRO3, YES1	23	CDK8, CTNNB1, CTNND1, CTNND2, EGFR, FLT1, FLT4, HCK, KDR, LCK, LYN, MAP4K4, MAPK10, MAPK12, MAPK13, MAPK14, MAPK9, NTRK2, NTRK3, PDGFRB, PRKD2, TYRO3, YES1
DOXYCYCLINE ANHYDROUS	23	ABCB1, ATG4B, BAZ2B, ECI1, EHMT2, ESR1, F2RL1, FEN1, KDM4A, KDM4E, MAPK14, MAPK8, MMP1, MMP13, MMP7, MMP8, MPO, MRPL36, NOS2, NR1I2, RPSA, SOD1, TH	23	ABCB1, ATG4B, BAZ2B, ECI1, EHMT2, ESR1, F2RL1, FEN1, KDM4A, KDM4E, MAPK14, MAPK8, MMP1, MMP13, MMP7, MMP8, MPO, MRPL36, NOS2, NR1I2, RPSA, SOD1, TH
METHYLTHIONINIUM CHLORIDE	24	APAF1, AR, ATAD5, ATM, BAZ2B, BLM, CASP6, FEN1, FGB, IDH1, MAPT, NCOA1, NCOA2, NCOA3, NFE2L2, NPSR1, POLB, PPARG, RAD52, RECQL, SMAD3, TDP1, THRB, TSHR	23	APAF1, ATAD5, ATM, BAZ2B, BLM, CASP6, FEN1, FGB, IDH1, MAPT, NCOA1, NCOA2, NCOA3, NFE2L2, NPSR1, POLB, PPARG, RAD52, RECQL, SMAD3, TDP1, THRB, TSHR
MITOMYCIN	24	ABCB1, ABCB4, AR, BGLAP, BRCA1, CGB5, CYP1A2, CYP2C19, CYP2C9, CYP2D6, CYP3A4, CYP7B1, DHFR, FANCC, IL1A, KRT18, LGALS2, MAPK10, PALB2, TAT, TP53, TYMS, VWF, XDH	23	ABCB1, ABCB4, BGLAP, BRCA1, CGB5, CYP1A2, CYP2C19, CYP2C9, CYP2D6, CYP3A4, CYP7B1, DHFR, FANCC, IL1A, KRT18, LGALS2, MAPK10, PALB2, TAT, TP53, TYMS, VWF, XDH
OMIPALISIB	24	AKT1, AKT2, AKT3, BRAF, EML4, ETFB, F5, F7, F7R, MAP2K1, MTOR, NRAS, PIK3CA, PIK3CB, PIK3CD, PIK3CG, PIK3R1, PIK3R2, PIK3R3, PIK3R4, PIK3R5, PIK3R6, PTEN, RET	23	AKT1, AKT2, AKT3, BRAF, EML4, ETFB, F5, F7, MAP2K1, MTOR, NRAS, PIK3CA, PIK3CB, PIK3CD, PIK3CG, PIK3R1, PIK3R2, PIK3R3, PIK3R4, PIK3R5, PIK3R6, PTEN, RET
PROTOPORPHYRIN	25	ALOX15B, APEX1, CP, CYP1A2, FEN1, G6PD, HSD17B10, KDM4A, KMT2A, MAPT, MYC, PLK1, POLB, POLH, POLI, POLK, RECQL, RGS4, SUMO1, TAC1, TDP1, THRB, USP1, VDR, WRN	23	ALOX15B, APEX1, CP, CYP1A2, FEN1, KDM4A, KMT2A, MAPT, MYC, PLK1, POLB, POLH, POLI, POLK, RECQL, RGS4, SUMO1, TAC1, TDP1, THRB, USP1, VDR, WRN
ROMIDEPSIN	28	ABCB1, ADAMTSL4-AS1, BIRC5, BRAF, CDKN1A, CDKN2D, CTAG1B, ERBB2, GAPDHP1, GARS1, GART, GAS1, GAS2, GDF2, GDF9, HDAC1, HDAC10, HDAC11, HDAC2, HDAC3, HDAC4, HDAC5, HDAC6, HDAC7, HDAC8, HDAC9, KMT2A, MSTN	23	ABCB1, BIRC5, BRAF, CDKN1A, CDKN2D, ERBB2, GARS1, GART, GAS1, GAS2, GDF2, GDF9, HDAC1, HDAC10, HDAC11, HDAC2, HDAC3, HDAC4, HDAC5, HDAC7, HDAC9, KMT2A, MSTN
ROSUVASTATIN	24	ABCA1, ABCB11, ABCC2, APOA5, CACNA1S, CETP, CRP, CYP3A, CYP3A4, FMO3, FOXA3, HLA-DRB1, HMGCR, HNF1A, HNF4A, KIF6, LDLR, LPA, PRDM1, RXRA, SCAP, SLC10A1, SLCO1B1, USP24	23	ABCA1, ABCB11, ABCC2, APOA5, CACNA1S, CETP, CRP, CYP3A4, FMO3, FOXA3, HLA-DRB1, HMGCR, HNF1A, HNF4A, KIF6, LDLR, LPA, PRDM1, RXRA, SCAP, SLC10A1, SLCO1B1, USP24
SANGUINARIUM	25	ALOX12, ALOX15, ALOX15B, AR, ATXN2, CYP1A2, CYP2C19, CYP3A4, EHMT2, GLS, HSD17B10, HTT, KAT2A, MAPK1, MAPT, NFKB1, PKM, PPARD, RGS12, RGS4, SMAD3, STAT6, THPO, TP53, VDR	23	ALOX12, ALOX15, ALOX15B, ATXN2, CYP1A2, CYP2C19, CYP3A4, EHMT2, GLS, HTT, KAT2A, MAPK1, MAPT, NFKB1, PKM, PPARD, RGS12, RGS4, SMAD3, STAT6, THPO, TP53, VDR
SN-38	25	ABCC2, ABCG2, BCHE, CES1, CES2, HDAC1, HDAC10, HDAC11, HDAC2, HDAC3, HDAC4, HDAC5, HDAC6, HDAC7, HDAC8, HDAC9, SLCO1B1, TOP1, TP53, UGT1A10, UGT1A3, UGT1A4, UGT1A6, UGT1A8, UGT1A9	23	ABCC2, ABCG2, BCHE, CES1, CES2, HDAC1, HDAC10, HDAC11, HDAC2, HDAC3, HDAC4, HDAC5, HDAC7, HDAC9, SLCO1B1, TOP1, TP53, UGT1A10, UGT1A3, UGT1A4, UGT1A6, UGT1A8, UGT1A9
THROMBIN	24	A2M, CAST, CCN2, CD38, COL18A1, DES, F10, F11, F2R, F5, F8, FAS, FOS, HPSE, IFNG, IGF1R, ITGA2B, ITGAL, LIF, MYC, ROCK2, SERPINA5, TGM2, TPSAB1	23	A2M, CAST, CCN2, CD38, COL18A1, DES, F10, F11, F2R, F5, FAS, FOS, HPSE, IFNG, IGF1R, ITGA2B, ITGAL, LIF, MYC, ROCK2, SERPINA5, TGM2, TPSAB1
TNF-ALPHA	24	CCL11, CCL25, CCNA2, CDK2, COL1A2, CTSG, DEFB4A, EZR, FCGR2B, GHRL, GNRH1, IBSP, IFI27, IL17F, MARCKSL1, NR3C1, NR5A1, OSM, PLA2G1B, PTGES, SLC2A4, SLPI, TFAP2A, TGM2	23	CCL11, CCL25, CCNA2, CDK2, COL1A2, CTSG, EZR, FCGR2B, GHRL, GNRH1, IBSP, IFI27, IL17F, MARCKSL1, NR3C1, NR5A1, OSM, PLA2G1B, PTGES, SLC2A4, SLPI, TFAP2A, TGM2
ZONISAMIDE	25	AQP4, CA1, CA12, CACNA1G, CACNA1H, CACNA1I, CYP3A4, GAPDH, GLUD1P3, HLA-A, SCN10A, SCN11A, SCN1A, SCN1B, SCN2A, SCN2B, SCN3A, SCN3B, SCN4A, SCN4B, SCN5A, SCN7A, SCN8A, SCN9A, XK	23	AQP4, CA1, CA12, CACNA1G, CACNA1H, CACNA1I, CYP3A4, GAPDH, HLA-A, SCN10A, SCN11A, SCN1A, SCN1B, SCN2A, SCN2B, SCN3A, SCN3B, SCN4A, SCN4B, SCN5A, SCN7A, SCN8A, SCN9A
AMISULPRIDE	26	ABCB1, ABCD1, ANKS1B, DRD2, DRD3, HTR1A, HTR1B, HTR1D, HTR1E, HTR1F, HTR2A, HTR2B, HTR2C, HTR3A, HTR3B, HTR3C, HTR3D, HTR3E, HTR4, HTR5A, HTR6, HTR7, MC4R, RABEP1, SH2B1, SNAP25	24	ABCB1, ANKS1B, DRD2, DRD3, HTR1A, HTR1B, HTR1D, HTR1E, HTR1F, HTR2A, HTR2B, HTR3A, HTR3B, HTR3C, HTR3D, HTR3E, HTR4, HTR5A, HTR6, HTR7, MC4R, RABEP1, SH2B1, SNAP25
BROMOCRIPTINE	31	A12M3, A12M4, A1BG, A2M, A2MP1, ABCB1, ABCD1, ABL1, ABL2, ALCAM, ALDH1A1, ALDH2, ALDH3A1, AOC1, AR, CYP1A2, DRD1, DRD2, DRD3, EHMT2, FOS, GDNF, HTR2C, IL2, LEP, MYC, NATP, NFE2L2, NPY, SAG, VDR	24	A1BG, A2M, ABCB1, ABL1, ABL2, ALCAM, ALDH1A1, ALDH2, ALDH3A1, AOC1, CYP1A2, DRD1, DRD2, DRD3, EHMT2, FOS, GDNF, IL2, LEP, MYC, NFE2L2, NPY, SAG, VDR
BUTYRIC ACID	29	ALDOA, ANXA13, FAS, FFAR3, GAPDHP1, GARS1, GAS1, GDF2, GNRH1, GSTP1, HDAC1, HDAC10, HDAC11, HDAC2, HDAC3, HDAC4, HDAC5, HDAC6, HDAC7, HDAC8, HDAC9, LDLR, LIPE, MT1IP, RBP3, SLC16A1, SLC25A5, TAC1, ZFP36L2	24	ALDOA, ANXA13, FAS, FFAR3, GARS1, GAS1, GDF2, GNRH1, GSTP1, HDAC1, HDAC10, HDAC11, HDAC2, HDAC3, HDAC4, HDAC5, HDAC7, HDAC9, LDLR, LIPE, RBP3, SLC16A1, TAC1, ZFP36L2
CARBENOXOLONE	26	C1QC, C1R, C1S, C2, C3, C3AR1, C4A, C4B, C4BPA, C4BPAP2, C4BPB, C5, C5AR1, C6, C7, C8A, C8B, C8G, C9, CAPN5, GJB1, HSD11B1, HSD11B2, OSGIN2, PANX2, PANX3	24	C1QC, C1R, C1S, C2, C3, C3AR1, C4A, C4B, C4BPA, C4BPB, C5, C5AR1, C6, C7, C8A, C8B, C8G, C9, CAPN5, HSD11B1, HSD11B2, OSGIN2, PANX2, PANX3
CENOBAMATE	28	ARR3, ARRB2, GABRA1, GABRA2, GABRA3, GABRA4, GABRA5, GABRA6, GABRB1, GABRB2, GABRB3, GABRD, GABRE, GABRG1, GABRG2, GABRG3, GABRP, GABRQ, SCN10A, SCN11A, SCN1A, SCN2A, SCN3A, SCN4A, SCN5A, SCN7A, SCN8A, SCN9A	24	ARRB2, GABRA1, GABRA2, GABRA4, GABRA5, GABRA6, GABRB1, GABRB2, GABRB3, GABRD, GABRG1, GABRG2, GABRG3, GABRP, SCN10A, SCN11A, SCN1A, SCN2A, SCN3A, SCN4A, SCN5A, SCN7A, SCN8A, SCN9A
CHEMBL:CHEMBL578061	25	ATM, AURKA, BLK, CDK1, CDK2, CHEK1, CHEK2, CSNK2A1, EPHA2, ERBB4, FGFR1, FGFR3, IKBKB, KIT, LYN, MARK2, MARK3, NPC1, PDPK1, PIM1, PLK3, PRKCD, PRKCG, RPS6KA3, RPS6KB1	24	ATM, AURKA, BLK, CDK1, CDK2, CHEK1, CHEK2, CSNK2A1, EPHA2, ERBB4, FGFR1, FGFR3, IKBKB, KIT, LYN, MARK2, MARK3, NPC1, PDPK1, PIM1, PLK3, PRKCD, PRKCG, RPS6KB1
CHEMBL:CHEMBL585591	24	ALPG, ALPI, ALPL, ATAD5, ATXN2, BAZ2B, BLM, ERG, FEN1, HNF4A, HTT, IDH1, KDM4E, MAPT, NFE2L2, NLRP3, PLIN1, POLB, POLH, POLI, POLK, RAPGEF3, RAPGEF4, WRN	24	ALPG, ALPI, ALPL, ATAD5, ATXN2, BAZ2B, BLM, ERG, FEN1, HNF4A, HTT, IDH1, KDM4E, MAPT, NFE2L2, NLRP3, PLIN1, POLB, POLH, POLI, POLK, RAPGEF3, RAPGEF4, WRN
CHEMBL:CHEMBL601757	24	APAF1, ATAD5, ATG4B, ATXN2, BLM, EYA2, GALK1, GAPDH, GMNN, IDH1, KDM4A, KDM4C, L3MBTL1, MPI, NFE2L2, POLH, POLI, PTPN22, PTPN7, RAPGEF3, S1PR2, SMAD3, TP53, USP1	24	APAF1, ATAD5, ATG4B, ATXN2, BLM, EYA2, GALK1, GAPDH, GMNN, IDH1, KDM4A, KDM4C, L3MBTL1, MPI, NFE2L2, POLH, POLI, PTPN22, PTPN7, RAPGEF3, S1PR2, SMAD3, TP53, USP1
DEPHOSTATIN	25	ALDH1A1, ALOX15, APEX1, ATXN2, BLM, BRCA1, CBFB, CBX1, EHMT2, FEN1, HIF1A, HPGD, HSD17B10, KDM4A, MAPT, MPHOSPH8, POLB, POLH, POLI, RECQL, RGS4, RUNX1, THRB, USP2, VDR	24	ALDH1A1, ALOX15, APEX1, ATXN2, BLM, BRCA1, CBFB, CBX1, EHMT2, FEN1, HIF1A, HPGD, KDM4A, MAPT, MPHOSPH8, POLB, POLH, POLI, RECQL, RGS4, RUNX1, THRB, USP2, VDR
ERIBULIN MESYLATE	25	CD274, CDK2, CYP3A4, ERBB2, ESR1, ESR2, GCF1, PGR, TERT, TUB, TUBA1A, TUBA1B, TUBA1C, TUBA3C, TUBA3E, TUBA4A, TUBB, TUBB1, TUBB2A, TUBB2B, TUBB3, TUBB4A, TUBB4B, TUBB6, TUBB8	24	CD274, CDK2, CYP3A4, ERBB2, ESR1, ESR2, PGR, TERT, TUB, TUBA1A, TUBA1B, TUBA1C, TUBA3C, TUBA3E, TUBA4A, TUBB, TUBB1, TUBB2A, TUBB2B, TUBB3, TUBB4A, TUBB4B, TUBB6, TUBB8
FENOFIBRATE MICRONIZED	26	ABCA1, ABCB1, ADIPOQ, APOB, APOE, AR, BCKDHA, CD40LG, CDK1, CFL1, CYP1A2, CYP2C19, CYP2C9, CYP3A4, CYP3A5, GCKR, HLA-A, IL6, JUN, KCNH2, PPARA, SCARB1, SLCO1B1, TFPI, TP53, VEGFA	24	ABCA1, ABCB1, ADIPOQ, APOB, APOE, BCKDHA, CDK1, CFL1, CYP1A2, CYP2C19, CYP2C9, CYP3A4, CYP3A5, GCKR, HLA-A, IL6, JUN, KCNH2, PPARA, SCARB1, SLCO1B1, TFPI, TP53, VEGFA
HAEMATOXYLIN	26	ADAMTSL4-AS1, ALDH1A1, ALOX15, ALPG, ALPI, ALPL, APEX1, BAZ2B, CDK5, CDK5R1, FEN1, FGB, HPGD, HSD17B10, KDM4A, KDM4E, MAPK1, MAPT, MPI, PLK1, POLB, POLH, POLI, POLK, VDR, WRN	24	ALDH1A1, ALOX15, ALPG, ALPI, ALPL, APEX1, BAZ2B, CDK5, CDK5R1, FEN1, FGB, HPGD, KDM4A, KDM4E, MAPK1, MAPT, MPI, PLK1, POLB, POLH, POLI, POLK, VDR, WRN
MIFEPRISTONE	28	ABCB1, AFP, AR, BAZ2B, BDM, BDNF, BEVI, CBX1, CCL7, CYP3A4, DRD1, EHMT2, GNAS, GSTP1, KDM4A, KLK3, LIF, LPL, MPHOSPH8, MTOR, NBEAP1, NFE2L2, NPSR1, NR3C1, PGR, PLAU, PYGM, SI	24	ABCB1, AFP, BAZ2B, BDNF, CBX1, CCL7, CYP3A4, DRD1, EHMT2, GNAS, GSTP1, KDM4A, KLK3, LIF, LPL, MPHOSPH8, MTOR, NFE2L2, NPSR1, NR3C1, PGR, PLAU, PYGM, SI
PAROXETINE HYDROCHLORIDE, HEMIHYDRATE	25	ADM, AR, ATP1B1, ATXN2, CD9, COMT, CYP2D6, CYP3A4, DRD3, EHMT2, GDNF, GLP1R, HTR1B, HTR7, IDH1, KCNH2, MDGA2, MPHOSPH8, MTOR, REEP5, RPP30, SLC6A4, SRP19, THPO, TP53	24	ADM, ATP1B1, ATXN2, CD9, COMT, CYP2D6, CYP3A4, DRD3, EHMT2, GDNF, GLP1R, HTR1B, HTR7, IDH1, KCNH2, MDGA2, MPHOSPH8, MTOR, REEP5, RPP30, SLC6A4, SRP19, THPO, TP53
PI-103	25	CLK4, DAPK3, ETFB, F2RL2, F5, F7, F7R, GOLGA1, HIPK2, MTOR, PIK3C2A, PIK3C2B, PIK3C2G, PIK3C3, PIK3CA, PIK3CB, PIK3CD, PIK3CG, PIK3R1, PIK3R2, PIK3R3, PIK3R4, PIK3R5, PIK3R6, PIM3	24	CLK4, DAPK3, ETFB, F2RL2, F5, F7, GOLGA1, HIPK2, MTOR, PIK3C2A, PIK3C2B, PIK3C2G, PIK3C3, PIK3CA, PIK3CB, PIK3CD, PIK3CG, PIK3R1, PIK3R2, PIK3R3, PIK3R4, PIK3R5, PIK3R6, PIM3
PONATINIB	25	ABI1, ABL1, ABL2, BCR, BRAF, CDK19, EIF4EP1, EML4, FANCG, FAP, FGFR1, FGFR2, FGFR3, FGFR4, FLT3, KDR, KIT, KRAS, PDGFRA, PDGFRB, PTK2B, RET, RIPK2, SRC, YES1	24	ABI1, ABL1, ABL2, BCR, BRAF, CDK19, EML4, FANCG, FAP, FGFR1, FGFR2, FGFR3, FGFR4, FLT3, KDR, KIT, KRAS, PDGFRA, PDGFRB, PTK2B, RET, RIPK2, SRC, YES1
RABEPRAZOLE	26	ALDH1A1, ALOX15B, AR, ATP4A, ATP4B, BRAF, CBX1, CYP2C19, EHMT2, FGFR1, FGFR2, FGFR3, FLT1, FLT4, HEXB, IL10, KDM4A, KDR, MAPT, NFE2L2, NPC1, PDGFRA, PDGFRB, RAB9A, TNF, VDR	24	ALDH1A1, ALOX15B, ATP4A, ATP4B, BRAF, CBX1, CYP2C19, EHMT2, FGFR1, FGFR2, FGFR3, FLT1, FLT4, HEXB, IL10, KDM4A, KDR, MAPT, NFE2L2, NPC1, PDGFRA, PDGFRB, TNF, VDR
RADIOTHERAPY	25	APEX1, AREG, ATM, CACNA2D3, CDH2, CDK1, CXCL8, GSTM1, IDH1, KDR, KEAP1, MSH3, MUTYH, NFKB1, OSGEP, OSMR, PIK3CA, PRKCE, RIGI, STK11, TANC1, TGFB1, TMEM167A, TNF, TP53	24	APEX1, AREG, ATM, CACNA2D3, CDH2, CDK1, CXCL8, GSTM1, IDH1, KDR, KEAP1, MSH3, MUTYH, NFKB1, OSGEP, OSMR, PIK3CA, PRKCE, STK11, TANC1, TGFB1, TMEM167A, TNF, TP53
RESERPINE	26	ABCB1, AR, ATAD5, BAZ2B, CBX1, CDH12P2, CDH13, CYP3A4, EHMT2, GMNN, GNRH1, HGF, KCNH2, KDM4A, LPL, LTF, MAPT, MPHOSPH8, NR1I2, NT5E, PTGS2, SLC18A2, TAC1, THPO, TRPV1, TYMS	24	ABCB1, ATAD5, BAZ2B, CBX1, CDH13, CYP3A4, EHMT2, GMNN, GNRH1, HGF, KCNH2, KDM4A, LPL, LTF, MAPT, MPHOSPH8, NR1I2, NT5E, PTGS2, SLC18A2, TAC1, THPO, TRPV1, TYMS
RIFAMPIN	28	ABCB1, AGBL4, AR, BRAF, CUX2, CYP1A2, CYP1B1, CYP27B1, CYP2B6, CYP2C19, CYP2C8, CYP2C9, CYP2D6, CYP3A4, CYP3A5, DUX1, GRIK1-AS2, MAFK, NBEAP1, NOS2, NR1I2, RIPOR2, SLCO1A2, SLCO1B1, SLCO1B3, TNF, VDR, XPO1	24	ABCB1, AGBL4, BRAF, CUX2, CYP1A2, CYP1B1, CYP27B1, CYP2B6, CYP2C19, CYP2C8, CYP2C9, CYP2D6, CYP3A4, CYP3A5, MAFK, NOS2, NR1I2, RIPOR2, SLCO1A2, SLCO1B1, SLCO1B3, TNF, VDR, XPO1
RITONAVIR	27	ABCB1, ABCC1, ABCC2, APOC1, APOC3, APOE, COX6A1, COX6A1P1, CXCL10, CYP2B6, CYP2D6, CYP2E1, CYP3A, CYP3A4, CYP3A43, CYP3A5, CYP3A7, ERVW-4, GUSB, IFNL3, KAT2A, NPSR1, TLR4, TOMM40, UGT1A3, UGT1A7, VDR	24	ABCB1, ABCC1, ABCC2, APOC1, APOC3, APOE, COX6A1, CXCL10, CYP2B6, CYP2D6, CYP2E1, CYP3A4, CYP3A43, CYP3A5, CYP3A7, GUSB, IFNL3, KAT2A, NPSR1, TLR4, TOMM40, UGT1A3, UGT1A7, VDR
TCDD	25	AHR, AHRR, AIP, ARNT, BDNF, CBL, CDH17, CDKN1B, CYP4B1, DNMT1, DPP4, GFAP, GRB2, GSTP1P1, KRT17, MAPK8, MDM2, NFE2L2, PAX5, SLC2A1, SLC2A4, TDO2, TGFB1, UGT1A4, VDAC2	24	AHR, AHRR, AIP, ARNT, BDNF, CBL, CDH17, CDKN1B, CYP4B1, DNMT1, DPP4, GFAP, GRB2, KRT17, MAPK8, MDM2, NFE2L2, PAX5, SLC2A1, SLC2A4, TDO2, TGFB1, UGT1A4, VDAC2
TOPOTECAN HYDROCHLORIDE	25	ABCB1, ABCG2, AKT1, ALK, AR, BDNF, DDO, HBB, HIF1A, IDH1, KMT2A, MDM2, MUC16, NFE2L2, PAX8, PIK3CA, PLK1, PTEN, RB1, TOP1, TOP1MT, TP53, TSG101, TYMS, USP1	24	ABCB1, ABCG2, AKT1, ALK, BDNF, DDO, HBB, HIF1A, IDH1, KMT2A, MDM2, MUC16, NFE2L2, PAX8, PIK3CA, PLK1, PTEN, RB1, TOP1, TOP1MT, TP53, TSG101, TYMS, USP1
4-CHLOROMERCURIBENZOIC ACID	28	ALDH1A1, ALOX15, ALOX15B, AR, BAZ2B, CASP1, CBX1, CYP2C19, CYP2C9, CYP2D6, CYP3A4, EHMT2, FEN1, GLA, HPGD, HSD17B10, IDH1, KAT2A, KDM4A, MPHOSPH8, NFE2L2, PKM, PLK1, POLB, POLI, RGS4, TDP1, VDR	25	ALDH1A1, ALOX15, ALOX15B, BAZ2B, CASP1, CBX1, CYP2C19, CYP2C9, CYP2D6, CYP3A4, EHMT2, FEN1, HPGD, IDH1, KAT2A, KDM4A, MPHOSPH8, NFE2L2, PKM, PLK1, POLB, POLI, RGS4, TDP1, VDR
ANHYDROUS TACROLIMUS	28	ABCG2, AR, CAPN10, CCL17, CYP2C8, CYP2D6, CYP2J2, CYP3A, CYP3A7, FKBP1A, FMO3, GAPDHP67, GPT, HSD11B1, IL18, IL2, ITGAL, KCNJ11, KCNQ1, LEP, NOD2, PPP3CA, SAG, SPP1, SUMO4, TRPM8, UGT1A4, ZSCAN25	25	ABCG2, CAPN10, CCL17, CYP2C8, CYP2D6, CYP2J2, CYP3A7, FKBP1A, FMO3, GPT, HSD11B1, IL18, IL2, ITGAL, KCNJ11, KCNQ1, LEP, NOD2, PPP3CA, SAG, SPP1, SUMO4, TRPM8, UGT1A4, ZSCAN25
APIGENIN	27	ALDH1A1, ALOX15, APEX1, BRCA1, CFTR, CYBB, CYP1A2, CYP2C19, CYP3A4, ESR1, HIF1A, HPGD, HSD17B10, KDM4E, MAPT, NFE2L2, NFKB1, NFKB2, NPSR1, NR1H4, NR3C1, POLK, PPARD, PPARG, RELA, SMN1, SMN2	25	ALDH1A1, ALOX15, APEX1, BRCA1, CFTR, CYP1A2, CYP2C19, CYP3A4, ESR1, HIF1A, HPGD, KDM4E, MAPT, NFE2L2, NFKB1, NFKB2, NPSR1, NR1H4, NR3C1, POLK, PPARD, PPARG, RELA, SMN1, SMN2
ASCORBIC ACID	26	AGTR1, AQP1, ARSB, CDK4, CDSN, CHUK, COL18A1, CYP19A1, DCN, DDIT3, E2F1, G6PD, GFAP, GJA1, HSPA4, HSPB1, LPO, NFE2L2, PLA2G2A, PLOD1, PRL, SLC23A1, SLC23A2, SP7, TXNRD1, UGT1A9	25	AGTR1, AQP1, ARSB, CDK4, CDSN, CHUK, COL18A1, CYP19A1, DCN, DDIT3, E2F1, GFAP, GJA1, HSPA4, HSPB1, LPO, NFE2L2, PLA2G2A, PLOD1, PRL, SLC23A1, SLC23A2, SP7, TXNRD1, UGT1A9
AT-7519	26	CDK1, CDK10, CDK11B, CDK12, CDK13, CDK14, CDK15, CDK16, CDK17, CDK18, CDK19, CDK2, CDK20, CDK3, CDK4, CDK5, CDK6, CDK7, CDK8, CDK9, EGR4, EIF4A1, EIF4E, EIF4EBP1, EIF4G1, YES1	25	CDK1, CDK10, CDK11B, CDK12, CDK13, CDK14, CDK15, CDK17, CDK18, CDK19, CDK2, CDK20, CDK3, CDK4, CDK5, CDK6, CDK7, CDK8, CDK9, EGR4, EIF4A1, EIF4E, EIF4EBP1, EIF4G1, YES1
ATAGABALIN	26	CACNA1A, CACNA1B, CACNA1C, CACNA1D, CACNA1E, CACNA1F, CACNA1G, CACNA1H, CACNA1I, CACNA1S, CACNA2D1, CACNA2D2, CACNA2D3, CACNA2D4, CACNB1, CACNB2, CACNB3, CACNB4, CACNG1, CACNG2, CACNG3, CACNG4, CACNG5, CACNG6, CACNG7, CACNG8	25	CACNA1A, CACNA1B, CACNA1C, CACNA1D, CACNA1E, CACNA1G, CACNA1H, CACNA1I, CACNA1S, CACNA2D1, CACNA2D2, CACNA2D3, CACNA2D4, CACNB1, CACNB2, CACNB3, CACNB4, CACNG1, CACNG2, CACNG3, CACNG4, CACNG5, CACNG6, CACNG7, CACNG8
BAICALEIN	26	ALDH1A1, ALOX15, APEX1, BLM, CYP1A2, CYP2C19, CYP2C9, CYP2D6, CYP3A4, EGLN1, FEN1, GPR35, HIF1AN, HPGD, HSD17B10, KDM4E, L3MBTL1, MAPT, MGAM, MSH2, NR3C1, POLH, POLK, RECQL, THRB, TP53	25	ALDH1A1, ALOX15, APEX1, BLM, CYP1A2, CYP2C19, CYP2C9, CYP2D6, CYP3A4, EGLN1, FEN1, GPR35, HIF1AN, HPGD, KDM4E, L3MBTL1, MAPT, MGAM, MSH2, NR3C1, POLH, POLK, RECQL, THRB, TP53
BEPRIDIL HYDROCHLORIDE	26	CACNA1A, CACNA1B, CACNA1C, CACNA1D, CACNA1E, CACNA1F, CACNA1G, CACNA1H, CACNA1I, CACNA1S, CACNA2D1, CACNA2D2, CACNA2D3, CACNA2D4, CACNB1, CACNB2, CACNB3, CACNB4, CACNG1, CACNG2, CACNG3, CACNG4, CACNG5, CACNG6, CACNG7, CACNG8	25	CACNA1A, CACNA1B, CACNA1C, CACNA1D, CACNA1E, CACNA1G, CACNA1H, CACNA1I, CACNA1S, CACNA2D1, CACNA2D2, CACNA2D3, CACNA2D4, CACNB1, CACNB2, CACNB3, CACNB4, CACNG1, CACNG2, CACNG3, CACNG4, CACNG5, CACNG6, CACNG7, CACNG8
BUPARLISIB	25	APC, BRAF, CDKN2A, F5, FGFR1, FGFR2, HRAS, NRAS, PIK3C2A, PIK3C2B, PIK3C2G, PIK3C3, PIK3CA, PIK3CB, PIK3CD, PIK3CG, PIK3R1, PIK3R2, PIK3R3, PIK3R4, PIK3R5, PIK3R6, PTEN, STK11, TP53	25	APC, BRAF, CDKN2A, F5, FGFR1, FGFR2, HRAS, NRAS, PIK3C2A, PIK3C2B, PIK3C2G, PIK3C3, PIK3CA, PIK3CB, PIK3CD, PIK3CG, PIK3R1, PIK3R2, PIK3R3, PIK3R4, PIK3R5, PIK3R6, PTEN, STK11, TP53
CARVEDILOL	26	ABCB1, ABCB7, ABO, ABR, ACAA1, ADRA1A, ADRA1B, ADRA1D, ADRB1, ADRB2, ADRB3, BAX, BAZ2B, CYP1A2, CYP2D6, DRD1, GJA1, GSR, KDM4E, LEP, NOS1, PPARA, RYR2, SLCO1B1, UGT2B7, XDH	25	ABCB1, ABO, ABR, ACAA1, ADRA1A, ADRA1B, ADRA1D, ADRB1, ADRB2, ADRB3, BAX, BAZ2B, CYP1A2, CYP2D6, DRD1, GJA1, GSR, KDM4E, LEP, NOS1, PPARA, RYR2, SLCO1B1, UGT2B7, XDH
EMODIN	26	AHR, ALDH1A1, APEX1, AR, BRCA1, CBX1, CXCL8, CYP2C19, CYP2C9, CYP2D6, CYP3A4, EHMT2, ERBB2, FEN1, KDM4A, MAPT, MPHOSPH8, NFE2L2, PIK3CA, PIK3CG, POLB, PTP4A3, RORC, TGFB1, THPO, TP53	25	AHR, ALDH1A1, APEX1, BRCA1, CBX1, CXCL8, CYP2C19, CYP2C9, CYP2D6, CYP3A4, EHMT2, ERBB2, FEN1, KDM4A, MAPT, MPHOSPH8, NFE2L2, PIK3CA, PIK3CG, POLB, PTP4A3, RORC, TGFB1, THPO, TP53
FENRETINIDE	26	ALDH1A1, AR, ATXN2, BCL6, CBX1, CXCL8, CYP3A4, DDIT3, EHMT2, ENO2, ESR1, IDH1, KDM4A, KDM4E, MAPT, MTOR, NFKB1, RAB40B, RARA, RARB, RARG, RBP4, RORC, TGFB1, THPO, TP53	25	ALDH1A1, ATXN2, BCL6, CBX1, CXCL8, CYP3A4, DDIT3, EHMT2, ENO2, ESR1, IDH1, KDM4A, KDM4E, MAPT, MTOR, NFKB1, RAB40B, RARA, RARB, RARG, RBP4, RORC, TGFB1, THPO, TP53
H2O2	26	ABCB1, ADA, AGTR1, ATF2, ATP3, BDNF, CDK2, COL18A1, EIF4E, ERCC6, FCGR3A, GCLM, GFAP, ITGAL, ITGB2, LPL, MAPK14, MSR1, MT1H, NTF3, PCBD1, PXN, RPE65, TGFB1, TNFRSF10A, ZAP70	25	ABCB1, ADA, AGTR1, ATF2, BDNF, CDK2, COL18A1, EIF4E, ERCC6, FCGR3A, GCLM, GFAP, ITGAL, ITGB2, LPL, MAPK14, MSR1, MT1H, NTF3, PCBD1, PXN, RPE65, TGFB1, TNFRSF10A, ZAP70
IMAGABALIN	26	CACNA1A, CACNA1B, CACNA1C, CACNA1D, CACNA1E, CACNA1F, CACNA1G, CACNA1H, CACNA1I, CACNA1S, CACNA2D1, CACNA2D2, CACNA2D3, CACNA2D4, CACNB1, CACNB2, CACNB3, CACNB4, CACNG1, CACNG2, CACNG3, CACNG4, CACNG5, CACNG6, CACNG7, CACNG8	25	CACNA1A, CACNA1B, CACNA1C, CACNA1D, CACNA1E, CACNA1G, CACNA1H, CACNA1I, CACNA1S, CACNA2D1, CACNA2D2, CACNA2D3, CACNA2D4, CACNB1, CACNB2, CACNB3, CACNB4, CACNG1, CACNG2, CACNG3, CACNG4, CACNG5, CACNG6, CACNG7, CACNG8
LY-2090314	26	CAMK2B, CAMK2D, CAMK2G, CDK1, CDK2, CDK5, CLK2, CLK4, DYRK1A, GSK3A, GSK3B, LCK, MARK3, PDPK1, PIM1, PIM3, PKN2, PRKAA1, PRKCD, PRKCG, RPS6KA3, SLK, SRPK1, STK17A, STK3, TAOK1	25	CAMK2B, CAMK2D, CAMK2G, CDK1, CDK2, CDK5, CLK2, CLK4, DYRK1A, GSK3A, GSK3B, LCK, MARK3, PDPK1, PIM1, PIM3, PKN2, PRKAA1, PRKCD, PRKCG, SLK, SRPK1, STK17A, STK3, TAOK1
NINTEDANIB ESYLATE	25	AKT1, CFLAR, CTSV, DPP4, DPP6, DPYSL2, DPYSL3, DR1, DRD1, DRD2, DRD3, DSP, FGFR1, FGFR2, FGFR3, FGFR4, FLT1, FLT4, KDR, KIT, PDGFRA, PDGFRB, PIK3CA, RET, SLC26A3	25	AKT1, CFLAR, CTSV, DPP4, DPP6, DPYSL2, DPYSL3, DR1, DRD1, DRD2, DRD3, DSP, FGFR1, FGFR2, FGFR3, FGFR4, FLT1, FLT4, KDR, KIT, PDGFRA, PDGFRB, PIK3CA, RET, SLC26A3
PEMETREXED DISODIUM	25	ABCC2, ALK, ATIC, CAMKK2, CD274, DHFR, EGFR, ERCC2, EXO1, FOLR3, GART, GCGR, GGH, KRAS, MTHFD1, MTHFR, PTEN, ROS1, RRM1, SLC19A1, SLC22A8, SLC46A1, TYMS, VEGFA, XRCC1	25	ABCC2, ALK, ATIC, CAMKK2, CD274, DHFR, EGFR, ERCC2, EXO1, FOLR3, GART, GCGR, GGH, KRAS, MTHFD1, MTHFR, PTEN, ROS1, RRM1, SLC19A1, SLC22A8, SLC46A1, TYMS, VEGFA, XRCC1
PHLOROGLUCINOL	26	CACNA1A, CACNA1B, CACNA1C, CACNA1D, CACNA1E, CACNA1F, CACNA1G, CACNA1H, CACNA1I, CACNA1S, CACNA2D1, CACNA2D2, CACNA2D3, CACNA2D4, CACNB1, CACNB2, CACNB3, CACNB4, CACNG1, CACNG2, CACNG3, CACNG4, CACNG5, CACNG6, CACNG7, CACNG8	25	CACNA1A, CACNA1B, CACNA1C, CACNA1D, CACNA1E, CACNA1G, CACNA1H, CACNA1I, CACNA1S, CACNA2D1, CACNA2D2, CACNA2D3, CACNA2D4, CACNB1, CACNB2, CACNB3, CACNB4, CACNG1, CACNG2, CACNG3, CACNG4, CACNG5, CACNG6, CACNG7, CACNG8
PREDNISOLONE	28	ALPP, ANXA1, AR, BAX, BDM, BGLAP, CD34, CYBA, CYP3A4, CYP3A5, DSE, FCGR3A, FCGR3B, G6PD, GATA3, HMGB1, LCAT, MTHFR, NFE2L2, NR3C1, NR3C2, PLG, PNPLA3, RAC2, RPS19, TAT, TG, TSPYL1	25	ALPP, ANXA1, BAX, BGLAP, CD34, CYBA, CYP3A4, CYP3A5, DSE, FCGR3A, FCGR3B, GATA3, HMGB1, LCAT, MTHFR, NFE2L2, NR3C1, NR3C2, PLG, PNPLA3, RAC2, RPS19, TAT, TG, TSPYL1
PREGABALIN	26	CACNA1A, CACNA1B, CACNA1C, CACNA1D, CACNA1E, CACNA1F, CACNA1G, CACNA1H, CACNA1I, CACNA1S, CACNA2D1, CACNA2D2, CACNA2D3, CACNA2D4, CACNB1, CACNB2, CACNB3, CACNB4, CACNG1, CACNG2, CACNG3, CACNG4, CACNG5, CACNG6, CACNG7, CACNG8	25	CACNA1A, CACNA1B, CACNA1C, CACNA1D, CACNA1E, CACNA1G, CACNA1H, CACNA1I, CACNA1S, CACNA2D1, CACNA2D2, CACNA2D3, CACNA2D4, CACNB1, CACNB2, CACNB3, CACNB4, CACNG1, CACNG2, CACNG3, CACNG4, CACNG5, CACNG6, CACNG7, CACNG8
PYROGALLOL RED	25	ALPL, APEX1, ATAD5, ATXN2, BAZ2B, BLM, CASP6, CBX1, FASN, KDM4A, KDM4C, L3MBTL1, MMP14, NSD2, PLK1, POLH, POLI, POLK, RAPGEF3, RELA, TNNC1, TNNI3, TNNT2, VDR, WRN	25	ALPL, APEX1, ATAD5, ATXN2, BAZ2B, BLM, CASP6, CBX1, FASN, KDM4A, KDM4C, L3MBTL1, MMP14, NSD2, PLK1, POLH, POLI, POLK, RAPGEF3, RELA, TNNC1, TNNI3, TNNT2, VDR, WRN
SULOCTIDIL	26	CACNA1A, CACNA1B, CACNA1C, CACNA1D, CACNA1E, CACNA1F, CACNA1G, CACNA1H, CACNA1I, CACNA1S, CACNA2D1, CACNA2D2, CACNA2D3, CACNA2D4, CACNB1, CACNB2, CACNB3, CACNB4, CACNG1, CACNG2, CACNG3, CACNG4, CACNG5, CACNG6, CACNG7, CACNG8	25	CACNA1A, CACNA1B, CACNA1C, CACNA1D, CACNA1E, CACNA1G, CACNA1H, CACNA1I, CACNA1S, CACNA2D1, CACNA2D2, CACNA2D3, CACNA2D4, CACNB1, CACNB2, CACNB3, CACNB4, CACNG1, CACNG2, CACNG3, CACNG4, CACNG5, CACNG6, CACNG7, CACNG8
TALAZOPARIB	27	ARID1A, ATM, ATR, ATRX, BRAF, BRCA1, BRCA2, CDK12, DNMT3A, EGFR, ERBB2, FLT3, GNAI2, GNAI2P1, IDH1, IDH2, MLH1, MYCN, NRAS, PALB2, PARP1, PARP2, PSMD4, PTEN, SLFN11, STK11, TET2	25	ARID1A, ATM, ATR, BRAF, BRCA1, BRCA2, CDK12, DNMT3A, EGFR, ERBB2, FLT3, GNAI2, IDH1, IDH2, MLH1, MYCN, NRAS, PALB2, PARP1, PARP2, PSMD4, PTEN, SLFN11, STK11, TET2
TROGLITAZONE	26	ALOX15B, APOE, ATP4A, BDNF, CCND1, CXCL8, CYP1A2, CYP2C19, CYP2C9, CYP2D6, CYP3A4, GADD45A, GSTM1, GSTT1, LEP, MYC, NFE2L2, NR1I2, PIK3CB, PIK3CG, PPARG, SLC2A4, SLCO1B1, UGT1A10, VCAM1, XIAP	25	ALOX15B, APOE, ATP4A, BDNF, CCND1, CXCL8, CYP1A2, CYP2C19, CYP2C9, CYP2D6, CYP3A4, GADD45A, GSTM1, GSTT1, LEP, MYC, NFE2L2, NR1I2, PIK3CB, PIK3CG, PPARG, SLC2A4, SLCO1B1, UGT1A10, VCAM1
VITAMIN K3	29	ALDH1A1, AOX1, AR, ATXN2, BLM, CYP1A2, CYP2C19, CYP2D6, EHMT2, F10, F2, F7, F9, GGCX, HBB, MAOA, MAOB, MAPT, NFE2L2, NQO1, NQO2, PPARD, PROC, PROS1, PROZ, TP53, VDR, VKORC1, VKORC1L1	25	ALDH1A1, AOX1, ATXN2, BLM, CYP1A2, CYP2C19, CYP2D6, EHMT2, F10, F2, F7, GGCX, HBB, MAPT, NFE2L2, NQO1, NQO2, PPARD, PROC, PROS1, PROZ, TP53, VDR, VKORC1, VKORC1L1
ZIDOVUDINE	27	ABCB1, ABCC4, ABCC5, ABCG2, CXCL10, CYP1A2, CYP2C19, CYP2C9, CYP2D6, CYP2E1, CYP3A4, DTYMK, ENOSF1, ERVW-4, IL10, NME1, NME2, POR, PRL, SLC22A11, SLC22A6, SLC22A7, SLC22A8, SLC28A1, SLC28A3, TERC, TK1	25	ABCB1, ABCC4, ABCC5, ABCG2, CXCL10, CYP1A2, CYP2C19, CYP2C9, CYP2D6, CYP2E1, CYP3A4, DTYMK, ENOSF1, IL10, NME1, NME2, POR, PRL, SLC22A11, SLC22A6, SLC22A7, SLC22A8, SLC28A1, SLC28A3, TK1
ZIPRASIDONE	31	A12M1, A12M3, A1BG, A2M, A2MP1, ABCD1, ADRA1A, ADRB1, AMD1, AR, CD9, CDH4, CHRNA7, CNTN4, DRD2, DRD3, DRD4, EHF, EHMT2, EIF2AK4, HRH1, HTR1A, HTR1D, HTR2A, HTR2C, HTR7, LYN, MC4R, NALCN, RGS4, SERPINA3	25	A1BG, A2M, ADRA1A, ADRB1, AMD1, CD9, CDH4, CHRNA7, CNTN4, DRD2, DRD3, DRD4, EHF, EHMT2, EIF2AK4, HRH1, HTR1A, HTR1D, HTR2A, HTR7, LYN, MC4R, NALCN, RGS4, SERPINA3
9,10-PHENANTHRENEQUINONE	26	APAF1, ATAD5, ATG4B, ATXN2, BLM, GALK1, GAPDH, GNAS, IDH1, MAPT, NCOR2, NFE2L2, NPSR1, PLCG1, POLH, POLI, PPARG, RAPGEF3, RECQL, S1PR1, S1PR4, SMAD3, TDP2, TERT, USP1, VDR	26	APAF1, ATAD5, ATG4B, ATXN2, BLM, GALK1, GAPDH, GNAS, IDH1, MAPT, NCOR2, NFE2L2, NPSR1, PLCG1, POLH, POLI, PPARG, RAPGEF3, RECQL, S1PR1, S1PR4, SMAD3, TDP2, TERT, USP1, VDR
APITOLISIB	27	BAP1, BARD1, ETFB, F5, F7, F7R, FDX1, FGR, MAP3K9, MTOR, PBRM1, PIK3C2A, PIK3C2B, PIK3C2G, PIK3C3, PIK3CA, PIK3CB, PIK3CD, PIK3CG, PIK3R1, PIK3R2, PIK3R3, PIK3R4, PIK3R5, PIK3R6, PTEN, VHL	26	BAP1, BARD1, ETFB, F5, F7, FDX1, FGR, MAP3K9, MTOR, PBRM1, PIK3C2A, PIK3C2B, PIK3C2G, PIK3C3, PIK3CA, PIK3CB, PIK3CD, PIK3CG, PIK3R1, PIK3R2, PIK3R3, PIK3R4, PIK3R5, PIK3R6, PTEN, VHL
ARSENIC TRIOXIDE	26	BDNF, BIRC5, CCND1, CDKN1A, DNMT1, EPO, FAS, FGFR1, FLT3, GSTO1, HSPA4, IKBKB, IL6, JUN, MAPK1, MAPK10, MAPK3, MT1A, MYCN, PML, RARA, SERPINE1, SMO, TERT, TXNRD1, TXNRD2	26	BDNF, BIRC5, CCND1, CDKN1A, DNMT1, EPO, FAS, FGFR1, FLT3, GSTO1, HSPA4, IKBKB, IL6, JUN, MAPK1, MAPK10, MAPK3, MT1A, MYCN, PML, RARA, SERPINE1, SMO, TERT, TXNRD1, TXNRD2
COLLAGENASE CLOSTRIDIUM HISTOLYTICUM-AAES	28	AQP1, COL11A1, COL11A2, COL15A1, COL18A1, COL1A1, COL1A2, COL24A1, COL27A1, COL28A1, COL2A1, COL3A1, COL4A1, COL4A2, COL4A3, COL4A4, COL4A5, COL4A6, COL5A1, COL5A2, COL5A3, COL6A1, COL6A2, COL6A3, COL6A5, COL6A6, MMP1, MMP8	26	AQP1, COL11A1, COL11A2, COL15A1, COL18A1, COL1A1, COL1A2, COL24A1, COL27A1, COL28A1, COL2A1, COL3A1, COL4A1, COL4A2, COL4A3, COL4A4, COL5A1, COL5A2, COL5A3, COL6A1, COL6A2, COL6A3, COL6A5, COL6A6, MMP1, MMP8
CRIZOTINIB	26	ABCB1, ABL1, ALK, AREG, BRAF, DRD4, EGFR, EML4, ERBB2, HBEGF, HRAS, IGF1R, JAK2, KEAP1, KIT, KRAS, MDM2, MET, NPM1, NTRK1, NTRK2, NTRK3, PIK3CA, PTPN12, ROS1, TP53	26	ABCB1, ABL1, ALK, AREG, BRAF, DRD4, EGFR, EML4, ERBB2, HBEGF, HRAS, IGF1R, JAK2, KEAP1, KIT, KRAS, MDM2, MET, NPM1, NTRK1, NTRK2, NTRK3, PIK3CA, PTPN12, ROS1, TP53
DABRAFENIB	27	AKT1, ALK, ATXN1L, BRAF, CD274, CDKN2A, EFNA2, EML4, EZH2, G6PD, HLA-DRB1, HRAS, KRAS, MAP2K1, MAP2K2, MAP2K3, MAP2K4, MAP2K5, MAP2K6, MAP2K7, MITF, NF1, NRAS, PIK3CA, PTEN, RAC1, TP53	26	AKT1, ALK, ATXN1L, BRAF, CD274, CDKN2A, EFNA2, EML4, EZH2, HLA-DRB1, HRAS, KRAS, MAP2K1, MAP2K2, MAP2K3, MAP2K4, MAP2K5, MAP2K6, MAP2K7, MITF, NF1, NRAS, PIK3CA, PTEN, RAC1, TP53
DESFLURANE	30	ATP2C1, ATP5F1D, CACNA1S, GABRA1, GABRA2, GABRA3, GABRA4, GABRA5, GABRA6, GABRB1, GABRB2, GABRB3, GABRD, GABRE, GABRG1, GABRG2, GABRG3, GABRP, GABRQ, GLRA1, GLRB, GRIA1, KCNA1, KCNK10, KCNK18, KCNK2, KCNK3, KCNK9, MT-ND1, RYR1	26	ATP2C1, ATP5F1D, CACNA1S, GABRA1, GABRA2, GABRA4, GABRA5, GABRA6, GABRB1, GABRB2, GABRB3, GABRD, GABRG1, GABRG2, GABRG3, GABRP, GLRA1, GLRB, GRIA1, KCNA1, KCNK10, KCNK18, KCNK2, KCNK3, KCNK9, RYR1
ELLAGIC ACID	28	ADAMTSL4-AS1, APEX1, BAZ2B, BLM, CBFB, CYP2C19, EHMT2, FEN1, GLS, HBB, HPGD, HSD17B10, HSPA8, KDM4A, KDM4E, MAPK1, MAPT, PLK1, POLB, POLH, POLI, POLK, RECQL, RUNX1, SMAD3, TDP1, USP2, VDR	26	APEX1, BAZ2B, BLM, CBFB, CYP2C19, EHMT2, FEN1, GLS, HBB, HPGD, HSPA8, KDM4A, KDM4E, MAPK1, MAPT, PLK1, POLB, POLH, POLI, POLK, RECQL, RUNX1, SMAD3, TDP1, USP2, VDR
ETANERCEPT-SZZS	26	ALPL, ATP5F1E, CD84, CERS6, CSF2, EYA4, FCGR2B, GBP6, GHRL, HLA-B, HLA-DRB1, HLA-E, IL10, IL6, KLRD1, MAP3K1, NFATC2, NFKB1, NFKBIA, PSORS1C1, PTTG1, SLCO1C1, TLR9, TNF, TNFRSF1B, ZNF816	26	ALPL, ATP5F1E, CD84, CERS6, CSF2, EYA4, FCGR2B, GBP6, GHRL, HLA-B, HLA-DRB1, HLA-E, IL10, IL6, KLRD1, MAP3K1, NFATC2, NFKB1, NFKBIA, PSORS1C1, PTTG1, SLCO1C1, TLR9, TNF, TNFRSF1B, ZNF816
FLUOXETINE HYDROCHLORIDE	28	A12M4, AANAT, ACE, AR, ATXN2, C1QBP, CD9, CHKB, CRHR1, CYP1A2, CYP2D6, CYP3A4, DRD1, GSK3B, HTR1B, HTR2A, HTR4, HTR7, IGF2, KCNH2, NOS2, PPARD, PPP1R1B, REEP5, SERPINE1, SLC6A4, SLCO1B1, SRP19	26	AANAT, ACE, ATXN2, C1QBP, CD9, CHKB, CRHR1, CYP1A2, CYP2D6, CYP3A4, DRD1, GSK3B, HTR1B, HTR2A, HTR4, HTR7, IGF2, KCNH2, NOS2, PPARD, PPP1R1B, REEP5, SERPINE1, SLC6A4, SLCO1B1, SRP19
GABAPENTIN ENACARBIL	27	CACNA1A, CACNA1B, CACNA1C, CACNA1D, CACNA1E, CACNA1F, CACNA1G, CACNA1H, CACNA1I, CACNA1S, CACNA2D1, CACNA2D2, CACNA2D3, CACNA2D4, CACNB1, CACNB2, CACNB3, CACNB4, CACNG1, CACNG2, CACNG3, CACNG4, CACNG5, CACNG6, CACNG7, CACNG8, SLC5A6	26	CACNA1A, CACNA1B, CACNA1C, CACNA1D, CACNA1E, CACNA1G, CACNA1H, CACNA1I, CACNA1S, CACNA2D1, CACNA2D2, CACNA2D3, CACNA2D4, CACNB1, CACNB2, CACNB3, CACNB4, CACNG1, CACNG2, CACNG3, CACNG4, CACNG5, CACNG6, CACNG7, CACNG8, SLC5A6
NICLOSAMIDE	27	AHR, APC, ATXN2, CYP1A2, CYP2C9, CYP2D6, CYP3A4, EHMT2, FZD1, GMNN, GNAS, HIF1A, IDH1, KCNT1, MAPT, MTOR, NFE2L2, NPC1, PKM, RAB9A, RXRA, SMN1, SMN2, STAT3, THPO, TP53, TSHR	26	AHR, APC, ATXN2, CYP1A2, CYP2C9, CYP2D6, CYP3A4, EHMT2, FZD1, GMNN, GNAS, HIF1A, IDH1, KCNT1, MAPT, MTOR, NFE2L2, NPC1, PKM, RXRA, SMN1, SMN2, STAT3, THPO, TP53, TSHR
PROCHLORPERAZINE	28	ABCD1, ADAMTSL4-AS1, ALCAM, ALDH1A1, ALDH2, ATXN2, BAZ2B, CBX1, CYP1A2, CYP2C19, CYP2C9, CYP2D6, CYP3A4, DRD1, DRD2, EHMT2, GMNN, HRH1, HTR2A, IDH1, IL2, KDM4A, MPHOSPH8, NFE2L2, RACGAP1, RAD52, RAPGEF4, TP53	26	ALCAM, ALDH1A1, ALDH2, ATXN2, BAZ2B, CBX1, CYP1A2, CYP2C19, CYP2C9, CYP2D6, CYP3A4, DRD1, DRD2, EHMT2, GMNN, HRH1, HTR2A, IDH1, IL2, KDM4A, MPHOSPH8, NFE2L2, RACGAP1, RAD52, RAPGEF4, TP53
RECOMBINANT CYTOKINE	26	ABCC1, APOE, BDNF, CCL8, CCR3, CXCL8, CYP1A2, DEFA4, FAS, FGR, IRF1, JUNB, LTB4R, MATK, MGMT, NFE2L2, NOP2, NTF3, NTRK1, OXTR, SLC2A3, SLPI, TACR1, TGFBR3, VHL, WT1	26	ABCC1, APOE, BDNF, CCL8, CCR3, CXCL8, CYP1A2, DEFA4, FAS, FGR, IRF1, JUNB, LTB4R, MATK, MGMT, NFE2L2, NOP2, NTF3, NTRK1, OXTR, SLC2A3, SLPI, TACR1, TGFBR3, VHL, WT1
TAK-715	26	AHSA1, ALK, CSNK1A1, CSNK1D, CSNK1G1, CSNK1G2, CSNK1G3, CTNNB1, CTNND1, EGFR, ERBB4, FLT4, FRK, IKBKB, KDR, MAP3K20, MAP4K4, MAP4K5, MAPK14, MAPK8, MAPK9, MINK1, PRKD2, PRKD3, PTK6, SLK	26	AHSA1, ALK, CSNK1A1, CSNK1D, CSNK1G1, CSNK1G2, CSNK1G3, CTNNB1, CTNND1, EGFR, ERBB4, FLT4, FRK, IKBKB, KDR, MAP3K20, MAP4K4, MAP4K5, MAPK14, MAPK8, MAPK9, MINK1, PRKD2, PRKD3, PTK6, SLK
THIORIDAZINE	29	A12M3, A1BG, ADRA1A, ALCAM, ALDH3A1, AMD1, ATXN2, BAZ2B, CBX1, CYP1A2, CYP2D6, CYP2J2, DRD1, DRD2, DRD3, DRD4, EHMT2, HTR2A, HTR2C, IDH1, KCNH2, KDM4A, MPHOSPH8, NATP, NPSR1, PPARD, RAD52, SERPINA3, TP53	26	A1BG, ADRA1A, ALCAM, ALDH3A1, AMD1, ATXN2, BAZ2B, CBX1, CYP1A2, CYP2D6, CYP2J2, DRD1, DRD2, DRD3, DRD4, EHMT2, HTR2A, IDH1, KCNH2, KDM4A, MPHOSPH8, NPSR1, PPARD, RAD52, SERPINA3, TP53
TYROSINE KINASE INHIBITOR	26	AGTR1, CCL11, CD9, CDC25B, CYP2B6, F2R, FCER2, FLT3, GCG, GFAP, HSPB1, MARK2, MMP1, NOS2, NQO1, NRG1, PAX2, PIK3CA, PIK3CB, PLAU, PRKAA1, PYY, RET, SPP1, TSHB, VWF	26	AGTR1, CCL11, CD9, CDC25B, CYP2B6, F2R, FCER2, FLT3, GCG, GFAP, HSPB1, MARK2, MMP1, NOS2, NQO1, NRG1, PAX2, PIK3CA, PIK3CB, PLAU, PRKAA1, PYY, RET, SPP1, TSHB, VWF
VINORELBINE	26	APC, BAX, BRCA1, CSF2, MTHFR, RRM1, SMARCA4, STMN1, TUB, TUBA1A, TUBA1B, TUBA1C, TUBA3C, TUBA3D, TUBA3E, TUBA4A, TUBB, TUBB1, TUBB2A, TUBB2B, TUBB3, TUBB4A, TUBB4B, TUBB6, TUBB8, XRCC1	26	APC, BAX, BRCA1, CSF2, MTHFR, RRM1, SMARCA4, STMN1, TUB, TUBA1A, TUBA1B, TUBA1C, TUBA3C, TUBA3D, TUBA3E, TUBA4A, TUBB, TUBB1, TUBB2A, TUBB2B, TUBB3, TUBB4A, TUBB4B, TUBB6, TUBB8, XRCC1
VITAMIN A	27	ALDH1A1, ALDH1A2, AR, BAX, CFTR, CXCL8, ESR1, GJA1, GSR, KCNH2, LDLR, NFE2L2, NR2C2, PLAU, RAB40B, RARA, RBP3, RPS19, RXRG, SCD, TAT, TG, TGM2, THBS1, TNFRSF8, UMOD, VDR	26	ALDH1A1, ALDH1A2, BAX, CFTR, CXCL8, ESR1, GJA1, GSR, KCNH2, LDLR, NFE2L2, NR2C2, PLAU, RAB40B, RARA, RBP3, RPS19, RXRG, SCD, TAT, TG, TGM2, THBS1, TNFRSF8, UMOD, VDR
CHEMBL:CHEMBL56393	28	ALOX15, ALPG, ALPI, ALPL, APEX1, BAZ2B, BLM, CBX1, CYP3A4, EHMT2, FEN1, HIF1A, HPGD, HSD17B10, KDM4A, KDM4E, L3MBTL1, MPHOSPH8, PIN1, POLB, POLH, POLI, POLK, RECQL, RGS4, USP2, VDR, WRN	27	ALOX15, ALPG, ALPI, ALPL, APEX1, BAZ2B, BLM, CBX1, CYP3A4, EHMT2, FEN1, HIF1A, HPGD, KDM4A, KDM4E, L3MBTL1, MPHOSPH8, PIN1, POLB, POLH, POLI, POLK, RECQL, RGS4, USP2, VDR, WRN
DOPAMINE	29	ABCD1, ADRA1A, ADRA1B, ADRA1D, ADRA2A, ADRA2B, ADRA2C, ADRB1, ALCAM, ALDH1A1, ALDH2, ALDH3A1, APEX1, CBX1, DRD1, DRD2, DRD3, EHMT2, FEN1, GAA, GFER, HIF1A, HSD17B10, KDM4A, KDM4E, MPHOSPH8, NFE2L2, RECQL, TP53	27	ADRA1A, ADRA1B, ADRA1D, ADRA2A, ADRA2B, ADRA2C, ADRB1, ALCAM, ALDH1A1, ALDH2, ALDH3A1, APEX1, CBX1, DRD1, DRD2, DRD3, EHMT2, FEN1, GAA, GFER, HIF1A, KDM4A, KDM4E, MPHOSPH8, NFE2L2, RECQL, TP53
ENFLURANE	31	ATP2C1, ATP5F1D, CACNA1S, GABRA1, GABRA2, GABRA3, GABRA4, GABRA5, GABRA6, GABRB1, GABRB2, GABRB3, GABRD, GABRE, GABRG1, GABRG2, GABRG3, GABRP, GABRQ, GLRA1, GLRB, GRIA1, KCNA1, KCNK10, KCNK18, KCNK2, KCNK3, KCNK9, KCNMA1, MT-ND1, RYR1	27	ATP2C1, ATP5F1D, CACNA1S, GABRA1, GABRA2, GABRA4, GABRA5, GABRA6, GABRB1, GABRB2, GABRB3, GABRD, GABRG1, GABRG2, GABRG3, GABRP, GLRA1, GLRB, GRIA1, KCNA1, KCNK10, KCNK18, KCNK2, KCNK3, KCNK9, KCNMA1, RYR1
FASUDIL	29	AKT1, AKT3, AURKB, CDK5, CDK7, CDK8, CHEK2, CLK4, CTPS1, CTRB1, CYP2D6, CYP3A4, DAPK3, GATA2, LRRK2, MAP4K4, PRKACA, PRKACB, PRKCD, PRKCG, PRKCQ, PRKD2, PRKD3, PRKX, ROCK1, ROCK2, RPS6KA3, RPS6KB1, SGK2	27	AKT1, AKT3, AURKB, CDK5, CDK7, CDK8, CHEK2, CLK4, CTPS1, CTRB1, CYP2D6, CYP3A4, DAPK3, GATA2, LRRK2, MAP4K4, PRKACA, PRKACB, PRKCD, PRKCG, PRKCQ, PRKD2, PRKD3, ROCK1, ROCK2, RPS6KB1, SGK2
GLYBURIDE	29	ABCB11, ABCC5, ABCC8, AQP1, ASNSP2, BDKRB2, CFTR, CHST13, CYP2C19, CYP2C9, CYP2D6, CYP3A4, CYP51A1, ESR1, FMO2, G6PD, IL2, KCNJ1, KCNJ11, KCNJ8, MAPK1, NOS1AP, NR1I2, PPARG, SCNN1B, SLC2A4, SLCO2B1, SPINK5, UGT2B15	27	ABCB11, ABCC5, ABCC8, AQP1, BDKRB2, CFTR, CHST13, CYP2C19, CYP2C9, CYP2D6, CYP3A4, CYP51A1, ESR1, FMO2, IL2, KCNJ1, KCNJ11, KCNJ8, MAPK1, NOS1AP, NR1I2, PPARG, SCNN1B, SLC2A4, SLCO2B1, SPINK5, UGT2B15
HOMIDIUM BROMIDE	29	ALOX15, APEX1, AR, CBFB, CYP3A4, ERG, FEN1, GLP1R, HPGD, HSD17B10, HTT, MAPT, MITF, NFE2L2, NR1H4, NSD2, POLH, POLI, POLK, PPARD, RECQL, RUNX1, RXRA, THRB, TNF, TP53, USP1, VDR, WRN	27	ALOX15, APEX1, CBFB, CYP3A4, ERG, FEN1, GLP1R, HPGD, HTT, MAPT, MITF, NFE2L2, NR1H4, NSD2, POLH, POLI, POLK, PPARD, RECQL, RUNX1, RXRA, THRB, TNF, TP53, USP1, VDR, WRN
INFIGRATINIB	27	DPYSL2, DPYSL3, DR1, DRD2, FGFR1, FGFR2, FGFR3, FGFR4, KIT, MTOR, NRAS, PIK3C2A, PIK3C2B, PIK3C2G, PIK3C3, PIK3CA, PIK3CB, PIK3CD, PIK3CG, PIK3R1, PIK3R2, PIK3R3, PIK3R4, PIK3R5, PIK3R6, PTEN, SLC26A3	27	DPYSL2, DPYSL3, DR1, DRD2, FGFR1, FGFR2, FGFR3, FGFR4, KIT, MTOR, NRAS, PIK3C2A, PIK3C2B, PIK3C2G, PIK3C3, PIK3CA, PIK3CB, PIK3CD, PIK3CG, PIK3R1, PIK3R2, PIK3R3, PIK3R4, PIK3R5, PIK3R6, PTEN, SLC26A3
LAPACHONE	27	ANXA5, ATXN2, BAX, BLM, CDK2, CYP1A2, CYP2C19, CYP2C9, CYP2D6, CYP3A4, EHMT2, KDM4E, MAPT, MBNL1, NFKB1, POLH, POLI, RECQL, RGS4, SIRT1, SMAD3, THPO, TNF, TOP1, TP53, USP1, VDR	27	ANXA5, ATXN2, BAX, BLM, CDK2, CYP1A2, CYP2C19, CYP2C9, CYP2D6, CYP3A4, EHMT2, KDM4E, MAPT, MBNL1, NFKB1, POLH, POLI, RECQL, RGS4, SIRT1, SMAD3, THPO, TNF, TOP1, TP53, USP1, VDR
LARGAZOLE	29	E2F1, HDAC1, HDAC10, HDAC11, HDAC2, HDAC3, HDAC4, HDAC5, HDAC6, HDAC7, HDAC8, HDAC9, RB1, TUBA1A, TUBA1B, TUBA1C, TUBA3C, TUBA3D, TUBA3E, TUBA4A, TUBB, TUBB1, TUBB2A, TUBB2B, TUBB3, TUBB4A, TUBB4B, TUBB6, TUBB8	27	E2F1, HDAC1, HDAC10, HDAC11, HDAC2, HDAC3, HDAC4, HDAC5, HDAC7, HDAC9, RB1, TUBA1A, TUBA1B, TUBA1C, TUBA3C, TUBA3D, TUBA3E, TUBA4A, TUBB, TUBB1, TUBB2A, TUBB2B, TUBB3, TUBB4A, TUBB4B, TUBB6, TUBB8
LAUROGUADINE	28	AKT1, AKT2, BLK, CAMK1, CDC42BPA, CDK1, CDK2, CHUK, DAPK3, ERBB4, IRAK4, JAK2, JAK3, LIMK1, MAPKAPK2, MAPKAPK3, NTRK2, PAK1, PIM1, PRKCD, PRKCG, PRKCZ, PRKD2, ROCK1, ROCK2, RPS6KA3, RPS6KB1, STK3	27	AKT1, AKT2, BLK, CAMK1, CDC42BPA, CDK1, CDK2, CHUK, DAPK3, ERBB4, IRAK4, JAK2, JAK3, LIMK1, MAPKAPK2, MAPKAPK3, NTRK2, PAK1, PIM1, PRKCD, PRKCG, PRKCZ, PRKD2, ROCK1, ROCK2, RPS6KB1, STK3
MELATONIN	29	A12M4, AANAT, ALOX5, ANK2, ANK3, BAX, BGLAP, CYP1A2, CYP3A4, CYP3A43, CYP3A7, GCLM, GFAP, GHRH, IFNG, IL1B, MAOB, MAP2, MTNR1A, MTNR1B, MYC, NQO2, PER1, PIK3CG, PRL, RARA, RORA, TGFB1, TMSB10	27	AANAT, ALOX5, ANK2, ANK3, BAX, BGLAP, CYP1A2, CYP3A4, CYP3A43, CYP3A7, GCLM, GFAP, GHRH, IFNG, IL1B, MAP2, MTNR1A, MTNR1B, MYC, NQO2, PER1, PIK3CG, PRL, RARA, RORA, TGFB1, TMSB10
PRAVASTATIN SODIUM	27	ABCA1, ABCB1, ABCG2, ACE, ADAMTS1, APOB, APOE, BAX, CACNA1S, CLMN, CYP3A4, HLA-DRB1, HMGCR, IL1B, IL2, LDLR, LPL, MMP2, MMP3, MTTP, NOS1, NPC1L1, PRDM1, RHOA, SLC10A1, SLCO1B1, SLCO1B3	27	ABCA1, ABCB1, ABCG2, ACE, ADAMTS1, APOB, APOE, BAX, CACNA1S, CLMN, CYP3A4, HLA-DRB1, HMGCR, IL1B, IL2, LDLR, LPL, MMP2, MMP3, MTTP, NOS1, NPC1L1, PRDM1, RHOA, SLC10A1, SLCO1B1, SLCO1B3
QUETIAPINE FUMARATE	36	A12M1, A12M2, A12M3, A1BG, A2MP1, ABCD1, ADRA1B, AMD1, ANKK1, CD8B, COMT, CYP3A4, CYP3A43, DRD1, DRD2, DRD3, EIF2AK4, EPM2A, FAAH, GRIN2B, HRH1, HTR1A, HTR2A, HTR2B, HTR2C, KCNMA1, MC4R, MIR1264, MIR1912, MIR582, MTHFR, PDE4D, RABEP1, RGS4, RIMS1, SH2B1	27	A1BG, ADRA1B, AMD1, ANKK1, CD8B, COMT, CYP3A4, CYP3A43, DRD1, DRD2, DRD3, EIF2AK4, EPM2A, FAAH, GRIN2B, HRH1, HTR1A, HTR2A, HTR2B, KCNMA1, MC4R, MTHFR, PDE4D, RABEP1, RGS4, RIMS1, SH2B1
RONICICLIB	28	CCND1, CCND2, CCND3, CCNE1, CDK1, CDK10, CDK11B, CDK12, CDK13, CDK14, CDK15, CDK16, CDK17, CDK18, CDK19, CDK2, CDK20, CDK3, CDK4, CDK5, CDK6, CDK7, CDK8, CDK9, CDKN2A, EGR4, EIF4A1, MYC	27	CCND1, CCND2, CCND3, CCNE1, CDK1, CDK10, CDK11B, CDK12, CDK13, CDK14, CDK15, CDK17, CDK18, CDK19, CDK2, CDK20, CDK3, CDK4, CDK5, CDK6, CDK7, CDK8, CDK9, CDKN2A, EGR4, EIF4A1, MYC
SODIUM CHLORIDE	28	ABCC6, ADRA2A, ADRB2, AGTR1, BAX, BDKRB2, BDNF, CHAT, CKM, DEFA5, FCGR3A, FCGR3B, G6PD, GRIA1, GUCA2A, GUCA2B, HMGB1, HPGD, HSPA4, ITGB2, MYO9B, NOS1, OXTR, PVALB, REG3A, SGK1, TPSB2, UCP2	27	ABCC6, ADRA2A, ADRB2, AGTR1, BAX, BDKRB2, BDNF, CHAT, CKM, DEFA5, FCGR3A, FCGR3B, GRIA1, GUCA2A, GUCA2B, HMGB1, HPGD, HSPA4, ITGB2, MYO9B, NOS1, OXTR, PVALB, REG3A, SGK1, TPSB2, UCP2
THEOPHYLLINE	27	ABAT, ABCA1, ABCA2, ABCA3, ADORA1, ADORA2A, ADORA2B, ADORA3, CYP1A2, CYP2E1, CYP3A4, EHMT2, IFNG, IL2RA, ITGAM, MAPKAPK2, MPO, NOS1, NOS2, PDE3A, PDE3B, PDE4A, PDE4B, PDE4C, PDE4D, PDE5A, PRKAR2B	27	ABAT, ABCA1, ABCA2, ABCA3, ADORA1, ADORA2A, ADORA2B, ADORA3, CYP1A2, CYP2E1, CYP3A4, EHMT2, IFNG, IL2RA, ITGAM, MAPKAPK2, MPO, NOS1, NOS2, PDE3A, PDE3B, PDE4A, PDE4B, PDE4C, PDE4D, PDE5A, PRKAR2B
TRIFLUOPERAZINE	30	A12M3, ABCD1, ADRA1A, AKT1, ALDH2, AMD1, APOB, ATXN2, CALY, CAMK2B, CBX1, CSF2, CYP1A2, CYP2C19, CYP2D6, CYP3A4, DRD1, DRD2, EHMT2, EPM2A, GLP1R, HTR2C, LIPA, MAPK1, RAD52, RGS4, SNAP91, THPO, TP53, USP1	27	ADRA1A, AKT1, ALDH2, AMD1, APOB, ATXN2, CALY, CAMK2B, CBX1, CSF2, CYP1A2, CYP2C19, CYP2D6, CYP3A4, DRD1, DRD2, EHMT2, EPM2A, GLP1R, LIPA, MAPK1, RAD52, RGS4, SNAP91, THPO, TP53, USP1
ADAVOSERTIB	29	ABL1, CDK5, CLK4, CSNK1A1, FBXW7, FIM1, FYN, IKBKE, JAK2, JAK3, KIT, LCK, LRRK2, MAP4K4, MAP4K5, NEK2, NRAS, PAK4, PRKCQ, PRKD3, PTK2, SYK, TAOK1, TBK1, TNK2, TP53, TYRO3, WEE1, YES1	28	ABL1, CDK5, CLK4, CSNK1A1, FBXW7, FYN, IKBKE, JAK2, JAK3, KIT, LCK, LRRK2, MAP4K4, MAP4K5, NEK2, NRAS, PAK4, PRKCQ, PRKD3, PTK2, SYK, TAOK1, TBK1, TNK2, TP53, TYRO3, WEE1, YES1
ALDESLEUKIN	30	CBL, CD2, CD244, CD28, CD40, CD40LG, EPCAM, FCGR2B, FCGR3A, FCGR3B, FYN, IL2, IL2RA, IL2RB, IL2RG, ILF3, MAPK14, MMP2, NOP2, PIK3CA, PIK3CB, PIK3CG, PRF1, SOCS1, STAT4, TG, TNFAIP1, TYK2, VIM, VIPR1	28	CBL, CD2, CD244, CD28, CD40, EPCAM, FCGR2B, FCGR3A, FCGR3B, FYN, IL2, IL2RA, IL2RB, ILF3, MAPK14, MMP2, NOP2, PIK3CA, PIK3CB, PIK3CG, PRF1, SOCS1, STAT4, TG, TNFAIP1, TYK2, VIM, VIPR1
ALLOPURINOL	30	AOX1, CFLAR, CYCSP5, CYP1A2, CYP2C19, CYP2C9, CYP2D6, CYP3A4, GCKR, GREM2, MYT1L, NOTCH4, NTNG1, PKD2, POU5F1, PSORS1C2, PSORS1C3, TBL1XR1, TRIB2, TSHZ2, UGT1A1, UGT1A10, UGT1A3, UGT1A4, UGT1A5, UGT1A6, UGT1A7, UGT1A8, UGT1A9, XDH	28	AOX1, CFLAR, CYP1A2, CYP2C19, CYP2C9, CYP2D6, CYP3A4, GCKR, GREM2, MYT1L, NOTCH4, NTNG1, PKD2, POU5F1, PSORS1C2, TBL1XR1, TRIB2, TSHZ2, UGT1A1, UGT1A10, UGT1A3, UGT1A4, UGT1A5, UGT1A6, UGT1A7, UGT1A8, UGT1A9, XDH
FENTANYL CITRATE	30	APAF1, APOF, AR, ARRB2, ASTN2, CALCA, CXCL8, CYP1A2, CYP2B6, CYP2C19, CYP2C9, CYP2D6, CYP3A, CYP3A4, FCGR3A, FCGR3B, IL6, ITGAM, KCNJ6, LAMB3, MPO, MYD88, NUDT2, OPN4, OPRD1, OPRM1, PGAP6, RHBDF2, SLC9A9, XDH	28	APAF1, APOF, ARRB2, ASTN2, CALCA, CXCL8, CYP1A2, CYP2B6, CYP2C19, CYP2C9, CYP2D6, CYP3A4, FCGR3A, FCGR3B, IL6, ITGAM, KCNJ6, LAMB3, MPO, MYD88, NUDT2, OPN4, OPRD1, OPRM1, PGAP6, RHBDF2, SLC9A9, XDH
GEDATOLISIB	28	AKT1, AKT1S1, BRAF, CRTC1, CRTC2, ETFB, F5, MTOR, NOS3, NRAS, PIK3C2A, PIK3C2B, PIK3C2G, PIK3C3, PIK3CA, PIK3CB, PIK3CD, PIK3CG, PIK3R1, PIK3R2, PIK3R3, PIK3R4, PIK3R5, PIK3R6, PTEN, STK11, TP53, VHL	28	AKT1, AKT1S1, BRAF, CRTC1, CRTC2, ETFB, F5, MTOR, NOS3, NRAS, PIK3C2A, PIK3C2B, PIK3C2G, PIK3C3, PIK3CA, PIK3CB, PIK3CD, PIK3CG, PIK3R1, PIK3R2, PIK3R3, PIK3R4, PIK3R5, PIK3R6, PTEN, STK11, TP53, VHL
IBRUTINIB	33	ATM, BLK, BMX, BTK, CSF3R, CYP2D6, DXO, EEGV1, EFNA1, EFNB2, EGFR, EN1, ENO2, ENUR2, EPHA8, EPHB3, EPHX2, EPS15, ERBB2, ERBB4, FGR, FKBP1AP3, FLT3, LYN, MS4A2, MYC, MYD88, PIM1, PLCG2, SMAD3, TEC, TP53, YES1	28	ATM, BLK, CSF3R, CYP2D6, DXO, EFNA1, EFNB2, EGFR, EN1, ENO2, EPHA8, EPHB3, EPHX2, EPS15, ERBB2, ERBB4, FGR, FLT3, LYN, MS4A2, MYC, MYD88, PIM1, PLCG2, SMAD3, TEC, TP53, YES1
ISOFLURANE	31	ATP2C1, ATP5F1E, ATP6V1B1, CACNA1S, CYP2E1, GABRA1, GABRA2, GABRA3, GABRA4, GABRA5, GABRA6, GABRB1, GABRB2, GABRB3, GABRD, GABRE, GABRG1, GABRG2, GABRG3, GABRP, GABRQ, GLRA1, GLRB, GRIA1, KCNA1, KCNK10, KCNK18, KCNK2, KCNK3, KCNK9, MC1R	28	ATP2C1, ATP5F1E, ATP6V1B1, CACNA1S, CYP2E1, GABRA1, GABRA2, GABRA4, GABRA5, GABRA6, GABRB1, GABRB2, GABRB3, GABRD, GABRG1, GABRG2, GABRG3, GABRP, GLRA1, GLRB, GRIA1, KCNA1, KCNK10, KCNK18, KCNK2, KCNK3, KCNK9, MC1R
LANSOPRAZOLE	29	ABCB1, ALOX15, ATP4A, ATP4B, BAZ2B, CXCL8, CYP1A1, CYP1A2, CYP2C19, CYP2D6, CYP3A4, CYP3A5, EHMT2, GSR, IL1B, KDM4E, MAPT, NFE2L2, NPC1, NR1I2, PHOSPHO1, PLK1, RAB9A, RGS4, SLC22A6, SLC22A8, SLCO1B1, TPSD1, VDR	28	ABCB1, ALOX15, ATP4A, ATP4B, BAZ2B, CXCL8, CYP1A1, CYP1A2, CYP2C19, CYP2D6, CYP3A4, CYP3A5, EHMT2, GSR, IL1B, KDM4E, MAPT, NFE2L2, NPC1, NR1I2, PHOSPHO1, PLK1, RGS4, SLC22A6, SLC22A8, SLCO1B1, TPSD1, VDR
MLN-8054	29	ABL1, AURKA, AURKB, BLK, BTK, CHEK2, CLK4, CSNK2A1, EEF1D, EEF1G, EGFR, EPHA2, FGFR1, FGFR3, FLT4, GRK5, HCK, KDR, LCK, LYN, MELK, NTRK3, PAK1, PDPK1, PLK3, PTK2, ROS1, SRC, TYRO3	28	ABL1, AURKA, AURKB, BLK, CHEK2, CLK4, CSNK2A1, EEF1D, EEF1G, EGFR, EPHA2, FGFR1, FGFR3, FLT4, GRK5, HCK, KDR, LCK, LYN, MELK, NTRK3, PAK1, PDPK1, PLK3, PTK2, ROS1, SRC, TYRO3
PROPOFOL	31	APP, CYP2C9, DRD2, ENO2, FAAH, GABRA1, GABRA2, GABRA3, GABRA4, GABRA5, GABRA6, GABRB1, GABRB2, GABRB3, GABRD, GABRE, GABRG1, GABRG2, GABRG3, GABRP, GABRQ, HTR2A, KCNH2, NOS1, NOS2, SCN2A, SCN4A, SCN9A, TRPV1, TRPV4, UGT1A9	28	APP, CYP2C9, DRD2, ENO2, FAAH, GABRA1, GABRA2, GABRA4, GABRA5, GABRA6, GABRB1, GABRB2, GABRB3, GABRD, GABRG1, GABRG2, GABRG3, GABRP, HTR2A, KCNH2, NOS1, NOS2, SCN2A, SCN4A, SCN9A, TRPV1, TRPV4, UGT1A9
SB203580	29	CSNK1A1, CSNK1D, CTNNB1, CTNND1, CYP1A2, CYP2C19, CYP2C9, CYP3A4, ENO3, FLT4, FRK, GSK3B, HSD17B10, LCK, MAP4K4, MAPK1, MAPK10, MAPK11, MAPK12, MAPK13, MAPK14, MAPK8, MAPK9, MAPKAPK2, MINK1, PRKD2, SIK2, SLK, YES1	28	CSNK1A1, CSNK1D, CTNNB1, CTNND1, CYP1A2, CYP2C19, CYP2C9, CYP3A4, ENO3, FLT4, FRK, GSK3B, LCK, MAP4K4, MAPK1, MAPK10, MAPK11, MAPK12, MAPK13, MAPK14, MAPK8, MAPK9, MAPKAPK2, MINK1, PRKD2, SIK2, SLK, YES1
ALPRAZOLAM	34	ARNT, ARRB1, BMAL1, BRD2, BRD3, BRD4, BRDT, CREBBP, CXCL8, CYP3A, CYP3A4, CYP3A5, GABRA1, GABRA2, GABRA3, GABRA4, GABRA5, GABRA6, GABRB1, GABRB2, GABRB3, GABRD, GABRE, GABRG1, GABRG2, GABRG3, GABRP, GABRQ, GABRR1, GABRR2, GABRR3, HPGD, PBRM1, TSPO	29	ARNT, ARRB1, BRD2, BRD3, BRD4, BRDT, CREBBP, CXCL8, CYP3A4, CYP3A5, GABRA1, GABRA2, GABRA4, GABRA5, GABRA6, GABRB1, GABRB2, GABRB3, GABRD, GABRG1, GABRG2, GABRG3, GABRP, GABRR1, GABRR2, GABRR3, HPGD, PBRM1, TSPO
CHEMBL:CHEMBL578512	29	ATAD5, ATXN2, BLM, CASP1, CASP7, DUSP3, EHMT2, EYA2, GALK1, GAPDH, GMNN, HSP90AA1, HSP90AB1, HTT, IDH1, KDM4A, KDM4C, KDM4E, MAPT, NFE2L2, NPSR1, POLH, POLI, PTPN22, PTPN7, RAD54L, SMAD3, TP53, USP1	29	ATAD5, ATXN2, BLM, CASP1, CASP7, DUSP3, EHMT2, EYA2, GALK1, GAPDH, GMNN, HSP90AA1, HSP90AB1, HTT, IDH1, KDM4A, KDM4C, KDM4E, MAPT, NFE2L2, NPSR1, POLH, POLI, PTPN22, PTPN7, RAD54L, SMAD3, TP53, USP1
GW7647	30	BAZ2B, BCKDHA, BLM, CBX1, CYP2C9, CYP3A4, DRD1, EHMT2, ESR1, GMNN, HIF1A, HSD17B10, KAT2A, KDM4A, MPHOSPH8, NFKB1, NR3C1, PLK1, POLH, POLI, POLK, PPARA, PPARD, PPARG, RAPGEF4, RGS4, RXRA, SIRT5, USP1, VDR	29	BAZ2B, BCKDHA, BLM, CBX1, CYP2C9, CYP3A4, DRD1, EHMT2, ESR1, GMNN, HIF1A, KAT2A, KDM4A, MPHOSPH8, NFKB1, NR3C1, PLK1, POLH, POLI, POLK, PPARA, PPARD, PPARG, RAPGEF4, RGS4, RXRA, SIRT5, USP1, VDR
MONOAMINE OXIDASE INHIBITOR	29	ABCB1, ADGRL3, AKT1, BDNF, CACNG2, CES1, COMT, CRHR1, CYP1A2, CYP2B6, CYP2C19, CYP2C9, CYP2D6, CYP3A4, DDIT4, DRD3, EPHX1, FCHSD1, GRIK2, GRIK4, HLA-A, HTR1A, HTR2A, NEFM, OPRM1, PRL, RGS4, RPTOR, SLC6A4	29	ABCB1, ADGRL3, AKT1, BDNF, CACNG2, CES1, COMT, CRHR1, CYP1A2, CYP2B6, CYP2C19, CYP2C9, CYP2D6, CYP3A4, DDIT4, DRD3, EPHX1, FCHSD1, GRIK2, GRIK4, HLA-A, HTR1A, HTR2A, NEFM, OPRM1, PRL, RGS4, RPTOR, SLC6A4
PEGINTERFERON ALFA-2A	29	ABCB1, CALR, CTLA4, CXCL10, CYP27B1, DNAAF9, EGFR, FGFR2, FTO, HLA-A, HLA-B, IDO1, IFNA2, IFNAR1, IFNAR2, IFNL3, IFNL4, IL18, IL6, METTL1, MICB, NAT2, NT5C2, OAS1, SLC29A1, SOCS3, TG, VDR, VHL	29	ABCB1, CALR, CTLA4, CXCL10, CYP27B1, DNAAF9, EGFR, FGFR2, FTO, HLA-A, HLA-B, IDO1, IFNA2, IFNAR1, IFNAR2, IFNL3, IFNL4, IL18, IL6, METTL1, MICB, NAT2, NT5C2, OAS1, SLC29A1, SOCS3, TG, VDR, VHL
PP2	30	ABL1, ACVR1, BTK, CDK5, CDK8, CLK4, CSNK1A1, CYP1A2, CYP2C19, DAPK3, ENO2, EPHX2, FYN, HCK, KDR, LCK, MAP2K1, MAP2K2, MAPK10, MAPK14, MAPK8, MAPK9, MELK, PDGFRA, PDGFRB, PRKACA, SIK2, SNCA, SRC, TNK2	29	ABL1, ACVR1, CDK5, CDK8, CLK4, CSNK1A1, CYP1A2, CYP2C19, DAPK3, ENO2, EPHX2, FYN, HCK, KDR, LCK, MAP2K1, MAP2K2, MAPK10, MAPK14, MAPK8, MAPK9, MELK, PDGFRA, PDGFRB, PRKACA, SIK2, SNCA, SRC, TNK2
TRIAZOLAM	33	ARNT, ARRB1, BAZ2B, BMAL1, BRD2, BRD3, BRD4, BRDT, CREBBP, CYP3A4, CYP3A5, GABRA1, GABRA2, GABRA3, GABRA4, GABRA5, GABRA6, GABRB1, GABRB2, GABRB3, GABRD, GABRE, GABRG1, GABRG2, GABRG3, GABRP, GABRQ, GABRR1, GABRR2, GABRR3, KAT2B, PBRM1, TSPO	29	ARNT, ARRB1, BAZ2B, BRD2, BRD3, BRD4, BRDT, CREBBP, CYP3A4, CYP3A5, GABRA1, GABRA2, GABRA4, GABRA5, GABRA6, GABRB1, GABRB2, GABRB3, GABRD, GABRG1, GABRG2, GABRG3, GABRP, GABRR1, GABRR2, GABRR3, KAT2B, PBRM1, TSPO
AURINTRICARBOXYLIC ACID	31	ALOX15, ALOX15B, APEX1, BAZ2B, BLM, BRCA1, CBFB, CBX1, CYP1A2, CYP2C19, CYP2C9, EHMT2, FEN1, GALK1, HSD17B10, KAT2A, KMT2A, MAPT, MPHOSPH8, PIN1, POLB, POLH, POLI, POLK, RECQL, RGS4, RUNX1, TDP1, USP1, USP2, VDR	30	ALOX15, ALOX15B, APEX1, BAZ2B, BLM, BRCA1, CBFB, CBX1, CYP1A2, CYP2C19, CYP2C9, EHMT2, FEN1, GALK1, KAT2A, KMT2A, MAPT, MPHOSPH8, PIN1, POLB, POLH, POLI, POLK, RECQL, RGS4, RUNX1, TDP1, USP1, USP2, VDR
CHEMBL:CHEMBL592124	31	ADAMTSL4-AS1, ALDH1A1, ALOX12, ALOX15, ATAD5, BAZ2B, BLM, CCR6, EHMT2, FEN1, GMNN, HKDC1, HPGD, HTT, IDH1, KAT2A, KDM4A, KDM4E, MAPT, NPSR1, PIN1, PLK1, POLH, POLI, PTBP1, RAPGEF4, SMAD3, THRB, USP1, VDR, WRN	30	ALDH1A1, ALOX12, ALOX15, ATAD5, BAZ2B, BLM, CCR6, EHMT2, FEN1, GMNN, HKDC1, HPGD, HTT, IDH1, KAT2A, KDM4A, KDM4E, MAPT, NPSR1, PIN1, PLK1, POLH, POLI, PTBP1, RAPGEF4, SMAD3, THRB, USP1, VDR, WRN
METHYLDOPA ANHYDROUS	31	ADRA2A, ADRA2B, ADRA2C, ALDH1A1, APEX1, ARG2, BAZ2B, BLM, CASP6, CBX1, CNTFR, COMT, CYP1A2, CYP2C19, CYP2C9, CYP2D6, CYP3A4, DRD2, EHMT2, FEN1, GMNN, HSD17B10, KDM4A, KDM4E, MMP9, MPHOSPH8, POLB, POLI, POLK, RECQL, RGS4	30	ADRA2A, ADRA2B, ADRA2C, ALDH1A1, APEX1, ARG2, BAZ2B, BLM, CASP6, CBX1, CNTFR, COMT, CYP1A2, CYP2C19, CYP2C9, CYP2D6, CYP3A4, DRD2, EHMT2, FEN1, GMNN, KDM4A, KDM4E, MMP9, MPHOSPH8, POLB, POLI, POLK, RECQL, RGS4
NIVOLUMAB	30	ALK, ARID1A, ATM, B2M, BRAF, CD274, CDK12, EGFR, ERBB2, FGFR3, GM2A, HLA-DRA, IDH1, KRAS, LAG3, MDM2, MDM4, MLH1, MSH2, MSH6, NRAS, PBRM1, PDCD1, PIK3CA, PMS2, POLD1, POLE, PTEN, STK11, TP53	30	ALK, ARID1A, ATM, B2M, BRAF, CD274, CDK12, EGFR, ERBB2, FGFR3, GM2A, HLA-DRA, IDH1, KRAS, LAG3, MDM2, MDM4, MLH1, MSH2, MSH6, NRAS, PBRM1, PDCD1, PIK3CA, PMS2, POLD1, POLE, PTEN, STK11, TP53
NORTRIPTYLINE	32	ABCB7, ADGRL3, ADRA2A, AKT1, ASMT, ATXN2, BDNF, CACNG2, CD8B, CD9, CES1, COMT, CRHR1, CYP2D6, DDIT4, DRD1, DRD3, EPHX1, FCHSD1, GNB3, GRIK2, GRIK4, HTR1A, NEFM, PPM1A, RGS4, RPTOR, SLC39A14, SLC6A2, SLC6A4, TP53, UST	30	ADGRL3, ADRA2A, AKT1, ATXN2, BDNF, CACNG2, CD8B, CD9, CES1, COMT, CRHR1, CYP2D6, DDIT4, DRD1, DRD3, EPHX1, FCHSD1, GNB3, GRIK2, GRIK4, HTR1A, NEFM, PPM1A, RGS4, RPTOR, SLC39A14, SLC6A2, SLC6A4, TP53, UST
PANOBINOSTAT	33	ACTL6A, BAP1, BRAF, CSF1R, GAPDHP1, GARS1, GART, GAS1, GAS2, GDF2, GDF9, HDAC1, HDAC10, HDAC11, HDAC2, HDAC3, HDAC4, HDAC5, HDAC6, HDAC7, HDAC8, HDAC9, IDH1, KMT2A, MYCN, SIRT1, SIRT2, SIRT3, SIRT4, SIRT5, SIRT6, SIRT7, SMARCB1	30	ACTL6A, BAP1, BRAF, CSF1R, GARS1, GART, GAS1, GAS2, GDF2, GDF9, HDAC1, HDAC10, HDAC11, HDAC2, HDAC3, HDAC4, HDAC5, HDAC7, HDAC9, IDH1, KMT2A, MYCN, SIRT1, SIRT2, SIRT3, SIRT4, SIRT5, SIRT6, SIRT7, SMARCB1
PIMOZIDE	34	A12M3, A1BG, ABCD1, ALDH1A1, AMD1, AR, ATAD5, ATP6AP1, ATR, ATXN2, CACNA1H, CBX1, CYP2C19, CYP2D6, CYP3A4, DRD1, DRD2, DRD3, DRD4, DRD5, HIF1A, HTR2A, IDH1, KCNH2, KDM4A, MAPK1, MPHOSPH8, MTOR, NPSR1, PPARD, RXRA, THPO, TP53, XBP1	30	A1BG, ALDH1A1, AMD1, ATAD5, ATR, ATXN2, CACNA1H, CBX1, CYP2C19, CYP2D6, CYP3A4, DRD1, DRD2, DRD3, DRD4, DRD5, HIF1A, HTR2A, IDH1, KCNH2, KDM4A, MAPK1, MPHOSPH8, MTOR, NPSR1, PPARD, RXRA, THPO, TP53, XBP1
SB220025	31	CLK2, CLK4, CSNK1A1, CSNK1D, CSNK1G2, CSNK2A1, CTNNB1, DYRK3, ERBB4, FLT4, GSK3A, IRAK1, KDR, LCK, LIMK1, LYN, MAP4K4, MAP4K5, MAPK1, MAPK9, MELK, MINK1, PIM1, PRKACA, PRKCG, PRKD2, PRKD3, RET, SGK2, STK3, YES1	30	CLK2, CLK4, CSNK1A1, CSNK1D, CSNK1G2, CSNK2A1, CTNNB1, DYRK3, ERBB4, FLT4, GSK3A, KDR, LCK, LIMK1, LYN, MAP4K4, MAP4K5, MAPK1, MAPK9, MELK, MINK1, PIM1, PRKACA, PRKCG, PRKD2, PRKD3, RET, SGK2, STK3, YES1
TERODILINE HYDROCHLORIDE	31	CACNA1A, CACNA1B, CACNA1C, CACNA1D, CACNA1E, CACNA1F, CACNA1G, CACNA1H, CACNA1I, CACNA1S, CACNA2D1, CACNA2D2, CACNA2D3, CACNA2D4, CACNB1, CACNB2, CACNB3, CACNB4, CACNG1, CACNG2, CACNG3, CACNG4, CACNG5, CACNG6, CACNG7, CACNG8, CHRM1, CHRM2, CHRM3, CHRM4, CHRM5	30	CACNA1A, CACNA1B, CACNA1C, CACNA1D, CACNA1E, CACNA1G, CACNA1H, CACNA1I, CACNA1S, CACNA2D1, CACNA2D2, CACNA2D3, CACNA2D4, CACNB1, CACNB2, CACNB3, CACNB4, CACNG1, CACNG2, CACNG3, CACNG4, CACNG5, CACNG6, CACNG7, CACNG8, CHRM1, CHRM2, CHRM3, CHRM4, CHRM5
THIOGUANINE	33	ABCC4, ACHE, AR, BMP7, CPT1A, DOK5, EHMT2, GATA2, GATA3, GDA, GGH, HBB, HPGD, IDH1, IGHMBP2, IMPDH1, IMPDH2, KDM4A, LINC00251, MGMT, MYC, NAT1, NFE2L2, NT5C2, NUDT15, PAX8, PNPLA3, PRPS1, SLC28A3, TPM3, TPMT, UGT1A1, XDH	30	ABCC4, ACHE, BMP7, CPT1A, DOK5, EHMT2, GATA2, GATA3, GDA, GGH, HBB, HPGD, IDH1, IGHMBP2, IMPDH1, IMPDH2, KDM4A, MGMT, MYC, NAT1, NFE2L2, NT5C2, NUDT15, PAX8, PNPLA3, SLC28A3, TPM3, TPMT, UGT1A1, XDH
ANTHRACYCLINES AND RELATED SUBSTANCES	31	ABCB1, ABCB4, ABCC1, ABCC2, ABCG2, ADCY2, ADH7, CBR1, CYP4F2, CYP4X1, ECT2L, FMO2, FMO3, GPR35, GSTM1, GSTP1, HAS3, HNMT, NOS3, RARG, SLC10A2, SLC22A2, SLC28A1, SLC28A3, SPG7, SULT2B1, UGT1A10, UGT1A6, UGT1A7, UGT1A8, UGT1A9	31	ABCB1, ABCB4, ABCC1, ABCC2, ABCG2, ADCY2, ADH7, CBR1, CYP4F2, CYP4X1, ECT2L, FMO2, FMO3, GPR35, GSTM1, GSTP1, HAS3, HNMT, NOS3, RARG, SLC10A2, SLC22A2, SLC28A1, SLC28A3, SPG7, SULT2B1, UGT1A10, UGT1A6, UGT1A7, UGT1A8, UGT1A9
DIETHYLSTILBESTROL	33	AMH, AR, BCL2, BCYRN1P2, BDKRB1, BDKRB2, BDNF, CP, CYP1A2, CYP2C19, CYP2C9, CYP2D6, CYP3A4, DNMT1, E2F1, ERBB2, ESR1, ESR2, ESRRB, ESRRG, GMNN, HRAS, LPO, MYC, NFE2L2, NPPC, NR1H4, NR1I2, PTGES3, RORC, SLC5A7, TP53, WNT7A	31	AMH, BCL2, BDKRB1, BDKRB2, BDNF, CP, CYP1A2, CYP2C19, CYP2C9, CYP2D6, CYP3A4, DNMT1, E2F1, ERBB2, ESR1, ESR2, ESRRB, ESRRG, GMNN, HRAS, LPO, MYC, NFE2L2, NPPC, NR1H4, NR1I2, PTGES3, RORC, SLC5A7, TP53, WNT7A
EBSELEN	35	ALB, ALDH1A1, ALOX12, ALOX15, ALOX15B, ARRB1, BAZ2B, BBOX1, CBX1, CYP2C19, CYP2C9, CYP2D6, CYP3A4, EHMT2, FEN1, G6PD, GBA1, GLA, GLS, GMNN, HPGD, HSD17B10, IDH1, KAT2A, KDM4A, KDM4E, MPHOSPH8, MPI, PHOSPHO1, PKM, PLK1, PMM2, POLB, RGS4, VDR	31	ALB, ALDH1A1, ALOX12, ALOX15, ALOX15B, ARRB1, BAZ2B, BBOX1, CBX1, CYP2C19, CYP2C9, CYP2D6, CYP3A4, EHMT2, FEN1, GLS, GMNN, HPGD, IDH1, KAT2A, KDM4A, KDM4E, MPHOSPH8, MPI, PHOSPHO1, PKM, PLK1, PMM2, POLB, RGS4, VDR
ENMD-2076	31	ABL1, ACSL1, ARID1A, AURKA, AURKB, BLK, CSF1R, DPP4, DPYS, DRD2, EEF1D, FGFR1, FGFR2, FGFR3, FGFR4, FLT1, FLT3, FLT4, FYN, JAK2, KDR, KIT, LCK, MAP3K20, MS4A2, NTRK1, PDGFRA, PTK2, RET, SRC, YES1	31	ABL1, ACSL1, ARID1A, AURKA, AURKB, BLK, CSF1R, DPP4, DPYS, DRD2, EEF1D, FGFR1, FGFR2, FGFR3, FGFR4, FLT1, FLT3, FLT4, FYN, JAK2, KDR, KIT, LCK, MAP3K20, MS4A2, NTRK1, PDGFRA, PTK2, RET, SRC, YES1
FLUDARABINE	34	ADA, ADH1A, ATM, BAX, CD40, CXCL12, CYP2E1, DCK, GBA1LP, IKZF1, MPO, NFE2L2, NIPSNAP2, PIK3CG, POLA1, POLA2, POLD1, POLD2, POLD3, POLD4, POLE, POLE2, POLE3, PRIM1, PRIM2, RRM1, RRM2, RRM2B, SLC22A12, SLC29A1, SLCO1B1, SMAD3, SULT2B1, XIAP	31	ADA, ADH1A, ATM, BAX, CD40, CXCL12, CYP2E1, DCK, IKZF1, MPO, NFE2L2, NIPSNAP2, PIK3CG, POLA2, POLD1, POLD2, POLD3, POLD4, POLE, POLE2, POLE3, PRIM1, PRIM2, RRM1, RRM2, RRM2B, SLC22A12, SLC29A1, SLCO1B1, SMAD3, SULT2B1
HALOTHANE	36	ATP4A, ATP5F1D, ATP5F1E, ATP5MC2, ATP5MC2P1, ATP5ME, ATP5PB, ATP5PF, ATP6V1A, CACNA1S, CYP2A6, GABRA1, GABRA2, GABRA3, GABRA4, GABRA5, GABRA6, GABRB1, GABRB2, GABRB3, GABRD, GABRE, GABRG1, GABRG2, GABRG3, GABRP, GABRQ, GLRA1, GLRB, HSD17B10, KCNK10, KCNK18, KCNK2, KCNK3, KCNK9, RYR1	31	ATP4A, ATP5F1D, ATP5F1E, ATP5MC2, ATP5ME, ATP5PB, ATP5PF, ATP6V1A, CACNA1S, CYP2A6, GABRA1, GABRA2, GABRA4, GABRA5, GABRA6, GABRB1, GABRB2, GABRB3, GABRD, GABRG1, GABRG2, GABRG3, GABRP, GLRA1, GLRB, KCNK10, KCNK18, KCNK2, KCNK3, KCNK9, RYR1
HEPARIN	32	APOB, CCL21, CSNK1A1, CSNK2A1, F10, F2, FCGR3A, FCGR3B, FGF4, GBE1, HGF, HLA-DRB3, HPSE, HSPA4, IL1RN, LIPC, NR5A1, PIK3CG, PLA2G2A, SDC1, SERPINA5, SERPINC1, SFTPA1, SLC2A4, SLPI, SRGN, TFPI, TFPI2, TGM2, TPSB2, UCP2, VWF	31	APOB, CCL21, CSNK1A1, CSNK2A1, F10, F2, FCGR3A, FCGR3B, FGF4, GBE1, HGF, HPSE, HSPA4, IL1RN, LIPC, NR5A1, PIK3CG, PLA2G2A, SDC1, SERPINA5, SERPINC1, SFTPA1, SLC2A4, SLPI, SRGN, TFPI, TFPI2, TGM2, TPSB2, UCP2, VWF
INFLIXIMAB-DYYB	31	ADAM17, ALPL, ATP5F1E, BGLAP, CCL17, CCL3, CERS6, EYA4, FCGR2B, HLA-B, HLA-C, HLA-DPB1, HLA-DQB1, HLA-DRB1, HLA-E, IL12B, IL1B, IL23R, IL6, IVL, KLRD1, NFATC2, NFKBIA, SLC9A8, SLCO1C1, TLR2, TLR4, TLR9, TNF, TNFRSF1B, ZNF816	31	ADAM17, ALPL, ATP5F1E, BGLAP, CCL17, CCL3, CERS6, EYA4, FCGR2B, HLA-B, HLA-C, HLA-DPB1, HLA-DQB1, HLA-DRB1, HLA-E, IL12B, IL1B, IL23R, IL6, IVL, KLRD1, NFATC2, NFKBIA, SLC9A8, SLCO1C1, TLR2, TLR4, TLR9, TNF, TNFRSF1B, ZNF816
LAPATINIB	31	ABCB11, AURKB, BIRC5, BRAF, CCND1, CDKN1B, CYP3A4, CYP3A5, DXO, EEF2K, EGFR, EN1, ERBB2, ERBB3, ERBB4, ESR1, ESR2, HLA-A, HLA-B, HLA-C, HLA-DQA1, HLA-DRB1, KRAS, MET, NF2, NRG1, PGR, PIK3CA, PTEN, RET, YES1	31	ABCB11, AURKB, BIRC5, BRAF, CCND1, CDKN1B, CYP3A4, CYP3A5, DXO, EEF2K, EGFR, EN1, ERBB2, ERBB3, ERBB4, ESR1, ESR2, HLA-A, HLA-B, HLA-C, HLA-DQA1, HLA-DRB1, KRAS, MET, NF2, NRG1, PGR, PIK3CA, PTEN, RET, YES1
METHADONE HYDROCHLORIDE	34	ABCB1, ACHE, ALDH5A1, APAF1, APOF, BDNF, BDNF-AS, CCL11, CDH2, CRHBP, CRY1, CYP2A7P1, CYP2B6, CYP3A, CYP3A4, H2AX, KCNH2, KCNJ6, LEP, MYOCD, NECTIN4, NPY1R, NPY5R, NR1I2, NR1I3, NR3C1, NTRK2, NUDT2, OPRM1, POR, SLC6A4, TH, TXNRD2, UGT2B7	31	ABCB1, ACHE, ALDH5A1, APAF1, APOF, BDNF, CCL11, CDH2, CRHBP, CRY1, CYP2B6, CYP3A4, H2AX, KCNH2, KCNJ6, LEP, MYOCD, NECTIN4, NPY1R, NPY5R, NR1I2, NR1I3, NR3C1, NTRK2, NUDT2, OPRM1, POR, SLC6A4, TH, TXNRD2, UGT2B7
MIDAZOLAM HYDROCHLORIDE	36	AR, BRD2, BRD3, BRD4, BRDT, CREBBP, CXCL8, CYP2B6, CYP3A, GABRA1, GABRA2, GABRA3, GABRA4, GABRA5, GABRA6, GABRB1, GABRB2, GABRB3, GABRD, GABRE, GABRG1, GABRG2, GABRG3, GABRP, GABRQ, GABRR1, GABRR2, GABRR3, POR, PTH, TGM2, TNF, TPM3, TSPO, UGT1A4, VDR	31	BRD2, BRD3, BRD4, BRDT, CREBBP, CXCL8, CYP2B6, GABRA1, GABRA2, GABRA4, GABRA5, GABRA6, GABRB1, GABRB2, GABRB3, GABRD, GABRG1, GABRG2, GABRG3, GABRP, GABRR1, GABRR2, GABRR3, POR, PTH, TGM2, TNF, TPM3, TSPO, UGT1A4, VDR
MITOXANTRONE HYDROCHLORIDE	32	APEX1, AR, ATAD5, ATXN2, BAZ2B, BLM, CBX1, EHMT2, FEN1, IDH1, KAT2A, KDM4A, KDM4E, L3MBTL1, MAPK1, MAPT, MBNL1, MPHOSPH8, NPSR1, PAX8, POLB, POLH, POLI, POLK, PPARD, RACGAP1, RAD52, RECQL, TOP2A, TP53, VDR, WRN	31	APEX1, ATAD5, ATXN2, BAZ2B, BLM, CBX1, EHMT2, FEN1, IDH1, KAT2A, KDM4A, KDM4E, L3MBTL1, MAPK1, MAPT, MBNL1, MPHOSPH8, NPSR1, PAX8, POLB, POLH, POLI, POLK, PPARD, RACGAP1, RAD52, RECQL, TOP2A, TP53, VDR, WRN
NOREPINEPHRINE	32	ABCA4, ABCB7, ABCF1, ABL1, ABL2, ABO, ABR, ACAA1, ADRA1A, ADRA1B, ADRA1D, ADRA2A, ADRA2B, ADRA2C, ADRB1, ADRB2, AOC1, APEX1, BLM, COMT, DRD1, EHMT2, FEN1, KDM4A, MAPT, MBNL1, POLH, POLI, POLK, RECQL, TDP1, VDR	31	ABCA4, ABCF1, ABL1, ABL2, ABO, ABR, ACAA1, ADRA1A, ADRA1B, ADRA1D, ADRA2A, ADRA2B, ADRA2C, ADRB1, ADRB2, AOC1, APEX1, BLM, COMT, DRD1, EHMT2, FEN1, KDM4A, MAPT, MBNL1, POLH, POLI, POLK, RECQL, TDP1, VDR
PEGINTERFERON ALFA-2B	32	CARD16, CASP1, CTLA4, CXCL10, CYP2R1, DHODH, DNAAF9, EGFR, HLA-A, HLA-B, HLA-C, HLA-DPA1, IFIT1, IFNA2, IFNAR1, IFNAR2, IFNL3, IL18, IL21R, IL6, JAK2, KIR2DS2, KLRK1, MICB, OAS1, OASL, SLC28A2, SLC29A1, SLC6A4, SOCS3, TUT7, VDR	31	CARD16, CASP1, CTLA4, CXCL10, CYP2R1, DHODH, DNAAF9, EGFR, HLA-A, HLA-B, HLA-C, HLA-DPA1, IFIT1, IFNA2, IFNAR1, IFNAR2, IFNL3, IL18, IL21R, IL6, JAK2, KLRK1, MICB, OAS1, OASL, SLC28A2, SLC29A1, SLC6A4, SOCS3, TUT7, VDR
PLATINUM COMPOUNDS	35	ABCG2, APLF, ATP7A, AXIN2, CCN4, CDA, CXXC4, DPYD, DYNC2H1, ERCC3, GSTM1, H19, HLA-DOB, HSPA5, IGF2, IGF2-AS, IL16, INS-IGF2, KLC3, MALAT1, MTR, NAT2, NOS3, NQO1, NUP107, POLR1G, PPP1R13L, RRM1, SLC19A1, TMEM167A, TP53, WIF1, WNT5B, XPA, YAP1	31	ABCG2, APLF, AXIN2, CCN4, CDA, CXXC4, DPYD, DYNC2H1, ERCC3, GSTM1, HLA-DOB, HSPA5, IGF2, IL16, INS-IGF2, KLC3, MTR, NAT2, NOS3, NQO1, NUP107, POLR1G, PPP1R13L, RRM1, SLC19A1, TMEM167A, TP53, WIF1, WNT5B, XPA, YAP1
PRIMIDONE	35	AR, ATP4A, CHRNA4, CHRNA7, CYP2C9, CYP2D6, CYP3A4, GABRA1, GABRA2, GABRA3, GABRA4, GABRA5, GABRA6, GABRB1, GABRB2, GABRB3, GABRD, GABRE, GABRG1, GABRG2, GABRG3, GABRP, GABRQ, GRIA2, GRIK2, SCN10A, SCN11A, SCN1A, SCN2A, SCN3A, SCN4A, SCN5A, SCN7A, SCN8A, SCN9A	31	ATP4A, CHRNA4, CHRNA7, CYP2C9, CYP2D6, CYP3A4, GABRA1, GABRA2, GABRA4, GABRA5, GABRA6, GABRB1, GABRB2, GABRB3, GABRD, GABRG1, GABRG2, GABRG3, GABRP, GRIA2, GRIK2, SCN10A, SCN11A, SCN1A, SCN2A, SCN3A, SCN4A, SCN5A, SCN7A, SCN8A, SCN9A
RETINOIC ACID AGENT	31	ALDH1A2, APOA2, APOD, CALR, CD28, CEACAM1, CRABP2, CYP27A1, FST, IFI27, IVL, MAPK3, MMP2, MYB, NRIP1, PIK3CA, PIK3CB, PIK3CG, PLA2G1B, RARA, RARB, RARG, RBP3, RPE65, SERPINE1, SLC2A4, TG, TGFB1, TGM2, TMSB10, TPM3	31	ALDH1A2, APOA2, APOD, CALR, CD28, CEACAM1, CRABP2, CYP27A1, FST, IFI27, IVL, MAPK3, MMP2, MYB, NRIP1, PIK3CA, PIK3CB, PIK3CG, PLA2G1B, RARA, RARB, RARG, RBP3, RPE65, SERPINE1, SLC2A4, TG, TGFB1, TGM2, TMSB10, TPM3
ADALIMUMAB-ADBM	33	ALPL, ATG16L1, ATG5, ATP5F1E, CASP9, CCNY, CD40LG, CERS6, CRP, EMSY, EYA4, FCGR2B, HFE, HLA-DRB1, HLA-E, IL13, IL27, IL6, IVL, KLRD1, NFATC2, NFKBIA, NR1I2, PTGER4, SLC9A8, TANK, TF, TLR2, TLR9, TNF, TNFRSF1B, VEGFA, ZNF816	32	ALPL, ATG16L1, ATG5, ATP5F1E, CASP9, CCNY, CERS6, CRP, EMSY, EYA4, FCGR2B, HFE, HLA-DRB1, HLA-E, IL13, IL27, IL6, IVL, KLRD1, NFATC2, NFKBIA, NR1I2, PTGER4, SLC9A8, TANK, TF, TLR2, TLR9, TNF, TNFRSF1B, VEGFA, ZNF816
ANTISENSE OLIGONUCLEOTIDES	33	ADAMTSL4-AS1, AGTR1, BLK, CBL, CCL1, CCN1, CD4, CDKN2C, CEACAM5, CTSK, DUSP1, E2F1, GFAP, GFRA1, HRAS, IL11, INPPL1, LIF, LRP1, MAT1A, NOP2, NR4A3, PLK1, PXN, RELA, RTN4, RUNX2, S100A2, SERPINH1, SOCS3, TERT, TGFB1, TRPV1	32	AGTR1, BLK, CBL, CCL1, CCN1, CD4, CDKN2C, CEACAM5, CTSK, DUSP1, E2F1, GFAP, GFRA1, HRAS, IL11, INPPL1, LIF, LRP1, MAT1A, NOP2, NR4A3, PLK1, PXN, RELA, RTN4, RUNX2, S100A2, SERPINH1, SOCS3, TERT, TGFB1, TRPV1
CHEMBL:CHEMBL546797	32	ABL1, ALK, AURKA, AURKB, CAMK1D, CAMK2A, CDK7, CDK8, CDK9, CLK4, CSF1R, FGFR1, FYN, GSK3A, GSK3B, IGF1R, JAK2, KDR, LCK, LIMK1, MAP2K1, MAP2K2, MET, NTRK1, NTRK2, PDGFRB, PIM1, PRKACA, PRKCQ, RET, ROCK1, TYRO3	32	ABL1, ALK, AURKA, AURKB, CAMK1D, CAMK2A, CDK7, CDK8, CDK9, CLK4, CSF1R, FGFR1, FYN, GSK3A, GSK3B, IGF1R, JAK2, KDR, LCK, LIMK1, MAP2K1, MAP2K2, MET, NTRK1, NTRK2, PDGFRB, PIM1, PRKACA, PRKCQ, RET, ROCK1, TYRO3
DAUNORUBICIN HYDROCHLORIDE	33	APEX1, AR, ATAD5, BAZ2B, BLM, BRCA1, EHMT2, ERG, ESR1, FEN1, HSP90AA1, HSP90AB1, IDH1, KMT2A, MAPK1, MAPT, PAX8, POLB, POLH, POLI, POLK, RECQL, RORC, RXRA, S100A4, THRB, TOP2A, TP53, TSG101, USP1, VDR, WRN, YWHAG	32	APEX1, ATAD5, BAZ2B, BLM, BRCA1, EHMT2, ERG, ESR1, FEN1, HSP90AA1, HSP90AB1, IDH1, KMT2A, MAPK1, MAPT, PAX8, POLB, POLH, POLI, POLK, RECQL, RORC, RXRA, S100A4, THRB, TOP2A, TP53, TSG101, USP1, VDR, WRN, YWHAG
ELLIPTECINE	32	APEX1, APOBEC3F, APOBEC3G, ATAD5, BAZ2B, CACNA1H, CBX1, CYP1A2, CYP2C19, CYP2D6, CYP3A4, DRD1, EHMT2, FEN1, GAA, GMNN, HBB, HIF1A, IDH1, KCNH2, KDM4E, MAPT, NFE2L2, POLB, POLI, PTBP1, RECQL, STAT6, TDP1, THPO, TOP2A, TP53	32	APEX1, APOBEC3F, APOBEC3G, ATAD5, BAZ2B, CACNA1H, CBX1, CYP1A2, CYP2C19, CYP2D6, CYP3A4, DRD1, EHMT2, FEN1, GAA, GMNN, HBB, HIF1A, IDH1, KCNH2, KDM4E, MAPT, NFE2L2, POLB, POLI, PTBP1, RECQL, STAT6, TDP1, THPO, TOP2A, TP53
ISOPROTERENOL	32	AANAT, ABO, ABR, ACAA1, ADRA1A, ADRA1B, ADRA1D, ADRA2A, ADRA2B, ADRA2C, ADRB1, ADRB2, ADRB3, CBX1, CP, CSF2, CYP19A1, CYP3A4, EHMT2, GFAP, HIF1A, HSPA4, IL12B, KDM4E, LIPE, MAPK10, MTOR, NRG1, PIK3CG, SRI, TSHR, VDR	32	AANAT, ABO, ABR, ACAA1, ADRA1A, ADRA1B, ADRA1D, ADRA2A, ADRA2B, ADRA2C, ADRB1, ADRB2, ADRB3, CBX1, CP, CSF2, CYP19A1, CYP3A4, EHMT2, GFAP, HIF1A, HSPA4, IL12B, KDM4E, LIPE, MAPK10, MTOR, NRG1, PIK3CG, SRI, TSHR, VDR
LIOTHYRONINE	33	ABCB1, APC, BCGF1, BDNF, CCN2, CHAT, CYP19A1, CYP1A1, CYP1A2, CYP2C19, CYP2C9, CYP2D6, CYP3A4, CYP3A5, ENO2, FASN, FKBP5, GAL, GGT1, HTR1B, IGFBP1, LIPA, MYOD1, NOS1, NR5A1, NTF3, PIK3CG, SLC2A4, TAC3, THRA, THRB, THRSP, UCP2	32	ABCB1, APC, BDNF, CCN2, CHAT, CYP19A1, CYP1A1, CYP1A2, CYP2C19, CYP2C9, CYP2D6, CYP3A4, CYP3A5, ENO2, FASN, FKBP5, GAL, GGT1, HTR1B, IGFBP1, LIPA, MYOD1, NOS1, NR5A1, NTF3, PIK3CG, SLC2A4, TAC3, THRA, THRB, THRSP, UCP2
LUTEOLIN	34	ALDH1A1, ALOX15, ALOX15B, APEX1, BAZ2B, BLM, BRCA2, CYBB, CYP1A2, CYP3A4, EHMT2, FEN1, FOXL2, GAA, GPR35, HPGD, HSD17B10, KDM4A, KDM4E, MAPT, NFKB1, NFKB2, POLB, POLH, POLI, POLK, RAPGEF3, RECQL, RELA, SMN1, SMN2, TNFRSF10B, TYR, WRN	32	ALDH1A1, ALOX15, ALOX15B, APEX1, BAZ2B, BLM, BRCA2, CYP1A2, CYP3A4, EHMT2, FEN1, FOXL2, GAA, GPR35, HPGD, KDM4A, KDM4E, MAPT, NFKB1, NFKB2, POLB, POLH, POLI, POLK, RAPGEF3, RECQL, RELA, SMN1, SMN2, TNFRSF10B, TYR, WRN
REGORAFENIB	33	ABL1, ARAF, BRAF, DDR2, DRD2, EFNA2, EGFR, EPHA2, FBXW7, FGFR1, FGFR2, FGFR3, FLT1, FLT4, FRK, KDR, KIT, KRAS, MAP2K1, MAPK11, NRAS, NTRK1, PDGFRA, PDGFRB, PIK3CA, PTEN, RAF1, RET, TEK, VEGFA, VHL, YES1, ZHX2	32	ABL1, BRAF, DDR2, DRD2, EFNA2, EGFR, EPHA2, FBXW7, FGFR1, FGFR2, FGFR3, FLT1, FLT4, FRK, KDR, KIT, KRAS, MAP2K1, MAPK11, NRAS, NTRK1, PDGFRA, PDGFRB, PIK3CA, PTEN, RAF1, RET, TEK, VEGFA, VHL, YES1, ZHX2
SEVOFLURANE	37	ATP2C1, ATP5F1D, CACNA1S, CYP2E1, CYP3A4, DUX1, FASTKD3, GABRA1, GABRA2, GABRA3, GABRA4, GABRA5, GABRA6, GABRB1, GABRB2, GABRB3, GABRD, GABRE, GABRG1, GABRG2, GABRG3, GABRP, GABRQ, GLRA1, GLRB, GRIA1, GRIN2B, GSTP1, KCNA1, KCNK10, KCNK18, KCNK2, KCNK3, KCNK9, MT-ND1, MTRR, RYR1	32	ATP2C1, ATP5F1D, CACNA1S, CYP2E1, CYP3A4, FASTKD3, GABRA1, GABRA2, GABRA4, GABRA5, GABRA6, GABRB1, GABRB2, GABRB3, GABRD, GABRG1, GABRG2, GABRG3, GABRP, GLRA1, GLRB, GRIA1, GRIN2B, GSTP1, KCNA1, KCNK10, KCNK18, KCNK2, KCNK3, KCNK9, MTRR, RYR1
CAMPTOTHECIN	35	ABCB1, ADAMTSL4-AS1, ATAD5, ATXN2, BAX, BDNF, BIRC5, CDK4, COL18A1, CYP1A2, CYP2C19, CYP3A4, DCK, EHMT2, GSTP1, HBB, HIF1A, HNRNPA1, HSD17B10, HUS1, MAPK9, MGMT, MTOR, NFE2L2, PIK3CA, PIK3CB, TGM2, THBS1, THPO, TOP1, TOP2A, TP53, VDR, WRN, XRCC5	33	ABCB1, ATAD5, ATXN2, BAX, BDNF, BIRC5, CDK4, COL18A1, CYP1A2, CYP2C19, CYP3A4, DCK, EHMT2, GSTP1, HBB, HIF1A, HNRNPA1, HUS1, MAPK9, MGMT, MTOR, NFE2L2, PIK3CA, PIK3CB, TGM2, THBS1, THPO, TOP1, TOP2A, TP53, VDR, WRN, XRCC5
CHLORPROMAZINE	37	A12M3, A1BG, ABCB1, ABCD1, ABCG2, ABL1, ABL2, ALCAM, ALDH1A1, ALDH2, ALDH3A1, AMD1, AOC1, ATP2B1, BDNF, CCK, CYP1A2, CYP2C9, CYP2D6, CYP2E1, CYP3A4, DRD2, DRD3, DRD4, EPM2A, HSPA4, HTR2A, HTR2C, HTR7, IDH1, MTHFR, NATP, NR1I2, NTS, SERPINA3, THPO, TP53	33	A1BG, ABCB1, ABCG2, ABL1, ABL2, ALCAM, ALDH1A1, ALDH2, ALDH3A1, AMD1, AOC1, ATP2B1, BDNF, CCK, CYP1A2, CYP2C9, CYP2D6, CYP2E1, CYP3A4, DRD2, DRD3, DRD4, EPM2A, HSPA4, HTR2A, HTR7, IDH1, MTHFR, NR1I2, NTS, SERPINA3, THPO, TP53
CLOPIDOGREL	35	ABCA1, AGAP3, APBB1IP, ATP10A, B4GALT2, CD80, CDH13, CDH15, CES1P1, CYP1A2, CYP2B6, CYP2C18, CYP2C19, CYP2C9, CYP2D6, CYP3A4, CYP3A5, ECHS1, EFR3A, F13A1, F2R, FMO3, JMJD8, KRTAP10-4, MIR6076, MYOM2, N6AMT1, NECAB1, NOC3L, P2RY12, PTGS1, SLC14A2, TSPEAR, WDR24, ZDHHC3	33	ABCA1, AGAP3, APBB1IP, ATP10A, B4GALT2, CD80, CDH13, CDH15, CYP1A2, CYP2B6, CYP2C18, CYP2C19, CYP2C9, CYP2D6, CYP3A4, CYP3A5, ECHS1, EFR3A, F13A1, F2R, FMO3, JMJD8, KRTAP10-4, MYOM2, N6AMT1, NECAB1, NOC3L, P2RY12, PTGS1, SLC14A2, TSPEAR, WDR24, ZDHHC3
CLOTRIMAZOLE	37	ADRB2, AR, ARG2, ATP3, ATP4B, ATXN2, AVPR2, BAZ2B, BCL9, CBX1, CDK1, CFL1, CXCR2, CYP1A2, CYP2C19, CYP2C9, CYP2D6, CYP3A4, CYTH2, GLP1R, GMNN, HIF1A, HSP90AA1, JUN, KCNH2, KDM4A, MAPK1, NBEAP1, NPSR1, NR1I2, NR1I3, PPARD, RAPGEF4, THPO, TP53, TRPM8, TSHR	33	ADRB2, ARG2, ATP4B, ATXN2, BAZ2B, BCL9, CBX1, CDK1, CFL1, CXCR2, CYP1A2, CYP2C19, CYP2C9, CYP2D6, CYP3A4, CYTH2, GLP1R, GMNN, HIF1A, HSP90AA1, JUN, KCNH2, KDM4A, MAPK1, NPSR1, NR1I2, NR1I3, PPARD, RAPGEF4, THPO, TP53, TRPM8, TSHR
DIGOXIN	34	ABCB1, AR, ATAD5, ATP1A1, ATP1A2, ATP1A3, ATP1A4, ATP1B1, ATP1B2, ATP1B3, CARS1, CCN2, CST3, CYP1A2, CYP2C19, CYP2C9, CYP2D6, CYP3A4, FXYD2, GMNN, IDH1, NFE2L2, NOS1AP, NOS3, NR3C1, PAX8, RGS4, RORC, SLCO4C1, STAT3, TAC1, TNF, TSHB, VIP	33	ABCB1, ATAD5, ATP1A1, ATP1A2, ATP1A3, ATP1A4, ATP1B1, ATP1B2, ATP1B3, CARS1, CCN2, CST3, CYP1A2, CYP2C19, CYP2C9, CYP2D6, CYP3A4, FXYD2, GMNN, IDH1, NFE2L2, NOS1AP, NOS3, NR3C1, PAX8, RGS4, RORC, SLCO4C1, STAT3, TAC1, TNF, TSHB, VIP
EPOETIN ALFA	34	AFP, ANPEP, BDNF, BIRC5, CA2, CCL4, CDKN1A, CDKN1B, CISH, DHCR24, EPOR, FCGR3A, FCGR3B, FXN, GATA2, GSTT1, HFE, HIF1A, HRAS, HSPA4, IL1R1, IL3RA, ITGAL, LDLR, MAPK14, NFE2L2, NT5E, NTF3, PLA2G7, PLAT, PTPRC, STAT5B, TH, VAV1	33	AFP, ANPEP, BDNF, BIRC5, CA2, CCL4, CDKN1A, CDKN1B, CISH, DHCR24, EPOR, FCGR3A, FCGR3B, FXN, GATA2, GSTT1, HFE, HIF1A, HRAS, HSPA4, IL1R1, ITGAL, LDLR, MAPK14, NFE2L2, NT5E, NTF3, PLA2G7, PLAT, PTPRC, STAT5B, TH, VAV1
EVEROLIMUS	35	AKT1, AKT2, AKT3, AR, ARID1A, ATM, BAP1, BRAF, CDKN2A, CTNNB1, ERBB2, ESR1, ESR2, ETFB, FGFR4, FKBP1A, FLCN, FLT3, HRAS, KDM5C, KRAS, MTOR, NF1, NF2, NRAS, PBRM1, PIK3CA, PIK3R1, PTEN, RET, RPTOR, STK11, TSC1, TSC2, VHL	33	AKT1, AKT2, AKT3, ARID1A, ATM, BAP1, BRAF, CDKN2A, CTNNB1, ERBB2, ESR1, ESR2, ETFB, FGFR4, FKBP1A, FLCN, FLT3, HRAS, KRAS, MTOR, NF1, NF2, NRAS, PBRM1, PIK3CA, PIK3R1, PTEN, RET, RPTOR, STK11, TSC1, TSC2, VHL
LEVODOPA	36	ADA, ADORA2A, AGTR1, AK1, APEX1, BAX, BDNF, BLM, CBX1, DBH, DLG4, DRD1, DRD2, DRD3, DRD4, DRD5, EHMT2, FEN1, HSD17B10, IL15, KDM4A, KDM4E, MAOB, MAPK1, MPHOSPH8, MT-CO1, MTHFR, NR4A1, POLH, POLI, POLK, RECQL, SLC22A1, SLC6A3, TRPV1, WRN	33	ADA, ADORA2A, AGTR1, AK1, APEX1, BAX, BDNF, BLM, CBX1, DBH, DLG4, DRD1, DRD2, DRD3, DRD4, DRD5, EHMT2, FEN1, IL15, KDM4A, KDM4E, MAPK1, MPHOSPH8, MTHFR, NR4A1, POLH, POLI, POLK, RECQL, SLC22A1, SLC6A3, TRPV1, WRN
OMEPRAZOLE	37	ABCB1, ADAMTSL4-AS1, AHR, ATP4A, ATP4B, BAZ2B, BUB1, CATHL1L, CBX1, CSF2, CXCL8, CYP1A2, CYP2C19, CYP2C9, CYP2D6, CYP3A, CYP3A4, CYP3A5, EHMT2, G6PD, GSTP1, HDC, HEXB, HPGD, HSPB1, KDM4A, KDM4E, MAPT, NFE2L2, NR1I2, PLK1, SLC22A6, SLC22A8, TAC1, TNF, VDR, VIP	33	ABCB1, AHR, ATP4A, ATP4B, BAZ2B, BUB1, CBX1, CSF2, CXCL8, CYP1A2, CYP2C19, CYP2C9, CYP2D6, CYP3A4, CYP3A5, EHMT2, GSTP1, HDC, HEXB, HPGD, HSPB1, KDM4A, KDM4E, MAPT, NFE2L2, NR1I2, PLK1, SLC22A6, SLC22A8, TAC1, TNF, VDR, VIP
OPIOIDS	35	ADGRV1, BCHE, BDNF, BDNF-AS, CLCC1, CNIH3, CRYBG2, CYP1A2, CYP2A7P1, CYP2C9, DBH, EXOC4, FAAH, GABRB3, GAL, GNB3, HNF1A, IL17A, ITGAL, ITGB2, LKAAEAR1, MCOLN1, MUC16, PDE3A, POM121L2, PRL, RGS19, RHBDF2, SLC18A2, TACR3, TAOK3, TNF, ZNF165, ZNF568, ZNF804A	33	ADGRV1, BCHE, BDNF, CLCC1, CNIH3, CRYBG2, CYP1A2, CYP2C9, DBH, EXOC4, FAAH, GABRB3, GAL, GNB3, HNF1A, IL17A, ITGAL, ITGB2, LKAAEAR1, MCOLN1, MUC16, PDE3A, POM121L2, PRL, RGS19, RHBDF2, SLC18A2, TACR3, TAOK3, TNF, ZNF165, ZNF568, ZNF804A
PICTILISIB	34	ARID1A, BRAF, CDK7, CLK4, ERBB2, F5, F7, F7R, FGFR1, FGFR2, FGFR3, JAK2, KRAS, LRRK2, MAPK8, PIK3C2A, PIK3C2B, PIK3C2G, PIK3C3, PIK3CA, PIK3CB, PIK3CD, PIK3CG, PIK3R1, PIK3R2, PIK3R3, PIK3R4, PIK3R5, PIK3R6, PTEN, RB1, RIT1, STK11, YES1	33	ARID1A, BRAF, CDK7, CLK4, ERBB2, F5, F7, FGFR1, FGFR2, FGFR3, JAK2, KRAS, LRRK2, MAPK8, PIK3C2A, PIK3C2B, PIK3C2G, PIK3C3, PIK3CA, PIK3CB, PIK3CD, PIK3CG, PIK3R1, PIK3R2, PIK3R3, PIK3R4, PIK3R5, PIK3R6, PTEN, RB1, RIT1, STK11, YES1
SELUMETINIB	33	ALK, ATM, BRAF, CIC, DDX43, EML4, ERBB3, FGFR1, FGFR2, FGFR3, GNA11, GNAQ, HRAS, JAK3, KRAS, MAP2K1, MAP2K2, MAP2K3, MAP2K4, MAP2K5, MAP2K6, MAP2K7, MET, MITF, NF1, NF2, NRAS, PIK3CA, PTEN, RIT1, ROS1, STK11, TP53	33	ALK, ATM, BRAF, CIC, DDX43, EML4, ERBB3, FGFR1, FGFR2, FGFR3, GNA11, GNAQ, HRAS, JAK3, KRAS, MAP2K1, MAP2K2, MAP2K3, MAP2K4, MAP2K5, MAP2K6, MAP2K7, MET, MITF, NF1, NF2, NRAS, PIK3CA, PTEN, RIT1, ROS1, STK11, TP53
TRIMIPRAMINE	33	ADGRL3, AKT1, BDNF, CACNG2, CBX1, CD8B, CD8B2, CD9, CES1, COMT, CRHR1, CYP1A2, CYP2B6, CYP2C19, CYP2C9, CYP2D6, CYP3A4, DDIT4, DRD1, DRD3, EPHX1, FCHSD1, GRIK2, GRIK4, HLA-A, HTR1A, HTR2A, NEFM, OPRM1, RGS4, RPTOR, SLC6A2, SLC6A4	33	ADGRL3, AKT1, BDNF, CACNG2, CBX1, CD8B, CD8B2, CD9, CES1, COMT, CRHR1, CYP1A2, CYP2B6, CYP2C19, CYP2C9, CYP2D6, CYP3A4, DDIT4, DRD1, DRD3, EPHX1, FCHSD1, GRIK2, GRIK4, HLA-A, HTR1A, HTR2A, NEFM, OPRM1, RGS4, RPTOR, SLC6A2, SLC6A4
VINBLASTINE	34	ABCB1, ABCB4, BRAF, CDKN1A, CGA, CSF2, CYP3A4, GCF1, GMNN, GSTM1, KLK3, MMP2, NF1, NOP2, NR1I2, PTHLH, TBXA2R, TRH, TUBA1A, TUBA1B, TUBA1C, TUBA3C, TUBA3D, TUBA3E, TUBA4A, TUBB, TUBB1, TUBB2A, TUBB2B, TUBB3, TUBB4A, TUBB4B, TUBB6, TUBB8	33	ABCB1, ABCB4, BRAF, CDKN1A, CGA, CSF2, CYP3A4, GMNN, GSTM1, KLK3, MMP2, NF1, NOP2, NR1I2, PTHLH, TBXA2R, TRH, TUBA1A, TUBA1B, TUBA1C, TUBA3C, TUBA3D, TUBA3E, TUBA4A, TUBB, TUBB1, TUBB2A, TUBB2B, TUBB3, TUBB4A, TUBB4B, TUBB6, TUBB8
WARFARIN	33	ALB, ASPH, BGLAP, CRP, CYP2C18, CYP2C9, CYP3A5, CYP3A7, DDHD1, DNMT3A, EPHA7, FGFBP2, FMO2, GAS6, GCK, HNF4A, LRP1, MTHFR, MYC, NEDD4, PROC, PROS1, PRSS53, SLC15A2, SLCO1B1, SLCO1B3, STX1B, STX4, TP53, VEGFA, VKORC1, VKORC1L1, VWF	33	ALB, ASPH, BGLAP, CRP, CYP2C18, CYP2C9, CYP3A5, CYP3A7, DDHD1, DNMT3A, EPHA7, FGFBP2, FMO2, GAS6, GCK, HNF4A, LRP1, MTHFR, MYC, NEDD4, PROC, PROS1, PRSS53, SLC15A2, SLCO1B1, SLCO1B3, STX1B, STX4, TP53, VEGFA, VKORC1, VKORC1L1, VWF
WORTMANNIN	35	AKT1, CTLA4, EHMT2, EIF2B1, ETFB, F2L, F2R, F5, F7, F7R, GADD45A, GOLGA1, HGF, HSP90AA1, HSPA4, MAPK10, MAPT, MYO9B, NFE2L2, NRG1, NTRK1, PIK3CB, PLK1, PLK2, PLK3, POLI, PRKAB1, RECQL, SLC1A1, SLC2A4, SPP1, TAC1, THRB, TRPV1, VDR	33	AKT1, CTLA4, EHMT2, EIF2B1, ETFB, F2R, F5, F7, GADD45A, GOLGA1, HGF, HSP90AA1, HSPA4, MAPK10, MAPT, MYO9B, NFE2L2, NRG1, NTRK1, PIK3CB, PLK1, PLK2, PLK3, POLI, PRKAB1, RECQL, SLC1A1, SLC2A4, SPP1, TAC1, THRB, TRPV1, VDR
ALPELISIB	35	ARID1A, BRAF, CDK4, ERBB2, ESR1, ESR2, F5, F7, F7R, FGFR1, FGFR2, FGFR3, HRAS, MAP2K1, MTOR, NRAS, PI4KA, PIK3C2A, PIK3C2B, PIK3C2G, PIK3C3, PIK3CA, PIK3CB, PIK3CD, PIK3CG, PIK3R1, PIK3R2, PIK3R3, PIK3R4, PIK3R5, PIK3R6, PTEN, RB1, SGK1, TP53	34	ARID1A, BRAF, CDK4, ERBB2, ESR1, ESR2, F5, F7, FGFR1, FGFR2, FGFR3, HRAS, MAP2K1, MTOR, NRAS, PI4KA, PIK3C2A, PIK3C2B, PIK3C2G, PIK3C3, PIK3CA, PIK3CB, PIK3CD, PIK3CG, PIK3R1, PIK3R2, PIK3R3, PIK3R4, PIK3R5, PIK3R6, PTEN, RB1, SGK1, TP53
ANTISERUM	35	ACO1, AKR1B1, ALB, AQP9, CCL28, CDH1, CEACAM6, CPD, CRH, CSF1, CST4, CUBN, FLT3, GHRH, H2AC25, HBEGF, HNF4A, IGFBP6, IL2RA, INHA, NPPC, NPTN, NR6A1, NRG1, PAPPA, PCBD1, PDYN, POSTN, PRL, S100A2, SLC1A3, TGM2, TSHR, VDR, YY1	34	ACO1, AKR1B1, ALB, AQP9, CCL28, CDH1, CEACAM6, CPD, CRH, CSF1, CST4, CUBN, FLT3, GHRH, HBEGF, HNF4A, IGFBP6, IL2RA, INHA, NPPC, NPTN, NR6A1, NRG1, PAPPA, PCBD1, PDYN, POSTN, PRL, S100A2, SLC1A3, TGM2, TSHR, VDR, YY1
CITALOPRAM	35	BMP5, CACNA1C, CD8B, CD9, COL26A1, CREB1, CRHR2, CYP2C18, CYP2C19, CYP2C9, CYP2D6, DTNBP1, EHMT2, ERICH3, FKBP5, GLDC, GRIA3, GRIK2, GRIK4, GRK5, GSK3B, HTR1B, IL11, KDM4A, METTL21A, NEDD4L, PAPLN, REEP5, RFK, RORA, RPP30, SERPINE1, SLC6A4, SRP19, TPH1	34	BMP5, CACNA1C, CD8B, CD9, COL26A1, CREB1, CRHR2, CYP2C18, CYP2C19, CYP2C9, CYP2D6, DTNBP1, EHMT2, ERICH3, FKBP5, GLDC, GRIK2, GRIK4, GRK5, GSK3B, HTR1B, IL11, KDM4A, METTL21A, NEDD4L, PAPLN, REEP5, RFK, RORA, RPP30, SERPINE1, SLC6A4, SRP19, TPH1
DACTINOMYCIN	35	AFP, ALOX15, APEX1, AR, BDNF, BGLAP, BIRC5, CD5, CEL, COIL, CSF1, CYP1A2, CYP2D6, CYP3A4, DDIT3, EHMT2, ESR1, GRB2, HTT, MTHFR, MTR, NR3C1, NRG1, NTF3, PIK3CB, PPARD, RECQL, RORC, RXRA, TFPI, THRB, TNFRSF1B, TNFRSF8, TOP2A, VDR	34	AFP, ALOX15, APEX1, BDNF, BGLAP, BIRC5, CD5, CEL, COIL, CSF1, CYP1A2, CYP2D6, CYP3A4, DDIT3, EHMT2, ESR1, GRB2, HTT, MTHFR, MTR, NR3C1, NRG1, NTF3, PIK3CB, PPARD, RECQL, RORC, RXRA, TFPI, THRB, TNFRSF1B, TNFRSF8, TOP2A, VDR
DICLOFENAC SODIUM	34	ABCC2, ALB, ANPEP, ATP4A, BTD, CCL17, CCND1, COX8A, CPT1B, CPT2, CYP1A2, CYP2C19, CYP2C9, CYP2D6, CYP2J2, CYP3A4, DDIT3, GDF15, GGT1, HIF1A, MPO, PLA2G4A, PLCG1, PPARG, PRL, PTGS1, PTGS2, SLC22A7, TARDBP, TNFRSF11A, UGT1A10, UGT1A6, UGT2B17, UGT2B7	34	ABCC2, ALB, ANPEP, ATP4A, BTD, CCL17, CCND1, COX8A, CPT1B, CPT2, CYP1A2, CYP2C19, CYP2C9, CYP2D6, CYP2J2, CYP3A4, DDIT3, GDF15, GGT1, HIF1A, MPO, PLA2G4A, PLCG1, PPARG, PRL, PTGS1, PTGS2, SLC22A7, TARDBP, TNFRSF11A, UGT1A10, UGT1A6, UGT2B17, UGT2B7
EPIRUBICIN	36	ABCB1, ABCC1, ABCC2, ABCG2, BCL2, BIRC5, CBR3, CCNK, CHD1, EPHA6, ERBB2, FOXO1, FOXP3, GCKR, GNL3, HMMR, IGF2BP2, INSR, IRS1, KCNQ1, MDM4, MISP, NOS1, PERP, PIK3R2, PPP2R5D, RBX1, SERPINE1, SLC28A3, SLCO1B1, SPIDR, TOP2A, TP53, TP53AIP1, TUBB2A, TYMSOS	34	ABCB1, ABCC1, ABCC2, ABCG2, BCL2, BIRC5, CBR3, CCNK, CHD1, EPHA6, ERBB2, FOXO1, GCKR, GNL3, HMMR, IGF2BP2, INSR, IRS1, KCNQ1, MDM4, MISP, NOS1, PERP, PIK3R2, PPP2R5D, RBX1, SERPINE1, SLC28A3, SLCO1B1, SPIDR, TOP2A, TP53, TP53AIP1, TUBB2A
FLUFENAMIC ACID	38	AKR1C3, AR, ATP2B1, ATP3, C1QBP, C1QC, C1R, C1S, C2, C3, C3AR1, C4A, C4B, C4BPA, C4BPAP2, C4BPB, C5, C5AR1, C6, C7, C8A, C8B, C8G, C9, CAPN5, CYP1A2, FOXL2, GJB1, HIF1A, HPGD, KCNT2, NFE2L2, OSGIN2, PANX2, PANX3, PKD2L1, PTGS2, TRPM5	34	AKR1C3, ATP2B1, C1QBP, C1QC, C1R, C1S, C2, C3, C3AR1, C4A, C4B, C4BPA, C4BPB, C5, C5AR1, C6, C7, C8A, C8B, C8G, C9, CAPN5, CYP1A2, FOXL2, HIF1A, HPGD, KCNT2, NFE2L2, OSGIN2, PANX2, PANX3, PKD2L1, PTGS2, TRPM5
PENTOXIFYLLINE	35	ABCA2, ADORA1, ADORA2A, ADORA2B, BCL2, CXCL8, GFAP, IL1B, ITGB2, LINC00473, PCNA, PDE1A, PDE1B, PDE1C, PDE2A, PDE3A, PDE3B, PDE4A, PDE4B, PDE4C, PDE4D, PDE5A, PDE6A, PDE6B, PDE6C, PDE6D, PDE6G, PDE6H, PDE7A, PDE7B, PDE8A, PDE8B, PDE9A, TNF, VWF	34	ABCA2, ADORA1, ADORA2A, ADORA2B, BCL2, CXCL8, GFAP, IL1B, ITGB2, PCNA, PDE1A, PDE1B, PDE1C, PDE2A, PDE3A, PDE3B, PDE4A, PDE4B, PDE4C, PDE4D, PDE5A, PDE6A, PDE6B, PDE6C, PDE6D, PDE6G, PDE6H, PDE7A, PDE7B, PDE8A, PDE8B, PDE9A, TNF, VWF
THERAPEUTIC GLUCOCORTICOID	34	AANAT, ABL1, ACE, ACTC1, ALOX5, ANXA1, APOA2, AQP1, ATF2, BGLAP, CALR, CD163, CDK2, CREBBP, DNTT, F2R, GLS, HLA-A, IFNG, IL15, MGMT, MMP1, MT1H, MUC5AC, NR3C1, NTRK1, SFTPA1, SLC2A1, SLC2A4, SLC9A3, STAT6, TAT, TSHR, XDH	34	AANAT, ABL1, ACE, ACTC1, ALOX5, ANXA1, APOA2, AQP1, ATF2, BGLAP, CALR, CD163, CDK2, CREBBP, DNTT, F2R, GLS, HLA-A, IFNG, IL15, MGMT, MMP1, MT1H, MUC5AC, NR3C1, NTRK1, SFTPA1, SLC2A1, SLC2A4, SLC9A3, STAT6, TAT, TSHR, XDH
VEMURAFENIB	36	ABCB1, AKT1, AKT3, ATXN1L, BRAF, CBL, CDKN2A, CIC, CYP1A2, CYP3A, CYP3A4, EFNA2, FAH, FGFR2, HRAS, KEAP1, KRAS, MAP2K1, MAP2K2, MET, MITF, NF1, NRAS, PIK3CA, PIK3R2, PREX2, PTEN, RAC1, RB1, SOX10, STAG2, STAG3, TET2, TF, TP53, YES1	34	ABCB1, AKT1, AKT3, ATXN1L, BRAF, CBL, CDKN2A, CIC, CYP1A2, CYP3A4, EFNA2, FAH, FGFR2, HRAS, KEAP1, KRAS, MAP2K1, MAP2K2, MET, MITF, NF1, NRAS, PIK3CA, PIK3R2, PREX2, PTEN, RAC1, RB1, SOX10, STAG3, TET2, TF, TP53, YES1
CHEMBL:CHEMBL505670	35	ALDH1A1, ATXN2, BAZ2B, CASP6, CBX1, EHMT2, FEN1, GAPDH, GLS, GNAS, HSP90AA1, HTT, IDH1, KAT2A, KDM4A, LHCGR, MAPK1, MAPT, NSD2, PLK1, POLB, POLH, POLI, POLK, RAPGEF3, RAPGEF4, RECQL, SMAD3, SNCA, TLR9, TSG101, TSHR, VDR, WEE1, WRN	35	ALDH1A1, ATXN2, BAZ2B, CASP6, CBX1, EHMT2, FEN1, GAPDH, GLS, GNAS, HSP90AA1, HTT, IDH1, KAT2A, KDM4A, LHCGR, MAPK1, MAPT, NSD2, PLK1, POLB, POLH, POLI, POLK, RAPGEF3, RAPGEF4, RECQL, SMAD3, SNCA, TLR9, TSG101, TSHR, VDR, WEE1, WRN
HYDROCORTISONE BUTYRATE	42	ABCB1, ADA, AGT, ANXA1, APOB, AR, ARNT, ATF5, BDM, CCL17, CYP3A4, DEFA1, ERBB2, F9, GAL, HAS3, HIF1A, HSD11B2, HSD17B10, IL1B, ITGAM, JAG1, MIR3117, MIR4268, MMP1, NFE2L2, NFKB1, NOTCH1, NPPC, NR1I2, NR3C1, NR3C2, NR5A1, PC, PLAU, PTPRC, SFTPA1, SMAD2, TGFB1, TSC22D3, TYMS, VDR	35	ABCB1, ADA, AGT, ANXA1, APOB, ARNT, ATF5, CCL17, CYP3A4, DEFA1, ERBB2, GAL, HAS3, HIF1A, HSD11B2, IL1B, ITGAM, JAG1, MMP1, NFE2L2, NFKB1, NOTCH1, NPPC, NR1I2, NR3C1, NR3C2, NR5A1, PC, PLAU, PTPRC, SFTPA1, SMAD2, TGFB1, TYMS, VDR
PEMBROLIZUMAB	35	ALK, ARID1A, B2M, BRAF, CD274, CDK12, EGFR, ERBB2, FBXW7, GM2A, HLA-DRA, IDH1, JAK1, JAK2, KEAP1, KIT, KRAS, MDM2, MDM4, MET, MLH1, MSH2, MSH6, NRAS, PBRM1, PDCD1, PDCD1LG2, PIK3CA, PMS2, POLD1, POLE, PTEN, ROS1, STK11, TP53	35	ALK, ARID1A, B2M, BRAF, CD274, CDK12, EGFR, ERBB2, FBXW7, GM2A, HLA-DRA, IDH1, JAK1, JAK2, KEAP1, KIT, KRAS, MDM2, MDM4, MET, MLH1, MSH2, MSH6, NRAS, PBRM1, PDCD1, PDCD1LG2, PIK3CA, PMS2, POLD1, POLE, PTEN, ROS1, STK11, TP53
PHENOBARBITAL	38	ABCB1, BAX, CHRNA4, CHRNA7, CYP1A1, CYP1A2, CYP2B6, CYP2C19, CYP2C9, CYP2D6, CYP3A4, FOS, GABRA1, GABRA2, GABRA3, GABRA4, GABRA5, GABRA6, GRIA1, GRIA2, GRIA3, GRIK2, GSTA1, MTHFR, NBEAP1, NR1I2, NR1I3, PGD, PRL, PTH, SCN2A, TAT, UGT1A10, UGT1A4, UGT1A5, UGT1A6, UGT1A9, UGT2B15	35	ABCB1, BAX, CHRNA4, CHRNA7, CYP1A1, CYP1A2, CYP2B6, CYP2C19, CYP2C9, CYP2D6, CYP3A4, FOS, GABRA1, GABRA2, GABRA4, GABRA5, GABRA6, GRIA1, GRIA2, GRIK2, GSTA1, MTHFR, NR1I2, NR1I3, PGD, PRL, PTH, SCN2A, TAT, UGT1A10, UGT1A4, UGT1A5, UGT1A6, UGT1A9, UGT2B15
PURPUROGALLIN	36	ADAMTSL4-AS1, ALDH1A1, ALOX15, APEX1, BAZ2B, BLM, CASP6, CASP7, CBFB, CDK5, CDK5R1, EHMT2, EYA2, FEN1, GAA, GAPDH, GLS, HPGD, KDM4A, KDM4E, L3MBTL1, MAPT, NSD2, PLK1, POLB, POLH, POLI, POLK, RAPGEF3, RECQL, RUNX1, TNNC1, TNNI3, TNNT2, VDR, WRN	35	ALDH1A1, ALOX15, APEX1, BAZ2B, BLM, CASP6, CASP7, CBFB, CDK5, CDK5R1, EHMT2, EYA2, FEN1, GAA, GAPDH, GLS, HPGD, KDM4A, KDM4E, L3MBTL1, MAPT, NSD2, PLK1, POLB, POLH, POLI, POLK, RAPGEF3, RECQL, RUNX1, TNNC1, TNNI3, TNNT2, VDR, WRN
SB202190	36	CBX1, CLK4, CSNK1A1, CSNK1E, CTNNB1, CYP1A2, CYP2C19, CYP2C9, CYP2D6, CYP3A4, EGFR, EHMT2, FRK, GAK, GMNN, HSD17B10, IGF1R, MAP4K4, MAPK1, MAPK10, MAPK11, MAPK12, MAPK14, MAPK8, MAPK9, MPHOSPH8, NTRK2, NTRK3, PRKACA, PRKD3, PTK6, RIPK2, ROS1, STK36, TNIK, YES1	35	CBX1, CLK4, CSNK1A1, CSNK1E, CTNNB1, CYP1A2, CYP2C19, CYP2C9, CYP2D6, CYP3A4, EGFR, EHMT2, FRK, GAK, GMNN, IGF1R, MAP4K4, MAPK1, MAPK10, MAPK11, MAPK12, MAPK14, MAPK8, MAPK9, MPHOSPH8, NTRK2, NTRK3, PRKACA, PRKD3, PTK6, RIPK2, ROS1, STK36, TNIK, YES1
THALIDOMIDE	37	ABCC6, ATP7A, CHST3, CRBN, CTLA4, CTNNB1, CUL4A, CYP1A2, CYP2C19, CYP4B1, DDB1, ERCC1, F2R, FCGR3A, FCGR3B, FGF2, FGFR2, GSTT1, HGF, HLA-B, IL6R, ITGB2, MECOM, NAT2, NFKB1, PPARD, PTGS2, RBX1, RPL13, SLC10A2, SNORD68, SPG7, SULT1C4, TNF, VEGFA, VWF, XRCC5	35	ABCC6, CHST3, CRBN, CTLA4, CTNNB1, CUL4A, CYP1A2, CYP2C19, CYP4B1, DDB1, ERCC1, F2R, FCGR3A, FCGR3B, FGF2, FGFR2, GSTT1, HGF, HLA-B, IL6R, ITGB2, MECOM, NAT2, NFKB1, PPARD, PTGS2, RBX1, RPL13, SLC10A2, SPG7, SULT1C4, TNF, VEGFA, VWF, XRCC5
ATENOLOL	36	ABCB1, ABO, ABR, ACY3, ADRA2A, ADRB1, ALDH1A2, ARAP1, BAX, CACNA1C, DPYS, FTO, GALNT2, GJA1, GRK4, KCNH2, LDLR, LRRC15, NR1H3, OR10P1, PAH, PLA2G4A, PLEKHH2, PPARA, PRKCB, PROX1, PTGS2, PTH, RRP1B, SLC25A31, SLC4A1, SNX9, STN1, TBX2, TGFB1, ZMAT4	36	ABCB1, ABO, ABR, ACY3, ADRA2A, ADRB1, ALDH1A2, ARAP1, BAX, CACNA1C, DPYS, FTO, GALNT2, GJA1, GRK4, KCNH2, LDLR, LRRC15, NR1H3, OR10P1, PAH, PLA2G4A, PLEKHH2, PPARA, PRKCB, PROX1, PTGS2, PTH, RRP1B, SLC25A31, SLC4A1, SNX9, STN1, TBX2, TGFB1, ZMAT4
AZATHIOPRINE	38	ABCB1, ABCC1, ABCC4, ADK, AOX1, ATAD5, CASP9, CYP1A2, CYP2C19, CYP2C9, CYP2D6, CYP3A4, F9, FTO, GSTM1, HBB, HLA-DQA1, HLA-DRB1, IDH1, IL17A, IL23R, IMPDH1, IMPDH2, MOCOS, NFE2L2, NPPA, NUDT15, PACSIN2, PPAT, PTH, RAC1, SERPINE1, SLC29A1, TP53, TPMT, TSHB, TYMS, TYMSOS	36	ABCB1, ABCC1, ABCC4, ADK, AOX1, ATAD5, CASP9, CYP1A2, CYP2C19, CYP2C9, CYP2D6, CYP3A4, FTO, GSTM1, HBB, HLA-DQA1, HLA-DRB1, IDH1, IL17A, IL23R, IMPDH1, IMPDH2, MOCOS, NFE2L2, NPPA, NUDT15, PACSIN2, PPAT, PTH, RAC1, SERPINE1, SLC29A1, TP53, TPMT, TSHB, TYMS
CA2+	40	ACP5, ARF5, ARF6, ARG1, ARG2, ATP2B1, ATP3, ATP4B, ATP5F1A, ATP5F1AP2, BCAT2, C1QBP, C1QC, C1R, C1S, C2, C3, C3AR1, C4A, C4B, C4BPA, C4BPAP2, C4BPB, C5, C5AR1, C6, C7, C8A, C8B, C8G, CAPN5, DAGLA, GJB1, ITPR1, MPPED2, MYRF, OSGIN2, PKD2L1, RYR2, RYR3	36	ACP5, ARF5, ARF6, ARG1, ARG2, ATP2B1, ATP4B, ATP5F1A, BCAT2, C1QBP, C1QC, C1R, C1S, C2, C3, C3AR1, C4A, C4B, C4BPA, C4BPB, C5, C5AR1, C6, C7, C8A, C8B, C8G, CAPN5, DAGLA, ITPR1, MPPED2, MYRF, OSGIN2, PKD2L1, RYR2, RYR3
CAFFEINE	37	ABAT, ABCA1, ABCA2, ABCA3, ADORA1, ADORA2A, ADORA2B, ADORA3, AR, CACNA1S, CAMK2B, CYP1A2, CYP2A6, CYP2C19, CYP2C9, CYP2D6, CYP3A4, DAGLA, DRD2, FGF2, GFAP, GRM1, IL2RA, ITPR1, LPAR2, MYO9B, NAT2, NOS1, OGG1, PDE4B, PTGER1, RYR2, RYR3, SHH, TOP1, TRPC1, VDR	36	ABAT, ABCA1, ABCA2, ABCA3, ADORA1, ADORA2A, ADORA2B, ADORA3, CACNA1S, CAMK2B, CYP1A2, CYP2A6, CYP2C19, CYP2C9, CYP2D6, CYP3A4, DAGLA, DRD2, FGF2, GFAP, GRM1, IL2RA, ITPR1, LPAR2, MYO9B, NAT2, NOS1, OGG1, PDE4B, PTGER1, RYR2, RYR3, SHH, TOP1, TRPC1, VDR
CETUXIMAB	36	AREG, BAX, BDNF, BRAF, BTC, CDKN2A, CTNNB1, CXCL8, DXO, EGF, EGFR, ERBB2, ERBB3, EREG, FCGR3A, GC, HBEGF, HRAS, IDH1, KRAS, MAP2K1, MET, MGAT4A, NF2, NRAS, NRG1, NRG2, NRG3, NT5E, PIK3CA, PTEN, PTP4A3, SMAD4, TGFA, TP53, VPS37A	36	AREG, BAX, BDNF, BRAF, BTC, CDKN2A, CTNNB1, CXCL8, DXO, EGF, EGFR, ERBB2, ERBB3, EREG, FCGR3A, GC, HBEGF, HRAS, IDH1, KRAS, MAP2K1, MET, MGAT4A, NF2, NRAS, NRG1, NRG2, NRG3, NT5E, PIK3CA, PTEN, PTP4A3, SMAD4, TGFA, TP53, VPS37A
MIDOSTAURIN	36	CBL, CTSV, DPYS, FGFR1, FGFR3, FLT3, HSPA4, IDH2, IL2, IL6, JAK1, JAK2, JAK3, KDR, KIT, LATS2, NPM1, NTRK3, PDGFRA, PDGFRB, PIK3CA, PIK3CB, PRKCA, PRKCB, PRKCD, PRKCE, PRKCG, PRKCH, PRKCI, PRKCQ, PRKCZ, PRKD1, PRKD3, STK32B, TNF, YES1	36	CBL, CTSV, DPYS, FGFR1, FGFR3, FLT3, HSPA4, IDH2, IL2, IL6, JAK1, JAK2, JAK3, KDR, KIT, LATS2, NPM1, NTRK3, PDGFRA, PDGFRB, PIK3CA, PIK3CB, PRKCA, PRKCB, PRKCD, PRKCE, PRKCG, PRKCH, PRKCI, PRKCQ, PRKCZ, PRKD1, PRKD3, STK32B, TNF, YES1
OCRIPLASMIN	38	COL11A1, COL11A2, COL15A1, COL18A1, COL1A1, COL1A2, COL24A1, COL27A1, COL28A1, COL2A1, COL3A1, COL4A1, COL4A2, COL4A3, COL4A4, COL4A5, COL4A6, COL5A1, COL5A2, COL5A3, COL6A1, COL6A2, COL6A3, COL6A5, COL6A6, FN1, LAMA1, LAMA2, LAMA3, LAMA4, LAMA5, LAMB1, LAMB2, LAMB3, LAMB4, LAMC1, LAMC2, LAMC3	36	COL11A1, COL11A2, COL15A1, COL18A1, COL1A1, COL1A2, COL24A1, COL27A1, COL28A1, COL2A1, COL3A1, COL4A1, COL4A2, COL4A3, COL4A4, COL5A1, COL5A2, COL5A3, COL6A1, COL6A2, COL6A3, COL6A5, COL6A6, FN1, LAMA1, LAMA2, LAMA3, LAMA4, LAMA5, LAMB1, LAMB2, LAMB3, LAMB4, LAMC1, LAMC2, LAMC3
PD-98059	37	ADM, ATAD5, BGLAP, BIRC5, CD55, CDKN1B, CGB5, CYP1A2, CYP2C19, CYP2C9, CYP2D6, CYP3A4, DSG1, ERBB2, HPGD, HRAS, KRT19, MAPK1, MAPK10, MAPK3, MAPT, MDM2, MUC2, MYC, NEUROD1, NPC1, NR4A1, NR5A1, PKM, PLG, RAB9A, SLC2A4, SMN1, SMN2, THPO, TP53, VDR	36	ADM, ATAD5, BGLAP, BIRC5, CD55, CDKN1B, CGB5, CYP1A2, CYP2C19, CYP2C9, CYP2D6, CYP3A4, DSG1, ERBB2, HPGD, HRAS, KRT19, MAPK1, MAPK10, MAPK3, MAPT, MDM2, MUC2, MYC, NEUROD1, NPC1, NR4A1, NR5A1, PKM, PLG, SLC2A4, SMN1, SMN2, THPO, TP53, VDR
PREDNISONE	43	ABCB1, ANXA1, APOE, AR, ATF5, BDM, BMP7, CALCA, CTLA4, CXCL12, CYBA, CYP1A2, CYP2C19, CYP2C9, CYP2D6, CYP3A4, CYP3A5, DOK5, EDNRA, GATA3, GSTA1, GSTM1, GSTP1, HSD17B10, IFNG, ITGB2, LINC00251, MBP, MC2R, MIR3117, MIR4268, MYC, NCF4, NFATC1, NOS3, NR3C1, PTPRC, SLC19A1, TG, TPMT, TYMS, TYMSOS, VWF	36	ABCB1, ANXA1, APOE, ATF5, BMP7, CALCA, CTLA4, CXCL12, CYBA, CYP1A2, CYP2C19, CYP2C9, CYP2D6, CYP3A4, CYP3A5, DOK5, EDNRA, GATA3, GSTA1, GSTM1, GSTP1, IFNG, ITGB2, MBP, MC2R, MYC, NCF4, NFATC1, NOS3, NR3C1, PTPRC, SLC19A1, TG, TPMT, TYMS, VWF
CLOMIPRAMINE	38	ABCB1, ABCB7, ADGRL3, AKT1, BDNF, CACNG2, CD8B, CD8B2, CD9, CES1, COMT, CRHR1, CYP1A2, CYP2B6, CYP2C9, CYP2D6, CYP3A4, CYP3A5, DDIT4, DRD1, DRD3, EPHX1, FCHSD1, FKBP5, GRIK2, GRIK4, HLA-A, HTR1A, HTR1B, NEFM, OPRM1, PPARD, RGS4, RPTOR, SCN5A, SLC6A2, SLC6A4, TP53	37	ABCB1, ADGRL3, AKT1, BDNF, CACNG2, CD8B, CD8B2, CD9, CES1, COMT, CRHR1, CYP1A2, CYP2B6, CYP2C9, CYP2D6, CYP3A4, CYP3A5, DDIT4, DRD1, DRD3, EPHX1, FCHSD1, FKBP5, GRIK2, GRIK4, HLA-A, HTR1A, HTR1B, NEFM, OPRM1, PPARD, RGS4, RPTOR, SCN5A, SLC6A2, SLC6A4, TP53
EPINEPHRINE	40	ABCA4, ABCB7, ABCF1, ABL1, ABL2, ABO, ABR, ACAA1, ADRA1A, ADRA1B, ADRA1D, ADRA2A, ADRA2B, ADRA2C, ADRB1, ADRB2, ADRB3, AOC1, APEX1, CAST, DRD1, FEN1, G6PD, GAPDH, GHRL, HIF1A, HSD17B10, HYAL2, KDM4E, MAPK10, MAPT, MTOR, NFE2L2, PIK3CB, POLK, RECQL, SLC2A4, TNFRSF11B, TPM3, VDR	37	ABCA4, ABCF1, ABL1, ABL2, ABO, ABR, ACAA1, ADRA1A, ADRA1B, ADRA1D, ADRA2A, ADRA2B, ADRA2C, ADRB1, ADRB2, ADRB3, AOC1, APEX1, CAST, DRD1, FEN1, GAPDH, GHRL, HIF1A, HYAL2, KDM4E, MAPK10, MAPT, MTOR, NFE2L2, PIK3CB, POLK, RECQL, SLC2A4, TNFRSF11B, TPM3, VDR
GW843682X	39	AXL, BRSK1, CLK4, CSF1R, DYRK1A, EGFR, ERBB2, FGFR1, FLT1, FLT3, FLT4, GSK3B, ITK, JAK2, JAK3, KDR, KIT, LCK, LIMK1, MAP4K4, MAP4K5, MAPKAPK5, MELK, NEK2, NTRK1, PLK1, PLK3, PLK4, PRKG1, PRKX, PTK2, PTK2B, RPS6KA3, RPS6KA5, SLK, SRC, STK3, TSSK1B, TSSK2	37	AXL, BRSK1, CLK4, CSF1R, DYRK1A, EGFR, ERBB2, FGFR1, FLT1, FLT3, FLT4, GSK3B, ITK, JAK2, JAK3, KDR, KIT, LCK, LIMK1, MAP4K4, MAP4K5, MAPKAPK5, MELK, NEK2, NTRK1, PLK1, PLK3, PLK4, PRKG1, PTK2, PTK2B, RPS6KA5, SLK, SRC, STK3, TSSK1B, TSSK2
LEUCOVORIN CALCIUM	37	ABCC1, ABCC2, ABCC4, ABCC5, ABCG1, ABCG2, ATM, BAX, BRAF, CLTC, CSPG4, DHFR, DPYD, EGFR, EPCAM, FASTKD3, FGFR2, GATA3, KLC1, KRAS, MAP2K1, MSH6, MTRR, NOS3, NRAS, PDGFRB, PIK3CA, PTEN, RALBP1, RGS5, RUNX3, SELE, SHMT1, SLC19A1, TYMS, UMPS, XRCC3	37	ABCC1, ABCC2, ABCC4, ABCC5, ABCG1, ABCG2, ATM, BAX, BRAF, CLTC, CSPG4, DHFR, DPYD, EGFR, EPCAM, FASTKD3, FGFR2, GATA3, KLC1, KRAS, MAP2K1, MSH6, MTRR, NOS3, NRAS, PDGFRB, PIK3CA, PTEN, RALBP1, RGS5, RUNX3, SELE, SHMT1, SLC19A1, TYMS, UMPS, XRCC3
SELECTIVE SEROTONIN REUPTAKE INHIBITORS	38	ADGRL3, ADRA2A, AKT1, APOE, BDNF, CACNG2, CES1, COMT, CRHR1, CYP1A2, CYP2B6, CYP2C19, CYP2C9, CYP3A4, DDIT4, DRD3, EPHX1, FCHSD1, GABRA6, GABRP, GAL, GRIA1, GRIA3, GRIK2, GRIK4, HLA-A, HTR1A, HTR7, NEFM, OPRM1, PLCB1, RGS4, RPTOR, SLC1A1, SLC6A4, TPH1, TPH2, TXNRD2	37	ADGRL3, ADRA2A, AKT1, APOE, BDNF, CACNG2, CES1, COMT, CRHR1, CYP1A2, CYP2B6, CYP2C19, CYP2C9, CYP3A4, DDIT4, DRD3, EPHX1, FCHSD1, GABRA6, GABRP, GAL, GRIA1, GRIK2, GRIK4, HLA-A, HTR1A, HTR7, NEFM, OPRM1, PLCB1, RGS4, RPTOR, SLC1A1, SLC6A4, TPH1, TPH2, TXNRD2
SURAMIN	38	AIRE, APBB2, APC, APEH, APEX1, ATP1A4, BIRC2, CBX1, CCNA2, DAGLA, DDIT3, EHMT2, FEN1, FOLH1, FSHR, GLS, HPSE, HSD17B10, IFNG, KMT2A, MC2R, MPHOSPH8, NTRK1, PIK3CA, PIK3CB, PIN1, POLK, RECQL, RYR2, SIRT1, SIRT3, SIRT5, SPINT1, ST14, TDP1, USP1, USP2, VDR	37	AIRE, APBB2, APC, APEH, APEX1, ATP1A4, BIRC2, CBX1, CCNA2, DAGLA, DDIT3, EHMT2, FEN1, FOLH1, FSHR, GLS, HPSE, IFNG, KMT2A, MC2R, MPHOSPH8, NTRK1, PIK3CA, PIK3CB, PIN1, POLK, RECQL, RYR2, SIRT1, SIRT3, SIRT5, SPINT1, ST14, TDP1, USP1, USP2, VDR
TESTOSTERONE	39	AKR1C3, AMH, APOA1, AQP9, AR, BAX, CAV1, CGA, CHAT, CXCL10, CYP1A2, CYP2B6, CYP2C19, CYP2D6, CYP3A4, CYP3A5, DBH, ESR1, FAS, GALR1, H2AX, HNF4A, LCAT, MYO9B, NOS1, NPPC, NR3C1, OXTR, RORC, RXRA, SLCO1A2, SOAT1, TARP, TDP1, TGFB1, TNFRSF11B, UGT1A5, USP9Y, VDR	37	AKR1C3, AMH, APOA1, AQP9, BAX, CAV1, CGA, CHAT, CXCL10, CYP1A2, CYP2B6, CYP2C19, CYP2D6, CYP3A4, CYP3A5, DBH, ESR1, FAS, GALR1, H2AX, HNF4A, LCAT, MYO9B, NOS1, NPPC, NR3C1, OXTR, RORC, RXRA, SLCO1A2, SOAT1, TARP, TDP1, TGFB1, TNFRSF11B, UGT1A5, VDR
HEXACHLOROPHENE	41	ADAMTSL4-AS1, ALOX15, ALOX15B, AR, BAZ2B, CRK, CYP3A4, ESR1, FASN, GALK1, GMNN, GZMB, HPGD, HSD17B10, HSP90AA1, HSPA8, HTT, IDH1, KAT2A, KDM4A, MAPT, NFE2L2, NPY1R, PAX8, PLK1, POLB, POLH, PPARD, RAPGEF3, RAPGEF4, RORC, SMAD3, SUMO1, SUMO2, THRB, TP53, TSHR, USP1, USP2, VCP, VDR	38	ALOX15, ALOX15B, BAZ2B, CRK, CYP3A4, ESR1, FASN, GALK1, GMNN, GZMB, HPGD, HSP90AA1, HSPA8, HTT, IDH1, KAT2A, KDM4A, MAPT, NFE2L2, NPY1R, PAX8, PLK1, POLB, POLH, PPARD, RAPGEF3, RAPGEF4, RORC, SMAD3, SUMO1, SUMO2, THRB, TP53, TSHR, USP1, USP2, VCP, VDR
LOVASTATIN	39	ABCB1, ABCG2, AKT1, APOA5, APOB, CD14, CDK2, CETP, CYP1A2, CYP2C19, CYP2C9, CYP2D6, CYP3A4, CYP3A5, CYP4F2, EHMT2, FDFT1, HMGCR, IDH1, LDLR, LEP, LIPA, LPL, NBEAP1, NR1I2, NT5E, PIK3CB, PIK3CG, PPARA, PRDM1, PRL, PXN, RORC, SMN1, SMN2, SOAT1, TFPI, THBS1, VDR	38	ABCB1, ABCG2, AKT1, APOA5, APOB, CD14, CDK2, CETP, CYP1A2, CYP2C19, CYP2C9, CYP2D6, CYP3A4, CYP3A5, CYP4F2, EHMT2, FDFT1, HMGCR, IDH1, LDLR, LEP, LIPA, LPL, NR1I2, NT5E, PIK3CB, PIK3CG, PPARA, PRDM1, PRL, PXN, RORC, SMN1, SMN2, SOAT1, TFPI, THBS1, VDR
RECOMBINANT INTERFERON	39	BCL2, CCL8, CEACAM7, COL1A2, CTSG, CYP1A1, DCN, FCGR1A, FCGR1CP, HLA-B, ICAM2, ICAM3, IFIT2, IGF2, IL18, IRF2, IRF3, ITGA11, KIR2DL3, KRT17, MAPK10, MAPK14, MARCKSL1, MGMT, MUC16, MUC2, MYC, MYOD1, NFKBIL1, NRAS, NT5E, NTRK3, PMEL, SLC29A1, STAT3, TH, TYK2, VDR, XDH	38	BCL2, CCL8, CEACAM7, COL1A2, CTSG, CYP1A1, DCN, FCGR1A, HLA-B, ICAM2, ICAM3, IFIT2, IGF2, IL18, IRF2, IRF3, ITGA11, KIR2DL3, KRT17, MAPK10, MAPK14, MARCKSL1, MGMT, MUC16, MUC2, MYC, MYOD1, NFKBIL1, NRAS, NT5E, NTRK3, PMEL, SLC29A1, STAT3, TH, TYK2, VDR, XDH
RIBAVIRIN	38	ALDH1A1, ANGPT2, BCL2, CARD16, CASP1, CST3, CTLA4, CXCL8, CYP2R1, DNAAF9, EGFR, FTO, GATA2, GATA3, HLA-A, HLA-B, HLA-C, IFIT1, IL18, IL21R, IL6, IMPDH1, KLRK1, KRT18, MICB, MMP1, OAS1, OASL, RORC, SLC28A2, SLC29A1, SLC6A4, SOCS3, TP53, TUT7, VDR, VIP, VWF	38	ALDH1A1, ANGPT2, BCL2, CARD16, CASP1, CST3, CTLA4, CXCL8, CYP2R1, DNAAF9, EGFR, FTO, GATA2, GATA3, HLA-A, HLA-B, HLA-C, IFIT1, IL18, IL21R, IL6, IMPDH1, KLRK1, KRT18, MICB, MMP1, OAS1, OASL, RORC, SLC28A2, SLC29A1, SLC6A4, SOCS3, TP53, TUT7, VDR, VIP, VWF
THERAPEUTIC CORTICOSTEROID	41	ABCB1, ACOT7, ACP1, ADAM33, ADORA2A, AFP, ANKRD30B, ANXA1, APOBEC3B, APOE, BTF3P11, CARTPT, CCL7, CCN2, CGA, CGB5, CYP1A2, DTNBP1, FCER2, FGF2, FKBP5, FOLH1, G6PD, HDAC1, IL18, IL1R1, ITPA, KCNN1, KL, LHFPL3, LHX2, ME3, NOS1, NR1I2, RPS19, SDHB, ST13, TAAR6, TBX21, TRDN, TSC22D3	38	ABCB1, ACOT7, ACP1, ADAM33, ADORA2A, AFP, ANKRD30B, ANXA1, APOBEC3B, APOE, CARTPT, CCL7, CCN2, CGA, CGB5, CYP1A2, DTNBP1, FCER2, FGF2, FKBP5, FOLH1, HDAC1, IL18, IL1R1, ITPA, KCNN1, KL, LHFPL3, LHX2, ME3, NOS1, NR1I2, RPS19, SDHB, ST13, TAAR6, TBX21, TRDN
AZACITIDINE	40	ABL1, AFP, ALDH1A1, AR, ATAD5, CBL, CD247, CDA, DNMT1, DNMT3A, FLT3, GATA2, GGT1, GMNN, GSTP1, HBB, HTT, IDH1, IDH2, IL11, KRAS, LIF, MGMT, MTHFR, MYC, NFE2L2, NR3C1, NRAS, PLAU, PTPN11, RORC, SMAD3, TAGLN, TET2, TG, THPO, TP53, TRIT1, TYMS, XRCC1	39	ABL1, AFP, ALDH1A1, ATAD5, CBL, CD247, CDA, DNMT1, DNMT3A, FLT3, GATA2, GGT1, GMNN, GSTP1, HBB, HTT, IDH1, IDH2, IL11, KRAS, LIF, MGMT, MTHFR, MYC, NFE2L2, NR3C1, NRAS, PLAU, PTPN11, RORC, SMAD3, TAGLN, TET2, TG, THPO, TP53, TRIT1, TYMS, XRCC1
BAY 61-3606	41	AURKB, CAMK2G, CDC7, CDK1, CDK2, CDK5, CHUK, CLK2, CLK4, CSF1R, DYRK1A, DYRK3, ERV3-1, FDX1, FLT3, GSK3A, GSK3B, HIPK2, HIPK4, IRAK1, KIT, MAP4K2, MAP4K4, MAPK1, MET, MINK1, MKNK2, NEK4, PBK, PHKG2, PIM2, PIM3, PKN2, PLK4, PRKD2, PRKD3, RB1, ROCK1, ROCK2, SLK, STK3	39	AURKB, CAMK2G, CDC7, CDK1, CDK2, CDK5, CHUK, CLK2, CLK4, CSF1R, DYRK1A, DYRK3, ERV3-1, FDX1, FLT3, GSK3A, GSK3B, HIPK2, HIPK4, KIT, MAP4K2, MAP4K4, MAPK1, MET, MINK1, MKNK2, NEK4, PBK, PHKG2, PIM3, PKN2, PLK4, PRKD2, PRKD3, RB1, ROCK1, ROCK2, SLK, STK3
CHEMBL:CHEMBL1997335	42	ACVR1, ALK, BTK, CDK5, CDK9, CHEK1, CLK2, CLK4, CSNK1A1, DAPK3, DYRK1A, DYRK1B, FLT1, FLT3, GRK5, IKBKE, JAK2, JAK3, LIMK1, LRRK2, LTK, MAP4K2, MAP4K4, MAPK14, MAPK9, MET, MST1R, NEK2, PAK4, PDGFRA, PRKAA1, PRKCQ, PRKD3, PRKX, PTK2, RET, ROCK1, RPS6KA3, TAOK1, TBK1, TNK2, TYRO3	39	ACVR1, ALK, CDK5, CDK9, CHEK1, CLK2, CLK4, CSNK1A1, DAPK3, DYRK1A, DYRK1B, FLT1, FLT3, GRK5, IKBKE, JAK2, JAK3, LIMK1, LRRK2, LTK, MAP4K2, MAP4K4, MAPK14, MAPK9, MET, MST1R, NEK2, PAK4, PDGFRA, PRKAA1, PRKCQ, PRKD3, PTK2, RET, ROCK1, TAOK1, TBK1, TNK2, TYRO3
DESIPRAMINE	39	ABCB1, ADGRL3, ADRB1, ADRB2, AKT1, ARSA, BDNF, CACNG2, CD8B, CD9, CES1, CHKB, CHRM1, CHRM2, COMT, CRHR1, CYP1A2, CYP2B6, CYP2C9, CYP2D6, CYP3A4, DDIT4, DRD3, EPHX1, FCHSD1, GRIK2, GRIK4, HLA-A, HRH1, HTR1A, HTR2A, MC1R, NEFM, OPRM1, RGS4, RPTOR, SLC6A2, SLC6A4, THPO	39	ABCB1, ADGRL3, ADRB1, ADRB2, AKT1, ARSA, BDNF, CACNG2, CD8B, CD9, CES1, CHKB, CHRM1, CHRM2, COMT, CRHR1, CYP1A2, CYP2B6, CYP2C9, CYP2D6, CYP3A4, DDIT4, DRD3, EPHX1, FCHSD1, GRIK2, GRIK4, HLA-A, HRH1, HTR1A, HTR2A, MC1R, NEFM, OPRM1, RGS4, RPTOR, SLC6A2, SLC6A4, THPO
GABAPENTIN	40	ABCB1, CACNA1A, CACNA1B, CACNA1C, CACNA1D, CACNA1E, CACNA1F, CACNA1G, CACNA1H, CACNA1I, CACNA1S, CACNA2D1, CACNA2D2, CACNA2D3, CACNA2D4, CACNB1, CACNB2, CACNB3, CACNB4, CACNG1, CACNG2, CACNG3, CACNG4, CACNG5, CACNG6, CACNG7, CACNG8, COMT, CYP1A2, CYP2C19, CYP2C9, CYP2D6, CYP3A4, CYP3A5, ENO2, KCNQ3, KCNQ5, NOS1, OPRM1, SLC7A5	39	ABCB1, CACNA1A, CACNA1B, CACNA1C, CACNA1D, CACNA1E, CACNA1G, CACNA1H, CACNA1I, CACNA1S, CACNA2D1, CACNA2D2, CACNA2D3, CACNA2D4, CACNB1, CACNB2, CACNB3, CACNB4, CACNG1, CACNG2, CACNG3, CACNG4, CACNG5, CACNG6, CACNG7, CACNG8, COMT, CYP1A2, CYP2C19, CYP2C9, CYP2D6, CYP3A4, CYP3A5, ENO2, KCNQ3, KCNQ5, NOS1, OPRM1, SLC7A5
IBUPROFEN, SODIUM SALT	39	ABCB1, AMACR, APC, BST2, CD5L, COMT, CPT1B, CPT2, CXCL8, CXCR1, CXCR2, CYP19A1, CYP1A2, CYP2C19, CYP2C8, CYP2C9, CYP2D6, CYP3A4, CYP3A5, DDIT3, FAAH, HPGD, IFNG, NOS1, NOS2, NOS3, OPRM1, PIK3CA, PTGER1, PTGER4, PTGS1, PTGS2, TARDBP, UGT1A3, UGT1A9, UGT2B17, UGT2B4, UGT2B7, VHL	39	ABCB1, AMACR, APC, BST2, CD5L, COMT, CPT1B, CPT2, CXCL8, CXCR1, CXCR2, CYP19A1, CYP1A2, CYP2C19, CYP2C8, CYP2C9, CYP2D6, CYP3A4, CYP3A5, DDIT3, FAAH, HPGD, IFNG, NOS1, NOS2, NOS3, OPRM1, PIK3CA, PTGER1, PTGER4, PTGS1, PTGS2, TARDBP, UGT1A3, UGT1A9, UGT2B17, UGT2B4, UGT2B7, VHL
IXAZOMIB CITRATE	39	ADRM1, PRB2, PSMA1, PSMA2, PSMA3, PSMA4, PSMA5, PSMA6, PSMA7, PSMA8, PSMB1, PSMB10, PSMB11, PSMB2, PSMB3, PSMB4, PSMB5, PSMB6, PSMB7, PSMB8, PSMB9, PSMC1, PSMC2, PSMC3, PSMC4, PSMC5, PSMC6, PSMD1, PSMD11, PSMD12, PSMD13, PSMD14, PSMD2, PSMD3, PSMD4, PSMD6, PSMD7, PSMD8, SEM1	39	ADRM1, PRB2, PSMA1, PSMA2, PSMA3, PSMA4, PSMA5, PSMA6, PSMA7, PSMA8, PSMB1, PSMB10, PSMB11, PSMB2, PSMB3, PSMB4, PSMB5, PSMB6, PSMB7, PSMB8, PSMB9, PSMC1, PSMC2, PSMC3, PSMC4, PSMC5, PSMC6, PSMD1, PSMD11, PSMD12, PSMD13, PSMD14, PSMD2, PSMD3, PSMD4, PSMD6, PSMD7, PSMD8, SEM1
METFORMIN	39	ACACB, BDNF, CAPN10, CPA6, CSMD1, FMO5, HNF1B, HRAS, IDH1, IGF1R, IL1B, KCNJ11, KRAS, MAP2K1, MTOR, NBEA, NR1I2, NRAS, PIK3CA, PPARA, PPARG, PRKAA1, PRKAA2, PRKAB1, PRKAB2, PRKAG1, PRKAG2, PRKAG3, PRPF31, PTEN, SLC19A3, SLC22A3, SLC29A4, SLC2A2, SLC47A1, SLC47A2, SRR, STK11, TCF7L2	39	ACACB, BDNF, CAPN10, CPA6, CSMD1, FMO5, HNF1B, HRAS, IDH1, IGF1R, IL1B, KCNJ11, KRAS, MAP2K1, MTOR, NBEA, NR1I2, NRAS, PIK3CA, PPARA, PPARG, PRKAA1, PRKAA2, PRKAB1, PRKAB2, PRKAG1, PRKAG2, PRKAG3, PRPF31, PTEN, SLC19A3, SLC22A3, SLC29A4, SLC2A2, SLC47A1, SLC47A2, SRR, STK11, TCF7L2
MYRICETIN	40	ALDH1A1, ALOX15, ALPG, ALPL, APEX1, APOBEC3A, APOBEC3G, BAZ2B, BLM, CASP6, CASP7, CBX1, CYP1A2, CYP2C19, CYP2C9, EHMT2, FEN1, FGF22, GLS, GPR35, HPGD, HSD17B10, KDM4A, KDM4E, L3MBTL1, MAPT, MPHOSPH8, PIK3CA, PLK1, POLB, POLH, POLI, POLK, RAPGEF3, RAPGEF4, RECQL, THPO, TOP1, TOP2A, WRN	39	ALDH1A1, ALOX15, ALPG, ALPL, APEX1, APOBEC3A, APOBEC3G, BAZ2B, BLM, CASP6, CASP7, CBX1, CYP1A2, CYP2C19, CYP2C9, EHMT2, FEN1, FGF22, GLS, GPR35, HPGD, KDM4A, KDM4E, L3MBTL1, MAPT, MPHOSPH8, PIK3CA, PLK1, POLB, POLH, POLI, POLK, RAPGEF3, RAPGEF4, RECQL, THPO, TOP1, TOP2A, WRN
OPROZOMIB	40	ADRM1, FRA6F, PRB2, PSMA1, PSMA2, PSMA3, PSMA4, PSMA5, PSMA6, PSMA7, PSMA8, PSMB1, PSMB10, PSMB11, PSMB2, PSMB3, PSMB4, PSMB5, PSMB6, PSMB7, PSMB8, PSMB9, PSMC1, PSMC2, PSMC3, PSMC4, PSMC5, PSMC6, PSMD1, PSMD11, PSMD12, PSMD13, PSMD14, PSMD2, PSMD3, PSMD4, PSMD6, PSMD7, PSMD8, SEM1	39	ADRM1, PRB2, PSMA1, PSMA2, PSMA3, PSMA4, PSMA5, PSMA6, PSMA7, PSMA8, PSMB1, PSMB10, PSMB11, PSMB2, PSMB3, PSMB4, PSMB5, PSMB6, PSMB7, PSMB8, PSMB9, PSMC1, PSMC2, PSMC3, PSMC4, PSMC5, PSMC6, PSMD1, PSMD11, PSMD12, PSMD13, PSMD14, PSMD2, PSMD3, PSMD4, PSMD6, PSMD7, PSMD8, SEM1
PHENYTOIN SODIUM	42	AQP4, CFHR4, CYCSP5, CYP19A1, CYP1A1, CYP1A2, CYP2A6, CYP2C19, CYP2C9, CYP2D6, CYP3A4, CYP3A5, EPHX1, GGT1, HLA-B, MTHFR, NAT2, NFE2L2, NKX3-2, NR1I2, NTF3, POU5F1, PSORS1C1, PSORS1C3, SCN10A, SCN11A, SCN1A, SCN2A, SCN3A, SCN4A, SCN5A, SCN7A, SCN8A, SCN9A, SLC2A1, TG, TRH, UGT1A6, UGT1A9, UGT2B15, VEGFA, XK	39	AQP4, CFHR4, CYP19A1, CYP1A1, CYP1A2, CYP2A6, CYP2C19, CYP2C9, CYP2D6, CYP3A4, CYP3A5, EPHX1, GGT1, HLA-B, MTHFR, NAT2, NFE2L2, NKX3-2, NR1I2, NTF3, POU5F1, PSORS1C1, SCN10A, SCN11A, SCN1A, SCN2A, SCN3A, SCN4A, SCN5A, SCN7A, SCN8A, SCN9A, SLC2A1, TG, TRH, UGT1A6, UGT1A9, UGT2B15, VEGFA
TEDISAMIL	40	KCNA1, KCNA10, KCNA2, KCNA3, KCNA4, KCNA5, KCNA6, KCNA7, KCNB1, KCNB2, KCNC1, KCNC2, KCNC3, KCNC4, KCND1, KCND2, KCND3, KCNF1, KCNG1, KCNG2, KCNG3, KCNG4, KCNH1, KCNH2, KCNH3, KCNH4, KCNH5, KCNH6, KCNH7, KCNH8, KCNQ1, KCNQ2, KCNQ3, KCNQ4, KCNQ5, KCNS1, KCNS2, KCNS3, KCNV1, KCNV2	39	KCNA1, KCNA10, KCNA2, KCNA3, KCNA4, KCNA5, KCNA6, KCNA7, KCNB1, KCNB2, KCNC1, KCNC2, KCNC3, KCNC4, KCND2, KCND3, KCNF1, KCNG1, KCNG2, KCNG3, KCNG4, KCNH1, KCNH2, KCNH3, KCNH4, KCNH5, KCNH6, KCNH7, KCNH8, KCNQ1, KCNQ2, KCNQ3, KCNQ4, KCNQ5, KCNS1, KCNS2, KCNS3, KCNV1, KCNV2
TOPIRAMATE	44	AQP4, CA12, CA2, CA4, CYP2C19, GABRA1, GABRA2, GABRA3, GABRA4, GABRA5, GABRA6, GABRB1, GABRB2, GABRB3, GABRD, GABRE, GABRG1, GABRG2, GABRG3, GABRP, GABRQ, GAPDH, GLUD1P3, GRIA1, GRIA2, GRIA3, GRIA4, GRIK1, GRIK2, GRIK3, GRIK4, GRIK5, INSR, NR1I2, SCN10A, SCN11A, SCN1A, SCN2A, SCN3A, SCN4A, SCN5A, SCN7A, SCN8A, SCN9A	39	AQP4, CA12, CA2, CA4, CYP2C19, GABRA1, GABRA2, GABRA4, GABRA5, GABRA6, GABRB1, GABRB2, GABRB3, GABRD, GABRG1, GABRG2, GABRG3, GABRP, GAPDH, GRIA1, GRIA2, GRIA4, GRIK1, GRIK2, GRIK3, GRIK4, GRIK5, INSR, NR1I2, SCN10A, SCN11A, SCN1A, SCN2A, SCN3A, SCN4A, SCN5A, SCN7A, SCN8A, SCN9A
TRICHOSTATIN A	46	ABCB1, ALDH1A1, ATAD5, BAP1, BDNF, BHLHE40, BLM, BRD4, CDKN2D, CFTR, CYP27B1, CYP3A4, EHMT2, FHIT, GAPDHP1, GARS1, GART, GAS1, GAS2, GBA1, GDF2, GDF9, H2AC25, H4C16, HDAC1, HDAC10, HDAC11, HDAC2, HDAC3, HDAC4, HDAC5, HDAC6, HDAC7, HDAC8, HDAC9, IDH1, IL2, MSTN, PLAU, RB1, SFTPA1, SIRT2, SLC25A5, SMN1, SMN2, TNFSF10	39	ABCB1, ALDH1A1, ATAD5, BAP1, BDNF, BHLHE40, BLM, BRD4, CDKN2D, CFTR, CYP27B1, CYP3A4, EHMT2, FHIT, GARS1, GART, GAS1, GAS2, GDF2, GDF9, HDAC1, HDAC10, HDAC11, HDAC2, HDAC3, HDAC4, HDAC5, HDAC7, HDAC9, IDH1, IL2, MSTN, PLAU, RB1, SFTPA1, SIRT2, SMN1, SMN2, TNFSF10
AMIFAMPRIDINE PHOSPHATE	41	KCNA1, KCNA10, KCNA2, KCNA3, KCNA4, KCNA5, KCNA6, KCNA7, KCNB1, KCNB2, KCNC1, KCNC2, KCNC3, KCNC4, KCND1, KCND2, KCND3, KCNF1, KCNG1, KCNG2, KCNG3, KCNG4, KCNH1, KCNH2, KCNH3, KCNH4, KCNH5, KCNH6, KCNH7, KCNH8, KCNQ1, KCNQ2, KCNQ3, KCNQ4, KCNQ5, KCNS1, KCNS2, KCNS3, KCNV1, KCNV2, NAT2	40	KCNA1, KCNA10, KCNA2, KCNA3, KCNA4, KCNA5, KCNA6, KCNA7, KCNB1, KCNB2, KCNC1, KCNC2, KCNC3, KCNC4, KCND2, KCND3, KCNF1, KCNG1, KCNG2, KCNG3, KCNG4, KCNH1, KCNH2, KCNH3, KCNH4, KCNH5, KCNH6, KCNH7, KCNH8, KCNQ1, KCNQ2, KCNQ3, KCNQ4, KCNQ5, KCNS1, KCNS2, KCNS3, KCNV1, KCNV2, NAT2
BEVACIZUMAB-AWWB	40	ALK, ANXA11, ARID1A, BRAF, CCT3, CD274, CSPG4, CXCL8, CXCR2, CXCR4, EDN1, EGFR, EML4, F2R, FOXF1, GC, GGH, HOXC10, HRAS, HSP90AB1, IDH1, KIT, KRAS, MGAT4A, MMP2, MMP9, NF1, NF2, PDGFRB, PIK3CA, PRKCA, RALBP1, SHMT1, SLC19A1, THBS2, TP53, VEGFA, VEGFB, VEGFC, VHL	40	ALK, ANXA11, ARID1A, BRAF, CCT3, CD274, CSPG4, CXCL8, CXCR2, CXCR4, EDN1, EGFR, EML4, F2R, FOXF1, GC, GGH, HOXC10, HRAS, HSP90AB1, IDH1, KIT, KRAS, MGAT4A, MMP2, MMP9, NF1, NF2, PDGFRB, PIK3CA, PRKCA, RALBP1, SHMT1, SLC19A1, THBS2, TP53, VEGFA, VEGFB, VEGFC, VHL
GUANIDINE HYDROCHLORIDE	41	ADRA2A, KCNA1, KCNA10, KCNA2, KCNA3, KCNA4, KCNA5, KCNA6, KCNA7, KCNB1, KCNB2, KCNC1, KCNC2, KCNC3, KCNC4, KCND1, KCND2, KCND3, KCNF1, KCNG1, KCNG2, KCNG3, KCNG4, KCNH1, KCNH2, KCNH3, KCNH4, KCNH5, KCNH6, KCNH7, KCNH8, KCNQ1, KCNQ2, KCNQ3, KCNQ4, KCNQ5, KCNS1, KCNS2, KCNS3, KCNV1, KCNV2	40	ADRA2A, KCNA1, KCNA10, KCNA2, KCNA3, KCNA4, KCNA5, KCNA6, KCNA7, KCNB1, KCNB2, KCNC1, KCNC2, KCNC3, KCNC4, KCND2, KCND3, KCNF1, KCNG1, KCNG2, KCNG3, KCNG4, KCNH1, KCNH2, KCNH3, KCNH4, KCNH5, KCNH6, KCNH7, KCNH8, KCNQ1, KCNQ2, KCNQ3, KCNQ4, KCNQ5, KCNS1, KCNS2, KCNS3, KCNV1, KCNV2
INDOMETHACIN	40	ABCC1, ACE, ADM, AFP, AGTR1, AKR1C3, APOBEC1, BDNF, BIRC5, CCND1, CD86, CLTC, CPT1B, CPT2, CYP1A2, CYP2C19, CYP2C9, CYP2D6, CYP3A4, DDIT3, ENO2, FCGR3A, FCGR3B, FGF2, FST, GGT1, ITGB2, KCNE1, KCNQ1, MYC, NFE2L2, PTGES, PTGS1, PTGS2, SAG, SLC2A4, STAT6, TH, TRPV1, TYMS	40	ABCC1, ACE, ADM, AFP, AGTR1, AKR1C3, APOBEC1, BDNF, BIRC5, CCND1, CD86, CLTC, CPT1B, CPT2, CYP1A2, CYP2C19, CYP2C9, CYP2D6, CYP3A4, DDIT3, ENO2, FCGR3A, FCGR3B, FGF2, FST, GGT1, ITGB2, KCNE1, KCNQ1, MYC, NFE2L2, PTGES, PTGS1, PTGS2, SAG, SLC2A4, STAT6, TH, TRPV1, TYMS
OXALIPLATIN	41	ABCC1, ABCC2, ABCC5, ABL1, ATM, ATP7A, ATP7B, BAX, BCL2, BRAF, BRCA1, CD274, CSMD1, CXCL10, DKK1, DPYD, FGFR2, FOXC2, GCKR, GNA13, GSTP1, IGF2BP2, KCNQ1, KLC3, KRAS, MGAT4A, MLH1, MSH2, MSH6, MT1A, MTHFR, PARD3B, PIK3CA, PIN1, PMS2, PTEN, PTGS2, SELE, TP53, XRCC3, ZEB1	40	ABCC1, ABCC2, ABCC5, ABL1, ATM, ATP7B, BAX, BCL2, BRAF, BRCA1, CD274, CSMD1, CXCL10, DKK1, DPYD, FGFR2, FOXC2, GCKR, GNA13, GSTP1, IGF2BP2, KCNQ1, KLC3, KRAS, MGAT4A, MLH1, MSH2, MSH6, MT1A, MTHFR, PARD3B, PIK3CA, PIN1, PMS2, PTEN, PTGS2, SELE, TP53, XRCC3, ZEB1
AMIFAMPRIDINE	42	CALCA, KCNA1, KCNA10, KCNA2, KCNA3, KCNA4, KCNA5, KCNA6, KCNA7, KCNB1, KCNB2, KCNC1, KCNC2, KCNC3, KCNC4, KCND1, KCND2, KCND3, KCNF1, KCNG1, KCNG2, KCNG3, KCNG4, KCNH1, KCNH2, KCNH3, KCNH4, KCNH5, KCNH6, KCNH7, KCNH8, KCNQ1, KCNQ2, KCNQ3, KCNQ4, KCNQ5, KCNS1, KCNS2, KCNS3, KCNV1, KCNV2, NAT2	41	CALCA, KCNA1, KCNA10, KCNA2, KCNA3, KCNA4, KCNA5, KCNA6, KCNA7, KCNB1, KCNB2, KCNC1, KCNC2, KCNC3, KCNC4, KCND2, KCND3, KCNF1, KCNG1, KCNG2, KCNG3, KCNG4, KCNH1, KCNH2, KCNH3, KCNH4, KCNH5, KCNH6, KCNH7, KCNH8, KCNQ1, KCNQ2, KCNQ3, KCNQ4, KCNQ5, KCNS1, KCNS2, KCNS3, KCNV1, KCNV2, NAT2
AST-487	41	ABL1, AURKA, CAMKK2, CDK8, CLK2, CLK4, CSF1R, CTSV, DAPK3, DPT, DPYS, DRD2, FGFR1, FLT1, FLT3, FYN, HCK, JAK2, KDR, KIT, LATS2, LCK, LRRK2, LTK, MAP4K2, MAP4K4, MAPK10, MAPK14, MELK, NTRK1, NTRK2, NTRK3, PDGFRA, PDGFRB, PRKACA, PTK2B, RET, ROCK2, ROS1, TAOK1, TYRO3	41	ABL1, AURKA, CAMKK2, CDK8, CLK2, CLK4, CSF1R, CTSV, DAPK3, DPT, DPYS, DRD2, FGFR1, FLT1, FLT3, FYN, HCK, JAK2, KDR, KIT, LATS2, LCK, LRRK2, LTK, MAP4K2, MAP4K4, MAPK10, MAPK14, MELK, NTRK1, NTRK2, NTRK3, PDGFRA, PDGFRB, PRKACA, PTK2B, RET, ROCK2, ROS1, TAOK1, TYRO3
DISULFIRAM	43	ABCB1, ADRA1A, ADRB2, AGTR1, ALDH1A1, ALDH2, ALDH3A1, ALDH3A2, ANKK1, AR, ATAD5, CBFB, CBX1, CYP1A2, CYP2C19, CYP2C9, CYP3A4, DBH, DRD2, EHMT2, GFAP, GGT1, GMNN, HPGD, HSD17B10, HSP90AA1, KDM4A, MPHOSPH8, MTHFR, MTOR, NFE2L2, NFKB1, OPRD1, PLK1, PPARD, RGS4, RUNX1, SLC6A3, SLC6A4, THPO, TPH2, TSPO, VDR	41	ABCB1, ADRA1A, ADRB2, AGTR1, ALDH1A1, ALDH2, ALDH3A1, ALDH3A2, ANKK1, ATAD5, CBFB, CBX1, CYP1A2, CYP2C19, CYP2C9, CYP3A4, DBH, DRD2, EHMT2, GFAP, GGT1, GMNN, HPGD, HSP90AA1, KDM4A, MPHOSPH8, MTHFR, MTOR, NFE2L2, NFKB1, OPRD1, PLK1, PPARD, RGS4, RUNX1, SLC6A3, SLC6A4, THPO, TPH2, TSPO, VDR
IXAZOMIB	42	ADRM1, ALK, EML4, FRA6F, PSMA1, PSMA2, PSMA3, PSMA4, PSMA5, PSMA6, PSMA7, PSMA8, PSMB1, PSMB10, PSMB11, PSMB2, PSMB3, PSMB4, PSMB5, PSMB6, PSMB7, PSMB8, PSMB9, PSMC1, PSMC2, PSMC3, PSMC4, PSMC5, PSMC6, PSMD1, PSMD11, PSMD12, PSMD13, PSMD14, PSMD2, PSMD3, PSMD4, PSMD6, PSMD7, PSMD8, SEM1, TP53	41	ADRM1, ALK, EML4, PSMA1, PSMA2, PSMA3, PSMA4, PSMA5, PSMA6, PSMA7, PSMA8, PSMB1, PSMB10, PSMB11, PSMB2, PSMB3, PSMB4, PSMB5, PSMB6, PSMB7, PSMB8, PSMB9, PSMC1, PSMC2, PSMC3, PSMC4, PSMC5, PSMC6, PSMD1, PSMD11, PSMD12, PSMD13, PSMD14, PSMD2, PSMD3, PSMD4, PSMD6, PSMD7, PSMD8, SEM1, TP53
LITHIUM	42	ABCB1, ADCY1, ADCY2, ASIC2, BCR, BDNF, CACNG2, CAMK2G, CREB1, CRY1, DRD2, EPHX2, FAM177A1, FAM178B, FAS, FKBP5, GADL1, GFAP, GNRH1, GRAMD1B, HSPA4, HTR1B, HTR2A, IL1B, INPP1, LMO2, MAPK14, MPO, MYC, MYO1H, NFE2L2, NTRK2, NTS, OR52E2, OR52J2P, OR52J3, RABEP1, SCN5A, SH2B1, SST, TNFRSF1B, TPH1	41	ABCB1, ADCY1, ADCY2, ASIC2, BCR, BDNF, CACNG2, CAMK2G, CREB1, CRY1, DRD2, EPHX2, FAM177A1, FAM178B, FAS, FKBP5, GADL1, GFAP, GNRH1, GRAMD1B, HSPA4, HTR1B, HTR2A, IL1B, INPP1, LMO2, MAPK14, MPO, MYC, MYO1H, NFE2L2, NTRK2, NTS, OR52E2, OR52J3, RABEP1, SCN5A, SH2B1, SST, TNFRSF1B, TPH1
NICOTINE POLACRILEX	46	ABCB1, ADGRL3, AFP, APOE, ATD, ATF4P1, ATHS, ATP1B1P1, BAX, BDNF, CDK4, CDKN1A, CHAT, CHRNA10, CHRNA2, CHRNA3, CHRNA4, CHRNA7, CHRNA9, CHRNB2, CP, CREB1, CYP2D6, CYP3A4, DBH, DDIT3, DRD1, DRD4, E2F1, ELANE, EPB41, FMO1, GRIN3A, HTR3B, LEP, MAOA, NR4A1, NRG1, NRXN1, NTF3, POR, SLC6A3, TGFB1, UGT1A4, UGT1A7, VHL	41	ABCB1, ADGRL3, AFP, APOE, BAX, BDNF, CDK4, CDKN1A, CHAT, CHRNA10, CHRNA2, CHRNA3, CHRNA4, CHRNA7, CHRNA9, CHRNB2, CP, CREB1, CYP2D6, CYP3A4, DBH, DDIT3, DRD1, DRD4, E2F1, ELANE, EPB41, FMO1, GRIN3A, HTR3B, LEP, NR4A1, NRG1, NRXN1, NTF3, POR, SLC6A3, TGFB1, UGT1A4, UGT1A7, VHL
NV-128	50	MT-ND1, MT-ND2, MT-ND3, MT-ND4, MT-ND4L, MT-ND5, MT-ND6, NDUFA1, NDUFA10, NDUFA11, NDUFA12, NDUFA13, NDUFA2, NDUFA3, NDUFA4, NDUFA4L2, NDUFA5, NDUFA6, NDUFA7, NDUFA8, NDUFA9, NDUFAB1, NDUFAF1, NDUFAF2, NDUFAF3, NDUFAF4, NDUFB1, NDUFB10, NDUFB11, NDUFB2, NDUFB3, NDUFB4, NDUFB5, NDUFB6, NDUFB7, NDUFB8, NDUFB9, NDUFC1, NDUFC2, NDUFS1, NDUFS2, NDUFS3, NDUFS4, NDUFS5, NDUFS6, NDUFS7, NDUFS8, NDUFV1, NDUFV2, NDUFV3	41	NDUFA10, NDUFA11, NDUFA12, NDUFA13, NDUFA2, NDUFA3, NDUFA4, NDUFA4L2, NDUFA5, NDUFA6, NDUFA7, NDUFA8, NDUFA9, NDUFAB1, NDUFAF1, NDUFAF2, NDUFAF3, NDUFAF4, NDUFB1, NDUFB10, NDUFB2, NDUFB3, NDUFB4, NDUFB5, NDUFB6, NDUFB7, NDUFB8, NDUFB9, NDUFC1, NDUFC2, NDUFS1, NDUFS2, NDUFS3, NDUFS4, NDUFS5, NDUFS6, NDUFS7, NDUFS8, NDUFV1, NDUFV2, NDUFV3
OLAPARIB	44	ARID1A, ATM, ATR, ATRX, BAP1, BARD1, BRAF, BRCA1, BRCA2, CDK12, CHEK1, CHEK2, DNMT3A, ERBB2, ESR1, ESR2, FANCA, FFAR1, FLT3, GNAI2, GNAI2P1, HDAC2, IDH1, IDH2, JAK2, KDM6A, MSH3, MYC, MYCN, NRAS, PALB2, PARP1, PARP2, PARP3, PGR, PIK3CA, PPP2R2A, PTEN, RAD54L, SF3B1, STK11, TET2, TP53, VHL	41	ARID1A, ATM, ATR, BAP1, BARD1, BRAF, BRCA1, BRCA2, CDK12, CHEK1, CHEK2, DNMT3A, ERBB2, ESR1, ESR2, FANCA, FFAR1, FLT3, GNAI2, HDAC2, IDH1, IDH2, JAK2, MSH3, MYC, MYCN, NRAS, PALB2, PARP1, PARP2, PARP3, PGR, PIK3CA, PPP2R2A, PTEN, RAD54L, SF3B1, STK11, TET2, TP53, VHL
STAUROSPORINE	44	AADAC, AAMP, AARS1, ANXA1, APLN, APOE, BIRC5, CASP3, CAST, CCN2, CSF2, CSTF1, CTSS, CTSV, CXCL2, CYP2B7P, DDIT3, DIABLO, EGFR, EIF2S1, ELK1, EP300, ERBB3, ERCC1, EXTL1, F2, FCN1, FGB, GFAP, IGF1R, IKBKB, IL2RA, ITGAL, LATS2, MAP2K1, MARCKSL1, NFE2L2, NOP2, NOS1, NPPC, RECQL, SLC1A1, SLC2A4, VDR	41	AADAC, AAMP, AARS1, ANXA1, APOE, BIRC5, CASP3, CAST, CCN2, CSF2, CSTF1, CTSS, CTSV, CXCL2, DDIT3, DIABLO, EGFR, EIF2S1, EP300, ERBB3, ERCC1, EXTL1, F2, FCN1, FGB, GFAP, IGF1R, IKBKB, IL2RA, ITGAL, LATS2, MAP2K1, MARCKSL1, NFE2L2, NOP2, NOS1, NPPC, RECQL, SLC1A1, SLC2A4, VDR
THERAPEUTIC HORMONE	44	ABCG4, ACADM, AMH, ANPEP, AQP9, ATP7A, BDNF, BGLAP, BRCA1, CSF2, CTSL, CYP27A1, CYP3A7, DBI, DDIT3, E2F1, EIF2B1, EMP2, H19, HMOX1, HMOX2, HYAL2, IGFBP1, IL2RA, KCNA5, LIF, LIPA, MT1H, NOP2, NPPC, NR5A1, PIP, PTGDS, SLC2A4, SLC6A4, SLCO1A2, SRY, SSTR2, TBP, TDO2, TFAP2A, TFF2, TNF, TNFRSF11B	41	ABCG4, ACADM, AMH, ANPEP, AQP9, BDNF, BGLAP, BRCA1, CSF2, CTSL, CYP27A1, CYP3A7, DBI, DDIT3, E2F1, EIF2B1, EMP2, HMOX1, HMOX2, HYAL2, IGFBP1, IL2RA, KCNA5, LIF, LIPA, MT1H, NOP2, NPPC, NR5A1, PIP, PTGDS, SLC2A4, SLC6A4, SLCO1A2, SSTR2, TBP, TDO2, TFAP2A, TFF2, TNF, TNFRSF11B
VERAPAMIL	45	ABCB1, ABCC1, ALDH7A1P4, ARHGAP1, ARHGAP4, ATR, BAX, CACNA1C, CACNA1D, CACNA1F, CACNA1G, CACNA1I, CACNA1S, CACNB1, CACNB2, CACNB3, CACNB4, CACNG1, CHKB, COX6A1, CXCL8, CYP3A4, GAS8-AS1, GRK4, GRK5, GSTP1, HSPA4, IL1B, IL2RA, KCNA4, KCNH2, KCNIP1, KCNJ5, KCNMB1, LDLR, MYC, NOS1AP, NR1H3, PLAU, PLEKHH2, PTPRD, RECQL, SLC2A4, TGFB1, TYMS	41	ABCB1, ABCC1, ARHGAP1, ATR, BAX, CACNA1C, CACNA1D, CACNA1G, CACNA1I, CACNA1S, CACNB1, CACNB2, CACNB3, CACNB4, CACNG1, CHKB, COX6A1, CXCL8, CYP3A4, GRK4, GRK5, GSTP1, HSPA4, IL1B, IL2RA, KCNA4, KCNH2, KCNIP1, KCNJ5, KCNMB1, LDLR, MYC, NOS1AP, NR1H3, PLAU, PLEKHH2, PTPRD, RECQL, SLC2A4, TGFB1, TYMS
AMITRIPTYLINE HYDROCHLORIDE	45	AADAC, AAMP, AANAT, AARS1, AAVS1, ABCB7, ADA, ADGRL3, AKT1, ALDH1A1, AMD1, AMPD3, AOC1, BDNF, CACNG2, CD8B, CD9, CES1, COMT, CRHR1, CYP1A2, CYP2C9, CYP2D6, CYP3A4, DDIT4, DRD1, DRD3, EPHX1, FCHSD1, GNAS, GRIK2, GRIK4, HTR1A, HTR2A, IFNG, KCNH2, NATP, NEFM, OPRM1, PLA2G1B, PRL, RGS4, RPTOR, SLC6A2, SLC6A4	42	AADAC, AAMP, AANAT, AARS1, ADA, ADGRL3, AKT1, ALDH1A1, AMD1, AMPD3, AOC1, BDNF, CACNG2, CD8B, CD9, CES1, COMT, CRHR1, CYP1A2, CYP2C9, CYP2D6, CYP3A4, DDIT4, DRD1, DRD3, EPHX1, FCHSD1, GNAS, GRIK2, GRIK4, HTR1A, HTR2A, IFNG, KCNH2, NEFM, OPRM1, PLA2G1B, PRL, RGS4, RPTOR, SLC6A2, SLC6A4
ANTIPSYCHOTICS	44	ACE, ADCY2, ADRA2A, BDNF-AS, CACNA1B, CACNA1E, CACNA2D3, CACNB2, CACNB4, CACNG3, CCL2, CHRM4, CLCN6, CNR1, CYP3A, CYP3A43, DGKB, FAAH, GABRB1, GABRG3, GNB3, GRIK3, GRM3, HSPG2, HTR1A, IBA57, IL1B, KCNE1, LEPR, MC4R, MTHFR, NEFM, NRG1, NRXN1, PI4KA, PRKAA2, PRKAB2, RGS2, SLC18A2, SLC1A3, SLC1A4, SMYD3, SNAP25, ZNF804A	42	ACE, ADCY2, ADRA2A, CACNA1B, CACNA1E, CACNA2D3, CACNB2, CACNB4, CACNG3, CCL2, CHRM4, CLCN6, CNR1, CYP3A43, DGKB, FAAH, GABRB1, GABRG3, GNB3, GRIK3, GRM3, HSPG2, HTR1A, IBA57, IL1B, KCNE1, LEPR, MC4R, MTHFR, NEFM, NRG1, NRXN1, PI4KA, PRKAA2, PRKAB2, RGS2, SLC18A2, SLC1A3, SLC1A4, SMYD3, SNAP25, ZNF804A
CHEMBL:CHEMBL379975	44	ABL1, ACVR1, ALK, AURKB, CAMK1D, CAMK2D, CDK2, CDK5, CSNK1A1, DAPK3, DYRK1A, DYRK1B, FYN, GSK3A, GSK3B, HIPK2, IKBKE, JAK2, JAK3, KDR, LCK, LRRK2, LTK, MAP2K1, MAP2K2, MAP4K2, MAP4K5, MINK1, MST1R, PAK4, PIM1, PKN2, PRKAA1, PRKACA, PRKCQ, PRKX, RPS6KA3, STK17A, STK3, SYK, TAOK1, TNK2, TYRO3, WEE1	42	ABL1, ACVR1, ALK, AURKB, CAMK1D, CAMK2D, CDK2, CDK5, CSNK1A1, DAPK3, DYRK1A, DYRK1B, FYN, GSK3A, GSK3B, HIPK2, IKBKE, JAK2, JAK3, KDR, LCK, LRRK2, LTK, MAP2K1, MAP2K2, MAP4K2, MAP4K5, MINK1, MST1R, PAK4, PIM1, PKN2, PRKAA1, PRKACA, PRKCQ, STK17A, STK3, SYK, TAOK1, TNK2, TYRO3, WEE1
ESTRADIOL VALERATE	47	ALDH3B1, AR, ARF4P1, BCYRN1P2, CCN2, CP, CYP1A2, CYP2C19, CYP2C9, CYP2D6, CYP3A4, E2F1, EHMT2, ERCC8, ESR1, ESR2, ESRRA, GAPDH, GPER1, HP, IDH1, KCNH2, LEP, LIF, MT-CO1, NBEAP1, NFE2L2, NOS2, NR3C1, NTRK1, OXTR, PLAU, PPARG, PROC, PROS1, PTH1R, PTPRC, PZP, RECQL, RORC, SERPINC1, SLC2A1, SLC2A4, TAT, TCL1A, TGFB1, VDR	42	ALDH3B1, CCN2, CP, CYP1A2, CYP2C19, CYP2C9, CYP2D6, CYP3A4, E2F1, EHMT2, ERCC8, ESR1, ESR2, ESRRA, GAPDH, GPER1, HP, IDH1, KCNH2, LEP, LIF, NFE2L2, NOS2, NR3C1, NTRK1, OXTR, PLAU, PPARG, PROC, PROS1, PTH1R, PTPRC, PZP, RECQL, RORC, SERPINC1, SLC2A1, SLC2A4, TAT, TCL1A, TGFB1, VDR
GO-6976	43	AURKA, AURKB, BLK, CDK1, CDK2, CDK5, CHEK2, CSF1R, DYRK1A, EGFR, ERBB2, FGFR1, FLT1, FLT3, FLT4, GSK3A, GSK3B, INSR, IRAK4, ITK, JAK3, KDR, LCK, LIMK1, LYN, MAPK1, MAPK8, MAPK9, MARK2, MARK3, PAK4, PDPK1, PIM1, PLK4, PRKACA, PRKCD, PRKCG, PRKD2, ROCK1, ROCK2, RPS6KA3, RPS6KB1, TYK2	42	AURKA, AURKB, BLK, CDK1, CDK2, CDK5, CHEK2, CSF1R, DYRK1A, EGFR, ERBB2, FGFR1, FLT1, FLT3, FLT4, GSK3A, GSK3B, INSR, IRAK4, ITK, JAK3, KDR, LCK, LIMK1, LYN, MAPK1, MAPK8, MAPK9, MARK2, MARK3, PAK4, PDPK1, PIM1, PLK4, PRKACA, PRKCD, PRKCG, PRKD2, ROCK1, ROCK2, RPS6KB1, TYK2
GSK-269962A	44	AKT1, AKT2, AKT3, AURKA, AURKB, CAMK2B, CDC42BPA, CDC7, CDK2, CLK4, DAPK3, FLT3, FLT4, GSK3A, GSK3B, HIPK2, HIPK4, LCK, MAP4K5, MARK2, MARK3, MKNK2, PIM1, PIM3, PKN2, PLK4, PRKACA, PRKCD, PRKCG, PRKCI, PRKCZ, PRKD2, PRKD3, PRKG1, PRKG2, PRKX, RPS6KA3, RPS6KA5, RPS6KB1, SGK2, SLK, SRPK1, STK17A, TSSK1B	42	AKT1, AKT2, AKT3, AURKA, AURKB, CAMK2B, CDC42BPA, CDC7, CDK2, CLK4, DAPK3, FLT3, FLT4, GSK3A, GSK3B, HIPK2, HIPK4, LCK, MAP4K5, MARK2, MARK3, MKNK2, PIM1, PIM3, PKN2, PLK4, PRKACA, PRKCD, PRKCG, PRKCI, PRKCZ, PRKD2, PRKD3, PRKG1, PRKG2, RPS6KA5, RPS6KB1, SGK2, SLK, SRPK1, STK17A, TSSK1B
ME-344	51	MT-ND1, MT-ND2, MT-ND3, MT-ND4, MT-ND4L, MT-ND5, MT-ND6, MTOR, NDUFA1, NDUFA10, NDUFA11, NDUFA12, NDUFA13, NDUFA2, NDUFA3, NDUFA4, NDUFA4L2, NDUFA5, NDUFA6, NDUFA7, NDUFA8, NDUFA9, NDUFAB1, NDUFAF1, NDUFAF2, NDUFAF3, NDUFAF4, NDUFB1, NDUFB10, NDUFB11, NDUFB2, NDUFB3, NDUFB4, NDUFB5, NDUFB6, NDUFB7, NDUFB8, NDUFB9, NDUFC1, NDUFC2, NDUFS1, NDUFS2, NDUFS3, NDUFS4, NDUFS5, NDUFS6, NDUFS7, NDUFS8, NDUFV1, NDUFV2, NDUFV3	42	MTOR, NDUFA10, NDUFA11, NDUFA12, NDUFA13, NDUFA2, NDUFA3, NDUFA4, NDUFA4L2, NDUFA5, NDUFA6, NDUFA7, NDUFA8, NDUFA9, NDUFAB1, NDUFAF1, NDUFAF2, NDUFAF3, NDUFAF4, NDUFB1, NDUFB10, NDUFB2, NDUFB3, NDUFB4, NDUFB5, NDUFB6, NDUFB7, NDUFB8, NDUFB9, NDUFC1, NDUFC2, NDUFS1, NDUFS2, NDUFS3, NDUFS4, NDUFS5, NDUFS6, NDUFS7, NDUFS8, NDUFV1, NDUFV2, NDUFV3
MERCAPTOPURINE	45	ALDH1A1, BAZ2B, CNNM2, COMT, CPT1A, CYP1A2, CYP2A7, CYP2C19, CYP2C9, CYP2D6, CYP3A4, FOLH1, FTO, GATA3, GNMT, GSTP1, HBB, HLA-DQA1, HLA-DRB1, HPRT1, IDH1, IGHMBP2, IL2RA, IMPDH1, KDM4A, KDM4E, MTHFR, NFE2L2, NT5C2, NUDT15, PNPLA3, PPAT, PRPS1, SLC22A1, SLC28A2, SLC28A3, SLC29A1, SLC29A2, TDP1, TP53, TPMT, TYMSOS, UGT1A1, VCAM1, XDH	42	ALDH1A1, BAZ2B, CNNM2, COMT, CPT1A, CYP1A2, CYP2A7, CYP2C19, CYP2C9, CYP2D6, CYP3A4, FOLH1, FTO, GATA3, GNMT, GSTP1, HBB, HLA-DQA1, HLA-DRB1, IDH1, IGHMBP2, IL2RA, IMPDH1, KDM4A, KDM4E, MTHFR, NFE2L2, NT5C2, NUDT15, PNPLA3, PPAT, SLC22A1, SLC28A2, SLC28A3, SLC29A1, SLC29A2, TDP1, TP53, TPMT, UGT1A1, VCAM1, XDH
ALISERTIB	45	ABL1, AURKA, AURKB, BLK, BRSK1, BTK, CCNE1, CDK8, CLK4, CSNK2A1, EEF1D, EGFR, EPHA2, ERBB2, ERBB4, FER, FGFR1, FGFR3, FLT1, FLT3, FRK, GRK5, KDR, KRAS, LCK, LIMK1, LRRK2, LTK, MYC, NTRK1, NTRK2, NTRK3, PDPK1, PIM3, PLK4, PRKACA, PTK2, RET, ROS1, RPS6KA3, SLK, SRC, SRPK1, TNK2, YES1	43	ABL1, AURKA, AURKB, BLK, BRSK1, CCNE1, CDK8, CLK4, CSNK2A1, EEF1D, EGFR, EPHA2, ERBB2, ERBB4, FER, FGFR1, FGFR3, FLT1, FLT3, FRK, GRK5, KDR, KRAS, LCK, LIMK1, LRRK2, LTK, MYC, NTRK1, NTRK2, NTRK3, PDPK1, PIM3, PLK4, PRKACA, PTK2, RET, ROS1, SLK, SRC, SRPK1, TNK2, YES1
CARBAMAZEPINE	49	AKR1B1P2, ALK, AR, BAG6, BGLAP, CYCSP5, CYP1A1, CYP1A2, CYP2A6, CYP2B6, CYP2C19, CYP2C8, CYP2C9, CYP2D6, CYP3A4, CYP3A5, GGT1, HLA-A, HLA-B, HLA-DQB1, HLA-DRB1, HSPA1A, HSPA1L, LTA, MICA, MLN, MTHFR, NR1I3, NR3C1, POLR1HASP, POU5F1, PRL, PRRC2A, PSORS1C1, PSORS1C3, RALBP1, SCN10A, SCN11A, SCN1A, SCN2A, SCN3A, SCN4A, SCN5A, SCN7A, SCN8A, SCN9A, TNF, TNFRSF1B, XK	43	ALK, BAG6, BGLAP, CYP1A1, CYP1A2, CYP2A6, CYP2B6, CYP2C19, CYP2C8, CYP2C9, CYP2D6, CYP3A4, CYP3A5, GGT1, HLA-A, HLA-B, HLA-DQB1, HLA-DRB1, HSPA1A, HSPA1L, LTA, MICA, MLN, MTHFR, NR1I3, NR3C1, POU5F1, PRL, PRRC2A, PSORS1C1, RALBP1, SCN10A, SCN11A, SCN1A, SCN2A, SCN3A, SCN4A, SCN5A, SCN7A, SCN8A, SCN9A, TNF, TNFRSF1B
DOXEPIN HYDROCHLORIDE	44	ABCB1, ADGRL3, AKT1, ALDH1A1, AMD1, BDNF, CACNG2, CD8B, CD9, CES1, CHRM1, CHRM2, CHRM3, CHRM4, CHRM5, COMT, CRHR1, CYP1A2, CYP2B6, CYP2C19, CYP2C9, CYP2D6, CYP3A4, DDIT4, DRD1, DRD3, EPHX1, FCHSD1, GRIK2, GRIK4, HLA-A, HRH1, HRH2, HTR1A, HTR2A, HTR2B, HTR2C, KCNH2, NEFM, OPRM1, RGS4, RPTOR, SLC6A2, SLC6A4	43	ABCB1, ADGRL3, AKT1, ALDH1A1, AMD1, BDNF, CACNG2, CD8B, CD9, CES1, CHRM1, CHRM2, CHRM3, CHRM4, CHRM5, COMT, CRHR1, CYP1A2, CYP2B6, CYP2C19, CYP2C9, CYP2D6, CYP3A4, DDIT4, DRD1, DRD3, EPHX1, FCHSD1, GRIK2, GRIK4, HLA-A, HRH1, HRH2, HTR1A, HTR2A, HTR2B, KCNH2, NEFM, OPRM1, RGS4, RPTOR, SLC6A2, SLC6A4
MASOPROCOL	46	AFP, ALDH1A1, ALOX15, ALOX15B, ALOX5, AR, ATXN2, BCL2, CBX1, CSF2, CYP2C19, CYP2C9, CYP2D6, CYP3A4, EHMT2, ERBB2, ESR1, FEN1, GFAP, GLA, GMNN, HPGD, HSD17B10, HSP90AA1, HSP90AB1, HSPA4, KDM4A, KDM4E, MAPK10, MAPT, MPHOSPH8, NFKB1, PLAU, POLB, POLH, POLI, POLK, RECQL, RGS4, THPO, TNF, TP53, TRPV1, TTR, VDR, WRN	43	AFP, ALDH1A1, ALOX15, ALOX15B, ALOX5, ATXN2, BCL2, CBX1, CSF2, CYP2C19, CYP2C9, CYP2D6, CYP3A4, EHMT2, ERBB2, ESR1, FEN1, GFAP, GMNN, HPGD, HSP90AA1, HSP90AB1, HSPA4, KDM4A, KDM4E, MAPK10, MAPT, MPHOSPH8, NFKB1, PLAU, POLB, POLH, POLI, POLK, RECQL, RGS4, THPO, TNF, TP53, TRPV1, TTR, VDR, WRN
MITOXANTRONE	44	ABCB1, ABCG2, ARSA, ATAD5, ATXN2, BAX, BCL2, BLM, BRCA1, C10orf67, CBX1, CYP3A4, DCK, DNMT1, EHMT2, FEN1, FLT3, GALNT14, GBX2, HTT, KDM4A, MAPK1, MBNL1, MECP2, MPHOSPH8, NFKB1, NSD2, PIM1, POLH, POLI, POLK, RACGAP1, RAD52, RECQL, RGS4, RPSA, SLCO1B1, SMAD3, THPO, TOP2A, TP53, UGT1A5, WRN, YES1	43	ABCB1, ABCG2, ARSA, ATAD5, ATXN2, BAX, BCL2, BLM, BRCA1, C10orf67, CBX1, CYP3A4, DCK, DNMT1, EHMT2, FEN1, FLT3, GALNT14, GBX2, HTT, KDM4A, MAPK1, MBNL1, MPHOSPH8, NFKB1, NSD2, PIM1, POLH, POLI, POLK, RACGAP1, RAD52, RECQL, RGS4, RPSA, SLCO1B1, SMAD3, THPO, TOP2A, TP53, UGT1A5, WRN, YES1
SNS-314	44	AURKA, AURKB, AURKC, BRSK1, CAMK2B, CAMK2D, CAMK2G, CDK1, CDK19, CDK8, CHEK2, CLK4, CSNK1G2, DYRK3, EEF1D, EEF1G, EPHA2, FRK, HIPK4, IRAK1, IRAK4, KDR, KIT, MAP3K20, MAPK13, MELK, MET, MINK1, MKNK2, NEK4, NTRK2, NTRK3, PDGFRB, PLK4, PRKCD, PRKD2, PTK2, RET, ROCK2, ROS1, RPS6KB1, SLK, SRPK1, TYRO3	43	AURKA, AURKB, AURKC, BRSK1, CAMK2B, CAMK2D, CAMK2G, CDK1, CDK19, CDK8, CHEK2, CLK4, CSNK1G2, DYRK3, EEF1D, EEF1G, EPHA2, FRK, HIPK4, IRAK4, KDR, KIT, MAP3K20, MAPK13, MELK, MET, MINK1, MKNK2, NEK4, NTRK2, NTRK3, PDGFRB, PLK4, PRKCD, PRKD2, PTK2, RET, ROCK2, ROS1, RPS6KB1, SLK, SRPK1, TYRO3
CP-547632	44	ABL1, ACVR1, ALK, AURKA, AURKB, AXL, BLK, BRSK1, DRD2, EPHA2, FER, FGFR1, FGFR3, FLT1, FLT4, FRK, FYN, ITK, KDR, LCK, LTK, LYN, MAP4K2, MAP4K4, MAP4K5, MAPK14, MAPK9, MARK2, MARK3, MET, MINK1, PDGFRA, PDGFRB, PHKG2, PLK4, PTK6, RET, ROS1, SLK, SRC, SRMS, TAOK1, VEGFA, YES1	44	ABL1, ACVR1, ALK, AURKA, AURKB, AXL, BLK, BRSK1, DRD2, EPHA2, FER, FGFR1, FGFR3, FLT1, FLT4, FRK, FYN, ITK, KDR, LCK, LTK, LYN, MAP4K2, MAP4K4, MAP4K5, MAPK14, MAPK9, MARK2, MARK3, MET, MINK1, PDGFRA, PDGFRB, PHKG2, PLK4, PTK6, RET, ROS1, SLK, SRC, SRMS, TAOK1, VEGFA, YES1
PAREGORIC	46	ABCB1, ABCC3, APAF1, APOF, ARVCF, CCKBR, CCR2, CYP1A2, CYP2B6, CYP2C9, CYP2D6, CYP3A4, CYP3A5, DRD2, F2R, GCG, GRIN1, GRM1, HMOX2, IL1B, ITGAM, LPAR2, MAPK14, NR4A1, NUDT2, OPN4, OPRD1, OPRK1, OPRM1, PDYN, PER1, RHBDF2, SULT1A4, SYP, TAOK3, TBXA2R, TLR2, TXNRD2, UGT1A10, UGT1A3, UGT1A4, UGT1A5, UGT1A6, UGT1A7, UGT1A8, UGT1A9	44	ABCB1, ABCC3, APAF1, APOF, ARVCF, CCKBR, CCR2, CYP1A2, CYP2B6, CYP2C9, CYP2D6, CYP3A4, CYP3A5, DRD2, F2R, GCG, GRIN1, GRM1, HMOX2, IL1B, ITGAM, LPAR2, MAPK14, NR4A1, NUDT2, OPN4, OPRD1, OPRK1, OPRM1, PDYN, PER1, RHBDF2, TAOK3, TBXA2R, TLR2, TXNRD2, UGT1A10, UGT1A3, UGT1A4, UGT1A5, UGT1A6, UGT1A7, UGT1A8, UGT1A9
RITUXIMAB	45	ABCB1, AKT2, ANXA1, ARID1A, BIRC5, CBR3, CD274, CD38, CXCL12, CXCL13, CYBA, EGFR, EN1, EPCAM, ERBB2, ERBB3, ESR1, ESR2, FCGR2A, FCGR3A, GATM, GMPR, GSTA1, HGF, HSPB2, IFNG, IL2, IL6, JAK2, KRAS, MET, MS4A1, NCF4, NRG1, PGR, PIK3CA, PIK3CG, PPCDC, PTEN, RNF8, RPS19, TET2, TGFB1, TP53, XIAP	44	ABCB1, AKT2, ANXA1, ARID1A, BIRC5, CBR3, CD274, CD38, CXCL12, CXCL13, CYBA, EGFR, EN1, EPCAM, ERBB2, ERBB3, ESR1, ESR2, FCGR2A, FCGR3A, GATM, GMPR, GSTA1, HGF, HSPB2, IFNG, IL2, IL6, JAK2, KRAS, MET, MS4A1, NCF4, NRG1, PGR, PIK3CA, PIK3CG, PPCDC, PTEN, RNF8, RPS19, TET2, TGFB1, TP53
GOSSYPOL	48	ADAMTSL4-AS1, ALOX15B, APEX1, AR, ARSA, ATAD5, ATXN2, BAZ2B, BCL2, BCL2L1, BLM, CASP1, CASP7, CBX1, CCND1, CYP3A4, DRD1, EHMT2, ESR1, FEN1, GAA, GALK1, HPGD, HSD17B10, HSPA4, KAT2A, KDM4E, MAPK1, MAPT, MPHOSPH8, MTOR, PIN1, POLB, POLI, POLK, PPARD, PRL, RECQL, RGS4, SMAD3, TAC1, TGFB1, THRB, TP53, USP1, USP2, VDR, YES1	45	ALOX15B, APEX1, ARSA, ATAD5, ATXN2, BAZ2B, BCL2, BCL2L1, BLM, CASP1, CASP7, CBX1, CCND1, CYP3A4, DRD1, EHMT2, ESR1, FEN1, GAA, GALK1, HPGD, HSPA4, KAT2A, KDM4E, MAPK1, MAPT, MPHOSPH8, MTOR, PIN1, POLB, POLI, POLK, PPARD, PRL, RECQL, RGS4, SMAD3, TAC1, TGFB1, THRB, TP53, USP1, USP2, VDR, YES1
HYDROCHLOROTHIAZIDE	46	ACE, ADO, AGT, AGTR1, ALDH1A2, ANKFN1, BEST3, CARINH, CD70, CDCA3, CSK, CSMD1, DIAPH3, FBXL17, FTO, GNB3, GPR83, GRK5, HMGCS2, HSD3B1, ILKAP, LRRC15, LUC7L2, NELFCD, NELL1, NOS3, NUCB2, PDE3A, PLCE1, PRKAG2, PRKCA, PTGS1, RAD52, REN, SCNN1G, SERPINE1, SLC12A3, SLC25A31, SLIT1, TCF7L2, TET2, TTC6, UGGT2, USP5, VASP, YEATS4	45	ACE, ADO, AGT, AGTR1, ALDH1A2, ANKFN1, BEST3, CD70, CDCA3, CSK, CSMD1, DIAPH3, FBXL17, FTO, GNB3, GPR83, GRK5, HMGCS2, HSD3B1, ILKAP, LRRC15, LUC7L2, NELFCD, NELL1, NOS3, NUCB2, PDE3A, PLCE1, PRKAG2, PRKCA, PTGS1, RAD52, REN, SCNN1G, SERPINE1, SLC12A3, SLC25A31, SLIT1, TCF7L2, TET2, TTC6, UGGT2, USP5, VASP, YEATS4
METHYLPHENIDATE HYDROCHLORIDE	46	ABCB1, ALDH1L1, ARHGAP12, ARHGEF28, ARSA, BDNF, CD8B, CD8B2, CDH23, CHURC1, CMTM8, CORO7, CREBBP, CYP2D6, DRD1, DRD3, ELP5, ESYT2, ETFDH, FARP2, FXR2, GGH, GRIN2B, HTT, MIR4278, NFIB, OPCML, PDIA2, PEBP4, PIGM, PRL, PURA, PYROXD2, RRP7A, SENP3, SLC6A2, SLC6A3, SLC6A4, SPSB2, STRBP, TH, TRIB3, ZDHHC7, ZNF134, ZNF211, ZNF565	45	ABCB1, ALDH1L1, ARHGAP12, ARHGEF28, ARSA, BDNF, CD8B, CD8B2, CDH23, CHURC1, CMTM8, CORO7, CREBBP, CYP2D6, DRD1, DRD3, ELP5, ESYT2, ETFDH, FARP2, FXR2, GGH, GRIN2B, HTT, NFIB, OPCML, PDIA2, PEBP4, PIGM, PRL, PURA, PYROXD2, RRP7A, SENP3, SLC6A2, SLC6A3, SLC6A4, SPSB2, STRBP, TH, TRIB3, ZDHHC7, ZNF134, ZNF211, ZNF565
RALOXIFENE HYDROCHLORIDE	50	ALDH1A1, ALDH3B1, AR, ATXN2, BAZ2B, BCYRN1P2, CBX1, CYP1A2, CYP2C19, CYP2D6, CYP3A4, EHMT2, ESR1, ESR2, GBA1, GHRL, GMNN, GNRH1, HSD17B10, IDH1, IGF1R, IL1B, IL6R, IL6ST, KCNH2, KDM4A, MAPT, MPHOSPH8, NR1H4, NR3C1, P4HB, PIK3CA, PIK3CG, PLAT, PPARD, PPARG, PRL, PTGS2, RACGAP1, RBMXP1, RXRA, TERT, THPO, TP53, TSHB, UBE2N, UGT1A1, UGT1A8, VDR, ZNF423	45	ALDH1A1, ALDH3B1, ATXN2, BAZ2B, CBX1, CYP1A2, CYP2C19, CYP2D6, CYP3A4, EHMT2, ESR1, ESR2, GHRL, GMNN, GNRH1, IDH1, IGF1R, IL1B, IL6R, IL6ST, KCNH2, KDM4A, MAPT, MPHOSPH8, NR1H4, NR3C1, P4HB, PIK3CA, PIK3CG, PLAT, PPARD, PPARG, PRL, PTGS2, RACGAP1, RXRA, TERT, THPO, TP53, TSHB, UBE2N, UGT1A1, UGT1A8, VDR, ZNF423
TETRADECANOYLPHORBOL ACETATE	46	ANXA1, BDNF, BIRC5, BRD2, CAST, CD28, CD5, CTLA4, CXCL8, DEFB4A, DIABLO, E2F1, EEF1A1, FCGR3A, FCGR3B, FOS, GRIN2C, ICAM3, IGFBP1, IL15, ITGAL, ITGAX, ITGB2, MAPK14, MARCKSL1, MIF, MYB, MYC, NCF2, NFE2L2, NOP2, NPPC, PLA2G2A, PRKAA1, PSEN1, PTK2, PTPRZ1, RET, SFTPA1, SLC16A1, SLC1A1, SPP1, TBXAS1, VAMP2, VAV1, VCAM1	45	ANXA1, BDNF, BIRC5, BRD2, CAST, CD28, CD5, CTLA4, CXCL8, DIABLO, E2F1, EEF1A1, FCGR3A, FCGR3B, FOS, GRIN2C, ICAM3, IGFBP1, IL15, ITGAL, ITGAX, ITGB2, MAPK14, MARCKSL1, MIF, MYB, MYC, NCF2, NFE2L2, NOP2, NPPC, PLA2G2A, PRKAA1, PSEN1, PTK2, PTPRZ1, RET, SFTPA1, SLC16A1, SLC1A1, SPP1, TBXAS1, VAMP2, VAV1, VCAM1
DALFAMPRIDINE	48	ALDH7A1P2, ASPA, ATR, AVPR1A, CALCA, CYP2D6, KCNA1, KCNA10, KCNA2, KCNA3, KCNA4, KCNA5, KCNA6, KCNA7, KCNB1, KCNB2, KCNC1, KCNC2, KCNC3, KCNC4, KCND1, KCND2, KCND3, KCNF1, KCNG1, KCNG2, KCNG3, KCNG4, KCNH1, KCNH2, KCNH3, KCNH4, KCNH5, KCNH6, KCNH7, KCNH8, KCNQ1, KCNQ2, KCNQ3, KCNQ4, KCNQ5, KCNS1, KCNS2, KCNS3, KCNV1, KCNV2, KIF1A, SLC22A2	46	ASPA, ATR, AVPR1A, CALCA, CYP2D6, KCNA1, KCNA10, KCNA2, KCNA3, KCNA4, KCNA5, KCNA6, KCNA7, KCNB1, KCNB2, KCNC1, KCNC2, KCNC3, KCNC4, KCND2, KCND3, KCNF1, KCNG1, KCNG2, KCNG3, KCNG4, KCNH1, KCNH2, KCNH3, KCNH4, KCNH5, KCNH6, KCNH7, KCNH8, KCNQ1, KCNQ2, KCNQ3, KCNQ4, KCNQ5, KCNS1, KCNS2, KCNS3, KCNV1, KCNV2, KIF1A, SLC22A2
IDARUBICIN	48	ABCB1, ADH1A, APEX1, AR, ATAD5, ATXN2, BLM, BRD10, CBR3, CBX1, CSF2, CYBA, CYP2E1, DCK, DNMT3A, DRD1, EHMT2, ERG, ETV6, FEN1, FLT3, HTT, IDH1, KCNH2, MAPT, MPHOSPH8, MTOR, NCF4, NQO1, NQO2, NT5C3A, PLK1, POLB, POLH, POLI, POLK, PPARD, RAC2, RAPGEF3, RAPGEF4, RECQL, SLC22A12, SLCO1B1, SULT2B1, THRB, TOP2A, USP1, WRN	46	ABCB1, ADH1A, APEX1, ATAD5, ATXN2, BLM, CBR3, CBX1, CSF2, CYBA, CYP2E1, DCK, DNMT3A, DRD1, EHMT2, ERG, ETV6, FEN1, FLT3, HTT, IDH1, KCNH2, MAPT, MPHOSPH8, MTOR, NCF4, NQO1, NQO2, NT5C3A, PLK1, POLB, POLH, POLI, POLK, PPARD, RAC2, RAPGEF3, RAPGEF4, RECQL, SLC22A12, SLCO1B1, SULT2B1, THRB, TOP2A, USP1, WRN
KENPAULLONE	48	ABL1, ATAD5, AURKA, AURKB, CCNB1, CDC42BPA, CDC7, CDK1, CDK2, CDK5, CHEK1, CHEK2, CSF1R, CSNK2A1, CYP1A2, CYP2D6, CYP3A4, DYRK1A, EHMT2, FLT1, FLT3, FLT4, FYN, GMNN, GSK3A, GSK3B, HTT, KDR, LCK, LIMK1, LYN, MARK2, MARK3, NPC1, NR0B1, PDPK1, PIM1, PLK4, RAB9A, ROCK1, ROCK2, SLC29A1, SMAD3, SMN1, SMN2, SRC, STK3, THPO	46	ABL1, ATAD5, AURKA, AURKB, CCNB1, CDC42BPA, CDC7, CDK1, CDK2, CDK5, CHEK1, CHEK2, CSF1R, CSNK2A1, CYP1A2, CYP2D6, CYP3A4, DYRK1A, EHMT2, FLT1, FLT3, FLT4, FYN, GMNN, GSK3A, GSK3B, HTT, KDR, LCK, LIMK1, LYN, MARK2, MARK3, NPC1, PDPK1, PIM1, PLK4, ROCK1, ROCK2, SLC29A1, SMAD3, SMN1, SMN2, SRC, STK3, THPO
METFORMIN HYDROCHLORIDE	56	AR, GPD2, MT-ND1, MT-ND2, MT-ND3, MT-ND4, MT-ND4L, MT-ND5, MT-ND6, MTOR, NDUFA1, NDUFA10, NDUFA11, NDUFA12, NDUFA13, NDUFA2, NDUFA3, NDUFA4, NDUFA4L2, NDUFA5, NDUFA6, NDUFA7, NDUFA8, NDUFA9, NDUFAB1, NDUFAF1, NDUFAF2, NDUFAF3, NDUFAF4, NDUFB1, NDUFB10, NDUFB11, NDUFB2, NDUFB3, NDUFB4, NDUFB5, NDUFB6, NDUFB7, NDUFB8, NDUFB9, NDUFC1, NDUFC2, NDUFS1, NDUFS2, NDUFS3, NDUFS4, NDUFS5, NDUFS6, NDUFS7, NDUFS8, NDUFV1, NDUFV2, NDUFV3, PRKAA1, PRKAA2, PRKAB1	46	GPD2, MTOR, NDUFA10, NDUFA11, NDUFA12, NDUFA13, NDUFA2, NDUFA3, NDUFA4, NDUFA4L2, NDUFA5, NDUFA6, NDUFA7, NDUFA8, NDUFA9, NDUFAB1, NDUFAF1, NDUFAF2, NDUFAF3, NDUFAF4, NDUFB1, NDUFB10, NDUFB2, NDUFB3, NDUFB4, NDUFB5, NDUFB6, NDUFB7, NDUFB8, NDUFB9, NDUFC1, NDUFC2, NDUFS1, NDUFS2, NDUFS3, NDUFS4, NDUFS5, NDUFS6, NDUFS7, NDUFS8, NDUFV1, NDUFV2, NDUFV3, PRKAA1, PRKAA2, PRKAB1
STREPTOZOCIN	46	ACP5, ADCYAP1, ATF2, BCL2, CD40, CDKN1B, CSF2, CTSD, CYP2D6, CYP7B1, DDIT3, ENO2, GALP, HGF, HP, HRAS, IGFBP1, KCNA2, KCNJ11, LCAT, MMP2, MT1H, MYO9B, NTRK1, OGA, PIK3CA, PREP, PRKAA1, PTGER4, RAMP3, S100B, SFTPB, SI, SLC16A3, SLC2A4, SLC2A5, SLC5A1, SST, SSTR1, SULT1A2, TGFB1, TH, THRSP, TRPV1, UCP1, VWF	46	ACP5, ADCYAP1, ATF2, BCL2, CD40, CDKN1B, CSF2, CTSD, CYP2D6, CYP7B1, DDIT3, ENO2, GALP, HGF, HP, HRAS, IGFBP1, KCNA2, KCNJ11, LCAT, MMP2, MT1H, MYO9B, NTRK1, OGA, PIK3CA, PREP, PRKAA1, PTGER4, RAMP3, S100B, SFTPB, SI, SLC16A3, SLC2A4, SLC2A5, SLC5A1, SST, SSTR1, SULT1A2, TGFB1, TH, THRSP, TRPV1, UCP1, VWF
DACTOLISIB	49	ACVR1, ALK, APC, AR, ARID1A, ATR, AURKB, BRAF, CDK7, CHEK1, CLK4, CRTC1, CRTC2, CSF1R, ETFB, F5, F7, F7R, FGFR3, HRAS, JAK2, KRAS, LIMK1, LRRK2, LTK, MAP4K2, MAP4K5, MET, MTOR, NEK2, NFE2L2, NRAS, PIK3C2A, PIK3C2B, PIK3C2G, PIK3C3, PIK3CA, PIK3CB, PIK3CD, PIK3CG, PIK3R1, PIK3R2, PIK3R3, PIK3R4, PIK3R5, PIK3R6, PTEN, RICTOR, RPTOR	47	ACVR1, ALK, APC, ARID1A, ATR, AURKB, BRAF, CDK7, CHEK1, CLK4, CRTC1, CRTC2, CSF1R, ETFB, F5, F7, FGFR3, HRAS, JAK2, KRAS, LIMK1, LRRK2, LTK, MAP4K2, MAP4K5, MET, MTOR, NEK2, NFE2L2, NRAS, PIK3C2A, PIK3C2B, PIK3C2G, PIK3C3, PIK3CA, PIK3CB, PIK3CD, PIK3CG, PIK3R1, PIK3R2, PIK3R3, PIK3R4, PIK3R5, PIK3R6, PTEN, RICTOR, RPTOR
HMG COA REDUCTASE INHIBITORS	47	ABCB1, ABCB11, ABCC2, ACE, ADAMTS1, APOC1, APOE, ATP2B1, CELSR2, CFAP44, CHRNA1, CXCL5, CYP19A1, CYP2C19, CYP2C8, CYP2C9, CYP2D6, CYP3A5, DMPK, EYS, GNB3, HLA-DRB1, HLA-G, HMGCR, HTR7, LILRB5, LPA, NOS3, NPC1L1, PCSK9, PRDM16, RYR1, SIK3, SLC15A1, SLC22A6, SLC22A8, SLCO1A2, SLCO1B3, SLCO2B1, SORT1, SREBF1, STAT4, SUGCT, TOMM40, UGT1A1, UGT1A3, UGT2B7	47	ABCB1, ABCB11, ABCC2, ACE, ADAMTS1, APOC1, APOE, ATP2B1, CELSR2, CFAP44, CHRNA1, CXCL5, CYP19A1, CYP2C19, CYP2C8, CYP2C9, CYP2D6, CYP3A5, DMPK, EYS, GNB3, HLA-DRB1, HLA-G, HMGCR, HTR7, LILRB5, LPA, NOS3, NPC1L1, PCSK9, PRDM16, RYR1, SIK3, SLC15A1, SLC22A6, SLC22A8, SLCO1A2, SLCO1B3, SLCO2B1, SORT1, SREBF1, STAT4, SUGCT, TOMM40, UGT1A1, UGT1A3, UGT2B7
PALBOCICLIB	49	ALK, BRAF, CCND1, CCND2, CCND3, CCNE1, CCNE2, CDK4, CDK5, CDK6, CDK9, CDKN2A, CDKN2B, CHEK1, CLK2, CLK4, DAPK3, DYRK1A, DYRK1B, EIF4EBP1, ERBB2, ESR1, ESR2, FLT3, KRAS, LRRK2, MAP4K2, MAP4K4, MAP4K5, MAPK8, MAPK9, MET, MST1R, NEK2, NRAS, PAK4, PGR, PIK3CA, PRKAA1, PRKD3, PRKX, PTEN, RB1, RET, ROCK2, RPS6KA3, SMARCA4, TAOK1, TP53	47	ALK, BRAF, CCND1, CCND2, CCND3, CCNE1, CCNE2, CDK4, CDK5, CDK6, CDK9, CDKN2A, CDKN2B, CHEK1, CLK2, CLK4, DAPK3, DYRK1A, DYRK1B, EIF4EBP1, ERBB2, ESR1, ESR2, FLT3, KRAS, LRRK2, MAP4K2, MAP4K4, MAP4K5, MAPK8, MAPK9, MET, MST1R, NEK2, NRAS, PAK4, PGR, PIK3CA, PRKAA1, PRKD3, PTEN, RB1, RET, ROCK2, SMARCA4, TAOK1, TP53
RESVERATROL	49	AHR, AKT1, APP, AR, ATAD5, BGLAP, BIRC5, BRCA1, CCND1, CDK2, CEL, CPT2, CYP3A4, DIABLO, EHMT2, ESR1, FOXL2, FOXO3, GDF15, GFER, GSTP1, HGF, HIF1A, HSD17B10, HSPB2, HTT, IL1B, MAPK14, MAPT, MMP2, NFE2L2, NFKB1, NFKB2, NPC1, PDE4B, PDE4D, PECAM1, PIK3CA, POLK, PRKCA, PRKD1, RELA, RIPK1, SIRT1, SLC2A3, SLC2A4, SMN1, SMN2, TP53	47	AHR, AKT1, APP, ATAD5, BGLAP, BIRC5, BRCA1, CCND1, CDK2, CEL, CPT2, CYP3A4, DIABLO, EHMT2, ESR1, FOXL2, FOXO3, GDF15, GFER, GSTP1, HGF, HIF1A, HSPB2, HTT, IL1B, MAPK14, MAPT, MMP2, NFE2L2, NFKB1, NFKB2, NPC1, PDE4B, PDE4D, PECAM1, PIK3CA, POLK, PRKCA, PRKD1, RELA, RIPK1, SIRT1, SLC2A3, SLC2A4, SMN1, SMN2, TP53
SIMVASTATIN	50	ABCA1, ABCB1, ABCC2, ABCG8, APOA5, AR, BDNF, CACNA1S, CCR2, CEL, CLMN, CYBA, CYP1A2, CYP2C19, CYP2C8, CYP2C9, CYP2D6, CYP3A4, CYP3A5, F3, HLA-DRB1, HLA-G, HMGCR, ICMT, IDH1, IL17A, KRAS, LEPR, LIF, LIPC, MMP2, NFE2L2, NR1I2, NR2E3, PIK3CG, PLK1, PLTP, PON1, PRDM1, PRDM16, RHOA, RYR1, SCAP, SLCO2B1, TARDBP, THBD, THBS1, TPM3, UGT1A9, ZNF542P	48	ABCA1, ABCB1, ABCC2, ABCG8, APOA5, BDNF, CACNA1S, CCR2, CEL, CLMN, CYBA, CYP1A2, CYP2C19, CYP2C8, CYP2C9, CYP2D6, CYP3A4, CYP3A5, F3, HLA-DRB1, HLA-G, HMGCR, ICMT, IDH1, IL17A, KRAS, LEPR, LIF, LIPC, MMP2, NFE2L2, NR1I2, NR2E3, PIK3CG, PLK1, PLTP, PON1, PRDM1, PRDM16, RHOA, RYR1, SCAP, SLCO2B1, TARDBP, THBD, THBS1, TPM3, UGT1A9
SUNITINIB	49	BAP1, CA9, CSF1R, CTSV, CXCL8, CYP3A4, DPP6, DPT, DPYS, DPYSL2, DRD2, DRD3, EWSR1, FGFR1, FGFR2, FLT1, FLT3, FLT4, HIF1A, HMOX1, IL4R, KDM5C, KDR, KIT, LATS2, MKI67, NOS3, NR1I2, NR1I3, PBRM1, PDGFA, PDGFB, PDGFC, PDGFD, PDGFRA, PDGFRB, POR, PTEN, PTK2B, PTPN12, PTPRB, RET, SLC22A5, SLCO1B3, TP53, VEGFA, VEGFC, VHL, YES1	48	BAP1, CA9, CSF1R, CTSV, CXCL8, CYP3A4, DPP6, DPT, DPYS, DPYSL2, DRD2, DRD3, EWSR1, FGFR1, FGFR2, FLT1, FLT3, FLT4, HIF1A, HMOX1, IL4R, KDR, KIT, LATS2, MKI67, NOS3, NR1I2, NR1I3, PBRM1, PDGFA, PDGFB, PDGFC, PDGFD, PDGFRA, PDGFRB, POR, PTEN, PTK2B, PTPN12, PTPRB, RET, SLC22A5, SLCO1B3, TP53, VEGFA, VEGFC, VHL, YES1
TRAMETINIB DIMETHYL SULFOXIDE	50	ABL1, ALK, APC, ARAF, ATM, ATXN1L, BRAF, CD274, CDKN2A, CIC, CSF3R, CTNNB1, DDX43, DNMT3A, DUSP6, EML4, ERBB3, ETV1, ETV4, ETV5, FGFR1, FGFR2, FLT3, G6PD, HRAS, KEAP1, KIT, KRAS, MAP2K1, MAP2K2, MAP2K3, MAP2K4, MAP2K5, MAP2K6, MAP2K7, MDM2, MET, NF1, NR2F6, NRAS, PIK3CA, PRKCH, PTEN, RAF1, RASA1, RB1, RET, STK11, TP53, VHL	48	ABL1, ALK, APC, ATM, ATXN1L, BRAF, CD274, CDKN2A, CIC, CSF3R, CTNNB1, DDX43, DNMT3A, DUSP6, EML4, ERBB3, ETV1, ETV4, ETV5, FGFR1, FGFR2, FLT3, HRAS, KEAP1, KIT, KRAS, MAP2K1, MAP2K2, MAP2K3, MAP2K4, MAP2K5, MAP2K6, MAP2K7, MDM2, MET, NF1, NR2F6, NRAS, PIK3CA, PRKCH, PTEN, RAF1, RASA1, RB1, RET, STK11, TP53, VHL
ANTIDEPRESSANT AGENT	52	AANAT, ACSS3, ADCY9, ADRB1, ADRB2, APOE, BDNF, CACNA1A, CAMK2G, CHL1, CRH, CRHR1, CTNNA3, CUX1, CXCL8, CYP2C19, CYP2D6, CYP2E1, ERICH3, FHIT, GABBR1, GABRA6, GABRP, GAL, GCG, GDNF, GNRH1, GRIA3, GRIK4, GRM1, HTR7, IL1B, MAOA, MAOB, METTL21A, MTRF1L, NBEA, NOS1, NOS2, NR3C1, PARP11, PLG, PON2, PRL, RAPGEF5, RGS17, RPP30, SERPINE1, SLC22A3, TG, TGFBR3, TPH2	49	AANAT, ACSS3, ADCY9, ADRB1, ADRB2, APOE, BDNF, CACNA1A, CAMK2G, CHL1, CRH, CRHR1, CTNNA3, CUX1, CXCL8, CYP2C19, CYP2D6, CYP2E1, ERICH3, FHIT, GABBR1, GABRA6, GABRP, GAL, GCG, GDNF, GNRH1, GRIK4, GRM1, HTR7, IL1B, METTL21A, MTRF1L, NBEA, NOS1, NOS2, NR3C1, PARP11, PLG, PON2, PRL, RAPGEF5, RGS17, RPP30, SERPINE1, SLC22A3, TG, TGFBR3, TPH2
CHEMBL:CHEMBL429095	50	ALDH1A1, APAF1, APOBEC3G, ATG4B, ATXN2, BLM, CASP1, CBX1, CYP1A2, CYP2C19, CYP2C9, CYP2D6, CYP3A4, DRD1, EHMT2, ERG, EYA2, GALK1, GAPDH, GMNN, GNAS, HKDC1, HPGD, HSD17B10, KDM4A, KMT2A, LHCGR, MAPK1, MAPT, MBNL1, MEN1, MTOR, NFE2L2, NPSR1, PLK1, POLH, POLI, RACGAP1, RGS4, SMAD3, STAT6, TARDBP, THPO, THRB, TLR9, TP53, TSHR, USP1, VDR, WRN	49	ALDH1A1, APAF1, APOBEC3G, ATG4B, ATXN2, BLM, CASP1, CBX1, CYP1A2, CYP2C19, CYP2C9, CYP2D6, CYP3A4, DRD1, EHMT2, ERG, EYA2, GALK1, GAPDH, GMNN, GNAS, HKDC1, HPGD, KDM4A, KMT2A, LHCGR, MAPK1, MAPT, MBNL1, MEN1, MTOR, NFE2L2, NPSR1, PLK1, POLH, POLI, RACGAP1, RGS4, SMAD3, STAT6, TARDBP, THPO, THRB, TLR9, TP53, TSHR, USP1, VDR, WRN
COLCHICINE	52	ABCB1, ANPEP, AR, ARVD3, ATAD5, BDNF, CREBBP, CXCL8, CYP1A2, CYP2B6, CYP2C19, CYP2C9, CYP2D6, CYP3A4, EFNA4, GCF1, GFAP, GLRA1, GMNN, IL18, ITGB2, JUN, MAP2, NFE2L2, NRG1, NTF3, PAX8, PIK3CG, POLR3D, RARA, RORC, SCD, SLC2A4, SRI, TAS2R46, TUB, TUBA1A, TUBA1B, TUBA1C, TUBA3C, TUBA3D, TUBA3E, TUBA4A, TUBB, TUBB1, TUBB2A, TUBB2B, TUBB3, TUBB4A, TUBB4B, TUBB6, TUBB8	49	ABCB1, ANPEP, ATAD5, BDNF, CREBBP, CXCL8, CYP1A2, CYP2B6, CYP2C19, CYP2C9, CYP2D6, CYP3A4, EFNA4, GFAP, GLRA1, GMNN, IL18, ITGB2, JUN, MAP2, NFE2L2, NRG1, NTF3, PAX8, PIK3CG, POLR3D, RARA, RORC, SCD, SLC2A4, SRI, TAS2R46, TUB, TUBA1A, TUBA1B, TUBA1C, TUBA3C, TUBA3D, TUBA3E, TUBA4A, TUBB, TUBB1, TUBB2A, TUBB2B, TUBB3, TUBB4A, TUBB4B, TUBB6, TUBB8
NERISPIRDINE	50	KCNA1, KCNA10, KCNA2, KCNA3, KCNA4, KCNA5, KCNA6, KCNA7, KCNB1, KCNB2, KCNC1, KCNC2, KCNC3, KCNC4, KCND1, KCND2, KCND3, KCNF1, KCNG1, KCNG2, KCNG3, KCNG4, KCNH1, KCNH2, KCNH3, KCNH4, KCNH5, KCNH6, KCNH7, KCNH8, KCNQ1, KCNQ2, KCNQ3, KCNQ4, KCNQ5, KCNS1, KCNS2, KCNS3, KCNV1, KCNV2, SCN10A, SCN11A, SCN1A, SCN2A, SCN3A, SCN4A, SCN5A, SCN7A, SCN8A, SCN9A	49	KCNA1, KCNA10, KCNA2, KCNA3, KCNA4, KCNA5, KCNA6, KCNA7, KCNB1, KCNB2, KCNC1, KCNC2, KCNC3, KCNC4, KCND2, KCND3, KCNF1, KCNG1, KCNG2, KCNG3, KCNG4, KCNH1, KCNH2, KCNH3, KCNH4, KCNH5, KCNH6, KCNH7, KCNH8, KCNQ1, KCNQ2, KCNQ3, KCNQ4, KCNQ5, KCNS1, KCNS2, KCNS3, KCNV1, KCNV2, SCN10A, SCN11A, SCN1A, SCN2A, SCN3A, SCN4A, SCN5A, SCN7A, SCN8A, SCN9A
PD-0166285	52	ABL1, ACVR1, ALK, AURKB, BTK, CSF1R, EGFR, FGFR1, FLT1, FLT3, FYN, IGF1R, IKBKE, JAK2, JAK3, KDR, LCK, LRRK2, LTK, MAP2K1, MAP2K2, MAP4K2, MAP4K4, MAP4K5, MAPK14, MAPK8, MAPK9, MET, MINK1, MST1R, NTRK1, NTRK2, NTRK3, PAK4, PDGFRA, PDGFRB, PRKAA1, PRKACA, PRKD3, PRKX, PTK2, RET, RPS6KA3, SRC, STK17A, STK3, SYK, TAOK1, TNK2, TYRO3, WEE1, YES1	49	ABL1, ACVR1, ALK, AURKB, CSF1R, EGFR, FGFR1, FLT1, FLT3, FYN, IGF1R, IKBKE, JAK2, JAK3, KDR, LCK, LRRK2, LTK, MAP2K1, MAP2K2, MAP4K2, MAP4K4, MAP4K5, MAPK14, MAPK8, MAPK9, MET, MINK1, MST1R, NTRK1, NTRK2, NTRK3, PAK4, PDGFRA, PDGFRB, PRKAA1, PRKACA, PRKD3, PTK2, RET, SRC, STK17A, STK3, SYK, TAOK1, TNK2, TYRO3, WEE1, YES1
CARFILZOMIB	60	ADRM1, AR, FRA6F, KDR, NFE2L2, PIPSL, PRB2, PSMA1, PSMA2, PSMA3, PSMA4, PSMA5, PSMA6, PSMA7, PSMA8, PSMB1, PSMB10, PSMB11, PSMB2, PSMB3, PSMB4, PSMB5, PSMB6, PSMB7, PSMB8, PSMB9, PSMC1, PSMC1P1, PSMC2, PSMC3, PSMC3IP, PSMC4, PSMC5, PSMC6, PSMD1, PSMD10, PSMD10P1, PSMD10P2, PSMD10P3, PSMD11, PSMD12, PSMD13, PSMD14, PSMD2, PSMD3, PSMD4, PSMD4P1, PSMD5, PSMD6, PSMD7, PSMD8, PSMD9, PSME1, PSME2, PSME2P2, PSME3, PSME4, PSMF1, SEM1, VEGFA	50	ADRM1, KDR, NFE2L2, PRB2, PSMA1, PSMA2, PSMA3, PSMA4, PSMA5, PSMA6, PSMA7, PSMA8, PSMB1, PSMB10, PSMB11, PSMB2, PSMB3, PSMB4, PSMB5, PSMB6, PSMB7, PSMB8, PSMB9, PSMC1, PSMC2, PSMC3, PSMC3IP, PSMC4, PSMC5, PSMC6, PSMD1, PSMD11, PSMD12, PSMD13, PSMD14, PSMD2, PSMD3, PSMD4, PSMD5, PSMD6, PSMD7, PSMD8, PSMD9, PSME1, PSME2, PSME3, PSME4, PSMF1, SEM1, VEGFA
NIFEDIPINE	56	ABCB1, ADRA1A, ALDH1A1, ALDH7A1P2, APBA1, AR, ARVD4, ASAH1, ATAD5, ATP4A, ATXN2, BAZ2B, CACNA1B, CACNA1C, CACNA1D, CACNA1F, CACNA1S, CACNA2D1, CAMK2B, CBX1, CCND1, CYP1A2, CYP2C19, CYP2C9, CYP2D6, CYP3A4, CYP3A5, DRD1, EHMT2, ELANE, GFAP, GLRA1, GMNN, GRP, HIF1A, HPGD, HSD17B10, HSPA4, KDM4E, MAPK1, MAPT, MMP9, MPHOSPH8, MYO9B, NBEAP1, NFE2L2, NFKB1, NOS1AP, NR1I2, NR3C1, NTS, RGS4, RORC, SLC14A2, SOAT1, VDR	50	ABCB1, ADRA1A, ALDH1A1, APBA1, ASAH1, ATAD5, ATP4A, ATXN2, BAZ2B, CACNA1B, CACNA1C, CACNA1D, CACNA1S, CACNA2D1, CAMK2B, CBX1, CCND1, CYP1A2, CYP2C19, CYP2C9, CYP2D6, CYP3A4, CYP3A5, DRD1, EHMT2, ELANE, GFAP, GLRA1, GMNN, GRP, HIF1A, HPGD, HSPA4, KDM4E, MAPK1, MAPT, MMP9, MPHOSPH8, MYO9B, NFE2L2, NFKB1, NOS1AP, NR1I2, NR3C1, NTS, RGS4, RORC, SLC14A2, SOAT1, VDR
TUMOR NECROSIS FACTOR ALPHA (TNF-ALPHA) INHIBITORS	50	ALPL, ARAP2, C9orf72, CD14, CDKAL1, CERS6, CHUK, CNPY4, CNTN5, CSRP3, CST5, CTNNA2, EYA4, FBXL19, FCGR2B, GBP6, HLA-C, IFNG, IFNGR1, IFNGR2, IL12B, IL17A, IL18, IL1B, IL1RN, IL23R, IL5, IL6, IL9, JAK2, KLRC4, LY96, MAFB, MAP3K1, MICA, MOB3B, NLRP3, PGLYRP4, PON1, SLC12A8, TAP1, TBX21, TLR2, TLR4, TLR5, TLR9, TNFAIP3, TNFRSF10A, TNFRSF1A, ZNF816	50	ALPL, ARAP2, C9orf72, CD14, CDKAL1, CERS6, CHUK, CNPY4, CNTN5, CSRP3, CST5, CTNNA2, EYA4, FBXL19, FCGR2B, GBP6, HLA-C, IFNG, IFNGR1, IFNGR2, IL12B, IL17A, IL18, IL1B, IL1RN, IL23R, IL5, IL6, IL9, JAK2, KLRC4, LY96, MAFB, MAP3K1, MICA, MOB3B, NLRP3, PGLYRP4, PON1, SLC12A8, TAP1, TBX21, TLR2, TLR4, TLR5, TLR9, TNFAIP3, TNFRSF10A, TNFRSF1A, ZNF816
VORINOSTAT	55	ACE, BAP1, BIRC5, BRAF, CFTR, CHD4, ERBB2, FBXW7, GAPDHL17, GAPDHP1, GARS1, GART, GAS1, GAS2, GDF2, GMNN, GNA11, HDAC1, HDAC10, HDAC11, HDAC2, HDAC3, HDAC4, HDAC5, HDAC6, HDAC7, HDAC8, HDAC9, IDH1, LRRC32, MSTN, MYC, NFE2L2, NR0B1, PAX8, PTEN, RB1, TP53, TUBA1A, TUBA1B, TUBA1C, TUBA3C, TUBA3D, TUBA3E, TUBA4A, TUBB, TUBB1, TUBB2A, TUBB2B, TUBB3, TUBB4A, TUBB4B, TUBB6, TUBB8, UGT2B17	50	ACE, BAP1, BIRC5, BRAF, CFTR, CHD4, ERBB2, FBXW7, GARS1, GART, GAS1, GAS2, GDF2, GMNN, GNA11, HDAC1, HDAC10, HDAC11, HDAC2, HDAC3, HDAC4, HDAC5, HDAC7, HDAC9, IDH1, LRRC32, MSTN, MYC, NFE2L2, PAX8, PTEN, RB1, TP53, TUBA1A, TUBA1B, TUBA1C, TUBA3C, TUBA3D, TUBA3E, TUBA4A, TUBB, TUBB1, TUBB2A, TUBB2B, TUBB3, TUBB4A, TUBB4B, TUBB6, TUBB8, UGT2B17
ACETAMINOPHEN	52	ABCB1, BRD2, CCND1, CD44, CDK2, CDKN1A, COMT, COX8A, CPT1B, CPT2, CXCL8, CYP1A2, CYP2A6, CYP2C19, CYP2C9, CYP2D6, CYP2E1, CYP3A4, CYP7B1, FAAH, HLA-DQB1, HSPA8, HTR4, IL2, MARK2, MT2A, NPIPB8, NQO1, OPRM1, PLA2G4A, PLCG1, PTGS1, PTGS2, SLC6A2, SLC6A4, SULT1A3, SULT1A4, SULT1E1, SULT2A1, TLR4, TNFRSF11A, TRPV1, TRPV4, UGT1A10, UGT1A3, UGT1A4, UGT1A5, UGT1A6, UGT1A7, UGT1A8, UGT1A9, UGT2B15	51	ABCB1, BRD2, CCND1, CD44, CDK2, CDKN1A, COMT, COX8A, CPT1B, CPT2, CXCL8, CYP1A2, CYP2A6, CYP2C19, CYP2C9, CYP2D6, CYP2E1, CYP3A4, CYP7B1, FAAH, HLA-DQB1, HSPA8, HTR4, IL2, MARK2, MT2A, NPIPB8, NQO1, OPRM1, PLA2G4A, PLCG1, PTGS1, PTGS2, SLC6A2, SLC6A4, SULT1A3, SULT1E1, SULT2A1, TLR4, TNFRSF11A, TRPV1, TRPV4, UGT1A10, UGT1A3, UGT1A4, UGT1A5, UGT1A6, UGT1A7, UGT1A8, UGT1A9, UGT2B15
ALSTERPAULLONE	52	ABL1, ACVR1, BLK, BRSK1, CAMK2D, CDC42BPA, CDC7, CDK1, CDK19, CDK2, CDK5, CDK8, CDK9, CHEK2, CSF1R, CSNK1D, CSNK1G1, CSNK1G2, CSNK2A1, EGR4, FGFR1, FLT4, GSK3B, IKBKB, IRAK1, LYN, MAP3K20, MAP4K2, MAP4K4, MAP4K5, MAPK1, MARK2, MARK3, MINK1, MST1R, NFE2L2, PAK4, PASK, PDPK1, PHKG2, PIM1, PKN2, PLK4, PRKCD, ROCK1, ROCK2, RPS6KB1, SLC29A1, SMAD3, SRC, STK3, TSSK2	51	ABL1, ACVR1, BLK, BRSK1, CAMK2D, CDC42BPA, CDC7, CDK1, CDK19, CDK2, CDK5, CDK8, CDK9, CHEK2, CSF1R, CSNK1D, CSNK1G1, CSNK1G2, CSNK2A1, EGR4, FGFR1, FLT4, GSK3B, IKBKB, LYN, MAP3K20, MAP4K2, MAP4K4, MAP4K5, MAPK1, MARK2, MARK3, MINK1, MST1R, NFE2L2, PAK4, PASK, PDPK1, PHKG2, PIM1, PKN2, PLK4, PRKCD, ROCK1, ROCK2, RPS6KB1, SLC29A1, SMAD3, SRC, STK3, TSSK2
CAPECITABINE	54	ABCG2, ADGRG7, ANK3, AREG, ATM, BRAF, CCDC70, CCDC77, CD274, CD96, CDX2, CES1, CES1P1, CYP19A1, CYP1A1, DLG5, DPYD, ERBB2, EXO1, FAT1, GCGR, KRAS, LMNTD1, MAN1A1, MGAT4A, MIR2054, MLH1, MSH2, MSH6, NCOA7, NSUN3, PHC1, PIK3CA, PMS2, PPARD, PTEN, PTGS2, REV3L, SELE, SIRPA, SLC19A1, SLC22A7, SMAD7, SPRY2, SSU72, TENM4, TMEM131L, TP53, TYMS, TYMSOS, UGT1A1, UPB1, VPS13D, ZMIZ1	51	ABCG2, ADGRG7, ANK3, AREG, ATM, BRAF, CCDC70, CCDC77, CD274, CD96, CDX2, CES1, CYP19A1, CYP1A1, DLG5, DPYD, ERBB2, EXO1, FAT1, GCGR, KRAS, LMNTD1, MAN1A1, MGAT4A, MLH1, MSH2, MSH6, NCOA7, NSUN3, PHC1, PIK3CA, PMS2, PPARD, PTEN, PTGS2, REV3L, SELE, SIRPA, SLC19A1, SLC22A7, SMAD7, SPRY2, SSU72, TENM4, TMEM131L, TP53, TYMS, UGT1A1, UPB1, VPS13D, ZMIZ1
INSULIN, REGULAR, HUMAN	53	ADAMTSL4-AS1, ADCYAP1R1, ADIPOQ, ADM, AQP7, ARF6, BDNF, CARTPT, CCN2, CRHR2, CSF2, DPEP1, EDN1, EIF4G1, ENO2, GHRL, GRB14, HNF4A, HRAS, IBSP, IL6, INSR, IRS2, JUNB, KCNQ1, LPL, MAPK10, MBP, NKX6-1, NOP2, NR5A1, NTF3, PCSK1, PIK3CG, PPP1R1A, PTPN1, RARA, REG1A, SHBG, SI, SLC2A3, SLC2A4, SOCS1, SOCS6, SREBF1, SSTR2, SV2A, TDO2, TNF, UCP1, VAMP2, XDH, YWHAE	52	ADCYAP1R1, ADIPOQ, ADM, AQP7, ARF6, BDNF, CARTPT, CCN2, CRHR2, CSF2, DPEP1, EDN1, EIF4G1, ENO2, GHRL, GRB14, HNF4A, HRAS, IBSP, IL6, INSR, IRS2, JUNB, KCNQ1, LPL, MAPK10, MBP, NKX6-1, NOP2, NR5A1, NTF3, PCSK1, PIK3CG, PPP1R1A, PTPN1, RARA, REG1A, SHBG, SI, SLC2A3, SLC2A4, SOCS1, SOCS6, SREBF1, SSTR2, SV2A, TDO2, TNF, UCP1, VAMP2, XDH, YWHAE
SIROLIMUS	57	ABCB1, ABCG2, ADAMTSL4-AS1, ALK, APC, AR, BAX, CDKN2A, CRLF2, CTLA4, DCN, DDC, DDIT3, EGFR, EIF4E, EML4, ERBB2, FBXW7, FGF2, FGFR1, FKBP1A, FKBP4, FLCN, GAPDHP67, HRAS, IGFBP1, IL10, IL15, IL17A, IL7, ITGAL, MAPK10, MMP1, MTOR, NF1, NFE2L2, NOS1, NR1I2, NRAS, OPRK1, PGR, PIK3CA, PIM1, PLAU, PRKAA1, PTEN, RB1, RBL2, RHEB, RPS6KB1, RPTOR, STK11, TCF7L2, TGM2, TP53, TSC1, WT1	53	ABCB1, ABCG2, ALK, APC, BAX, CDKN2A, CTLA4, DCN, DDC, DDIT3, EGFR, EIF4E, EML4, ERBB2, FBXW7, FGF2, FGFR1, FKBP1A, FKBP4, FLCN, HRAS, IGFBP1, IL10, IL15, IL17A, IL7, ITGAL, MAPK10, MMP1, MTOR, NF1, NFE2L2, NOS1, NR1I2, NRAS, OPRK1, PGR, PIK3CA, PIM1, PLAU, PRKAA1, PTEN, RB1, RBL2, RHEB, RPS6KB1, RPTOR, STK11, TCF7L2, TGM2, TP53, TSC1, WT1
VALPROIC ACID	57	ABAT, ACADSB, ALDH5A1, ANKK1, APEH, ATM, BAP1, BCL2, BRAF, CACNA1C, CACNA1D, CACNA1F, COL1A1, COMT, CPS1, CYP1A1, CYP1A2, CYP2A6, CYP2C19, CYP2C9, CYP2D6, CYP3A4, FAS, GDF2, GGT1, GRIN2B, HDAC1, HDAC10, HDAC11, HDAC2, HDAC3, HDAC4, HDAC5, HDAC6, HDAC7, HDAC8, HDAC9, HLA-C, IDH1, LEP, LEPR, MC2R, MTHFR, NR1I2, OGDH, OTC, POLG, PRKAA2, RABEP1, SH2B1, SMN1, SOD2, SST, TSHB, UGT1A3, UGT1A5, XBP1	53	ABAT, ACADSB, ALDH5A1, ANKK1, APEH, ATM, BAP1, BCL2, BRAF, CACNA1C, CACNA1D, COL1A1, COMT, CPS1, CYP1A1, CYP1A2, CYP2A6, CYP2C19, CYP2C9, CYP2D6, CYP3A4, FAS, GDF2, GGT1, GRIN2B, HDAC1, HDAC10, HDAC11, HDAC2, HDAC3, HDAC4, HDAC5, HDAC7, HDAC9, HLA-C, IDH1, LEP, LEPR, MC2R, MTHFR, NR1I2, OGDH, POLG, PRKAA2, RABEP1, SH2B1, SMN1, SOD2, SST, TSHB, UGT1A3, UGT1A5, XBP1
ATORVASTATIN CALCIUM TRIHYDRATE	55	ABCA1, ABCB1, ACE, AGTR1, APOA5, APOB, BDKRB2, BGLAP, CACNA1S, CD40LG, CLMN, CXCL10, CYP2C19, CYP3A4, CYP3A7, DRD3, FAS, FGF2, HLA-DRB1, HMGCR, HSPD1, IFNL3, IFNL4, IL2RA, ITGAM, LEPR, LIPC, MAPK10, MTHFR, MYLIP, NFE2L2, NOS1, NOS3, NR1I2, PIK3CG, PLAT, POR, PPARD, PRDM1, PRDM16, RYR1, SLCO1B1, SOAT1, TFPI, TGM2, TNF, UGT1A1, UGT1A10, UGT1A3, UGT1A4, UGT1A5, UGT1A6, UGT1A7, UGT1A8, UGT1A9	54	ABCA1, ABCB1, ACE, AGTR1, APOA5, APOB, BDKRB2, BGLAP, CACNA1S, CLMN, CXCL10, CYP2C19, CYP3A4, CYP3A7, DRD3, FAS, FGF2, HLA-DRB1, HMGCR, HSPD1, IFNL3, IFNL4, IL2RA, ITGAM, LEPR, LIPC, MAPK10, MTHFR, MYLIP, NFE2L2, NOS1, NOS3, NR1I2, PIK3CG, PLAT, POR, PPARD, PRDM1, PRDM16, RYR1, SLCO1B1, SOAT1, TFPI, TGM2, TNF, UGT1A1, UGT1A10, UGT1A3, UGT1A4, UGT1A5, UGT1A6, UGT1A7, UGT1A8, UGT1A9
JNJ-7706621	55	ABL1, ACVR1, ALK, AURKA, AURKB, CAMKK2, CDK5, CDK7, CDK9, CLK2, CLK4, CSF1R, DAPK3, EEF1D, EEF1G, EGR4, EIF4A1, EPHB2, FGFR1, FLT1, GRK5, GSK3A, GSK3B, JAK2, JAK3, KDR, KIT, LCK, LIMK1, LRRK2, MAP2K1, MAP2K2, MAP4K2, MAPK10, MAPK8, MARK3, MARK4, MELK, MET, MST1R, NTRK2, PAK4, PRKAA1, PRKD3, RET, ROCK1, ROCK2, ROS1, RPS6KA3, SIK2, STK3, TAOK1, TYK2, TYRO3, YES1	54	ABL1, ACVR1, ALK, AURKA, AURKB, CAMKK2, CDK5, CDK7, CDK9, CLK2, CLK4, CSF1R, DAPK3, EEF1D, EEF1G, EGR4, EIF4A1, EPHB2, FGFR1, FLT1, GRK5, GSK3A, GSK3B, JAK2, JAK3, KDR, KIT, LCK, LIMK1, LRRK2, MAP2K1, MAP2K2, MAP4K2, MAPK10, MAPK8, MARK3, MARK4, MELK, MET, MST1R, NTRK2, PAK4, PRKAA1, PRKD3, RET, ROCK1, ROCK2, ROS1, SIK2, STK3, TAOK1, TYK2, TYRO3, YES1
CEDIRANIB	55	ABL1, ACVR1, ALK, AURKB, AXL, BLK, BRAF, BRCA1, BRCA2, CAMK2B, CHEK2, CSF1R, DPP4, DPP6, DPT, DPYD, DPYS, DRD1, DRD2, DRD3, ERBB2, ERBB4, FER, FGFR1, FGFR2, FGFR3, FLT1, FLT4, FRK, FYN, KDR, KIT, LCK, LTK, LYN, MAP2K2, MAP4K2, MAP4K4, MAP4K5, MINK1, MST1R, NF1, PDGFRA, PDGFRB, PLK4, PRKD2, PTK6, RET, SLK, SRC, STK3, SYK, TAOK1, VHL, YES1	55	ABL1, ACVR1, ALK, AURKB, AXL, BLK, BRAF, BRCA1, BRCA2, CAMK2B, CHEK2, CSF1R, DPP4, DPP6, DPT, DPYD, DPYS, DRD1, DRD2, DRD3, ERBB2, ERBB4, FER, FGFR1, FGFR2, FGFR3, FLT1, FLT4, FRK, FYN, KDR, KIT, LCK, LTK, LYN, MAP2K2, MAP4K2, MAP4K4, MAP4K5, MINK1, MST1R, NF1, PDGFRA, PDGFRB, PLK4, PRKD2, PTK6, RET, SLK, SRC, STK3, SYK, TAOK1, VHL, YES1
ENTRECTINIB	57	ABL1, ALK, AURKA, AURKB, AXL, BLK, BTK, CAMK1D, CDK7, CLK2, CLK4, CSF1R, DAPK3, EML4, FER, FGFR1, FGFR3, FLT1, FLT3, FLT4, FRK, FYN, GRK5, HIPK2, IGF1R, JAK2, JAK3, KDR, KIT, LCK, LRRK2, LTK, LYN, MAP4K2, MAP4K4, MAP4K5, MET, MST1R, NTRK1, NTRK2, NTRK3, PKN2, PLK4, PRKAA1, PRKCG, PRKCQ, PTK2, RET, ROS1, RPS6KA3, SLK, SRC, STK3, SYK, TAOK1, TBK1, TNK2	55	ABL1, ALK, AURKA, AURKB, AXL, BLK, CAMK1D, CDK7, CLK2, CLK4, CSF1R, DAPK3, EML4, FER, FGFR1, FGFR3, FLT1, FLT3, FLT4, FRK, FYN, GRK5, HIPK2, IGF1R, JAK2, JAK3, KDR, KIT, LCK, LRRK2, LTK, LYN, MAP4K2, MAP4K4, MAP4K5, MET, MST1R, NTRK1, NTRK2, NTRK3, PKN2, PLK4, PRKAA1, PRKCG, PRKCQ, PTK2, RET, ROS1, SLK, SRC, STK3, SYK, TAOK1, TBK1, TNK2
GENISTEIN	58	ABCG2, ABL1, AGTR1, AHR, ATAD5, ATP2B1, BDH1, BDKRB1, BDKRB2, BGLAP, BIRC5, BRCA2, CCNA2, CEACAM5, CEL, CFTR, CXCR2, CYP19A1, CYP1A2, CYP2B6, CYP2C19, CYP3A, CYP3A4, EPHA8, ESR1, ESR2, FOXL2, GADD45A, GBA1, GFAP, HPGD, IL1R1, KLK3, MGMT, NFE2L2, NPC1, NR1H4, NRG1, NTF3, PAEP, PLG, PRL, PTGES3, RAB9A, RET, RXRA, SLC2A1, SLC2A4, SMAD3, SMN1, SMN2, TAT, TG, TGFB1, THPO, TJP1, TOP2A, TP53	55	ABCG2, ABL1, AGTR1, AHR, ATAD5, ATP2B1, BDH1, BDKRB1, BDKRB2, BGLAP, BIRC5, BRCA2, CCNA2, CEACAM5, CEL, CFTR, CXCR2, CYP19A1, CYP1A2, CYP2B6, CYP2C19, CYP3A4, EPHA8, ESR1, ESR2, FOXL2, GADD45A, GFAP, HPGD, IL1R1, KLK3, MGMT, NFE2L2, NPC1, NR1H4, NRG1, NTF3, PAEP, PLG, PRL, PTGES3, RET, RXRA, SLC2A1, SLC2A4, SMAD3, SMN1, SMN2, TAT, TG, TGFB1, THPO, TJP1, TOP2A, TP53
ETOPOSIDE	59	ABCC1, ABCC3, ACTR2, AFP, ALK, ATM, BAX, BCL2, BLMH, BTF3P11, CHEK1, CYP1A2, CYP2C19, CYP2C9, CYP2D6, CYP3A4, DDIT3, DYNC2H1, E2F1, EIF4E, FGFR1, GBX2, GDF15, GLP1R, GMNN, GSTM1, GSTT1, HSPB2, IGF2, ITGAL, KLK3, MAPK1, MAPK3, MUC16, MYCN, NCOA1, NCOA3, NQO1, NR4A1, NTRK3, PAPOLA, PGP, PLA2G1B, PLA2G6, SF3B1, SLC2A4, SLCO1B1, SLIT1, TBP, TGFB1, TNFSF13B, TOP2A, TOP2B, TP53, TYMS, TYMSOS, UGT1A10, XIAP, YAP1	56	ABCC1, ABCC3, ACTR2, AFP, ALK, ATM, BAX, BCL2, BLMH, CHEK1, CYP1A2, CYP2C19, CYP2C9, CYP2D6, CYP3A4, DDIT3, DYNC2H1, E2F1, EIF4E, FGFR1, GBX2, GDF15, GLP1R, GMNN, GSTM1, GSTT1, HSPB2, IGF2, ITGAL, KLK3, MAPK1, MAPK3, MUC16, MYCN, NCOA1, NCOA3, NQO1, NR4A1, NTRK3, PAPOLA, PGP, PLA2G1B, PLA2G6, SF3B1, SLC2A4, SLCO1B1, SLIT1, TBP, TGFB1, TNFSF13B, TOP2A, TOP2B, TP53, TYMS, UGT1A10, YAP1
PROGESTERONE	59	ABCB1, ABL1, AKR1C1, ALDH1A1, AR, ATF3, ATP2B1, ATP7A, BDNF, CARTPT, CP, CR2, CTSC, CYP1A2, CYP2C19, CYP2C9, CYP2D6, CYP3A4, CYP3A5, EPHB1, ESR1, GFAP, IL2RA, MAPK1, NFE2L2, NME2, NPPC, NR1I2, NR3C1, NR3C2, NRG1, OXTR, PAX2, PGR, PI3, PIK3CB, PMP22, PRKAB1, PROC, PROS1, PTEN, PZP, RHOB, RHOC, RHOG, RNASEH2A, RND3, ROCK2, RORC, RXRA, SERPINC1, SLC2A1, SLC2A4, STS, TARDBP, TAT, TDP1, TGM2, TPM3	56	ABCB1, ABL1, AKR1C1, ALDH1A1, ATF3, ATP2B1, BDNF, CARTPT, CP, CR2, CTSC, CYP1A2, CYP2C19, CYP2C9, CYP2D6, CYP3A4, CYP3A5, EPHB1, ESR1, GFAP, IL2RA, MAPK1, NFE2L2, NME2, NPPC, NR1I2, NR3C1, NR3C2, NRG1, OXTR, PAX2, PGR, PI3, PIK3CB, PMP22, PRKAB1, PROC, PROS1, PTEN, PZP, RHOB, RHOC, RHOG, RNASEH2A, RND3, ROCK2, RORC, RXRA, SERPINC1, SLC2A1, SLC2A4, TARDBP, TAT, TDP1, TGM2, TPM3
PAZOPANIB	58	ABL1, ALK, AR, AURKA, AURKB, CDK7, CSF1R, CXCL8, CYP2C8, CYP3A4, DPP6, DPT, DPYD, DPYSL2, DRD1, DRD2, DRD3, EWSR1, FGFR1, FGFR2, FGFR3, FLT1, FLT4, FYN, HDAC2, HFE, HIF1A, HLA-B, IGF1R, ITK, KDR, KIT, LCK, LIMK1, LTK, MAP4K4, MAPK8, MAPK9, MET, MTOR, NEK2, NF1, NR1I2, NRAS, PBRM1, PDGFRA, PDGFRB, PPARD, PTK2, RET, SCGB3A1, TAOK1, TNK2, TP53, UGT1A1, VEGFA, VHL, YES1	57	ABL1, ALK, AURKA, AURKB, CDK7, CSF1R, CXCL8, CYP2C8, CYP3A4, DPP6, DPT, DPYD, DPYSL2, DRD1, DRD2, DRD3, EWSR1, FGFR1, FGFR2, FGFR3, FLT1, FLT4, FYN, HDAC2, HFE, HIF1A, HLA-B, IGF1R, ITK, KDR, KIT, LCK, LIMK1, LTK, MAP4K4, MAPK8, MAPK9, MET, MTOR, NEK2, NF1, NR1I2, NRAS, PBRM1, PDGFRA, PDGFRB, PPARD, PTK2, RET, SCGB3A1, TAOK1, TNK2, TP53, UGT1A1, VEGFA, VHL, YES1
RISPERIDONE	67	A12M1, A12M2, A12M3, A1BG, A2M, A2MP1, ABCA4, ABCB7, ABCD1, ABCF1, ABCG2, ABL1, ADRB2, AGAP1, ALDH1A1, AMD1, CCL2, CYP1A1, CYP1B1, CYP2D6, CYP2E1, CYP3A4, CYP3A43, DRD2, EIF2AK4, EPM2A, FASN, GHRL, GRID2, GRIN2B, GRM3, GRM7, HTR2A, HTR2C, HTT, KCNH2, LEP, LRP1B, MIR1264, MIR1912, MSANTD1, NATP, NFIB, NPAS3, NTF3, NTS, PPA2, PSMD14, RABEP1, RGS4, SERPINA3, SH2B1, SLC1A1, TJP1, TMEFF2, TNF, TNFRSF11A, TNIK, TYMS, UGT1A1, UGT1A10, UGT1A3, UGT1A5, UGT1A6, UGT1A7, UGT1A8, UGT1A9	57	A1BG, A2M, ABCA4, ABCF1, ABCG2, ABL1, ADRB2, AGAP1, ALDH1A1, AMD1, CCL2, CYP1A1, CYP1B1, CYP2D6, CYP2E1, CYP3A4, CYP3A43, DRD2, EIF2AK4, EPM2A, FASN, GHRL, GRID2, GRIN2B, GRM3, GRM7, HTR2A, HTT, KCNH2, LEP, LRP1B, MSANTD1, NFIB, NPAS3, NTF3, NTS, PPA2, PSMD14, RABEP1, RGS4, SERPINA3, SH2B1, SLC1A1, TJP1, TMEFF2, TNF, TNFRSF11A, TNIK, TYMS, UGT1A1, UGT1A10, UGT1A3, UGT1A5, UGT1A6, UGT1A7, UGT1A8, UGT1A9
SOTRASTAURIN	61	AKT1, AKT2, BRSK1, CAMK1D, CAMK2A, CAMK2B, CAMK2D, CAMK2G, CDK1, CDK2, CDK5, CTAA1, CTAG1B, CTBP1, CTBP2, CTBS, DYRK3, EGFR, ERBB2, FER, FLT4, GRK5, GSK3A, GSK3B, JAK3, KDR, LRRK2, LTK, MAP2K1, MAP4K4, MAP4K5, MARK3, MINK1, MST1R, NKX2-5, PDGFRB, PDPK1, PIM1, PIM2, PIM3, PKN2, PLK1, PRKAA1, PRKCA, PRKCB, PRKCD, PRKCE, PRKCG, PRKCH, PRKCI, PRKCQ, PRKCZ, PRKD1, PRKD3, PRKG1, RPS6KA3, RPS6KB1, SGK2, SLK, STK3, TAOK1	57	AKT1, AKT2, BRSK1, CAMK1D, CAMK2A, CAMK2B, CAMK2D, CAMK2G, CDK1, CDK2, CDK5, CTBP1, CTBP2, CTBS, DYRK3, EGFR, ERBB2, FER, FLT4, GRK5, GSK3A, GSK3B, JAK3, KDR, LRRK2, LTK, MAP2K1, MAP4K4, MAP4K5, MARK3, MINK1, MST1R, NKX2-5, PDGFRB, PDPK1, PIM1, PIM3, PKN2, PLK1, PRKAA1, PRKCA, PRKCB, PRKCD, PRKCE, PRKCG, PRKCH, PRKCI, PRKCQ, PRKCZ, PRKD1, PRKD3, PRKG1, RPS6KB1, SGK2, SLK, STK3, TAOK1
VANDETANIB	58	ABL1, ACVR1, ALK, APC, ATM, AURKB, AXL, BTK, CYP3A4, DRD2, DXO, EGFR, EPHA1, EPHA10, EPHA2, EPHA3, EPHA4, EPHA5, EPHA6, EPHA7, EPHA8, EPHB1, EPHB2, EPHB3, EPHB4, EPHB6, ERBB2, ERBB3, ERBB4, FGFR1, FLT1, FLT4, FYN, GMNN, HTT, IDH1, KDR, KRAS, LCK, LRRK2, LTK, MAP2K1, MAP2K2, MAP4K4, MAP4K5, MAPK14, MTOR, PDGFRA, PDGFRB, PTEN, PTK2B, PTK6, RET, ROCK2, SRC, TEK, TYRO3, YES1	57	ABL1, ACVR1, ALK, APC, ATM, AURKB, AXL, CYP3A4, DRD2, DXO, EGFR, EPHA1, EPHA10, EPHA2, EPHA3, EPHA4, EPHA5, EPHA6, EPHA7, EPHA8, EPHB1, EPHB2, EPHB3, EPHB4, EPHB6, ERBB2, ERBB3, ERBB4, FGFR1, FLT1, FLT4, FYN, GMNN, HTT, IDH1, KDR, KRAS, LCK, LRRK2, LTK, MAP2K1, MAP2K2, MAP4K4, MAP4K5, MAPK14, MTOR, PDGFRA, PDGFRB, PTEN, PTK2B, PTK6, RET, ROCK2, SRC, TEK, TYRO3, YES1
ERLOTINIB	59	ABCB1, ABCG2, ABL1, ALK, APC, AR, ARF1, AURKB, BIRC5, BLK, BRAF, CBL, CLK4, CYP1A2, CYP2D6, CYP3A4, CYP3A5, DDR2, DVL2, DXO, EGFR, ERBB2, ERBB3, ERBB4, ERRFI1, FGFR3, FGFR4, FLT1, FLT4, FRK, HIPK4, IGF1R, JAK2, KDR, KRAS, LTK, LYN, MAP3K1, MAPK1, MET, MINK1, MKNK2, NF1, NF2, NRG1, NUP62, PIK3CA, PKN2, PRKD2, PTEN, RET, ROS1, SLCO2B1, SLK, SYK, TP53, UGT1A1, UHRF1, YES1	58	ABCB1, ABCG2, ABL1, ALK, APC, ARF1, AURKB, BIRC5, BLK, BRAF, CBL, CLK4, CYP1A2, CYP2D6, CYP3A4, CYP3A5, DDR2, DVL2, DXO, EGFR, ERBB2, ERBB3, ERBB4, ERRFI1, FGFR3, FGFR4, FLT1, FLT4, FRK, HIPK4, IGF1R, JAK2, KDR, KRAS, LTK, LYN, MAP3K1, MAPK1, MET, MINK1, MKNK2, NF1, NF2, NRG1, NUP62, PIK3CA, PKN2, PRKD2, PTEN, RET, ROS1, SLCO2B1, SLK, SYK, TP53, UGT1A1, UHRF1, YES1
IRINOTECAN HYDROCHLORIDE	63	ABCC1, ABCC4, ABCC5, ABCG1, ALK, AR, AREG, ATM, BCHE, BIRC5, BRAF, C8orf34, CD274, CDKN1A, CES1, CES2, CSPG4, DCBLD1, DKK1, E2F1, ERBB2, FGFR3, GSTM1, GSTP1, HSD17B10, ISG15, KCNQ5, KLC1, KRAS, MAP2K1, MAPK10, MGMT, MTHFR, NAT2, NRAS, PDGFRB, PDZRN3, PIK3CA, PIN1, PLCB1, RAD50, RALBP1, RGS5, RUNX3, SEMA3C, SHMT1, SLC19A1, SLCO1B3, SYNE3, TDP1, TGFB1, TGFBR2, TOP1, TOP1MT, TP53, TYMS, TYMSOS, UBE2I, UGT1A, UGT1A1, UGT1A10, UGT1A8, XRCC3	59	ABCC1, ABCC4, ABCC5, ABCG1, ALK, AREG, ATM, BCHE, BIRC5, BRAF, C8orf34, CD274, CDKN1A, CES1, CES2, CSPG4, DCBLD1, DKK1, E2F1, ERBB2, FGFR3, GSTM1, GSTP1, ISG15, KCNQ5, KLC1, KRAS, MAP2K1, MAPK10, MGMT, MTHFR, NAT2, NRAS, PDGFRB, PDZRN3, PIK3CA, PIN1, PLCB1, RAD50, RALBP1, RGS5, RUNX3, SEMA3C, SHMT1, SLC19A1, SLCO1B3, SYNE3, TDP1, TGFB1, TGFBR2, TOP1, TOP1MT, TP53, TYMS, UBE2I, UGT1A1, UGT1A10, UGT1A8, XRCC3
GW441756X	65	ALK, AURKA, AURKB, BLK, BRSK1, CAMK2D, CAMK2G, CDK1, CDK2, CDK5, CHEK2, CLK2, CLK4, CSNK1A1, CSNK1D, CSNK2A1, DYRK1A, FER, FGFR1, FLT4, FRK, GSK3B, HIPK2, HIPK4, IGF1R, INSR, IRAK1, IRAK4, ITK, KDR, LCK, LYN, MAP3K20, MAP4K2, MAP4K4, MAP4K5, MAPK9, MAPT, MARK2, MARK3, MINK1, NEK2, NEK4, NTRK1, NTRK2, NTRK3, PHKG2, PIM1, PIM3, PKN2, PRKAA1, PRKD2, PRKD3, RET, ROCK1, ROCK2, RPS6KA3, RPS6KB1, SGK2, SLK, SRC, STK17A, STK3, SYK, YES1	63	ALK, AURKA, AURKB, BLK, BRSK1, CAMK2D, CAMK2G, CDK1, CDK2, CDK5, CHEK2, CLK2, CLK4, CSNK1A1, CSNK1D, CSNK2A1, DYRK1A, FER, FGFR1, FLT4, FRK, GSK3B, HIPK2, HIPK4, IGF1R, INSR, IRAK4, ITK, KDR, LCK, LYN, MAP3K20, MAP4K2, MAP4K4, MAP4K5, MAPK9, MAPT, MARK2, MARK3, MINK1, NEK2, NEK4, NTRK1, NTRK2, NTRK3, PHKG2, PIM1, PIM3, PKN2, PRKAA1, PRKD2, PRKD3, RET, ROCK1, ROCK2, RPS6KB1, SGK2, SLK, SRC, STK17A, STK3, SYK, YES1
PHA-767491	66	ACVR1, AKT1, BRSK1, CDC42BPA, CDC7, CDK1, CDK2, CDK4, CDK5, CDK8, CDK9, CLK2, CLK4, CSNK1A1, CSNK1D, CSNK1G1, CSNK1G2, CSNK1G3, CSNK2A1, DAPK3, DYRK1A, DYRK1B, DYRK3, DYRK4, GSK3A, GSK3B, HIPK2, HIPK4, IRAK1, IRAK4, JAK3, LRRK2, MAP4K2, MAPK1, MAPK12, MAPK13, MAPKAPK2, MARK2, MINK1, MKNK2, NEK4, PASK, PBK, PIM3, PKN2, PLK1, PLK3, PLK4, PRKACA, PRKCD, PRKCQ, PRKCZ, PRKD2, PRKD3, PRKG1, PRKG2, PRKX, ROCK1, ROCK2, RPS6KA3, RPS6KA5, RPS6KB1, SGK2, SLK, STK17A, TAOK1	63	ACVR1, AKT1, BRSK1, CDC42BPA, CDC7, CDK1, CDK2, CDK4, CDK5, CDK8, CDK9, CLK2, CLK4, CSNK1A1, CSNK1D, CSNK1G1, CSNK1G2, CSNK1G3, CSNK2A1, DAPK3, DYRK1A, DYRK1B, DYRK3, DYRK4, GSK3A, GSK3B, HIPK2, HIPK4, IRAK4, JAK3, LRRK2, MAP4K2, MAPK1, MAPK12, MAPK13, MAPKAPK2, MARK2, MINK1, MKNK2, NEK4, PASK, PBK, PIM3, PKN2, PLK1, PLK3, PLK4, PRKACA, PRKCD, PRKCQ, PRKCZ, PRKD2, PRKD3, PRKG1, PRKG2, ROCK1, ROCK2, RPS6KA5, RPS6KB1, SGK2, SLK, STK17A, TAOK1
CELECOXIB	67	ABL1, ALOX12, APC, AR, ATP2A1, ATP2A2, ATP2A3, BCAR1, BGLAP, BRAF, CA12, CA9, CACNA1A, CACNA1B, CACNA1C, CACNA1D, CACNA1E, CACNA1F, CACNA1G, CACNA1H, CACNA1I, CACNA1S, CACNA2D1, CACNA2D2, CACNA2D3, CACNA2D4, CACNB1, CACNB2, CACNB3, CACNB4, CASP3, CASP9, CDKN1A, CDKN1B, COL18A1, CPT1B, CPT2, CTNNB1, CYP2C9, CYP3A4, CYP3A5, DDIT3, EDN1, GHRL, HSPA4, IGFBP3, IL23R, KCNQ1, KCNQ2, KCNQ3, KCNQ4, KCNQ5, MMP9, MT-CO2, NFE2L2, PDK1, PDPK1, PIK3CA, PLAU, PPARG, PTGER4, PTGES, PTGS1, PTGS2, RORC, STAT3, VEGFA	64	ABL1, ALOX12, APC, ATP2A1, ATP2A2, ATP2A3, BCAR1, BGLAP, BRAF, CA12, CA9, CACNA1A, CACNA1B, CACNA1C, CACNA1D, CACNA1E, CACNA1G, CACNA1H, CACNA1I, CACNA1S, CACNA2D1, CACNA2D2, CACNA2D3, CACNA2D4, CACNB1, CACNB2, CACNB3, CACNB4, CASP3, CASP9, CDKN1A, CDKN1B, COL18A1, CPT1B, CPT2, CTNNB1, CYP2C9, CYP3A4, CYP3A5, DDIT3, EDN1, GHRL, HSPA4, IGFBP3, IL23R, KCNQ1, KCNQ2, KCNQ3, KCNQ4, KCNQ5, MMP9, NFE2L2, PDK1, PDPK1, PIK3CA, PLAU, PPARG, PTGER4, PTGES, PTGS1, PTGS2, RORC, STAT3, VEGFA
TAMOXIFEN	65	ALDH3B1, ATXN2, AURKA, BAZ2B, BCYRN1P2, BGLAP, BRCA1, CBX1, CCNA2, CCND1, CETP, COL18A1, CYP19A1, CYP1A2, CYP2B6, CYP2C9, CYP2D6, CYP3A4, DHFR, E2F7, EDN1, EHMT2, ERBB2, ESR1, ESR2, F2, F5, FMO1, FMO3, GAPDH, GGT1, GMNN, HEXB, HSPB2, IDH1, IGF1R, KDM4A, KLK3, LRMDA, MUC16, MYOD1, NCOA1, NCOA3, NF1, NFE2L2, NR1I2, NRG1, NTRK1, PGR, PIK3CA, PIP, PLD1, PLD2, RRAS2, SLCO1A2, SLCO2B1, TFF3, TGFB1, TGM2, TP53, TYMS, UGT1A4, VDR, ZNF423, ZNF613	64	ALDH3B1, ATXN2, AURKA, BAZ2B, BGLAP, BRCA1, CBX1, CCNA2, CCND1, CETP, COL18A1, CYP19A1, CYP1A2, CYP2B6, CYP2C9, CYP2D6, CYP3A4, DHFR, E2F7, EDN1, EHMT2, ERBB2, ESR1, ESR2, F2, F5, FMO1, FMO3, GAPDH, GGT1, GMNN, HEXB, HSPB2, IDH1, IGF1R, KDM4A, KLK3, LRMDA, MUC16, MYOD1, NCOA1, NCOA3, NF1, NFE2L2, NR1I2, NRG1, NTRK1, PGR, PIK3CA, PIP, PLD1, PLD2, RRAS2, SLCO1A2, SLCO2B1, TFF3, TGFB1, TGM2, TP53, TYMS, UGT1A4, VDR, ZNF423, ZNF613
GEFITINIB	68	ABCB1, ALK, ARF1, AXL, BLK, BRAF, BRSK1, CAMK2D, CAMK2G, CEACAM5, CHEK2, CRKL, CSNK1D, CYP2C9, CYP2D6, CYP3A5, DVL2, DXO, EGFR, EMP1, ERBB2, ERBB3, ERBB4, FGFR3, FLT4, FRK, GMNN, HCK, HIPK4, IGF1R, IGF2, IRAK1, IRAK4, KEAP1, KRAS, LCK, LIMK1, LYN, MAP3K1, MAP4K4, MAP4K5, MAPK10, MAPK14, MAPK8, MAPK9, MAPT, MET, MINK1, MKNK2, NUP62, PBK, PHKG2, PIK3CA, PIM1, PIM3, PLAU, PRKD2, PRKD3, PTEN, RELA, ROS1, SIK2, SIRT2, SLK, SMO, TNK2, UHRF1, YES1	67	ABCB1, ALK, ARF1, AXL, BLK, BRAF, BRSK1, CAMK2D, CAMK2G, CEACAM5, CHEK2, CRKL, CSNK1D, CYP2C9, CYP2D6, CYP3A5, DVL2, DXO, EGFR, EMP1, ERBB2, ERBB3, ERBB4, FGFR3, FLT4, FRK, GMNN, HCK, HIPK4, IGF1R, IGF2, IRAK4, KEAP1, KRAS, LCK, LIMK1, LYN, MAP3K1, MAP4K4, MAP4K5, MAPK10, MAPK14, MAPK8, MAPK9, MAPT, MET, MINK1, MKNK2, NUP62, PBK, PHKG2, PIK3CA, PIM1, PIM3, PLAU, PRKD2, PRKD3, PTEN, RELA, ROS1, SIK2, SIRT2, SLK, SMO, TNK2, UHRF1, YES1
OLANZAPINE	76	A12M1, A12M2, A12M3, A1BG, A2M, A2MP1, ABCD1, ADRA1A, ADRA1B, ADRA2A, ADRA2B, ADRA2C, ADRB3, AHR, AMD1, ATP1A2, BDNF, CCKBR, CHAT, CHRM1, CHRM2, CHRM3, CHRM4, CHRM5, CSMD1, CYP1A1, DRD1, DRD2, DRD3, DRD4, DRD5, EIF2AK4, EPM2A, FAAH, FMO1, FMO3, GAA, GCG, GFER, GIPR, GLP1R, GNB3, GSTM3, GSTP1, HRH1, HTR1A, HTR1B, HTR1D, HTR1E, HTR2A, HTR2C, HTR3A, HTR6, HTR7, IL1A, MC4R, MIR1264, MIR1912, MTHFR, NATP, PLAGL1, PPARG, PRKAA2, PRKAB2, PTPRN2, RABEP1, RGS4, SERPINA3, SH2B1, SLC1A1, SLC22A1, SLC26A9, SPOPL, TBC1D1, TPMT, UGT2B10	67	A1BG, A2M, ADRA1A, ADRA1B, ADRA2A, ADRA2B, ADRA2C, ADRB3, AHR, AMD1, ATP1A2, BDNF, CCKBR, CHAT, CHRM1, CHRM2, CHRM3, CHRM4, CHRM5, CSMD1, CYP1A1, DRD1, DRD2, DRD3, DRD4, DRD5, EIF2AK4, EPM2A, FAAH, FMO1, FMO3, GAA, GCG, GFER, GIPR, GLP1R, GNB3, GSTM3, GSTP1, HRH1, HTR1A, HTR1B, HTR1D, HTR1E, HTR2A, HTR3A, HTR6, HTR7, IL1A, MC4R, MTHFR, PLAGL1, PPARG, PRKAA2, PRKAB2, PTPRN2, RABEP1, RGS4, SERPINA3, SH2B1, SLC1A1, SLC22A1, SLC26A9, SPOPL, TBC1D1, TPMT, UGT2B10
CURCUMIN	68	ABCB1, ABCG2, ALPG, ALPI, ANPEP, APP, BDNF, CA1, CA12, CA2, CA6, CAMK2A, CCN2, CFTR, CYP3A4, DDIT3, DFFB, DNMT1, DNMT3B, EGFR, ERBB2, ERBB3, ERBB4, GLI1, GLS, GMNN, GSTM1, GSTP1, HPGD, HSD17B3, IAPP, KDM4E, MAPT, MMP13, MMP9, NFE2L2, NOS2, PTGES, PTGS1, PTGS2, SLC2A4, SMAD2, SMAD3, THBD, TOP1, TRPV4, TUBA1A, TUBA1B, TUBA1C, TUBA3C, TUBA3D, TUBA3E, TUBA4A, TUBB, TUBB1, TUBB2A, TUBB2B, TUBB3, TUBB4A, TUBB4B, TUBB6, TUBB8, UGT1A7, USP1, USP2, VDR, WT1, XDH	68	ABCB1, ABCG2, ALPG, ALPI, ANPEP, APP, BDNF, CA1, CA12, CA2, CA6, CAMK2A, CCN2, CFTR, CYP3A4, DDIT3, DFFB, DNMT1, DNMT3B, EGFR, ERBB2, ERBB3, ERBB4, GLI1, GLS, GMNN, GSTM1, GSTP1, HPGD, HSD17B3, IAPP, KDM4E, MAPT, MMP13, MMP9, NFE2L2, NOS2, PTGES, PTGS1, PTGS2, SLC2A4, SMAD2, SMAD3, THBD, TOP1, TRPV4, TUBA1A, TUBA1B, TUBA1C, TUBA3C, TUBA3D, TUBA3E, TUBA4A, TUBB, TUBB1, TUBB2A, TUBB2B, TUBB3, TUBB4A, TUBB4B, TUBB6, TUBB8, UGT1A7, USP1, USP2, VDR, WT1, XDH
HALOPERIDOL DECANOATE	76	A12M3, A12M4, A1BG, A2MP1, ABCB5, ABCD1, AKAP13, ALCAM, ALDH1A1, ALDH2, ALDH3A1, AMD1, ANKK1, ANPEP, AR, ARID5B, BAAT, BDNF, BOK, CACNA1C, CAMK2G, COMT, CYP1A2, CYP2D6, CYP3A4, CYP3A43, DLG4, DPP6, DRD1, DRD2, DRD3, DRD4, DTNBP1, EIF2AK4, EPM2A, FAAH, GMNN, GRIA1, GRIK4, GRIN1, GRIN2A, GRIN2B, HOMER1, HSPA4, HSPG2, HTR2A, HTR3A, HTR3E, IL1RN, KCNH2, LDLR, MAOB, MAPK14, MC4R, MTHFR, MTOR, NKX6-1, NPY, NR4A1, NT5E, NTS, PLEKHA6, RGS2, RTKN2, RYR1, SERPINA3, SIGMAR1, SLC1A1, SLC2A4, SLC6A3, SLC6A5, TAC1, TOR1A, TP53, UGT2B7, ZIC4	70	A1BG, ABCB5, AKAP13, ALCAM, ALDH1A1, ALDH2, ALDH3A1, AMD1, ANKK1, ANPEP, ARID5B, BAAT, BDNF, BOK, CACNA1C, CAMK2G, COMT, CYP1A2, CYP2D6, CYP3A4, CYP3A43, DLG4, DPP6, DRD1, DRD2, DRD3, DRD4, DTNBP1, EIF2AK4, EPM2A, FAAH, GMNN, GRIA1, GRIK4, GRIN1, GRIN2A, GRIN2B, HOMER1, HSPA4, HSPG2, HTR2A, HTR3A, HTR3E, IL1RN, KCNH2, LDLR, MAPK14, MC4R, MTHFR, MTOR, NKX6-1, NPY, NR4A1, NT5E, NTS, PLEKHA6, RGS2, RTKN2, RYR1, SERPINA3, SIGMAR1, SLC1A1, SLC2A4, SLC6A3, SLC6A5, TAC1, TOR1A, TP53, UGT2B7, ZIC4
IMATINIB	75	ABCA3, ABCB1, ABCB4, ABCC4, ABCG2, ABI1, ABL1, ABL2, ALK, ARID5B, ATIC, BCL2L11, BCR, BIRC5, BRAF, CD274, CD40LG, CHST1, CLK4, CSF1R, CSF3R, CTNNB1, CYP2B6, CYP2F1, CYP3A4, CYP3A5, DDR1, DUSP1, DUSP2, EGFR, EYA2, FGF2, FIP1L1, FLT3, FRK, GSTT1, HCK, HGF, IDH1, IKZF1, IRAK1, JAK2, KIT, KRAS, LCK, LYN, MAPK10, MYC, NF1, NF2, NQO2, NTRK1, PDGFB, PDGFRA, PDGFRB, PIK3CG, PRKCH, PTEN, PVT1, RAD52, RCSD1, RET, RUNDC3B, RUNX1, SFN, SLC19A1, SLC2A4, SLCO1A2, SMAD3, SYK, TAOK1, UGT2A1, ULK3, XIAP, YES1	71	ABCA3, ABCB1, ABCB4, ABCC4, ABCG2, ABI1, ABL1, ABL2, ALK, ARID5B, ATIC, BCL2L11, BCR, BIRC5, BRAF, CD274, CHST1, CLK4, CSF1R, CSF3R, CTNNB1, CYP2B6, CYP2F1, CYP3A4, CYP3A5, DDR1, DUSP1, DUSP2, EGFR, EYA2, FGF2, FIP1L1, FLT3, FRK, GSTT1, HCK, HGF, IDH1, IKZF1, JAK2, KIT, KRAS, LCK, LYN, MAPK10, MYC, NF1, NF2, NQO2, NTRK1, PDGFB, PDGFRA, PDGFRB, PIK3CG, PRKCH, PTEN, RAD52, RCSD1, RET, RUNDC3B, RUNX1, SFN, SLC19A1, SLC2A4, SLCO1A2, SMAD3, SYK, TAOK1, UGT2A1, ULK3, YES1
TOZASERTIB	73	ABL1, ABL2, ACVR1, ALK, AURKA, AURKB, AURKC, AXL, BLK, BRSK1, BTK, CDK19, CSNK2A1, EEF1D, EEF1G, EEF2, EGFR, EPHA2, FGFR1, FGFR3, FLT1, FLT3, FLT4, FYN, GMNN, INSR, IRAK4, ITK, JAK2, KDR, LCK, LIMK1, LRRK2, LTK, LYN, MAP2K1, MAP2K2, MAP3K10, MAP3K20, MAP4K5, MAPK10, MARK2, MARK3, MARK4, MELK, MINK1, MST1R, MYLK, NTRK1, NTRK2, NTRK3, PAK1, PAK4, PDGFRB, PDPK1, PKN2, PLK4, PRKAA1, PRKCZ, PRKD2, RET, ROS1, RPS6KB1, SIK2, SLK, SMARCA4, SRC, STK11, TAOK1, TNK1, TYK2, TYRO3, YES1	72	ABL1, ABL2, ACVR1, ALK, AURKA, AURKB, AURKC, AXL, BLK, BRSK1, CDK19, CSNK2A1, EEF1D, EEF1G, EEF2, EGFR, EPHA2, FGFR1, FGFR3, FLT1, FLT3, FLT4, FYN, GMNN, INSR, IRAK4, ITK, JAK2, KDR, LCK, LIMK1, LRRK2, LTK, LYN, MAP2K1, MAP2K2, MAP3K10, MAP3K20, MAP4K5, MAPK10, MARK2, MARK3, MARK4, MELK, MINK1, MST1R, MYLK, NTRK1, NTRK2, NTRK3, PAK1, PAK4, PDGFRB, PDPK1, PKN2, PLK4, PRKAA1, PRKCZ, PRKD2, RET, ROS1, RPS6KB1, SIK2, SLK, SMARCA4, SRC, STK11, TAOK1, TNK1, TYK2, TYRO3, YES1
ATALUREN	82	AR, DMD, FAU, RPL10, RPL10A, RPL11, RPL12, RPL13, RPL13A, RPL14, RPL15, RPL17, RPL18, RPL18A, RPL19, RPL21, RPL22, RPL23, RPL23A, RPL24, RPL26, RPL27, RPL27A, RPL28, RPL29, RPL3, RPL30, RPL31, RPL32, RPL34, RPL35, RPL35A, RPL36, RPL36A, RPL37, RPL37A, RPL38, RPL39, RPL4, RPL41, RPL5, RPL6, RPL7, RPL7A, RPL8, RPL9, RPL9P7, RPL9P8, RPLP0, RPLP1, RPS10, RPS11, RPS12, RPS13, RPS14, RPS15, RPS15A, RPS16, RPS17, RPS18, RPS19, RPS2, RPS20, RPS21, RPS23, RPS24, RPS25, RPS26, RPS27, RPS27A, RPS28, RPS29, RPS3, RPS3A, RPS4X, RPS4Y1, RPS5, RPS6, RPS7, RPS8, RPS9, RPSA	73	FAU, RPL10A, RPL11, RPL12, RPL13, RPL13A, RPL14, RPL15, RPL17, RPL18, RPL18A, RPL19, RPL21, RPL22, RPL23, RPL23A, RPL24, RPL26, RPL27, RPL27A, RPL28, RPL29, RPL3, RPL30, RPL31, RPL32, RPL34, RPL35, RPL35A, RPL36, RPL37, RPL37A, RPL38, RPL4, RPL41, RPL5, RPL6, RPL7, RPL7A, RPL8, RPL9, RPLP0, RPLP1, RPS10, RPS11, RPS12, RPS13, RPS14, RPS15, RPS15A, RPS16, RPS17, RPS18, RPS19, RPS2, RPS20, RPS21, RPS23, RPS24, RPS25, RPS26, RPS27, RPS27A, RPS28, RPS29, RPS3, RPS3A, RPS5, RPS6, RPS7, RPS8, RPS9, RPSA
CYTARABINE	81	ABCC3, ABCC4, ADH1A, ALK, ATF5, BIRC5, BMP7, BRD10, CBR3, CCND1, CDA, CPT1A, CSF2, CYP1A2, CYP2C19, CYP2C9, CYP2D6, CYP2E1, CYP3A4, DOK5, EHMT2, FCGR3A, FCGR3B, FLT3, GATA3, GSTP1, HSPA4, IDH1, IDH2, IGHMBP2, IKZF1, IL1B, ITGAV, KIT, KMT2A, LINC00251, MAGEA1, MED12L, MIR3117, MIR4268, MSH2, NCOA3, NOS3, NQO1, NQO2, NRAS, NRG1, NT5C2, NT5C3A, NTRK1, P2RY12, PNPLA3, POLA1, POLA2, POLB, POLD1, POLD2, POLD3, POLD4, POLE, POLE2, POLE3, PRIM1, PRIM2, RRM1, RRM2, RRM2B, RUNX1, SLC22A12, SLC29A1, SLCO1B1, SULT2B1, TP53, TP73, TPMT, TYMS, TYMSOS, UGT1A1, VDR, WT1, XIAP	73	ABCC3, ABCC4, ADH1A, ALK, ATF5, BIRC5, BMP7, CBR3, CCND1, CDA, CPT1A, CSF2, CYP1A2, CYP2C19, CYP2C9, CYP2D6, CYP2E1, CYP3A4, DOK5, EHMT2, FCGR3A, FCGR3B, FLT3, GATA3, GSTP1, HSPA4, IDH1, IDH2, IGHMBP2, IKZF1, IL1B, ITGAV, KIT, KMT2A, MED12L, MSH2, NCOA3, NOS3, NQO1, NQO2, NRAS, NRG1, NT5C2, NT5C3A, NTRK1, P2RY12, PNPLA3, POLA2, POLB, POLD1, POLD2, POLD3, POLD4, POLE, POLE2, POLE3, PRIM1, PRIM2, RRM1, RRM2, RRM2B, RUNX1, SLC22A12, SLC29A1, SLCO1B1, SULT2B1, TP53, TP73, TPMT, TYMS, UGT1A1, VDR, WT1
DORLIMOMAB ARITOX	80	FAU, RPL10, RPL10A, RPL11, RPL12, RPL13, RPL13A, RPL14, RPL15, RPL17, RPL18, RPL18A, RPL19, RPL21, RPL22, RPL23, RPL23A, RPL24, RPL26, RPL27, RPL27A, RPL28, RPL29, RPL3, RPL30, RPL31, RPL32, RPL34, RPL35, RPL35A, RPL36, RPL36A, RPL37, RPL37A, RPL38, RPL39, RPL4, RPL41, RPL5, RPL6, RPL7, RPL7A, RPL8, RPL9, RPL9P7, RPL9P8, RPLP0, RPLP1, RPS10, RPS11, RPS12, RPS13, RPS14, RPS15, RPS15A, RPS16, RPS17, RPS18, RPS19, RPS2, RPS20, RPS21, RPS23, RPS24, RPS25, RPS26, RPS27, RPS27A, RPS28, RPS29, RPS3, RPS3A, RPS4X, RPS4Y1, RPS5, RPS6, RPS7, RPS8, RPS9, RPSA	73	FAU, RPL10A, RPL11, RPL12, RPL13, RPL13A, RPL14, RPL15, RPL17, RPL18, RPL18A, RPL19, RPL21, RPL22, RPL23, RPL23A, RPL24, RPL26, RPL27, RPL27A, RPL28, RPL29, RPL3, RPL30, RPL31, RPL32, RPL34, RPL35, RPL35A, RPL36, RPL37, RPL37A, RPL38, RPL4, RPL41, RPL5, RPL6, RPL7, RPL7A, RPL8, RPL9, RPLP0, RPLP1, RPS10, RPS11, RPS12, RPS13, RPS14, RPS15, RPS15A, RPS16, RPS17, RPS18, RPS19, RPS2, RPS20, RPS21, RPS23, RPS24, RPS25, RPS26, RPS27, RPS27A, RPS28, RPS29, RPS3, RPS3A, RPS5, RPS6, RPS7, RPS8, RPS9, RPSA
EXALUREN	80	FAU, RPL10, RPL10A, RPL11, RPL12, RPL13, RPL13A, RPL14, RPL15, RPL17, RPL18, RPL18A, RPL19, RPL21, RPL22, RPL23, RPL23A, RPL24, RPL26, RPL27, RPL27A, RPL28, RPL29, RPL3, RPL30, RPL31, RPL32, RPL34, RPL35, RPL35A, RPL36, RPL36A, RPL37, RPL37A, RPL38, RPL39, RPL4, RPL41, RPL5, RPL6, RPL7, RPL7A, RPL8, RPL9, RPL9P7, RPL9P8, RPLP0, RPLP1, RPS10, RPS11, RPS12, RPS13, RPS14, RPS15, RPS15A, RPS16, RPS17, RPS18, RPS19, RPS2, RPS20, RPS21, RPS23, RPS24, RPS25, RPS26, RPS27, RPS27A, RPS28, RPS29, RPS3, RPS3A, RPS4X, RPS4Y1, RPS5, RPS6, RPS7, RPS8, RPS9, RPSA	73	FAU, RPL10A, RPL11, RPL12, RPL13, RPL13A, RPL14, RPL15, RPL17, RPL18, RPL18A, RPL19, RPL21, RPL22, RPL23, RPL23A, RPL24, RPL26, RPL27, RPL27A, RPL28, RPL29, RPL3, RPL30, RPL31, RPL32, RPL34, RPL35, RPL35A, RPL36, RPL37, RPL37A, RPL38, RPL4, RPL41, RPL5, RPL6, RPL7, RPL7A, RPL8, RPL9, RPLP0, RPLP1, RPS10, RPS11, RPS12, RPS13, RPS14, RPS15, RPS15A, RPS16, RPS17, RPS18, RPS19, RPS2, RPS20, RPS21, RPS23, RPS24, RPS25, RPS26, RPS27, RPS27A, RPS28, RPS29, RPS3, RPS3A, RPS5, RPS6, RPS7, RPS8, RPS9, RPSA
BORTEZOMIB	86	ADRM1, AR, B2M, BCL2, BCL2L2, BDNF, CAPN1, CCND1, CTSB, CTSL, DDIT3, E2F1, F12, F2, FGFR3, FLT3, FRA6F, GATA2, HSPA4, HSPB2, NFE2L2, NFKB1, PIK3CA, PIK3CG, PIPSL, PLAT, PLG, PMAIP1, PRB2, PRSS1, PRSS2, PRSS3, PSMA1, PSMA2, PSMA3, PSMA4, PSMA5, PSMA6, PSMA7, PSMA8, PSMB1, PSMB10, PSMB11, PSMB2, PSMB3, PSMB4, PSMB5, PSMB6, PSMB7, PSMB8, PSMB9, PSMC1, PSMC1P1, PSMC2, PSMC3, PSMC3IP, PSMC4, PSMC5, PSMC6, PSMD1, PSMD10, PSMD10P1, PSMD10P2, PSMD10P3, PSMD11, PSMD12, PSMD13, PSMD14, PSMD2, PSMD3, PSMD4, PSMD4P1, PSMD5, PSMD6, PSMD7, PSMD8, PSMD9, PSME1, PSME2, PSME2P2, PSME3, PSME4, PSMF1, SEM1, TP53, XIAP	74	ADRM1, B2M, BCL2, BCL2L2, BDNF, CAPN1, CCND1, CTSB, CTSL, DDIT3, E2F1, F12, F2, FGFR3, FLT3, GATA2, HSPA4, HSPB2, NFE2L2, NFKB1, PIK3CA, PIK3CG, PLAT, PLG, PMAIP1, PRB2, PRSS1, PRSS3, PSMA1, PSMA2, PSMA3, PSMA4, PSMA5, PSMA6, PSMA7, PSMA8, PSMB1, PSMB10, PSMB11, PSMB2, PSMB3, PSMB4, PSMB5, PSMB6, PSMB7, PSMB8, PSMB9, PSMC1, PSMC2, PSMC3, PSMC3IP, PSMC4, PSMC5, PSMC6, PSMD1, PSMD11, PSMD12, PSMD13, PSMD14, PSMD2, PSMD3, PSMD4, PSMD5, PSMD6, PSMD7, PSMD8, PSMD9, PSME1, PSME2, PSME3, PSME4, PSMF1, SEM1, TP53
DASATINIB ANHYDROUS	77	ABCB1, ABCG2, ABI1, ABL1, ABL2, ACVR1, APC, AR, ARID1A, AURKB, AXL, BCR, BLK, BRAF, BRCA2, BTK, CBL, CDC42BPA, CRKL, CSF1R, CSF3R, DDR2, DYRK3, EPHA2, ERBB2, ERBB4, ESR1, FAU, FAUNA@, FBLN2, FES, FGFR1, FGFR3, FGR, FRK, FYN, GMNN, HCK, HRAS, IDH1, IDH2, IRAK4, JAK2, KDR, KIT, KRAS, LCK, LIMK1, LYN, MAP2K1, MAP2K2, MAP3K10, MAP3K20, MAP4K5, MAPK14, MINK1, MS4A2, NF1, PDGFRA, PDGFRB, PIK3CA, PKN2, PLK4, PPARD, PTK6, SIK2, SLK, SMAD3, SRC, SRMS, STAT5B, SYK, TAOK1, TEC, TET2, TNK2, YES1	74	ABCB1, ABCG2, ABI1, ABL1, ABL2, ACVR1, APC, ARID1A, AURKB, AXL, BCR, BLK, BRAF, BRCA2, CBL, CDC42BPA, CRKL, CSF1R, CSF3R, DDR2, DYRK3, EPHA2, ERBB2, ERBB4, ESR1, FAU, FBLN2, FES, FGFR1, FGFR3, FGR, FRK, FYN, GMNN, HCK, HRAS, IDH1, IDH2, IRAK4, JAK2, KDR, KIT, KRAS, LCK, LIMK1, LYN, MAP2K1, MAP2K2, MAP3K10, MAP3K20, MAP4K5, MAPK14, MINK1, MS4A2, NF1, PDGFRA, PDGFRB, PIK3CA, PKN2, PLK4, PPARD, PTK6, SIK2, SLK, SMAD3, SRC, SRMS, STAT5B, SYK, TAOK1, TEC, TET2, TNK2, YES1
MT-3724	81	FAU, MS4A1, RPL10, RPL10A, RPL11, RPL12, RPL13, RPL13A, RPL14, RPL15, RPL17, RPL18, RPL18A, RPL19, RPL21, RPL22, RPL23, RPL23A, RPL24, RPL26, RPL27, RPL27A, RPL28, RPL29, RPL3, RPL30, RPL31, RPL32, RPL34, RPL35, RPL35A, RPL36, RPL36A, RPL37, RPL37A, RPL38, RPL39, RPL4, RPL41, RPL5, RPL6, RPL7, RPL7A, RPL8, RPL9, RPL9P7, RPL9P8, RPLP0, RPLP1, RPS10, RPS11, RPS12, RPS13, RPS14, RPS15, RPS15A, RPS16, RPS17, RPS18, RPS19, RPS2, RPS20, RPS21, RPS23, RPS24, RPS25, RPS26, RPS27, RPS27A, RPS28, RPS29, RPS3, RPS3A, RPS4X, RPS4Y1, RPS5, RPS6, RPS7, RPS8, RPS9, RPSA	74	FAU, MS4A1, RPL10A, RPL11, RPL12, RPL13, RPL13A, RPL14, RPL15, RPL17, RPL18, RPL18A, RPL19, RPL21, RPL22, RPL23, RPL23A, RPL24, RPL26, RPL27, RPL27A, RPL28, RPL29, RPL3, RPL30, RPL31, RPL32, RPL34, RPL35, RPL35A, RPL36, RPL37, RPL37A, RPL38, RPL4, RPL41, RPL5, RPL6, RPL7, RPL7A, RPL8, RPL9, RPLP0, RPLP1, RPS10, RPS11, RPS12, RPS13, RPS14, RPS15, RPS15A, RPS16, RPS17, RPS18, RPS19, RPS2, RPS20, RPS21, RPS23, RPS24, RPS25, RPS26, RPS27, RPS27A, RPS28, RPS29, RPS3, RPS3A, RPS5, RPS6, RPS7, RPS8, RPS9, RPSA
VINCRISTINE	81	ABCB1, ABCB4, ABCC1, ABCC10, ABCC3, ABL1, ACTG1, AFP, AR, ATF5, BAHD1, BCL2, BCR, BDNF, BMP7, CAPG, CDKN1B, COCH, CP, CPT1A, CXCL12, CYBA, DOK5, FCGR3A, FGF2, GATA3, GCF1, GMNN, GSTA1, HSPB2, IGHMBP2, LINC00251, MIR3117, MIR4268, MIR4481, MIR6076, MRPL47, MTHFR, MTR, MYCN, NCF4, NKAIN3, NOS3, NR1I2, NRG1, NTF3, ODC1, PIK3CA, PIK3CG, PNPLA3, RAC2, RALBP1, SLC5A7, SMAD3, SRI, STIM1, SULF2, SYNE2, TOP2A, TP73, TPMT, TUBA1A, TUBA1B, TUBA1C, TUBA3C, TUBA3D, TUBA3E, TUBA4A, TUBB, TUBB1, TUBB2A, TUBB2B, TUBB3, TUBB4A, TUBB4B, TUBB6, TUBB8, TYMS, UGT1A1, VWF, XDH	74	ABCB1, ABCB4, ABCC1, ABCC10, ABCC3, ABL1, ACTG1, AFP, ATF5, BAHD1, BCL2, BCR, BDNF, BMP7, CAPG, CDKN1B, COCH, CP, CPT1A, CXCL12, CYBA, DOK5, FCGR3A, FGF2, GATA3, GMNN, GSTA1, HSPB2, IGHMBP2, MRPL47, MTHFR, MTR, MYCN, NCF4, NKAIN3, NOS3, NR1I2, NRG1, NTF3, ODC1, PIK3CA, PIK3CG, PNPLA3, RAC2, RALBP1, SLC5A7, SMAD3, SRI, STIM1, SULF2, SYNE2, TOP2A, TP73, TPMT, TUBA1A, TUBA1B, TUBA1C, TUBA3C, TUBA3D, TUBA3E, TUBA4A, TUBB, TUBB1, TUBB2A, TUBB2B, TUBB3, TUBB4A, TUBB4B, TUBB6, TUBB8, TYMS, UGT1A1, VWF, XDH
HESPERADIN	81	ACVRL1, ALK, AURKA, AURKB, AXL, BLK, BMP2K, BRSK2, BTK, CDK16, CLK1, CLK2, CLK4, CSF1R, CSK, CSNK2A1, CSNK2A2, EEF1G, EIF2AK4, EPHA3, EPHA5, EPHA6, EPHA7, EPHB1, FER, FES, FGFR1, FGFR3, FGFR4, FLT3, FYN, HCK, IGF1R, INSR, INSRR, KDR, LCK, LTK, MAP4K5, MAPK10, MAPK8, MARK1, MARK4, MERTK, MUSK, NEK2, NTRK1, NTRK2, NTRK3, PAK3, PAK5, PDGFRB, PHKG2, PLK4, PRKAA1, PRKAA2, PTK2, PTK2B, RET, ROS1, RPS6KA1, RPS6KA3, RPS6KA4, RPS6KA5, SLK, SRC, SRPK1, STK10, STK16, STK17A, STK3, STK33, STK38L, STK4, TGFBR1, TNIK, TTK, TXK, TYK2, ULK3, YES1	77	ACVRL1, ALK, AURKA, AURKB, AXL, BLK, BMP2K, BRSK2, CLK1, CLK2, CLK4, CSF1R, CSK, CSNK2A1, CSNK2A2, EEF1G, EIF2AK4, EPHA3, EPHA5, EPHA6, EPHA7, EPHB1, FER, FES, FGFR1, FGFR3, FGFR4, FLT3, FYN, HCK, IGF1R, INSR, INSRR, KDR, LCK, LTK, MAP4K5, MAPK10, MAPK8, MARK1, MARK4, MERTK, MUSK, NEK2, NTRK1, NTRK2, NTRK3, PAK5, PDGFRB, PHKG2, PLK4, PRKAA1, PRKAA2, PTK2, PTK2B, RET, ROS1, RPS6KA1, RPS6KA4, RPS6KA5, SLK, SRC, SRPK1, STK10, STK16, STK17A, STK3, STK33, STK38L, STK4, TGFBR1, TNIK, TTK, TXK, TYK2, ULK3, YES1
QUERCETIN	79	ABL1, ALDH1A1, ALOX15, ALOX15B, APEX1, APOB, ATAD5, AVPR2, BAX, BLM, CD34, CDC25C, CYP19A1, CYP1A1, CYP1A2, CYP2C19, CYP2C9, CYP3A4, DRD1, E2F1, EHMT2, F2, FEN1, GABPA, GALK1, GPR35, GSR, HIF1A, HPGD, HSD17B10, HSF1, HSPB1, KDM4E, MAPK3, MAPT, MBP, MPHOSPH8, NFKB1, NFKB2, PIK3C2A, PIK3C2B, PIK3C2G, PIK3C3, PIK3CA, PIK3CB, PIK3CD, PIK3CG, PIK3R1, PIK3R2, PIK3R3, PIK3R4, PIK3R5, PIK3R6, PKN1, PKN2, PKN3, POLB, POLH, POLI, POLK, PON1, PRKCA, PRKCB, PRKCD, PRKCE, PRKCG, PRKCH, PRKCI, PRKCQ, PRKCZ, PRKD1, PRKD2, PRKD3, RECQL, RELA, TOP1, TOP2A, XDH, YES1	77	ABL1, ALDH1A1, ALOX15, ALOX15B, APEX1, APOB, ATAD5, BAX, BLM, CD34, CDC25C, CYP19A1, CYP1A1, CYP1A2, CYP2C19, CYP2C9, CYP3A4, DRD1, E2F1, EHMT2, F2, FEN1, GABPA, GALK1, GPR35, GSR, HIF1A, HPGD, HSF1, HSPB1, KDM4E, MAPK3, MAPT, MBP, MPHOSPH8, NFKB1, NFKB2, PIK3C2A, PIK3C2B, PIK3C2G, PIK3C3, PIK3CA, PIK3CB, PIK3CD, PIK3CG, PIK3R1, PIK3R2, PIK3R3, PIK3R4, PIK3R5, PIK3R6, PKN1, PKN2, PKN3, POLB, POLH, POLI, POLK, PON1, PRKCA, PRKCB, PRKCD, PRKCE, PRKCG, PRKCH, PRKCI, PRKCQ, PRKCZ, PRKD1, PRKD2, PRKD3, RECQL, RELA, TOP1, TOP2A, XDH, YES1
CYCLOPHOSPHAMIDE ANHYDROUS	82	ABCC2, ABCC3, ABCG2, ACTB, ADH1C, ALDH3A1, ALK, ATF5, ATM, BAX, BMP7, CBR1, CBR3, CBX1, CCNK, CPT1A, CTNNB1, CXCL12, CXCL8, CXCR2, CYBA, CYP1A2, CYP1B1, CYP2A6, CYP2B6, CYP2C19, CYP2C9, CYP2D6, CYP3A, CYP3A4, CYP4X1, DOK5, EHMT2, EPHA6, FAS, FCGR2A, FCGR3A, FGFR4, FOXO1, GATA3, GNL3, GSTM1, GSTP1, GSTT1, HMMR, IFNG, IGHMBP2, IKZF3, IL5, INSR, IRS1, ITGAL, ITGB2, LINC00251, MAPK3, MDM2, MIR3117, MIR4268, MISP, MTR, MUTYH, MYCN, NAT2, NCF4, NOS1, NTF3, NTRK1, PERP, PIK3R2, PNPLA3, PPP2R5D, RAC2, RBX1, SLCO1B1, SOD2, SPIDR, TNFRSF1A, TOP1, TP53, TP53AIP1, TPMT, TUBB2A	78	ABCC2, ABCC3, ABCG2, ACTB, ADH1C, ALDH3A1, ALK, ATF5, ATM, BAX, BMP7, CBR1, CBR3, CBX1, CCNK, CPT1A, CTNNB1, CXCL12, CXCL8, CXCR2, CYBA, CYP1A2, CYP1B1, CYP2A6, CYP2B6, CYP2C19, CYP2C9, CYP2D6, CYP3A4, CYP4X1, DOK5, EHMT2, EPHA6, FAS, FCGR2A, FCGR3A, FGFR4, FOXO1, GATA3, GNL3, GSTM1, GSTP1, GSTT1, HMMR, IFNG, IGHMBP2, IKZF3, IL5, INSR, IRS1, ITGAL, ITGB2, MAPK3, MDM2, MISP, MTR, MUTYH, MYCN, NAT2, NCF4, NOS1, NTF3, NTRK1, PERP, PIK3R2, PNPLA3, PPP2R5D, RAC2, RBX1, SLCO1B1, SOD2, SPIDR, TNFRSF1A, TOP1, TP53, TP53AIP1, TPMT, TUBB2A
DEHYDRATED ALCOHOL	79	ADH4, ADH7, ALDH1A1, ALDH2, ALDH3A1, ANKS1B, APOA1, APOB, ARID4A, CACNA1C, CADM2, CAMK2B, CAT, CAV1, CD55, CHAT, CHRNA4, CREB1, CSF2, CTLA4, CYP1A2, CYP2D6, DPP6, DRD2, DRD4, DTYMK, EGFR, F2R, FGFR1, FOS, FUT2, GABRA1, GCKR, GCLC, GDNF, GFER, GHSR, GRM5, GSTP1, HTR3B, IGFBP1, IL1R1, IRS1, ITGB2, KLB, LIPC, MAP2K4, MED19, MT1JP, MT2A, MTHFR, NAPEPLD, NAT2, NFE2L2, NTS, PDE4B, PGM1, PNPLA3, POU5F1, PPA1, PPARD, PRKCD, RABGAP1L, RNF112, SDF4, SLC1A1, SLC29A1, SLC39A8, SLC4A8, SRPRB, TG, TGM2, THSD7B, TJP1, TLR4, TMX2, TNRC6A, TRPV6, UGT1A4	78	ADH4, ADH7, ALDH1A1, ALDH2, ALDH3A1, ANKS1B, APOA1, APOB, ARID4A, CACNA1C, CADM2, CAMK2B, CAT, CAV1, CD55, CHAT, CHRNA4, CREB1, CSF2, CTLA4, CYP1A2, CYP2D6, DPP6, DRD2, DRD4, DTYMK, EGFR, F2R, FGFR1, FOS, FUT2, GABRA1, GCKR, GCLC, GDNF, GFER, GHSR, GRM5, GSTP1, HTR3B, IGFBP1, IL1R1, IRS1, ITGB2, KLB, LIPC, MAP2K4, MED19, MT2A, MTHFR, NAPEPLD, NAT2, NFE2L2, NTS, PDE4B, PGM1, PNPLA3, POU5F1, PPA1, PPARD, PRKCD, RABGAP1L, RNF112, SDF4, SLC1A1, SLC29A1, SLC39A8, SLC4A8, SRPRB, TG, TGM2, THSD7B, TJP1, TLR4, TMX2, TNRC6A, TRPV6, UGT1A4
DOCETAXEL ANHYDROUS	83	ABCC1, ABCC10, ABCC6, ABCG2, ACSS2, ADAMTSL4-AS1, AKR1C3, ATP7A, BAX, BCL2, BIRC5, BRD4, CD44, CHST3, CYP1A1, CYP2A6, CYP4B1, DDIT3, EPHX1, ERBB2, ERBB3, ESR1, ESR2, FBXW7, FGFR1, FGFR3, FOLH1, GAS6, GCF1, GSTM1, GSTP1, HNF4A, HRAS, IGF2, KLK3, KRAS, MAP3K1, MDM4, MUC16, NAT2, NR1I2, NR1I3, ORM2, PGP, PGR, PIK3CA, PPARD, PPCDC, PRDX4, PTEN, RAF1, RNF8, RPL13, RXRA, SLC10A2, SLCO1B1, SNORD68, SOD2, SPG7, STK11, SULT1C4, TLE3, TP53, TUB, TUBA1A, TUBA1B, TUBA1C, TUBA3C, TUBA3E, TUBA4A, TUBB, TUBB1, TUBB2A, TUBB2B, TUBB3, TUBB4A, TUBB4B, TUBB6, TUBB8, VAC14, XRCC1, XRCC3, XRCC4	78	ABCC1, ABCC10, ABCC6, ABCG2, ACSS2, AKR1C3, BAX, BCL2, BIRC5, BRD4, CD44, CHST3, CYP1A1, CYP2A6, CYP4B1, DDIT3, EPHX1, ERBB2, ERBB3, ESR1, ESR2, FBXW7, FGFR1, FGFR3, FOLH1, GAS6, GSTM1, GSTP1, HNF4A, HRAS, IGF2, KLK3, KRAS, MAP3K1, MDM4, MUC16, NAT2, NR1I2, NR1I3, ORM2, PGP, PGR, PIK3CA, PPARD, PPCDC, PTEN, RAF1, RNF8, RPL13, RXRA, SLC10A2, SLCO1B1, SOD2, SPG7, STK11, SULT1C4, TLE3, TP53, TUB, TUBA1A, TUBA1B, TUBA1C, TUBA3C, TUBA3E, TUBA4A, TUBB, TUBB1, TUBB2A, TUBB2B, TUBB3, TUBB4A, TUBB4B, TUBB6, TUBB8, VAC14, XRCC1, XRCC3, XRCC4
LINIFANIB	80	ALK, AURKB, AXL, BLK, BRSK1, CAMK1, CAMK2B, CAMK2D, CAMK2G, CDK19, CDK8, CLK4, CSF1R, CSNK1D, CSNK1G1, CSNK1G2, CSNK2A1, DPP6, DPT, DPYD, DPYS, DRD1, DRD2, DRD3, DYRK3, ECM2, EIF4EP1, EPHA2, FER, FES, FGFR3, FLT1, FLT3, FLT4, FRK, HIPK2, HIPK4, INSR, IRAK1, IRAK4, KDR, KIT, LTK, LYN, MAP2K2, MAP3K20, MAP4K2, MAP4K5, MAPK13, MAPK14, MAPK9, MARK2, MELK, MET, MINK1, MKNK2, MST1R, NTRK2, NTRK3, PBK, PDGFRA, PDGFRB, PLK3, PLK4, PRKG1, PTK2, PTK2B, RET, ROCK1, ROCK2, RPS6KA4, RPS6KA5, RPS6KB1, SLK, SRC, SRMS, SRPK1, TAOK1, TEK, YES1	78	ALK, AURKB, AXL, BLK, BRSK1, CAMK1, CAMK2B, CAMK2D, CAMK2G, CDK19, CDK8, CLK4, CSF1R, CSNK1D, CSNK1G1, CSNK1G2, CSNK2A1, DPP6, DPT, DPYD, DPYS, DRD1, DRD2, DRD3, DYRK3, ECM2, EPHA2, FER, FES, FGFR3, FLT1, FLT3, FLT4, FRK, HIPK2, HIPK4, INSR, IRAK4, KDR, KIT, LTK, LYN, MAP2K2, MAP3K20, MAP4K2, MAP4K5, MAPK13, MAPK14, MAPK9, MARK2, MELK, MET, MINK1, MKNK2, MST1R, NTRK2, NTRK3, PBK, PDGFRA, PDGFRB, PLK3, PLK4, PRKG1, PTK2, PTK2B, RET, ROCK1, ROCK2, RPS6KA4, RPS6KA5, RPS6KB1, SLK, SRC, SRMS, SRPK1, TAOK1, TEK, YES1
DEXAMETHASONE	86	ACTC1, AGTR1, ALK, ANXA1, APOB, AR, BCL2L11, BDM, BIRC5, BMP7, CARTPT, CCL17, CD86, CDH17, CDK2, CDK4, CDK6, CHAT, CHKA, CHRM3, CRISPLD2, CTNNB1, CYP1A2, CYP2C19, CYP2C9, CYP2D6, CYP3A4, DOK5, DPEP1, F2RL1, F9, FABP1, FOLR1, GATA3, GGT1, GLS, GSTP1, HSPA8, HTR7, HYAL2, IGFBP1, IRS2, JAK3, JUNB, KDR, KRT19, LIF, LINC00251, MT1F, NFE2L2, NPPC, NR1I2, NR3C1, NR3C2, NR5A1, NRG1, NTRK1, PTGDR, PTH1R, PYGL, PZP, RARA, RELA, RET, RPS19, S100A10, SAG, SDS, SERPINE1, SFTPA1, SI, SLC2A4, SMAD3, SOAT1, TDO2, TEAD1, TG, TGFBR3, THRSP, TJP1, TSC22D3, TYMS, UBR1, UGT1A1, VCAM1, VEGFA	81	ACTC1, AGTR1, ALK, ANXA1, APOB, BCL2L11, BIRC5, BMP7, CARTPT, CCL17, CD86, CDH17, CDK2, CDK4, CDK6, CHAT, CHKA, CHRM3, CRISPLD2, CTNNB1, CYP1A2, CYP2C19, CYP2C9, CYP2D6, CYP3A4, DOK5, DPEP1, F2RL1, FABP1, FOLR1, GATA3, GGT1, GLS, GSTP1, HSPA8, HTR7, HYAL2, IGFBP1, IRS2, JAK3, JUNB, KDR, KRT19, LIF, MT1F, NFE2L2, NPPC, NR1I2, NR3C1, NR3C2, NR5A1, NRG1, NTRK1, PTGDR, PTH1R, PYGL, PZP, RARA, RELA, RET, RPS19, S100A10, SAG, SDS, SERPINE1, SFTPA1, SI, SLC2A4, SMAD3, SOAT1, TDO2, TEAD1, TG, TGFBR3, THRSP, TJP1, TYMS, UBR1, UGT1A1, VCAM1, VEGFA
TAMATINIB	83	ALK, AURKA, BLK, BTK, CAMK2G, CDC7, CDK1, CDK2, CDK5, CHEK1, CLK4, CSNK2A1, DAPK3, DYRK4, EGFR, EPHA2, ERBB2, ERBB4, FDX1, FER, FGFR1, FGFR3, FLT1, FLT3, FRK, FYN, GSK3A, HCK, HIPK2, IGF1R, IKBKE, INSR, IRAK1, IRAK4, ITK, JAK3, KDR, LCK, LRRK2, LYN, MAP3K10, MAPK10, MAPK12, MAPK13, MAPK8, MAPK9, MARK3, MARK4, MET, MKNK2, NEK2, NEK4, NTRK2, NTRK3, PAK1, PAK4, PDGFRA, PDGFRB, PDPK1, PIM3, PLK3, PLK4, PRKACA, PRKCG, PRKD2, PRKD3, PTK2, PTK2B, PTK6, RET, ROS1, RPS6KB1, SIK2, SLK, SRC, STK17A, SYK, TAOK1, TBK1, TNK2, TSSK1B, TYK2, YES1	81	ALK, AURKA, BLK, CAMK2G, CDC7, CDK1, CDK2, CDK5, CHEK1, CLK4, CSNK2A1, DAPK3, DYRK4, EGFR, EPHA2, ERBB2, ERBB4, FDX1, FER, FGFR1, FGFR3, FLT1, FLT3, FRK, FYN, GSK3A, HCK, HIPK2, IGF1R, IKBKE, INSR, IRAK4, ITK, JAK3, KDR, LCK, LRRK2, LYN, MAP3K10, MAPK10, MAPK12, MAPK13, MAPK8, MAPK9, MARK3, MARK4, MET, MKNK2, NEK2, NEK4, NTRK2, NTRK3, PAK1, PAK4, PDGFRA, PDGFRB, PDPK1, PIM3, PLK3, PLK4, PRKACA, PRKCG, PRKD2, PRKD3, PTK2, PTK2B, PTK6, RET, ROS1, RPS6KB1, SIK2, SLK, SRC, STK17A, SYK, TAOK1, TBK1, TNK2, TSSK1B, TYK2, YES1
CLOZAPINE	97	A12M1, A12M2, A12M3, A12M4, A1BG, A2M, A2MP1, AADAC, ABCA4, ABCB7, ABCC1, ABCD1, ABCF1, ABCG2, ALCAM, ALDH1A1, ALDH2, ALDH3A1, AMD1, AMELX, AOC1, C3, CBX1, CCKBR, CHRM1, CYP1A1, CYP1A2, CYP2C18, CYP2C19, CYP2C9, CYP2D6, CYP3A, CYP3A4, CYP3A43, DRD1, DRD2, DRD4, DTNBP1, ELAVL2, EPM2A, FAAH, FASN, FKBP5, GCG, GDNF, GFRA2, GLP1R, GRIN2B, GSTM1, GSTT1, HLA-B, HLA-C, HLA-DPB1, HLA-DRB3, HLA-DRB5, HNMT, HRH1, HRH4, HTR1A, HTR2A, HTR2C, HTR3A, HTR7, IL2, ITIH3, JUND, KCNJ3, LEP, MC4R, MIR1264, MIR1912, MTHFR, NAT2, NATP, NFIB, NQO2, NT5E, NTRK2, OXT, PIK3CG, POLI, PRKAA2, PRKAB2, PRL, RABEP1, SERPINA3, SH2B1, SLC1A1, SLC6A3, SLC6A4, SRC, TBC1D1, TRAC, TRAT1, UGT1A1, UGT1A4, UGT2B10	82	A1BG, A2M, AADAC, ABCA4, ABCC1, ABCF1, ABCG2, ALCAM, ALDH1A1, ALDH2, ALDH3A1, AMD1, AOC1, C3, CBX1, CCKBR, CHRM1, CYP1A1, CYP1A2, CYP2C18, CYP2C19, CYP2C9, CYP2D6, CYP3A4, CYP3A43, DRD1, DRD2, DRD4, DTNBP1, ELAVL2, EPM2A, FAAH, FASN, FKBP5, GCG, GDNF, GFRA2, GLP1R, GRIN2B, GSTM1, GSTT1, HLA-B, HLA-C, HLA-DPB1, HLA-DRB5, HNMT, HRH1, HRH4, HTR1A, HTR2A, HTR3A, HTR7, IL2, ITIH3, JUND, KCNJ3, LEP, MC4R, MTHFR, NAT2, NFIB, NQO2, NT5E, NTRK2, OXT, PIK3CG, POLI, PRKAA2, PRKAB2, PRL, RABEP1, SERPINA3, SH2B1, SLC1A1, SLC6A3, SLC6A4, SRC, TBC1D1, TRAT1, UGT1A1, UGT1A4, UGT2B10
CARBOPLATIN	88	ABCB1, ACSS2, ADAMTSL4-AS1, ALDH1A1, ALDH3A1, ALK, APEX1, ASS1, ATAT1, ATP7A, ATP7B, BCL2, BIRC5, BRCA1, BRCA2, C6orf15, CD274, CDK2, CDKN1A, CDSN, CYP3A5, DDX53, DOCK8, DSCAM, EGFR, EIF4E2, ERBB2, ERBB3, ERCC1, ERCC2, ETS2, FGFR1, FNTB, GCLC, GPX5, GSR, GSTP1, GSTT1, HCP5, HLA-C, HSD17B10, KAT2A, KEAP1, KRAS, LIG3, MAD1L1, MAP3K1, MAPT, MLH1, MSH2, MSH5, MSH6, MTHFR, MUCL3, NF2, NR1I2, NRAS, NRG1, NRG3, OR4D6, PIK3CA, PMS2, POLK, PPP1R18, PRRC2A, PSORS1C1, PTEN, RAF1, RNF8, ROS1, RRM1, SCN10A, SERPINA5, SERPINC1, SLC19A1, SLC31A1, SLCO1B3, TIGD1, TNF, TP53, TP73, TRIM5, UGT1A1, USP1, VDR, VEGFA, XRCC1, XYLT2	83	ABCB1, ACSS2, ALDH1A1, ALDH3A1, ALK, APEX1, ASS1, ATAT1, ATP7B, BCL2, BIRC5, BRCA1, BRCA2, C6orf15, CD274, CDK2, CDKN1A, CDSN, CYP3A5, DOCK8, DSCAM, EGFR, EIF4E2, ERBB2, ERBB3, ERCC1, ERCC2, ETS2, FGFR1, FNTB, GCLC, GPX5, GSR, GSTP1, GSTT1, HLA-C, KAT2A, KEAP1, KRAS, LIG3, MAD1L1, MAP3K1, MAPT, MLH1, MSH2, MSH5, MSH6, MTHFR, MUCL3, NF2, NR1I2, NRAS, NRG1, NRG3, OR4D6, PIK3CA, PMS2, POLK, PPP1R18, PRRC2A, PSORS1C1, PTEN, RAF1, RNF8, ROS1, RRM1, SCN10A, SERPINA5, SERPINC1, SLC19A1, SLC31A1, SLCO1B3, TIGD1, TNF, TP53, TP73, TRIM5, UGT1A1, USP1, VDR, VEGFA, XRCC1, XYLT2
CYCLOSPORINE	87	ABCA1, ABCB1, ABCB11, ABCB4, ABCC1, ABCC2, ABCG2, AGT, AGTR1, AIFM1, ALDH3B2, ANPEP, ATIC, ATXN2, CALM1, CAMLG, CCL17, CCL4, CD40LG, CD80, CDKN1A, CTLA4, CXCL2, CYP1A2, CYP2C19, CYP2C9, CYP2D6, CYP3A, CYP3A4, CYP3A5, CYP3A7, DDIT3, DHFR, ERCC1, ERCC6, FCGR3A, FCGR3B, GABPA, GLUD1P5, GZMA, HSPA8, HSPB2, HSPG2, IBSP, ICAM3, IL15, IL2, IL5, ILF3, IMPDH2, ITGAL, ITGB2, JAK1, LEP, MBP, MMP2, MTHFR, MUC16, NFATC1, NFATC2, NFE2L2, NOD2, NR1I2, NR4A1, NTRK2, PIK3CG, PPIA, PPIB, PPID, PPP3CA, PPP3R1, PPP3R2, PTGS2, RPS19, SAG, SLC19A1, SLCO1B1, SLCO1B3, TBXA2R, TCF7L2, TNF, TPMT, UGT1A8, UMOD, VCAM1, VCAN, VDR	83	ABCA1, ABCB1, ABCB11, ABCB4, ABCC1, ABCC2, ABCG2, AGT, AGTR1, ALDH3B2, ANPEP, ATIC, ATXN2, CALM1, CAMLG, CCL17, CCL4, CD80, CDKN1A, CTLA4, CXCL2, CYP1A2, CYP2C19, CYP2C9, CYP2D6, CYP3A4, CYP3A5, CYP3A7, DDIT3, DHFR, ERCC1, ERCC6, FCGR3A, FCGR3B, GABPA, GZMA, HSPA8, HSPB2, HSPG2, IBSP, ICAM3, IL15, IL2, IL5, ILF3, IMPDH2, ITGAL, ITGB2, JAK1, LEP, MBP, MMP2, MTHFR, MUC16, NFATC1, NFATC2, NFE2L2, NOD2, NR1I2, NR4A1, NTRK2, PIK3CG, PPIA, PPIB, PPID, PPP3CA, PPP3R1, PPP3R2, PTGS2, RPS19, SAG, SLC19A1, SLCO1B1, SLCO1B3, TBXA2R, TCF7L2, TNF, TPMT, UGT1A8, UMOD, VCAM1, VCAN, VDR
DAUNORUBICIN LIPOSOMAL	91	ABCA1, ABCB1, ABCB11, ABCC1, ABCC10, ABCC9, ABCG2, AKR1C3, AKR1C4, AKR7A2, ANXA5, APEX1, APP, AR, ATF5, ATP7B, BLM, BMP7, CBFB, CBR1, CDA, CDK2, COL1A2, CPT1A, CYP1A1, CYP2J2, DCK, DNMT3A, DOK5, EHMT2, FAS, FLT3, GATA3, GPX3, GSTA2, GSTM3, GSTP1, HDAC1, HDAC10, HDAC11, HDAC2, HDAC3, HDAC4, HDAC5, HDAC6, HDAC7, HDAC8, HDAC9, HTT, IDH1, IDH2, IGHMBP2, IKZF1, KDM4E, KMT2A, LINC00251, MAN1B1, MAPT, MIR3117, MIR4268, MTHFR, NOS3, NPM1, NRP2, PNPLA3, POLK, RECQL, RPSA, RUNX1, SERPINA6, SETD4, SLC13A3, SLC15A1, SLC22A17, SLC22A7, SLCO1B1, SLCO4C1, SLCO6A1, SOD2, SZRD1, THRB, TOP1, TOP2A, TOP2B, TPMT, TYMS, TYMSOS, UGT1A1, USP1, WT1, XDH	84	ABCA1, ABCB1, ABCB11, ABCC1, ABCC10, ABCC9, ABCG2, AKR1C3, AKR1C4, AKR7A2, ANXA5, APEX1, APP, ATF5, ATP7B, BLM, BMP7, CBFB, CBR1, CDA, CDK2, COL1A2, CPT1A, CYP1A1, CYP2J2, DCK, DNMT3A, DOK5, EHMT2, FAS, FLT3, GATA3, GPX3, GSTA2, GSTM3, GSTP1, HDAC1, HDAC10, HDAC11, HDAC2, HDAC3, HDAC4, HDAC5, HDAC7, HDAC9, HTT, IDH1, IDH2, IGHMBP2, IKZF1, KDM4E, KMT2A, MAN1B1, MAPT, MTHFR, NOS3, NPM1, NRP2, PNPLA3, POLK, RECQL, RPSA, RUNX1, SERPINA6, SETD4, SLC13A3, SLC15A1, SLC22A17, SLC22A7, SLCO1B1, SLCO4C1, SLCO6A1, SOD2, SZRD1, THRB, TOP1, TOP2A, TOP2B, TPMT, TYMS, UGT1A1, USP1, WT1, XDH
CYCLOHEXIMIDE	95	AR, ATAD5, EEF2, FAU, GAPDHP67, GLP1R, HIF1A, HSF1, HSP90AA1, IDH1, NFE2L2, NR2F2, NR3C1, PPARD, RORC, RPL10, RPL10A, RPL11, RPL12, RPL13, RPL13A, RPL14, RPL15, RPL17, RPL18, RPL18A, RPL19, RPL21, RPL22, RPL23, RPL23A, RPL24, RPL26, RPL27, RPL27A, RPL28, RPL29, RPL3, RPL30, RPL31, RPL32, RPL34, RPL35, RPL35A, RPL36, RPL36A, RPL37, RPL37A, RPL38, RPL39, RPL4, RPL41, RPL5, RPL6, RPL7, RPL7A, RPL8, RPL9, RPL9P7, RPL9P8, RPLP0, RPLP1, RPS10, RPS11, RPS12, RPS13, RPS14, RPS15, RPS15A, RPS16, RPS17, RPS18, RPS19, RPS2, RPS20, RPS21, RPS23, RPS24, RPS25, RPS26, RPS27, RPS27A, RPS28, RPS29, RPS3, RPS3A, RPS4X, RPS4Y1, RPS5, RPS6, RPS7, RPS8, RPS9, RPSA, SMAD3	86	ATAD5, EEF2, FAU, GLP1R, HIF1A, HSF1, HSP90AA1, IDH1, NFE2L2, NR2F2, NR3C1, PPARD, RORC, RPL10A, RPL11, RPL12, RPL13, RPL13A, RPL14, RPL15, RPL17, RPL18, RPL18A, RPL19, RPL21, RPL22, RPL23, RPL23A, RPL24, RPL26, RPL27, RPL27A, RPL28, RPL29, RPL3, RPL30, RPL31, RPL32, RPL34, RPL35, RPL35A, RPL36, RPL37, RPL37A, RPL38, RPL4, RPL41, RPL5, RPL6, RPL7, RPL7A, RPL8, RPL9, RPLP0, RPLP1, RPS10, RPS11, RPS12, RPS13, RPS14, RPS15, RPS15A, RPS16, RPS17, RPS18, RPS19, RPS2, RPS20, RPS21, RPS23, RPS24, RPS25, RPS26, RPS27, RPS27A, RPS28, RPS29, RPS3, RPS3A, RPS5, RPS6, RPS7, RPS8, RPS9, RPSA, SMAD3
TRETINOIN	91	ADH1C, ALDH1A2, ALPL, AMH, APOA1, APOE, BAX, BCHE, BCHEL1, BCHEL3, BCKDHB, BCL2, BCL2L2, BHLHE40, BIRC5, CALR, CD55, CDKN1B, CEACAM1, CXCL8, CYP2C9, CYP3A5, DUSP6, EGR2, EHMT2, ERVK2, FAS, FLT3, FUS, GLI1, HAS3, HES1, HIF1A, HOXB1, HOXD1, HSPA8, IFNG, IL10, IL1R1, ITGB2, KAT2A, KLK3, LIF, MAPK8, MDK, MST1, MYCN, MYOD1, NFE2L2, NOS1, NPM1, NR2C1, NR2C2, NR2E1, NR4A1, NRIP1, OCLN, P2RY2, PML, PRL, PTCH1, PTPRZ1, RAB40B, RARA, RARB, RARG, RARRES1, RB1, RET, RPE65, RXRA, RXRB, RXRG, SFTPA1, SHH, SLC2A1, SMAD2, SMARCA4, SPP1, TBP, TG, TGFB1, TGFBR3, THBS1, TP73, TPO, TSPYL2, USP1, VDR, WT1, XIAP	86	ADH1C, ALDH1A2, ALPL, AMH, APOA1, APOE, BAX, BCHE, BCKDHB, BCL2, BCL2L2, BHLHE40, BIRC5, CALR, CD55, CDKN1B, CEACAM1, CXCL8, CYP2C9, CYP3A5, DUSP6, EGR2, EHMT2, FAS, FLT3, FUS, GLI1, HAS3, HES1, HIF1A, HOXB1, HOXD1, HSPA8, IFNG, IL10, IL1R1, ITGB2, KAT2A, KLK3, LIF, MAPK8, MDK, MST1, MYCN, MYOD1, NFE2L2, NOS1, NPM1, NR2C1, NR2C2, NR2E1, NR4A1, NRIP1, OCLN, P2RY2, PML, PRL, PTCH1, PTPRZ1, RAB40B, RARA, RARB, RARG, RARRES1, RB1, RET, RPE65, RXRA, RXRB, RXRG, SFTPA1, SHH, SLC2A1, SMAD2, SMARCA4, SPP1, TBP, TG, TGFB1, TGFBR3, THBS1, TP73, TPO, USP1, VDR, WT1
SP-600125	89	ALDH1A1, AURKB, BLK, BRSK1, CAMK2B, CAMK2D, CAMK2G, CDC7, CDK1, CDK2, CDK5, CHEK1, CHEK2, CLK2, CLK4, CSF1R, CSNK1A1, CSNK1D, CSNK1G2, CSNK1G3, CSNK2A1, CYP1A2, CYP2D6, CYP3A4, DAPK3, DYRK1A, DYRK3, ERBB4, FER, FES, FGFR1, FGFR3, FLT1, FLT3, FLT4, FRK, GSK3A, GSK3B, HIF1A, HIPK2, HIPK4, INSR, IRAK4, KDR, KIT, LCK, LYN, MAP3K20, MAP4K2, MAP4K4, MAPK1, MAPK10, MAPK8, MAPK9, MARK3, MATK, MELK, MET, MINK1, MKNK2, NEK2, NEK4, NTRK1, NTRK2, NTRK3, PBK, PDPK1, PHKG2, PIM1, PIM2, PIM3, PLK4, POLB, PRKCG, PRKD2, PRKD3, RET, ROCK1, ROCK2, RPS6KA3, RPS6KB1, SGK2, SLK, STK17A, STK3, SYK, TAOK1, TYK2, TYRO3	87	ALDH1A1, AURKB, BLK, BRSK1, CAMK2B, CAMK2D, CAMK2G, CDC7, CDK1, CDK2, CDK5, CHEK1, CHEK2, CLK2, CLK4, CSF1R, CSNK1A1, CSNK1D, CSNK1G2, CSNK1G3, CSNK2A1, CYP1A2, CYP2D6, CYP3A4, DAPK3, DYRK1A, DYRK3, ERBB4, FER, FES, FGFR1, FGFR3, FLT1, FLT3, FLT4, FRK, GSK3A, GSK3B, HIF1A, HIPK2, HIPK4, INSR, IRAK4, KDR, KIT, LCK, LYN, MAP3K20, MAP4K2, MAP4K4, MAPK1, MAPK10, MAPK8, MAPK9, MARK3, MATK, MELK, MET, MINK1, MKNK2, NEK2, NEK4, NTRK1, NTRK2, NTRK3, PBK, PDPK1, PHKG2, PIM1, PIM3, PLK4, POLB, PRKCG, PRKD2, PRKD3, RET, ROCK1, ROCK2, RPS6KB1, SGK2, SLK, STK17A, STK3, SYK, TAOK1, TYK2, TYRO3
GEMCITABINE	93	ACSS2, ALG10, ALOX5AP, AR, ATAT1, BAZ2B, BRAF, BRCA1, BRCA2, BTRC, C6orf15, CAMK4, CBL, CD274, CDA, CDC5L, CDKN2A, CDSN, CHEK1, CIP2A, CYP2C8, DCP1B, DDX53, DOCK8, ERBB2, ERCC1, ESR2, ETS2, FANCC, FGFR3, FHL2, FKBP5, GBA1LP, GPX5, HCP5, HLA-C, HRAS, IGF2, KLC3, KRAS, MDM2, MS4A2, MSH5, MTHFD1, MTHFR, MUCL3, NIPSNAP2, NRAS, NRG1, NT5C, NT5C1A, OR4D6, PIK3CA, POLA1, POLA2, POLD1, POLD2, POLD3, POLD4, POLE, POLE2, POLE3, POLR1G, PPCDC, PPP1R13L, PPP1R18, PRB2, PRIM1, PRIM2, PRRC2A, PSORS1C1, PTEN, RAF1, RRM1, RRM2, RRM2B, SERPINA5, SERPINC1, SH2D5, SLC29A1, SLC29A2, SLCO1B1, SMAD4, TENT4A, TGM2, TNC, TNF, TP53, UBASH3B, WEE1, WWOX, XRCC1, XYLT2	88	ACSS2, ALG10, ALOX5AP, ATAT1, BAZ2B, BRAF, BRCA1, BRCA2, BTRC, C6orf15, CAMK4, CBL, CD274, CDA, CDC5L, CDKN2A, CDSN, CHEK1, CIP2A, CYP2C8, DCP1B, DOCK8, ERBB2, ERCC1, ESR2, ETS2, FANCC, FGFR3, FHL2, FKBP5, GPX5, HLA-C, HRAS, IGF2, KLC3, KRAS, MDM2, MS4A2, MSH5, MTHFD1, MTHFR, MUCL3, NIPSNAP2, NRAS, NRG1, NT5C, NT5C1A, OR4D6, PIK3CA, POLA2, POLD1, POLD2, POLD3, POLD4, POLE, POLE2, POLE3, POLR1G, PPCDC, PPP1R13L, PPP1R18, PRB2, PRIM1, PRIM2, PRRC2A, PSORS1C1, PTEN, RAF1, RRM1, RRM2, RRM2B, SERPINA5, SERPINC1, SH2D5, SLC29A1, SLC29A2, SLCO1B1, SMAD4, TENT4A, TGM2, TNC, TNF, TP53, UBASH3B, WEE1, WWOX, XRCC1, XYLT2
RG-1530	94	ACVR1, ALK, AURKA, BLK, BRSK1, BTK, CAMK1D, CDK1, CDK2, CDK5, CDK7, CHEK1, CHEK2, CLK2, CLK4, CSF1R, CSNK2A1, DPT, DPYS, DRD1, DRD2, DYRK1B, EEF1D, EGFR, EPHA2, EPHB2, ERBB4, FABP5, FER, FGFR1, FGFR2, FGFR3, FLT1, FLT3, FLT4, FRK, FYN, GRK5, GSK3A, GSK3B, INSR, IRAK1, IRAK4, ITK, JAK2, JAK3, KDR, KIT, LCK, LIMK1, LRRK2, LTK, LYN, MAP2K1, MAP2K2, MAP4K2, MAPK1, MAPK14, MAPK9, MELK, MKNK2, MST1R, NTRK1, NTRK2, NTRK3, PAK1, PAK4, PDGFRA, PDGFRB, PDPK1, PHKG2, PKN2, PLK1, PLK3, PLK4, PRKAA1, PRKCD, PRKCG, PTK2, PTK2B, RET, ROS1, RPS6KA3, SGK2, SLK, SRC, SRPK1, STK17A, STK3, SYK, TAOK1, TNK2, TSSK2, TYK2	91	ACVR1, ALK, AURKA, BLK, BRSK1, CAMK1D, CDK1, CDK2, CDK5, CDK7, CHEK1, CHEK2, CLK2, CLK4, CSF1R, CSNK2A1, DPT, DPYS, DRD1, DRD2, DYRK1B, EEF1D, EGFR, EPHA2, EPHB2, ERBB4, FABP5, FER, FGFR1, FGFR2, FGFR3, FLT1, FLT3, FLT4, FRK, FYN, GRK5, GSK3A, GSK3B, INSR, IRAK4, ITK, JAK2, JAK3, KDR, KIT, LCK, LIMK1, LRRK2, LTK, LYN, MAP2K1, MAP2K2, MAP4K2, MAPK1, MAPK14, MAPK9, MELK, MKNK2, MST1R, NTRK1, NTRK2, NTRK3, PAK1, PAK4, PDGFRA, PDGFRB, PDPK1, PHKG2, PKN2, PLK1, PLK3, PLK4, PRKAA1, PRKCD, PRKCG, PTK2, PTK2B, RET, ROS1, SGK2, SLK, SRC, SRPK1, STK17A, STK3, SYK, TAOK1, TNK2, TSSK2, TYK2
CYC-116	97	ABL1, AKT1, AURKA, AURKB, AURKC, BLK, BRSK1, CAMK2A, CAMK2B, CAMK2D, CAMK2G, CDC7, CDK1, CDK2, CDK5, CHEK1, CHEK2, CLK2, CLK4, CSF1R, CSNK1A1, CSNK1D, CSNK1G1, CSNK1G2, CSNK2A1, CYP2C19, CYP2C9, CYP2D6, CYP3A4, DAPK3, DYRK1A, EGFR, EPHA2, FER, FGFR1, FGFR3, FLT1, FLT3, FRK, FYN, GSK3A, GSK3B, HIPK2, HIPK4, IKBKE, INSR, IRAK1, IRAK4, ITK, JAK2, JAK3, KDR, KIT, LCK, LTK, LYN, MAP3K20, MAP4K2, MAP4K4, MAP4K5, MAPK12, MAPK8, MAPK9, MARK3, MET, MKNK2, NEK2, NEK4, NTRK3, PAK4, PDGFRA, PDPK1, PHKG2, PKN2, PLK4, PRKAA1, PRKACA, PRKD2, PRKD3, RET, ROCK1, ROCK2, ROS1, RPS6KA3, RPS6KB1, SGK2, SLK, SRC, STK17A, STK3, SYK, TAOK1, TBK1, TNK2, TYK2, WEE1, YES1	95	ABL1, AKT1, AURKA, AURKB, AURKC, BLK, BRSK1, CAMK2A, CAMK2B, CAMK2D, CAMK2G, CDC7, CDK1, CDK2, CDK5, CHEK1, CHEK2, CLK2, CLK4, CSF1R, CSNK1A1, CSNK1D, CSNK1G1, CSNK1G2, CSNK2A1, CYP2C19, CYP2C9, CYP2D6, CYP3A4, DAPK3, DYRK1A, EGFR, EPHA2, FER, FGFR1, FGFR3, FLT1, FLT3, FRK, FYN, GSK3A, GSK3B, HIPK2, HIPK4, IKBKE, INSR, IRAK4, ITK, JAK2, JAK3, KDR, KIT, LCK, LTK, LYN, MAP3K20, MAP4K2, MAP4K4, MAP4K5, MAPK12, MAPK8, MAPK9, MARK3, MET, MKNK2, NEK2, NEK4, NTRK3, PAK4, PDGFRA, PDPK1, PHKG2, PKN2, PLK4, PRKAA1, PRKACA, PRKD2, PRKD3, RET, ROCK1, ROCK2, ROS1, RPS6KB1, SGK2, SLK, SRC, STK17A, STK3, SYK, TAOK1, TBK1, TNK2, TYK2, WEE1, YES1
DOVITINIB	101	ABL1, ACVR1, ALK, AURKB, AXL, BLK, BRSK1, BTK, CAMK2D, CAMK2G, CAMKK2, CDK7, CFLAR, CHEK1, CHEK2, CLK2, CLK4, CSF1R, CSNK1D, DPEP1, DPP4, DPP6, DPT, DPYD, DPYS, DPYSL2, DR1, DRD1, DRD2, DRD3, DXO, FGF3, FGF4, FGFR1, FGFR2, FGFR3, FGFR4, FLT1, FLT3, FLT4, FYN, HCK, IKBKE, INSR, IRAK1, ITK, JAK2, KDR, KIT, LCK, LIMK1, LRRK2, LYN, MAP2K1, MAP2K2, MAP3K10, MAP3K20, MAP4K2, MAP4K4, MAP4K5, MAPK10, MAPK8, MARK2, MARK3, MARK4, MELK, MINK1, MST1R, NEK2, NEK4, NTRK1, NTRK2, NTRK3, PAK4, PDGFRA, PDGFRB, PDPK1, PHKG2, PIM2, PKN2, PLK4, PRKAA1, PRKCD, PRKD2, PRKD3, PRKX, RET, ROCK2, RPS6KA3, RPS6KA5, RPS6KB1, SGK2, SIK2, SLK, SRC, SRPK1, STK3, TSSK1B, TYK2, TYRO3, YES1	96	ABL1, ACVR1, ALK, AURKB, AXL, BLK, BRSK1, CAMK2D, CAMK2G, CAMKK2, CDK7, CFLAR, CHEK1, CHEK2, CLK2, CLK4, CSF1R, CSNK1D, DPEP1, DPP4, DPP6, DPT, DPYD, DPYS, DPYSL2, DR1, DRD1, DRD2, DRD3, DXO, FGF3, FGF4, FGFR1, FGFR2, FGFR3, FGFR4, FLT1, FLT3, FLT4, FYN, HCK, IKBKE, INSR, ITK, JAK2, KDR, KIT, LCK, LIMK1, LRRK2, LYN, MAP2K1, MAP2K2, MAP3K10, MAP3K20, MAP4K2, MAP4K4, MAP4K5, MAPK10, MAPK8, MARK2, MARK3, MARK4, MELK, MINK1, MST1R, NEK2, NEK4, NTRK1, NTRK2, NTRK3, PAK4, PDGFRA, PDGFRB, PDPK1, PHKG2, PKN2, PLK4, PRKAA1, PRKCD, PRKD2, PRKD3, RET, ROCK2, RPS6KA5, RPS6KB1, SGK2, SIK2, SLK, SRC, SRPK1, STK3, TSSK1B, TYK2, TYRO3, YES1
NVP-TAE684	103	ABL1, ACVR1, AURKA, AURKB, AXL, BLK, BRSK1, BTK, CAMK1D, CAMK2A, CAMK2B, CAMK2D, CAMK2G, CDC42BPA, CDK1, CDK2, CDK5, CDK7, CHEK1, CHEK2, CLK2, CLK4, CSF1R, DAPK3, DCLK1, DYRK1B, EGFR, ERBB2, ERBB4, FGFR1, FGFR3, FLT1, FLT3, FLT4, FRK, FYN, GRK5, HBEGF, IKBKE, INSR, IRAK1, IRAK4, ITK, JAK2, JAK3, KDR, LCK, LIMK1, LRRK2, LYN, MAP2K1, MAP2K2, MAP4K2, MAP4K4, MAP4K5, MAPK1, MAPK8, MAPK9, MARK3, MELK, MET, MINK1, MKNK2, MST1R, NEK2, NEK4, PAK1, PAK4, PDGFRA, PDGFRB, PDPK1, PHKG2, PKN2, PLK1, PLK3, PLK4, PRKAA1, PRKACA, PRKCD, PRKCQ, PRKD2, PRKD3, PRKG1, PTK6, RET, ROCK1, ROCK2, RPS6KA3, RPS6KB1, SLK, SRC, SRMS, SRPK1, STK17A, STK3, SYK, TAOK1, TBK1, TNK2, TSSK1B, TSSK2, TYK2, YES1	100	ABL1, ACVR1, AURKA, AURKB, AXL, BLK, BRSK1, CAMK1D, CAMK2A, CAMK2B, CAMK2D, CAMK2G, CDC42BPA, CDK1, CDK2, CDK5, CDK7, CHEK1, CHEK2, CLK2, CLK4, CSF1R, DAPK3, DCLK1, DYRK1B, EGFR, ERBB2, ERBB4, FGFR1, FGFR3, FLT1, FLT3, FLT4, FRK, FYN, GRK5, HBEGF, IKBKE, INSR, IRAK4, ITK, JAK2, JAK3, KDR, LCK, LIMK1, LRRK2, LYN, MAP2K1, MAP2K2, MAP4K2, MAP4K4, MAP4K5, MAPK1, MAPK8, MAPK9, MARK3, MELK, MET, MINK1, MKNK2, MST1R, NEK2, NEK4, PAK1, PAK4, PDGFRA, PDGFRB, PDPK1, PHKG2, PKN2, PLK1, PLK3, PLK4, PRKAA1, PRKACA, PRKCD, PRKCQ, PRKD2, PRKD3, PRKG1, PTK6, RET, ROCK1, ROCK2, RPS6KB1, SLK, SRC, SRMS, SRPK1, STK17A, STK3, SYK, TAOK1, TBK1, TNK2, TSSK1B, TSSK2, TYK2, YES1
PACLITAXEL	108	ABCB1, ABCC1, ABCC10, ABCC2, ABCC3, ABCG2, ACSS2, AFG2A, AR, ARHGEF10, ASS1, ATM, AURKA, BCL2, BDNF, BIRC5, BRCA1, CASP3, CBR3, CD274, CDK2, CDKN1A, CXCL8, CYP3A, CYP3A5, DDIT3, DSCAM, E2F1, EDNRB, EGFR, EIF4E2, EIF4EBP1, EPHA5, EPHA6, ERBB2, ERCC1, ERCC2, ETS2, FASN, FCGR2A, FGD4, FGFR1, FNTB, FOS, FZD3, GCF1, GMNN, GSTM1, GSTP1, GSTT1, IL2RA, JAK2, KRAS, LIF, LIG3, MAD1L1, MAP3K1, MISP, MLH1, MMP2, MSH2, MSH6, MYB, NAT2, NBEAP1, NFE2, NOP2, NR1I2, NRG1, NRG3, PDCD4, PGP, PIK3CA, PIK3CG, PMS2, PTEN, RAF1, RB1, ROS1, RRM1, SLC29A1, SLCO1B1, SLCO1B3, SOD2, SPIDR, STMN1, SYK, TIGD1, TLE3, TOP2A, TP53, TRIM5, TUBA1A, TUBA1B, TUBA1C, TUBA3C, TUBA3D, TUBA3E, TUBA4A, TUBB, TUBB1, TUBB2A, TUBB2B, TUBB3, TUBB4A, TUBB4B, TUBB6, TUBB8	103	ABCB1, ABCC1, ABCC10, ABCC2, ABCC3, ABCG2, ACSS2, ARHGEF10, ASS1, ATM, AURKA, BCL2, BDNF, BIRC5, BRCA1, CASP3, CBR3, CD274, CDK2, CDKN1A, CXCL8, CYP3A5, DDIT3, DSCAM, E2F1, EDNRB, EGFR, EIF4E2, EIF4EBP1, EPHA5, EPHA6, ERBB2, ERCC1, ERCC2, ETS2, FASN, FCGR2A, FGD4, FGFR1, FNTB, FOS, FZD3, GMNN, GSTM1, GSTP1, GSTT1, IL2RA, JAK2, KRAS, LIF, LIG3, MAD1L1, MAP3K1, MISP, MLH1, MMP2, MSH2, MSH6, MYB, NAT2, NFE2, NOP2, NR1I2, NRG1, NRG3, PDCD4, PGP, PIK3CA, PIK3CG, PMS2, PTEN, RAF1, RB1, ROS1, RRM1, SLC29A1, SLCO1B1, SLCO1B3, SOD2, SPIDR, STMN1, SYK, TIGD1, TLE3, TOP2A, TP53, TRIM5, TUBA1A, TUBA1B, TUBA1C, TUBA3C, TUBA3D, TUBA3E, TUBA4A, TUBB, TUBB1, TUBB2A, TUBB2B, TUBB3, TUBB4A, TUBB4B, TUBB6, TUBB8
PF-562271	108	ACSL1, ACSL3, ALK, AURKA, AURKB, AXL, BLK, BRSK1, BTK, CAMK2D, CAMK2G, CAMKK2, CDC42BPA, CDK1, CDK2, CDK5, CDK7, CDK9, CHEK2, CLK2, CLK4, CSNK1G1, CSNK1G2, CSNK2A1, DAPK3, DPYS, EEF1D, EPHA2, FGFR1, FGFR3, FLT1, FLT3, FLT4, FRK, FYN, GRK5, GSK3A, GSK3B, HCK, HIPK2, HIPK4, IGF1R, INSR, IRAK1, IRAK4, ITK, JAK2, JAK3, KDR, LCK, LRRK2, LTK, LYN, MAP2K2, MAP3K10, MAP3K20, MAP4K2, MAP4K4, MAP4K5, MAPK1, MAPK10, MAPK12, MAPK9, MARK2, MARK3, MARK4, MATK, MELK, MET, MINK1, MST1R, NTRK1, NTRK2, PAK1, PAK4, PDGFRB, PDPK1, PKN2, PLK4, PRKAA1, PRKACA, PRKCD, PRKCG, PRKCQ, PRKD2, PRKD3, PRKX, PTK2, PTK2B, RET, ROCK1, ROCK2, ROS1, RPS6KA3, RPS6KB1, SGK2, SIK2, SLK, SRC, SRPK1, STK17A, STK3, TAOK1, TBK1, TNK2, TSSK1B, TYK2, YES1	104	ACSL1, ACSL3, ALK, AURKA, AURKB, AXL, BLK, BRSK1, CAMK2D, CAMK2G, CAMKK2, CDC42BPA, CDK1, CDK2, CDK5, CDK7, CDK9, CHEK2, CLK2, CLK4, CSNK1G1, CSNK1G2, CSNK2A1, DAPK3, DPYS, EEF1D, EPHA2, FGFR1, FGFR3, FLT1, FLT3, FLT4, FRK, FYN, GRK5, GSK3A, GSK3B, HCK, HIPK2, HIPK4, IGF1R, INSR, IRAK4, ITK, JAK2, JAK3, KDR, LCK, LRRK2, LTK, LYN, MAP2K2, MAP3K10, MAP3K20, MAP4K2, MAP4K4, MAP4K5, MAPK1, MAPK10, MAPK12, MAPK9, MARK2, MARK3, MARK4, MATK, MELK, MET, MINK1, MST1R, NTRK1, NTRK2, PAK1, PAK4, PDGFRB, PDPK1, PKN2, PLK4, PRKAA1, PRKACA, PRKCD, PRKCG, PRKCQ, PRKD2, PRKD3, PTK2, PTK2B, RET, ROCK1, ROCK2, ROS1, RPS6KB1, SGK2, SIK2, SLK, SRC, SRPK1, STK17A, STK3, TAOK1, TBK1, TNK2, TSSK1B, TYK2, YES1
METHOTREXATE	112	ABCC4, ADA, AFP, AHRR, ALK, ALOX5, APEX1, ATF5, ATIC, ATP5F1E, BAX, BCOR, BIRC5, BMP7, CCND1, CDH16, CDH2, CDK9, CDKN1B, CLTC, COL18A1, CPT1A, CYP1A2, CYP2B6, CYP2C19, CYP2C9, CYP2D6, CYP3A4, DHFR, DOK5, E2F1, EHMT2, ENG, ENOSF1, ERCC2, FCGR3B, FGF14, FGFR4, FLT3, FOLH1, FOLR1, FOXP3, FTCDNL1, GATA3, GLS, GSK3B, GSTM1, GSTT1, HGF, HLA-C, HLA-E, HSD17B10, HSPB2, ICAM3, IDH1, IGHMBP2, IKZF1, IL1RN, IL2, IMPDH1, KCNA1, KIR2DS4, KLC3, KLRD1, LINC00251, MIR3117, MIR4268, MPHOSPH8, MSH3, NALCN, NCOA3, NFATC1, NFATC2, NFE2L2, NOP2, NOS3, NQO1, NR1I2, NR3C1, NTRK1, NTRK3, PFDN4, PNPLA3, POLB, POLH, POLI, PPARG, PYGL, RBMS3, S100A12, S100A8, SLAMF1, SLC16A7, SLC19A1, SLC22A11, SLC22A8, SLC22A9, SLC28A3, SLC29A1, SLC46A1, SLCO1B1, SOD2, SPECC1L, SULT2A1, TARDBP, TAT, TLR4, TNFAIP3, TP53, TPM3, TYMS, VDR	106	ABCC4, ADA, AFP, AHRR, ALK, ALOX5, APEX1, ATF5, ATIC, ATP5F1E, BAX, BIRC5, BMP7, CCND1, CDH16, CDH2, CDK9, CDKN1B, CLTC, COL18A1, CPT1A, CYP1A2, CYP2B6, CYP2C19, CYP2C9, CYP2D6, CYP3A4, DHFR, DOK5, E2F1, EHMT2, ENG, ENOSF1, ERCC2, FCGR3B, FGF14, FGFR4, FLT3, FOLH1, FOLR1, FTCDNL1, GATA3, GLS, GSK3B, GSTM1, GSTT1, HGF, HLA-C, HLA-E, HSPB2, ICAM3, IDH1, IGHMBP2, IKZF1, IL1RN, IL2, IMPDH1, KCNA1, KIR2DS4, KLC3, KLRD1, MPHOSPH8, MSH3, NALCN, NCOA3, NFATC1, NFATC2, NFE2L2, NOP2, NOS3, NQO1, NR1I2, NR3C1, NTRK1, NTRK3, PFDN4, PNPLA3, POLB, POLH, POLI, PPARG, PYGL, RBMS3, S100A12, S100A8, SLAMF1, SLC16A7, SLC19A1, SLC22A11, SLC22A8, SLC22A9, SLC28A3, SLC29A1, SLC46A1, SLCO1B1, SOD2, SPECC1L, SULT2A1, TARDBP, TAT, TLR4, TNFAIP3, TP53, TPM3, TYMS, VDR
SORAFENIB	114	ABCB1, ABCC2, ABCG2, ABL1, ADAMTS18, AR, ARAF, ARID1A, ATXN2, AURKA, AURKB, AXL, BLK, BRAF, CAMK2B, CBL, CDH13, CDK19, CDK8, CSF1R, CTNNB1, CYP2B6, CYP2C8, CYP2C9, CYP3A4, DPP6, DPT, DPYS, DPYSL2, DRD2, DUSP2, DYRK3, EFNA2, EGFR, EIF4EP1, EPHA2, FAH, FGF2, FGF3, FGFR1, FGFR3, FLT1, FLT3, FLT4, GMNN, HIF1A, HIPK2, HIPK4, HMOX1, IDH2, IRAK1, JAK1, JAK3, KDR, KIT, KRAS, LIMK1, LYN, MAP2K1, MAP2K6, MAP3K20, MAP4K5, MAPK1, MAPK10, MAPK11, MAPK12, MAPK13, MAPK14, MAPK3, MAPK4, MAPK6, MAPK7, MAPK8, MAPK9, MC4R, MINK1, MKNK2, NF1, NFE2L2, NOS3, NR1I2, NRAS, NTRK1, NTRK2, NTRK3, NTSR1, PAX8, PDGFRA, PDGFRB, PIK3CA, PLK4, PRKCE, PTEN, PTK2B, PTPN6, RAF1, RET, RPS6KB1, SLC15A2, SLC22A1, SLCO1B1, SLK, SRPK1, TAOK1, TNF, TP53, UGT1A9, VEGFA, VEGFB, VEGFC, VHL, WWOX, YES1, ZHX2	110	ABCB1, ABCC2, ABCG2, ABL1, ADAMTS18, ARID1A, ATXN2, AURKA, AURKB, AXL, BLK, BRAF, CAMK2B, CBL, CDH13, CDK19, CDK8, CSF1R, CTNNB1, CYP2B6, CYP2C8, CYP2C9, CYP3A4, DPP6, DPT, DPYS, DPYSL2, DRD2, DUSP2, DYRK3, EFNA2, EGFR, EPHA2, FAH, FGF2, FGF3, FGFR1, FGFR3, FLT1, FLT3, FLT4, GMNN, HIF1A, HIPK2, HIPK4, HMOX1, IDH2, JAK1, JAK3, KDR, KIT, KRAS, LIMK1, LYN, MAP2K1, MAP2K6, MAP3K20, MAP4K5, MAPK1, MAPK10, MAPK11, MAPK12, MAPK13, MAPK14, MAPK3, MAPK4, MAPK6, MAPK7, MAPK8, MAPK9, MC4R, MINK1, MKNK2, NF1, NFE2L2, NOS3, NR1I2, NRAS, NTRK1, NTRK2, NTRK3, NTSR1, PAX8, PDGFRA, PDGFRB, PIK3CA, PLK4, PRKCE, PTEN, PTK2B, PTPN6, RAF1, RET, RPS6KB1, SLC15A2, SLC22A1, SLCO1B1, SLK, SRPK1, TAOK1, TNF, TP53, UGT1A9, VEGFA, VEGFB, VEGFC, VHL, WWOX, YES1, ZHX2
FLUOROURACIL	119	ABCB1, ABCC1, ABCC2, ABCC4, ABCC5, ABCG1, ALCAM, ALDH3A1, APEX1, ATM, ATRX, AURKA, BAX, BDNF, BIRC5, BRAF, CBR1, CBR3, CCND1, CCNK, CD274, CDC25C, CDKN1A, CHN2, COLEC10, CSPG4, CXCL8, CYP19A1, CYP1B1, CYP2A6, CYP2C19, CYP2C8, CYP2E1, CYP3A, CYP3A4, CYP4X1, DKK1, DLG5, DPYD, DTYMK, E2F1, EGFR, ENOSF1, ERCC1, EXO1, FAS, FGFR2, FGFR4, FOXO1, FPGS, GALNT14, GCKR, GNAS, GNL3, HBB, HMMR, HSPA5, IGF2BP2, IGFBP3, IL11, IL2RA, IL6R, INSR, IRS1, ITGAL, KCNQ1, KEAP1, KLC1, KLC3, KRAS, LGR5, MAP2K1, MECP2, MEGF11, MLH1, MSH2, MSH6, MTHFR, MUC2, MUTYH, MYB, NLGN1, NOS1, NRAS, NT5C1A, OR10AE3P, OSGEP, PARD3B, PDGFRB, PERP, PIK3CA, PIK3R2, PMS2, PPP2R5D, PSMB3P1, PTEN, PTPRC, RALBP1, RBX1, REV3L, RGS5, SCN1A, SELE, SLC19A1, SLC22A16, SMAD4, TMEM167A, TOP2A, TP53, TP53AIP1, TPT1, TSHB, TWIST1, TYMP, TYMS, TYMSOS, UPB1, WNT5B, XRCC3	113	ABCB1, ABCC1, ABCC2, ABCC4, ABCC5, ABCG1, ALCAM, ALDH3A1, APEX1, ATM, AURKA, BAX, BDNF, BIRC5, BRAF, CBR1, CBR3, CCND1, CCNK, CD274, CDC25C, CDKN1A, CHN2, COLEC10, CSPG4, CXCL8, CYP19A1, CYP1B1, CYP2A6, CYP2C19, CYP2C8, CYP2E1, CYP3A4, CYP4X1, DKK1, DLG5, DPYD, DTYMK, E2F1, EGFR, ENOSF1, ERCC1, EXO1, FAS, FGFR2, FGFR4, FOXO1, FPGS, GALNT14, GCKR, GNAS, GNL3, HBB, HMMR, HSPA5, IGF2BP2, IGFBP3, IL11, IL2RA, IL6R, INSR, IRS1, ITGAL, KCNQ1, KEAP1, KLC1, KLC3, KRAS, LGR5, MAP2K1, MEGF11, MLH1, MSH2, MSH6, MTHFR, MUC2, MUTYH, MYB, NLGN1, NOS1, NRAS, NT5C1A, OSGEP, PARD3B, PDGFRB, PERP, PIK3CA, PIK3R2, PMS2, PPP2R5D, PTEN, PTPRC, RALBP1, RBX1, REV3L, RGS5, SCN1A, SELE, SLC19A1, SLC22A16, SMAD4, TMEM167A, TOP2A, TP53, TP53AIP1, TPT1, TSHB, TWIST1, TYMP, TYMS, UPB1, WNT5B, XRCC3
ILORASERTIB	116	ABL1, ACVR1, ALK, AURKA, AURKB, AURKC, AXL, BLK, BRSK1, BTK, CAMK1, CAMK1D, CAMK2B, CAMK2D, CAMK2G, CDK8, CDKN2A, CHEK2, CLK4, CSF1R, CSNK1D, CSNK1G1, CSNK1G2, DPP4, DPP6, DPT, DPYD, DPYS, DRD1, DRD2, DRD3, EEF1D, EEF1G, EEF2, EGFR, EPHA2, ERBB2, ERBB4, FER, FGFR1, FGFR3, FGR, FLT1, FLT3, FLT4, FRK, FYN, HCK, HIPK2, HIPK4, IGF1R, IKBKE, INSR, IRAK1, IRAK4, ITK, JAK2, KDR, KIT, LCK, LIMK1, LRRK2, LTK, LYN, MAP2K1, MAP2K2, MAP3K20, MAP4K2, MAP4K4, MAPK13, MAPK14, MARK2, MARK3, MATK, MELK, MET, MINK1, MKNK2, MST1R, NEK2, NEK4, NTRK1, NTRK2, NTRK3, PAK1, PDGFRA, PDGFRB, PDPK1, PKN2, PLK4, PRKAA1, PRKCD, PRKCI, PRKD2, PRKD3, PTK2, PTK2B, RET, ROCK1, ROCK2, ROS1, RPS6KA3, RPS6KA5, RPS6KB1, SGK2, SLK, SRC, SRMS, STK17A, STK3, SYK, TAOK1, TNK2, TYK2, TYRO3, YES1	113	ABL1, ACVR1, ALK, AURKA, AURKB, AURKC, AXL, BLK, BRSK1, CAMK1, CAMK1D, CAMK2B, CAMK2D, CAMK2G, CDK8, CDKN2A, CHEK2, CLK4, CSF1R, CSNK1D, CSNK1G1, CSNK1G2, DPP4, DPP6, DPT, DPYD, DPYS, DRD1, DRD2, DRD3, EEF1D, EEF1G, EEF2, EGFR, EPHA2, ERBB2, ERBB4, FER, FGFR1, FGFR3, FGR, FLT1, FLT3, FLT4, FRK, FYN, HCK, HIPK2, HIPK4, IGF1R, IKBKE, INSR, IRAK4, ITK, JAK2, KDR, KIT, LCK, LIMK1, LRRK2, LTK, LYN, MAP2K1, MAP2K2, MAP3K20, MAP4K2, MAP4K4, MAPK13, MAPK14, MARK2, MARK3, MATK, MELK, MET, MINK1, MKNK2, MST1R, NEK2, NEK4, NTRK1, NTRK2, NTRK3, PAK1, PDGFRA, PDGFRB, PDPK1, PKN2, PLK4, PRKAA1, PRKCD, PRKCI, PRKD2, PRKD3, PTK2, PTK2B, RET, ROCK1, ROCK2, ROS1, RPS6KA5, RPS6KB1, SGK2, SLK, SRC, SRMS, STK17A, STK3, SYK, TAOK1, TNK2, TYK2, TYRO3, YES1
CENISERTIB	118	ABL1, ACVR1, AKT1, ALK, AURKA, AURKB, AURKC, AXL, BLK, BRSK1, BTK, CAMK2A, CAMK2B, CAMK2D, CAMK2G, CDC42BPA, CDC7, CDK1, CDK2, CDK5, CDK7, CHEK1, CHEK2, CLK2, CLK4, CSF1R, CSNK1D, CSNK1G1, CSNK1G2, CSNK1G3, DAPK3, DCLK1, DRD2, DYRK1B, EEF1G, EGFR, ERBB2, ERBB4, FER, FGFR1, FGFR3, FLT1, FLT3, FLT4, FRK, FYN, HIPK2, HIPK4, IGF1R, IKBKE, INSR, IRAK1, IRAK4, ITK, JAK2, JAK3, KDR, KIT, LCK, LIMK1, LRRK2, LTK, LYN, MAP2K1, MAP2K2, MAP3K20, MAP4K2, MAP4K4, MAP4K5, MAPK8, MAPK9, MARK2, MARK3, MATK, MELK, MET, MINK1, MKNK2, MST1R, NEK2, NEK4, NTRK2, PAK1, PAK4, PDGFRA, PDGFRB, PDPK1, PIM3, PKN2, PLK4, PRKAA1, PRKACA, PRKCD, PRKCG, PRKCI, PRKCQ, PRKCZ, PRKD2, PRKD3, PRKG1, PRKX, PTK2B, RET, ROCK1, ROCK2, ROS1, RPS6KB1, SGK2, SRC, STK17A, STK3, SYK, TAOK1, TBK1, TNK2, TSSK1B, TSSK2, TYK2	115	ABL1, ACVR1, AKT1, ALK, AURKA, AURKB, AURKC, AXL, BLK, BRSK1, CAMK2A, CAMK2B, CAMK2D, CAMK2G, CDC42BPA, CDC7, CDK1, CDK2, CDK5, CDK7, CHEK1, CHEK2, CLK2, CLK4, CSF1R, CSNK1D, CSNK1G1, CSNK1G2, CSNK1G3, DAPK3, DCLK1, DRD2, DYRK1B, EEF1G, EGFR, ERBB2, ERBB4, FER, FGFR1, FGFR3, FLT1, FLT3, FLT4, FRK, FYN, HIPK2, HIPK4, IGF1R, IKBKE, INSR, IRAK4, ITK, JAK2, JAK3, KDR, KIT, LCK, LIMK1, LRRK2, LTK, LYN, MAP2K1, MAP2K2, MAP3K20, MAP4K2, MAP4K4, MAP4K5, MAPK8, MAPK9, MARK2, MARK3, MATK, MELK, MET, MINK1, MKNK2, MST1R, NEK2, NEK4, NTRK2, PAK1, PAK4, PDGFRA, PDGFRB, PDPK1, PIM3, PKN2, PLK4, PRKAA1, PRKACA, PRKCD, PRKCG, PRKCI, PRKCQ, PRKCZ, PRKD2, PRKD3, PRKG1, PTK2B, RET, ROCK1, ROCK2, ROS1, RPS6KB1, SGK2, SRC, STK17A, STK3, SYK, TAOK1, TBK1, TNK2, TSSK1B, TSSK2, TYK2
ASPIRIN	141	ABCB1, ABCC1, ACE, ADA, ADAMTSL4-AS1, ADORA1, AFP, AGAP3, AGT, ALOX15B, ATAD5, ATM, B4GALT2, BRCA1, BTD, CDH13, CDH15, CEP68, CHI3L2, CHIA, CHKB, COL15A1, COL16A1, COL17A1, COL18A1, COL26A1, COX8A, CPT1B, CPT2, CXCL8, CYP1A2, CYP24A1, CYP2C19, CYP2C9, CYP2D6, CYP3A4, CYP4F11, CYP4F2, DDIT3, DRD1, ECHS1, EFR3A, EHMT2, EYA1, F13A1, F2R, FAS, FCER1G, FGF2, FSIP1, GC, GFAP, GMNN, GP6, GSTP1, HGF, HLA-DPB1, HLA-DPB2, HLA-DQB1, HLA-DRB1, HMGCR, HMOX1, HSD17B10, HSP90AA1, HSP90AB1, IL1B, IL4, IRS2, ITGA2B, JMJD8, KAT2A, KRTAP10-4, LINC00473, LPA, LTC4S, ME3, MYOM2, NAT1, NAT2, NECAB1, NOS3, NRG1, NTRK1, PDE1A, PDE1B, PDE1C, PDE2A, PDE3A, PDE3B, PDE4A, PDE4B, PDE4C, PDE4D, PDE5A, PDE6A, PDE6B, PDE6C, PDE6D, PDE6G, PDE6H, PDE7A, PDE7B, PDE8A, PDE8B, PDE9A, PIK3CA, PLA2G4A, PLCG1, PLK1, PPARG, PTGER2, PTGER3, PTGIR, PTGS1, PTGS2, PTH, RAPGEF3, RAPGEF4, SLC29A1, SLC2A4, SLC30A9, SLC6A12, SST, TAPBP, TBXAS1, TGFB1, THRA, THRB, TLR3, TMEM196, TNFRSF11A, TSC1, TSG101, TSHR, TSPEAR, UGDH, UGT1A6, USP1, WDR24, ZBTB22, ZDHHC3	137	ABCB1, ABCC1, ACE, ADA, ADORA1, AFP, AGAP3, AGT, ALOX15B, ATAD5, ATM, B4GALT2, BRCA1, BTD, CDH13, CDH15, CEP68, CHI3L2, CHIA, CHKB, COL15A1, COL16A1, COL17A1, COL18A1, COL26A1, COX8A, CPT1B, CPT2, CXCL8, CYP1A2, CYP24A1, CYP2C19, CYP2C9, CYP2D6, CYP3A4, CYP4F11, CYP4F2, DDIT3, DRD1, ECHS1, EFR3A, EHMT2, EYA1, F13A1, F2R, FAS, FCER1G, FGF2, FSIP1, GC, GFAP, GMNN, GP6, GSTP1, HGF, HLA-DPB1, HLA-DQB1, HLA-DRB1, HMGCR, HMOX1, HSP90AA1, HSP90AB1, IL1B, IL4, IRS2, ITGA2B, JMJD8, KAT2A, KRTAP10-4, LPA, LTC4S, ME3, MYOM2, NAT1, NAT2, NECAB1, NOS3, NRG1, NTRK1, PDE1A, PDE1B, PDE1C, PDE2A, PDE3A, PDE3B, PDE4A, PDE4B, PDE4C, PDE4D, PDE5A, PDE6A, PDE6B, PDE6C, PDE6D, PDE6G, PDE6H, PDE7A, PDE7B, PDE8A, PDE8B, PDE9A, PIK3CA, PLA2G4A, PLCG1, PLK1, PPARG, PTGER2, PTGER3, PTGIR, PTGS1, PTGS2, PTH, RAPGEF3, RAPGEF4, SLC29A1, SLC2A4, SLC30A9, SLC6A12, SST, TAPBP, TBXAS1, TGFB1, THRA, THRB, TLR3, TMEM196, TNFRSF11A, TSC1, TSG101, TSHR, TSPEAR, UGDH, UGT1A6, USP1, WDR24, ZBTB22, ZDHHC3
CISPLATIN	145	ABCC1, ABCC4, ABCC5, ACSS2, ACTL6A, ADH1C, ALDH1A1, ALK, ALOX15, ANPEP, APEX1, AQP9, ASS1, ATM, ATP7B, ATR, ATRX, AURKA, BAX, BCL2, BIRC5, BIRC7, BLMH, BRCA1, BRCA2, CASP3, CBX1, CCND1, CD274, CD44, CDC25C, CDH17, CDK12, CGA, CHEK1, CLCN6, CSNK2A3, CXCR4, CYBA, DCBLD1, DDIT3, DFFB, DNMT1, DRAM1, E2F1, EGFR, EHMT2, ERCC1, ERCC2, ERCC4, ERCC6, ESR1, FANCA, FANCC, FAS, FASLG, FGFR1, FGFR3, FXN, G6PD, GABPA, GADD45A, GALNT14, GALNT18, GCLC, GCLM, GNAS, GPX5, GRP, GSTM4, GSTP1, GSTT1, H2AC25, HEXB, HMGB1, HPGD, HSD17B10, HSPA4, HSPA8, HTR4, IDH1, IFNG, IL6, KAT2A, KDM4E, KRAS, KRT20, LIF, MAP3K1, MAPT, MDH2, MDM2, MECP2, MGMT, MIR21, MLLT3, MPHOSPH8, MSH2, MT1F, MT1H, MTHFD1, MUTYH, MYC, MYCN, NF2, NFE2L2, NHLH1, NR1I2, NRAS, NRG1, NTRK2, OSGEP, PIK3CA, PLAU, POLR1G, PPARD, PPP1R13L, PRL, PTEN, RAF1, RARS1, RB1, RECQL, RGS4, RRM1, SEMA6A, SLC19A1, SLC22A1, SMARCA4, STAT1, SYNE3, TERC, TGM2, TMEM43, TOP1, TP53, TP73, TPMT, TYMS, UBE2I, WFS1, XIAP, XRCC1, XRCC3, XRCC5	137	ABCC1, ABCC4, ABCC5, ACSS2, ACTL6A, ADH1C, ALDH1A1, ALK, ALOX15, ANPEP, APEX1, AQP9, ASS1, ATM, ATP7B, ATR, AURKA, BAX, BCL2, BIRC5, BIRC7, BLMH, BRCA1, BRCA2, CASP3, CBX1, CCND1, CD274, CD44, CDC25C, CDH17, CDK12, CGA, CHEK1, CLCN6, CSNK2A3, CXCR4, CYBA, DCBLD1, DDIT3, DFFB, DNMT1, DRAM1, E2F1, EGFR, EHMT2, ERCC1, ERCC2, ERCC4, ERCC6, ESR1, FANCA, FANCC, FAS, FASLG, FGFR1, FGFR3, FXN, GABPA, GADD45A, GALNT14, GALNT18, GCLC, GCLM, GNAS, GPX5, GRP, GSTM4, GSTP1, GSTT1, HEXB, HMGB1, HPGD, HSPA4, HSPA8, HTR4, IDH1, IFNG, IL6, KAT2A, KDM4E, KRAS, KRT20, LIF, MAP3K1, MAPT, MDH2, MDM2, MGMT, MLLT3, MPHOSPH8, MSH2, MT1F, MT1H, MTHFD1, MUTYH, MYC, MYCN, NF2, NFE2L2, NHLH1, NR1I2, NRAS, NRG1, NTRK2, OSGEP, PIK3CA, PLAU, POLR1G, PPARD, PPP1R13L, PRL, PTEN, RAF1, RARS1, RB1, RECQL, RGS4, RRM1, SEMA6A, SLC19A1, SLC22A1, SMARCA4, STAT1, SYNE3, TGM2, TMEM43, TOP1, TP53, TP73, TPMT, TYMS, UBE2I, WFS1, XRCC1, XRCC3, XRCC5
DOXORUBICIN HYDROCHLORIDE	150	ABCA1, ABCB1, ABCB11, ABCC10, ABCC3, ABCC4, ABCC5, ABCC9, ABCG2, AFP, AKR1C3, AKR7A2, ALDH3A1, ALK, APAF1, APEX1, AR, ATM, ATXN2, BAX, BAZ2B, BCL2, BDNF, BIRC5, BLM, BMP7, BRAF, BRCA1, CASP3, CAST, CBR1, CCND1, CD274, CDKN1B, CLCN6, COL1A2, CPT1A, CYBA, CYP1A1, CYP1A2, CYP1B1, CYP2C19, CYP2C9, CYP2D6, CYP2J2, CYP3A, CYP3A4, DNMT3A, DOK5, EDN1, EHMT2, ERCC1, ERCC2, ESR1, FANCD2, FASLG, FCGR2A, FCGR3A, FCGR3B, FLT3, G6PD, GABPA, GADD45A, GALNT14, GATA3, GBX2, GPX3, GSR, GSTA2, GSTM1, GSTM3, H2AX, HSP90AA1, HSP90AB1, IDH1, IGHMBP2, IL11, KLC3, KMT2A, KRT20, LINC00251, LRP1B, MAPK1, MAPK14, MAPT, MDM2, MGMT, MSH2, MTHFD1, MTR, MYB, MYOD1, NFE2L2, NQO1, NR1H4, NR1I2, NT5E, NTRK2, PAX8, PIK3CA, PIK3CB, PIK3CG, PLG, PNPLA3, POLB, POLH, POLK, PPARD, PPM1D, RALBP1, RARA, RECQL, RPSA, RXRA, S100A4, SDHB, SERPINA6, SETD4, SLC13A3, SLC15A1, SLC22A17, SLC22A7, SLCO1B1, SLCO4C1, SLCO6A1, SMAD3, SNCA, SOD2, SP3, SRC, STAT6, TAF1, TET2, TGFB1, TGM2, THRB, TOP1, TOP2A, TOP2B, TP53, TPMT, UGT1A1, USP1, WRN, XDH, XIAP, XPC, XRCC1, YWHAG, ZEB1	144	ABCA1, ABCB1, ABCB11, ABCC10, ABCC3, ABCC4, ABCC5, ABCC9, ABCG2, AFP, AKR1C3, AKR7A2, ALDH3A1, ALK, APAF1, APEX1, ATM, ATXN2, BAX, BAZ2B, BCL2, BDNF, BIRC5, BLM, BMP7, BRAF, BRCA1, CASP3, CAST, CBR1, CCND1, CD274, CDKN1B, CLCN6, COL1A2, CPT1A, CYBA, CYP1A1, CYP1A2, CYP1B1, CYP2C19, CYP2C9, CYP2D6, CYP2J2, CYP3A4, DNMT3A, DOK5, EDN1, EHMT2, ERCC1, ERCC2, ESR1, FANCD2, FASLG, FCGR2A, FCGR3A, FCGR3B, FLT3, GABPA, GADD45A, GALNT14, GATA3, GBX2, GPX3, GSR, GSTA2, GSTM1, GSTM3, H2AX, HSP90AA1, HSP90AB1, IDH1, IGHMBP2, IL11, KLC3, KMT2A, KRT20, LRP1B, MAPK1, MAPK14, MAPT, MDM2, MGMT, MSH2, MTHFD1, MTR, MYB, MYOD1, NFE2L2, NQO1, NR1H4, NR1I2, NT5E, NTRK2, PAX8, PIK3CA, PIK3CB, PIK3CG, PLG, PNPLA3, POLB, POLH, POLK, PPARD, PPM1D, RALBP1, RARA, RECQL, RPSA, RXRA, S100A4, SDHB, SERPINA6, SETD4, SLC13A3, SLC15A1, SLC22A17, SLC22A7, SLCO1B1, SLCO4C1, SLCO6A1, SMAD3, SNCA, SOD2, SP3, SRC, STAT6, TET2, TGFB1, TGM2, THRB, TOP1, TOP2A, TOP2B, TP53, TPMT, UGT1A1, USP1, WRN, XDH, XPC, XRCC1, YWHAG, ZEB1
(+)-DOI	3	A12M3, A12M4, HTR2C	NA	NA
(+)-LSD	4	A12M3, A12M4, HTR2C, SERPINA3	NA	NA
(+)-NORFENFLURAMINE	2	A12M4, EHMT2	NA	NA
(+)-S-14297	2	ABCD1, ALDH1A1	NA	NA
(+)-UH232	2	ABCD1, ALDH1A1	NA	NA
(+)-WAY 100135	2	A2M, A2MP1	NA	NA
(12E,20Z,18S)-8-HYDROXYVARIABILIN	2	ARVD4, GLRA1	NA	NA
(R)-DOI	3	A12M3, A12M4, HTR2C	NA	NA
(S)-&ALPHA;-METHYLHISTAMINE	2	AMELX, HRH3	NA	NA
[11C]GSK215083	2	A12M3, NATP	NA	NA
[125I][NLE8,21,TYR34]PTH-(1-34)-NH2 (RAT)	2	BIRC5, XIAP	NA	NA
[125I][TYR26]GALANIN (HUMAN)	2	ALOX12P1, GALR2	NA	NA
[125I][TYR26]GALANIN (PIG)	3	ALOX12P1, ALOX12P2, GALR2	NA	NA
[125I]ASTRESSIN	2	ALAS2, ALB	NA	NA
[125I]CCL3 (HUMAN)	2	ACTA1, ACTBP2	NA	NA
[125I]CCL8 (HUMAN)	2	ACTA1, ACTBP2	NA	NA
[125I]CXCL8 (HUMAN)	2	ACTBP8, ACTBP9	NA	NA
[125I]DOI	2	A12M4, HTR2C	NA	NA
[125I]NPW-23 (HUMAN)	2	ANXA2P1, ANXA2P2	NA	NA
[125I]PYY (PIG)	2	ANXA2P3, ANXA4	NA	NA
[125I]SAUVAGINE (FROG)	2	ALAS2, ALB	NA	NA
[125I]SPEXIN-1	2	ALOX12P2, GALR2	NA	NA
[125I]UROCORTIN 1 (MOUSE, RAT)	2	ALAS2, ALB	NA	NA
[3H]5-HT	3	A12M1, A2MP1, SERPINA3	NA	NA
[3H]7-OH-DPAT	2	ABCD1, ALDH1A1	NA	NA
[3H]ELETRIPTAN	2	A2M, A2MP1	NA	NA
[3H]GR 125,743	2	A2M, A2MP1	NA	NA
[3H]KAINATE	4	ASS1P5, ASS1P8, ASS1P9, GRIK3	NA	NA
[3H]LSD	4	A12M4, HTR2C, NATP, SERPINA3	NA	NA
[3H]MESULERGINE	2	A12M4, HTR2C	NA	NA
[3H]METHYLLYCACONITINE	2	ATF4P1, ATHS	NA	NA
[3H]NEMONAPRIDE	2	ABCD1, ALDH1A1	NA	NA
[3H]PD128907	2	ABCD1, ALDH1A1	NA	NA
[3H]PYRILAMINE	2	AMD1, AMELX	NA	NA
[3H]SUMATRIPTAN	2	A2M, A2MP1	NA	NA
[3H]UBP310	2	ASS1P5, GRIK3	NA	NA
[AVA9,10,AVA14,15]-AC-HMCH6-16-NH2	2	AMY2B, AMYP1	NA	NA
[D-TPI6, LEU13 &PSI;(CH2NH)-LEU14]BOMBESIN-(6-14)	2	ACAT2, GRPR	NA	NA
[D-TRP12,TYR34]PTH-(7-34) (BOVINE)	2	BIRC5, XIAP	NA	NA
[HIS5]PTH-(1-34) (HUMAN)	2	BIRC5, XIAP	NA	NA
[ILE5,TRP23,TYR36]PTHRP-(1-36)-NH2 (HUMAN)	2	BIRC5, XIAP	NA	NA
[ILE5,TRP23]PTHRP-(1-36) (HUMAN)	2	BIRC5, XIAP	NA	NA
[ILE5,TRP23]PTHRP-(2-36) (HUMAN)	2	BIRC5, XIAP	NA	NA
[ILE5,TRP23]PTHRP-(3-36) (HUMAN)	2	BIRC5, XIAP	NA	NA
[ILE5,TRP23]PTHRP-(4-36) (HUMAN)	2	BIRC5, XIAP	NA	NA
[ILE5,TRP23]PTHRP-(5-36)	2	BIRC5, XIAP	NA	NA
[N-ME,DES-SAR]GAL-B2	2	ALOX12P1, GALR2	NA	NA
[PHE13,TYR19]MCH	2	AMY2B, AMYP1	NA	NA
[PHE23]PTH-(1-34) (HUMAN)	2	BIRC5, XIAP	NA	NA
[PHE3]OT	2	ABCC6, ARAF	NA	NA
[THR4,GLY7]OT	2	AQP9, ARAF	NA	NA
[TRP23,TYR36]PTHRP-(1-36)-NH2 (HUMAN)	2	BIRC5, XIAP	NA	NA
[TRP23]PTHRP-(1-36) (HUMAN)	2	BIRC5, XIAP	NA	NA
&ALPHA;-CONOTOXIN RGIA	2	ATF4P1, ATHS	NA	NA
&ALPHA;-METHYL-5-HT	7	A12M1, A12M2, A12M3, A12M4, A2MP1, HTR2C, NAT1	NA	NA
&ALPHA;-METHYL-D,L-TRYPTOPHAN	2	CD24P3, SLC36A2	NA	NA
17-PHENYL-&OMEGA;-TRINOR-PGE2	2	APOBER1, AQP8	NA	NA
1D09C3	3	HLA-DRA, HLA-DRB3, HLA-DRB4	NA	NA
2-(3-BROMOPHENYL)HISTAMINE	2	AMD1, AMELX	NA	NA
2-ACETYLAMINOFLUORENE	2	AR, NFE2L2	NA	NA
2-METHYL-5-HT	4	A12M1, A12M2, A2M, A2MP1	NA	NA
2,4-EPI-NEODYSIHERBAINE	2	ASS1P5, ASS1P6	NA	NA
2(S)-AMINO-6-BORONOHEXANOIC ACID	2	ABCC2, CMR1A	NA	NA
22R-HYDROXYCHOLESTEROL	3	BAK1P2, BCL3, BCL5	NA	NA
24(S)-HYDROXYCHOLESTEROL	2	BAK1P2, BCL3	NA	NA
24(S), 25-EPOXYCHOLESTEROL	2	BAK1P2, BCL3	NA	NA
3-AMINOBENZAMIDE	2	CYP2C9, HSD17B10	NA	NA
3-KETO-LITHOCHOLIC ACID	2	BCL7A, NBEAP1	NA	NA
3-PHENYL-CPP	2	BUB1B, BVR1	NA	NA
3,3'-DIFLUOROBENZALDAZINE	2	ATAD5, SLC25A6	NA	NA
3,7-DIMETHOXYFLAVONE	2	CYP3A4, HSD17B10	NA	NA
3M-002	2	DMP1, TLR8	NA	NA
4-ACRYLOYLPHENOL	2	FRA16E, FRA17B	NA	NA
4SCAR19 AND 4SCAR123	2	CD19, IL3RA	NA	NA
5-BODMT	2	A12M1, A12M2	NA	NA
5-FLUOROINDOLE-2-CARBOXYLIC ACID	2	HSD17B10, TDP1	NA	NA
5-HT-MODULINE	2	A2M, A2MP1	NA	NA
5&BETA;-PREGNANE-3,20-DIONE	2	BCL9, NBEAP1	NA	NA
5S-HETE	2	AMPD2, ATP5F1BP1	NA	NA
5Z-7-OXOZEAENOL	2	ERPL1, YES1	NA	NA
7-BIA	2	DYT7, PTPRD	NA	NA
7-TRANS-OH-PIPAT	2	ABCD1, ALDH1A1	NA	NA
8,2'-DIMETHOXYFLAVONE	2	CYP3A4, HSD17B10	NA	NA
A-196	2	GLA, KMT5C	NA	NA
A-366	2	GCNT2, OPN1MW	NA	NA
A-841720	2	ANOP1, GRM1	NA	NA
A425619	2	ATP5F1BP1, TRPV1	NA	NA
A61603	2	ABCB7, ABCF1	NA	NA
ABELACIMAB	2	F11, FRA1A	NA	NA
ABIVERTINIB MALEATE	2	BTK, EGFR	NA	NA
ABT-384	2	GMFA, HSD11B1	NA	NA
AC-186	2	BCYRN1P2, ESR2	NA	NA
AC-90179	2	A12M3, HTR2C	NA	NA
AC-HMCH-(6-16)-NH2	2	AMY2B, AMYP1	NA	NA
ACACETIN DIACETATE	2	CYP3A4, HSD17B10	NA	NA
ACESULFAME	2	BRAFPS1, ZFP36L2	NA	NA
ACETAMINOPHEN / CODEINE	2	CYP2D6, G6PD	NA	NA
ACETAMINOPHEN/TRAMADOL	4	G6PD, MIR107, MIR23B, OPRM1	NA	NA
ACETYL-PODOCARPIC DIMER	2	BAK1P2, BCL3	NA	NA
ADAGRASIB	2	GPM6B, KRAS	NA	NA
AER001,AEROVANT	3	IL13RA1, IL13RA2, IL4R	NA	NA
AFTVAC	2	CSF2RA, IL2RB	NA	NA
AGN193109	3	BCHE, BCHEL1, BCHEL3	NA	NA
AIDA	2	ANOP1, EHMT2	NA	NA
AL-37350A	3	A12M3, A12M4, HTR2C	NA	NA
AL-78898A	2	C3, MT-CO3	NA	NA
ALCLOFENAC	2	AR, PTGS1	NA	NA
ALDUMASTAT	2	ADAMTS5, TIMM8A	NA	NA
ALEMCINAL	2	ANTP4, KCNH2	NA	NA
ALFATRADIOL	2	AR, ESR1	NA	NA
ALLICIN	2	ATP1B1P1, ATP5F1BP1	NA	NA
ALNIDITAN	2	A2M, A2MP1	NA	NA
ALPHA-TOCOPHEROL ACETATE	2	AR, CXCL8	NA	NA
ALRT 1550	2	BAK1P1, BCL2L2	NA	NA
AMAP102	2	HTR2B, HTR2C	NA	NA
AMBROXOL	2	GBA1, GUCA1A	NA	NA
AMCENESTRANT	2	BCYRN1P2, ESR1	NA	NA
AMG517	2	ATP5F1BP1, TRPV1	NA	NA
AMINACRINE	2	HSD17B10, POLK	NA	NA
AMINOGLYCOSIDE ANTIBACTERIALS	2	MT-ND1, MT-RNR1	NA	NA
AMLODIPINE / ATORVASTATIN / PERINDOPRIL ARGININE	2	G6PD, SLCO1B1	NA	NA
AMPIROXICAM	2	AR, COX8A	NA	NA
ANAMORELIN	2	GHSR, GLA	NA	NA
APALUTAMIDE	2	AR, BEVI	NA	NA
APD668	2	ADH1C, GPR119	NA	NA
APLAVIROC HYDROCHLORIDE	2	AR, CCR5	NA	NA
APSTATIN	2	CYP3A51P, CYP4A11	NA	NA
APTIGANEL HYDROCHLORIDE	2	GBA1, KCNH2	NA	NA
ARI-3099	2	FMO3, FRA1F	NA	NA
ARPROMIDINE	2	AMD1, AMD1P2	NA	NA
ARS-1620	2	GPM6B, KRAS	NA	NA
ARTICAINE / EPINEPHRINE	2	CYB5R3, G6PD	NA	NA
ARYL PIPERAZINE DERIVATIVE 9	2	HTR2A, HTR2C	NA	NA
AS-252424	2	F5, F7R	NA	NA
ASIP [90-132 (L89Y)]	2	ANCR, ANG	NA	NA
ASTRESSIN	2	ALAS2, ALB	NA	NA
ASTRESSIN 2B	2	ALAS2, ALB	NA	NA
ATC0065	2	AMY2B, AMYP1	NA	NA
ATOVAQUONE	2	MT-CYB, NFE2L2	NA	NA
AUPHEN	2	BTF3P11, BTG1	NA	NA
AURANOFIN	2	ATP1B1P1, IKBKB	NA	NA
AUTOLOGOUS PROSTATE CANCER ANTIGEN-EXPRESSING DENDRITIC CELL VACCINE BPX-101	2	CD40, CD40LG	NA	NA
AVITRIPTAN	2	A2M, A2MP1	NA	NA
AX-024	2	GLRA2, NCK1	NA	NA
AZ12260493	2	BAK1P2, BCL3	NA	NA
AZ20	2	ATR, ATRX	NA	NA
AZAMETHIPHOS	2	AR, NFE2L2	NA	NA
AZD0284	2	BAK1P1, RORC	NA	NA
AZD1332	3	DRD5P1, DRD5P2, DRG2	NA	NA
AZD1386	2	ATP5F1BP1, TRPV1	NA	NA
AZD3514	2	AR, BRAF	NA	NA
AZD5069	2	ACTBP8, ACTBP9	NA	NA
AZD5672	2	ACTBP2, CCR5	NA	NA
AZD6280	2	GABRA2, GABRA3	NA	NA
AZD6538	2	GRM5, SLC25A6	NA	NA
AZD8329	2	GMFA, HSD11B1	NA	NA
AZD9272	2	GRM5, SLC25A6	NA	NA
AZD9574	2	GNAI2, GNAI2P1	NA	NA
AZENOSERTIB	2	FIM1, WEE1	NA	NA
AZETUKALNER	2	AZF2, KCNQ3	NA	NA
AZOXYSTROBIN	2	AR, NFE2L2	NA	NA
BAMBUTEROL	2	ADRB2, FRA20A	NA	NA
BASIMGLURANT	2	GRM5, SLC25A6	NA	NA
BAY-069	2	GRIA4, HOXB@	NA	NA
BAY-299	2	FDX1P1, GLC1D	NA	NA
BAYK 8644	2	CACNA1D, CACNA1F	NA	NA
BAZ2-ICR	2	GLC#, GLC1B	NA	NA
BAZLITORAN	3	TLR7, TLR8, TLR9	NA	NA
BEMPEGALDESLEUKIN	2	DFNA19, IL2RB	NA	NA
BENAZEPRIL HYDROCHLORIDE	2	ACE, AR	NA	NA
BENOXACOR	2	AR, NFE2L2	NA	NA
BENSULIDE	2	AR, PPARG	NA	NA
BENZODODECINIUM CHLORIDE	2	AR, ESR1	NA	NA
BENZODROCORTISONE	2	BDM, NR3C2	NA	NA
BENZOIC ACID	2	DAO, RAB9A	NA	NA
BENZOPHENONE	2	ALDH1A1, AR	NA	NA
BERBAMINE	2	CYP3A4, HSD17B10	NA	NA
BET INHIBITOR	2	FOXO1, KDM6A	NA	NA
BETAMETHASONE SODIUM PHOSPHATE	2	AR, NR3C1	NA	NA
BETAMETHASONE VALERATE	2	AR, NR3C1	NA	NA
BF-1	3	A12M3, A12M4, HTR2B	NA	NA
BI 655064	2	CD40, CD40LG	NA	NA
BI 749327	2	ATP2B2, ATP2B3	NA	NA
BI-9564	2	BRD7, GLC3B	NA	NA
BIM 23034	2	FASLG, SHROOM2	NA	NA
