## Supplementory Tables for "Leveraging the Genetics of Psychiatric Disorders to Prioritize Potential Drug Targets and Compounds" (part 2 of 3)

### Sheet: Table S1 (continued)
Supplementary Table 1. This table shows the drug gene sets used for analyses. The first column is the drug name. The secon column is the number of genes associated with that drug. The third column is the list of genes quantified in the second column. The forth column is the number of genes included in the gene set enrichment analyses (among the 18,201 protein coding genes). The last column is the list of genes quantified in the fourth column and included in the gene set enrichment analyses.
BIS-TRIAZOLE DERIVATIVE 10	2	FRA5B, PLG	NA	NA
BISSALICYL FUMARATE	2	HSD17B10, MAPT	NA	NA
BITOPERTIN	3	CD24P1, CD24P2, SLC6A9	NA	NA
BIVALIRUDIN	2	F2, FRA1C	NA	NA
BIX02188	2	ERBB4, ERVT3	NA	NA
BMS-681	2	ACTA2, ACTBP2	NA	NA
BMS-753426	2	ACTA2, ACTBP2	NA	NA
BMS-823778	2	GMFA, HSD11B1	NA	NA
BMS-986142	2	BTK, EFNB2	NA	NA
BN82451	2	COX8A, XK	NA	NA
BOCOCIZUMAB	2	FRA4A, PCSK9	NA	NA
BP-CCL3	2	ACTA1, ACTBP2	NA	NA
BRANEBRUTINIB	2	BTK, EFNB2	NA	NA
BRECANAVIR	2	ABCB1, ERVW-4	NA	NA
BROLAMFETAMINE	3	A12M3, A12M4, HTR2C	NA	NA
BROQUINALDOL	2	AR, GMNN	NA	NA
BSAB (CD89-CD20)	2	GATM, GUSM	NA	NA
BT7480	2	E11S, HLA-DOB	NA	NA
BUFOTENINE	3	A12M3, A2MP1, HSPB1	NA	NA
BULEVIRTIDE	2	CD40LG, SLC10A1	NA	NA
BUPIRIMATE	2	AR, NFE2L2	NA	NA
BURIMAMIDE	3	AMD1P2, AMELX, HRH3	NA	NA
BUTACAINE	2	CYP2D6, XK	NA	NA
BUTACHLOR	2	AR, NFE2L2	NA	NA
BW284C51	2	EHMT2, FRA17A	NA	NA
C21	2	CNC2, PRMT1	NA	NA
C7	3	ALOX12P1, ALOX12P2, GALR2	NA	NA
CAMBENDAZOLE	2	AR, GMNN	NA	NA
CAMICINAL	2	ANTP4, MLNR	NA	NA
CAMIZESTRANT	2	BCYRN1P2, ESR1	NA	NA
CAMOSTAT	3	FRA5D, FRA8C, TFF2	NA	NA
CANRENOATE POTASSIUM	2	AR, NR3C2	NA	NA
CASTANOSPERMINE	2	GAA, GBA1	NA	NA
CC-90005	2	CTAG1B, CTBP2	NA	NA
CCL14	2	ACTA1, ACTBP2	NA	NA
CCL16	3	ACTA2, ACTBP2, AMELX	NA	NA
CCL20	2	ACTBP3, ACTC1	NA	NA
CCL21	2	ACKR4, ACTBP4	NA	NA
CCL25	2	ACKR4, ACTBP6	NA	NA
CCL28	2	ACTB, ACTBP7	NA	NA
CCL3	2	ACTA1, ACTBP2	NA	NA
CCL4	2	ACTA1, ACTBP2	NA	NA
CCT241533	2	CHEK2, EIF5AP3	NA	NA
CCT245737	2	CHEK2, EIF5AP3	NA	NA
CCT251545	2	CDK19, EIF4EP1	NA	NA
CD123/CLL1 CAR-T CELLS	2	CLEC12A, IL3RA	NA	NA
CD666	3	BCHE, BCHEL1, BCHEL3	NA	NA
CENDAKIMAB	2	IL13, IL13RA2	NA	NA
CERIVASTATIN SODIUM	2	AR, HMGCR	NA	NA
CERLAPIRDINE	2	HTR6, NATP	NA	NA
CH7057288	3	DRD5P1, DRD5P2, DRG2	NA	NA
CHAETOCIN	2	EHMT2, GKP5	NA	NA
CHEMBL:CHEMBL1308677	2	BRCA1, RAB9A	NA	NA
CHEMBL:CHEMBL1370698	2	CYP2C19, HSD17B10	NA	NA
CHEMBL:CHEMBL137498	2	CYP3A4, HSD17B10	NA	NA
CHEMBL:CHEMBL1379900	2	GBA1, MAPT	NA	NA
CHEMBL:CHEMBL1436543	2	AR, SIRT1	NA	NA
CHEMBL:CHEMBL1462710	2	NPC1, RAB9A	NA	NA
CHEMBL:CHEMBL1479195	2	CYP1A2, HSD17B10	NA	NA
CHEMBL:CHEMBL1521156	2	AR, SNCA	NA	NA
CHEMBL:CHEMBL1523974	2	ATAD5, RAB9A	NA	NA
CHEMBL:CHEMBL1531222	2	NFE2L2, RAB9A	NA	NA
CHEMBL:CHEMBL1576338	2	HSD17B10, RCE1	NA	NA
CHEMBL:CHEMBL1642672	2	MAOA, MAOB	NA	NA
CHEMBL:CHEMBL168075	2	AR, NFE2L2	NA	NA
CHEMBL:CHEMBL17784	2	NPC1, RAB9A	NA	NA
CHEMBL:CHEMBL1813518	2	MAOA, MAOB	NA	NA
CHEMBL:CHEMBL1927670	2	MAOA, MAOB	NA	NA
CHEMBL:CHEMBL1927684	2	MAOA, MAOB	NA	NA
CHEMBL:CHEMBL2088301	2	MAOA, MAOB	NA	NA
CHEMBL:CHEMBL2088303	2	MAOA, MAOB	NA	NA
CHEMBL:CHEMBL222993	2	ALOX15, HSD17B10	NA	NA
CHEMBL:CHEMBL225563	2	AR, NFE2L2	NA	NA
CHEMBL:CHEMBL240954	2	RPS6KA1, RPS6KA3	NA	NA
CHEMBL:CHEMBL272682	2	CYP3A4, HSD17B10	NA	NA
CHEMBL:CHEMBL296021	2	HSD17B10, NFE2L2	NA	NA
CHEMBL:CHEMBL309848	2	ATAD5, RAB9A	NA	NA
CHEMBL:CHEMBL314115	2	CYSLTR1, CYSLTR2	NA	NA
CHEMBL:CHEMBL338314	2	EHMT2, HSD17B10	NA	NA
CHEMBL:CHEMBL404505	2	CYP1A2, HSD17B10	NA	NA
CHEMBL:CHEMBL423081	2	ALDH1A1, AR	NA	NA
CHEMBL:CHEMBL444236	2	ALDH1A1, HSD17B10	NA	NA
CHEMBL:CHEMBL458602	2	AR, NR1I3	NA	NA
CHEMBL:CHEMBL512649	2	EHMT2, HSD17B10	NA	NA
CHEMBL:CHEMBL546475	2	GMNN, HSD17B10	NA	NA
CHEMBL:CHEMBL547924	2	NPC1, RAB9A	NA	NA
CHEMBL:CHEMBL555242	2	AR, NFE2L2	NA	NA
CHEMBL:CHEMBL571228	2	NPC1, RAB9A	NA	NA
CHEMBL:CHEMBL572346	2	GRM4, RAB9A	NA	NA
CHEMBL:CHEMBL573111	2	NPC1, RAB9A	NA	NA
CHEMBL:CHEMBL57394	2	AHR, HSD17B10	NA	NA
CHEMBL:CHEMBL577673	2	AR, NPSR1	NA	NA
CHEMBL:CHEMBL577887	2	HSD17B10, RAD52	NA	NA
CHEMBL:CHEMBL582081	2	HSD17B10, NFE2L2	NA	NA
CHEMBL:CHEMBL584520	2	ATAD5, HSD17B10	NA	NA
CHEMBL:CHEMBL590900	2	NPC1, RAB9A	NA	NA
CHEMBL:CHEMBL593366	2	AR, NFE2L2	NA	NA
CHEMBL:CHEMBL594772	2	AR, PPARD	NA	NA
CHEMBL:CHEMBL600090	2	ATAD5, RAB9A	NA	NA
CHEMBL:CHEMBL602260	2	MAOA, MAOB	NA	NA
CHEMBL:CHEMBL602466	2	MAOA, MAOB	NA	NA
CHEMBL:CHEMBL605747	3	ADAMTSL4-AS1, GMNN, HSD17B10	NA	NA
CHEMBL:CHEMBL609570	2	AR, NFE2L2	NA	NA
CHEMBL:CHEMBL610767	2	AR, PPARD	NA	NA
CHEMBL:CHEMBL73380	2	AR, NFE2L2	NA	NA
CHEMBL:CHEMBL74913	2	CYP3A4, HSD17B10	NA	NA
CHEMBL:CHEMBL76012	2	AR, MGLL	NA	NA
CHEMBL:CHEMBL84472	2	AR, BAZ2B	NA	NA
CHEMERIN	2	ACTG1P7, ACTG1P9	NA	NA
CHEMERIN C-TERMINAL PEPTIDE	2	ACTG1P7, ACTG1P9	NA	NA
CHF-5074	2	FRA6B, GLUL	NA	NA
CHIR-124	2	EIF5AP3, TP53	NA	NA
CHLOROPHACINONE	2	AR, NFE2L2	NA	NA
CHLOROXURON	2	AR, NFE2L2	NA	NA
CI-218872	2	CYP1A2, HSD17B10	NA	NA
CILOFEXOR	2	BCL5, NR1H4	NA	NA
CINALUKAST	3	CYP3A4, CYSLTR1, HSD17B10	NA	NA
CINNAMIC ALDEHYDE	2	ALDH1A1, AR	NA	NA
CINTIRORGON	2	BAK1P1, RORC	NA	NA
CINTREDEKIN BESUDOTOX	3	IL13RA1, IL13RA2, IL4R	NA	NA
CITICOLINE SODIUM	2	AR, EHMT2	NA	NA
CITROPTEN	2	CYP3A4, HSD17B10	NA	NA
CLASCOTERONE	2	AR, BEVI	NA	NA
CLOFLUCARBAN	2	AR, PPARD	NA	NA
CM4620	2	GTF2F2P1, GTF2H1	NA	NA
COBALAMIN	2	MAOB, TCN1	NA	NA
CODRITUZUMAB	2	GPC3, GTF2B	NA	NA
COMPOUND 1 [PMID: 21742770]	2	EEF1G, FCP1	NA	NA
COMPOUND 101 [PMID: 21596927]	2	CSRP2, CSRP2P1	NA	NA
COMPOUND 10B [PMID: 26222319]	2	GNAI2, GNAI2P1	NA	NA
COMPOUND 11 [PMID: 16413183]	2	FRA1D, FRA2G	NA	NA
COMPOUND 15C [PMID: 21536437]	2	DFFB, TIMM8A	NA	NA
COMPOUND 16 [PMID: 17480064]	3	ERVT4, ERVT5, ESAT	NA	NA
COMPOUND 17 [PMID: 36111834]	2	GPR34, MYLK4	NA	NA
COMPOUND 17B [PMID: 35286086]	2	BCYRN1P2, DXO	NA	NA
COMPOUND 19A [PMID: 21855335]	2	ACSL4, EPHX2	NA	NA
COMPOUND 1B [PMID: 18078750]	2	ADAM3A, DAP	NA	NA
COMPOUND 21 [PMID: 23312943]	2	ERVK3, SLC26A2	NA	NA
COMPOUND 22 [PMID: 24754609]	2	F5, F7R	NA	NA
COMPOUND 23 [PMID: 17125252]	2	CORD4, COX5BP1	NA	NA
COMPOUND 23 [PMID: 31398032]	2	GLB1, GPC3	NA	NA
COMPOUND 25 [PMID: 32687365]	2	BCKDHB, BCL5	NA	NA
COMPOUND 28 [PMID: 30624936]	2	F10, F9	NA	NA
COMPOUND 2C [PMID: 22115617]	2	CYP2A7, CYP2A7P1	NA	NA
COMPOUND 2F [JIANG ET AL., 2018]	2	FRA17A, SLC29A1	NA	NA
COMPOUND 2G [PMID: 27390066]	2	CYP2D7BP, ERAP2	NA	NA
COMPOUND 3 [PMID: 23849879]	4	FRA2C, FRA2E, FRA8A, GPR42	NA	NA
COMPOUND 3 [PMID: 26191365]	2	EXT3, EXTL1	NA	NA
COMPOUND 3 [PMID: 8410973]	4	FNZ, FOLH1, FRA4C, FRA4D	NA	NA
COMPOUND 32 [PMID: 31675166]	3	FRA2B, FRA2D, FRA2F	NA	NA
COMPOUND 39 [PMID: 31742400]	2	ACTA2, ACTBP2	NA	NA
COMPOUND 3V [PMID: 27390066]	2	CYP2D7BP, ERAP2	NA	NA
COMPOUND 4D [PMID: 25489658]	4	FRA2C, FRA2E, FRA8A, GPR42	NA	NA
COMPOUND 5 [PMID: 21741839]	2	FRA8C, FRDA2	NA	NA
COMPOUND 51 [MALLINGER ET AL., 2016]	2	CDK19, EIF4EP1	NA	NA
COMPOUND 58 [PMID: 25037917]	2	CD24P4, CD8B2	NA	NA
COMPOUND 5I [PMID: 36542759]	2	ERV1, ERVK2	NA	NA
COMPOUND 68 [PMID: 24900699]	2	EMD, EML1	NA	NA
COMPOUND 7 [PMID: 31381331]	5	FRA13C, FRA14B, FRA15A, FRA16C, ITGB6	NA	NA
COMPOUND 72 [WO2013026806]	2	EMD, EML1	NA	NA
COMPOUND 7B [HAFTCHENARY ET AL., 2013]	2	DYT7, GTF3C2	NA	NA
COMPOUND 8 [PMID: 17480064]	2	CX3CR1, ERVT4	NA	NA
COMPOUND 9 [PMID: 23472952]	2	ABCC2, CMR1A	NA	NA
COMPOUND 9 [PMID: 3514912]	2	FMO2, FRA5D	NA	NA
CONCANAVALIN A	2	ASS1P5, ASS1P6	NA	NA
CONIVAPTAN HYDROCHLORIDE	2	AVPR1A, AVPR2	NA	NA
CORALYNE	2	CYP3A4, HSD17B10	NA	NA
CORTODOXONE	2	AR, HSD17B10	NA	NA
COUMAPHOS	2	AR, CYP3A4	NA	NA
CP-122288	2	A2M, A2MP1	NA	NA
CPG 52364	3	TLR7, TLR8, TLR9	NA	NA
CPP-115	2	ABAT, FRA16E	NA	NA
CR 1447	2	AR, ESR2	NA	NA
CRA1000	2	ALAS2, CRHR1	NA	NA
CROMOLYN SODIUM	2	AR, TNF	NA	NA
CRUFOMATE	2	AR, NFE2L2	NA	NA
CXCL6	2	ACTBP8, ACTBP9	NA	NA
CXCL8	2	ACTBP8, ACTBP9	NA	NA
CYANOPINDOLOL	2	A2MP1, ABO	NA	NA
CYANOTRIPHENYLBORATE	2	ARVD3, GLRA1	NA	NA
CYAZOFAMID	2	AR, TP53	NA	NA
CYCLAMATE	2	BRAFPS1, ZFP36L2	NA	NA
CYCLIC PEPTIDE DERIVATIVE 1	2	DNASE1L3, MAOA	NA	NA
CZS-241	2	DRD5P1, FABP5	NA	NA
D(CH2)5[TYR(ME)2,THR4,PHE(3125I,4N3)-NH29]OVT	2	AQP9, ARAF	NA	NA
D(CH2)5[TYR(ME)2,THR4,TYR(3125I)-NH29]OVT	2	AQP9, ARAF	NA	NA
DABUZALGRON	2	ABCB7, ADRA1A	NA	NA
DAGROCORAT	2	BDM, NR3C1	NA	NA
DANIRIXIN	2	ACTBP9, CXCR2	NA	NA
DAROLUTAMIDE	2	AR, BEVI	NA	NA
DAZOMET	2	AR, NFE2L2	NA	NA
DBRD9	2	CRBN, GLC3B	NA	NA
DEFLAZACORT	2	AR, NR3C1	NA	NA
DEGARELIX	2	GNRHR, GNRHR2	NA	NA
DESOXYCORTICOSTERONE ACETATE	2	AR, NR3C2	NA	NA
DESOXYCORTICOSTERONE PIVALATE	2	AR, NR3C2	NA	NA
DESOXYPEGANINE	2	ACHE, MAOA	NA	NA
DEVAZEPIDE	2	AR, CCKBR	NA	NA
DEXBUDESONIDE	2	AR, NFE2L2	NA	NA
DIARYL AMINE DERIVATIVE 2	2	HDAC1, HDAC6	NA	NA
DIARYL AMINE DERIVATIVE 3	2	HDAC1, HDAC6	NA	NA
DIARYL AMINE DERIVATIVE 4	2	HDAC3, HDAC6	NA	NA
DIARYLPROPIONITRILE	2	BCYRN1P2, ESR2	NA	NA
DICHLORODIMETHYLSTANNANE	2	AR, NFE2L2	NA	NA
DICOFOL	2	AR, KCNH2	NA	NA
DIELDRIN	2	AR, NFE2L2	NA	NA
DIGALLIC ACID	2	POLA1, POLB	NA	NA
DIMAPRIT	2	AMELX, HRH3	NA	NA
DIMETHYLTRYPTAMINE	2	A2MP1, NATP	NA	NA
DIPRAGLURANT	2	GRM5, SLC25A6	NA	NA
DITHIIPIN-1,1,4,4-TETROXIDE ANALOGUE 7	2	ALOX12P1, GALR2	NA	NA
DIVARASIB	2	GPM6B, KRAS	NA	NA
DOCUSATE SODIUM	2	AR, NFE2L2	NA	NA
DOI	5	A12M1, A12M2, A12M3, A12M4, HTR2C	NA	NA
DOMOIC ACID	5	ASS1P5, ASS1P6, ASS1P8, ASS1P9, KDM4A	NA	NA
DROMOSTANOLONE	2	AR, BEVI	NA	NA
DROTRECOGIN ALFA (ACTIVATED)	2	F5, F8	NA	NA
DUAL SEH/FAAH INHIBITOR 11	2	CRMP1, GTF2IP1	NA	NA
DUP-714	2	FRA1C, FRA4E	NA	NA
DUPILUMAB	2	DFNB5, IL4R	NA	NA
DV-1179	2	TLR7, TLR9	NA	NA
DV1179	2	TLR7, TLR9	NA	NA
DYSIHERBAINE	3	ASS1P8, ASS1P9, GRIK3	NA	NA
E913	2	ACTBP2, CCR5	NA	NA
EDROPHONIUM CATION	2	ACHE, FRA17A	NA	NA
EFONIDIPINE	2	AR, CACNA1H	NA	NA
EGIS-7625	3	A12M3, A12M4, HTR2C	NA	NA
ELSUBRUTINIB	2	BTK, EFNB2	NA	NA
ELUBRIXIN	2	ACTBP9, CXCR2	NA	NA
ELVUCITABINE	2	ERVW-4, OCA2	NA	NA
ENARODUSTAT	2	CXCR3, EGLN1	NA	NA
ENILCONAZOLE	2	AR, TARDBP	NA	NA
ENPATORAN	3	SARDH, TLR7, TLR8	NA	NA
ENSITUXIMAB	2	MUC5AC, XK	NA	NA
EP-100	2	GNRHR, GNRHR2	NA	NA
EP-7041	2	F11, FRA1A	NA	NA
EPIANDROSTERONE	2	G6PD, TARDBP	NA	NA
EPLIVANSERIN	2	HTR2A, HTR2C	NA	NA
EPLIVANSERIN FUMARATE	2	HTR2A, HTR2C	NA	NA
ERAS-5024	2	GPM6B, GRK3	NA	NA
ERGONOVINE	4	A12M1, AR, DRD2, HSD17B10	NA	NA
ESCULIN	2	AR, HSD17B10	NA	NA
ESTRADIOL CYPIONATE	2	AR, ESR1	NA	NA
ESTRADIOL DIPROPIONATE	2	AR, FGF2	NA	NA
ESTRAMUSTINE PHOSPHATE	2	AR, PZP	NA	NA
ESTRAMUSTINE PHOSPHATE SODIUM	2	AR, ESR2	NA	NA
ETC-1922159	2	HMBS, PORCN	NA	NA
ETHYLESTRENOL	3	AR, BEVI, GMNN	NA	NA
ETROLIZUMAB	2	FRA11H, ITGB7	NA	NA
EVOBRUTINIB	2	BTK, EFNB2	NA	NA
EVOLOCUMAB	2	FRA4A, PCSK9	NA	NA
EZUTROMID	2	GSTP1P1, UTRN	NA	NA
FEBANTEL	2	AR, GMNN	NA	NA
FENAMIDONE	2	AR, NFE2L2	NA	NA
FENBUCONAZOLE	2	AR, NFE2L2	NA	NA
FENEBRUTINIB	2	BTK, EFNB2	NA	NA
FENHEXAMID	2	AR, NFE2L2	NA	NA
FENPYROXYMATE	2	AR, NFE2L2	NA	NA
FERBAM	2	AR, RXRA	NA	NA
FIPRONIL	2	AR, NFE2L2	NA	NA
FLU-CCL3	2	ACTA1, ACTBP2	NA	NA
FLUACIZINE	2	AR, VDR	NA	NA
FLUCYTOSINE	2	AR, DPYD	NA	NA
FLUDROCORTISONE	2	AR, NR3C2	NA	NA
FLUFENACET	2	AR, NFE2L2	NA	NA
FLUORANTHENE	2	HSD17B10, NFE2L2	NA	NA
FLUPERLAPINE	2	NATP, SERPINA3	NA	NA
FLUPREDNISOLONE	2	AR, NR3C1	NA	NA
FLUSILAZOLE	2	AR, NR1H4	NA	NA
FOLIGLURAX	2	GRM4, SLC25A5	NA	NA
FOLPET	2	AR, PPARD	NA	NA
FOSAMPRENAVIR	2	CYP3A4, ERVW-4	NA	NA
FOSDAGROCORAT	2	BDM, NR3C1	NA	NA
FURAZABOL	2	AR, NFE2L2	NA	NA
FURIN INHIBITOR PEPTIDE	5	FRA1G, FRA3A, FRA3C, FRA3D, PCSK5	NA	NA
GABEXATE	2	FRA8F, TFF2	NA	NA
GAL-(K)4	2	ALOX12P1, GALR2	NA	NA
GAL-B2	2	ALOX12P1, GALR2	NA	NA
GAL-B2-C10	2	ALOX12P1, GALR2	NA	NA
GAL-B2-C12	2	ALOX12P1, GALR2	NA	NA
GAL-B2-C14	2	ALOX12P1, GALR2	NA	NA
GAL-B2-C18	2	ALOX12P1, GALR2	NA	NA
GAL-B2-C8	2	ALOX12P1, GALR2	NA	NA
GAL-B2-DPEG24	2	ALOX12P1, GALR2	NA	NA
GAL-B2-MPEG4	2	ALOX12P1, GALR2	NA	NA
GAL-B5	2	ALOX12P1, GALR2	NA	NA
GALANIN	3	ALOX12P1, ALOX12P2, GALR2	NA	NA
GALANIN-LIKE PEPTIDE	3	ALOX12P1, ALOX12P2, GALR2	NA	NA
GALANIN(1-15)	2	ALOX12P1, GALR2	NA	NA
GALANIN(1-16) (RAT/MOUSE/PIG)	3	ALOX12P1, ALOX12P2, GALR2	NA	NA
GALANIN(2-11)	3	ALOX12P1, ALOX12P2, GALR2	NA	NA
GALANIN(2-29) (PIG)	3	ALOX12P1, ALOX12P2, GALR2	NA	NA
GALANIN(2-29) (RAT/MOUSE)	2	ALOX12P1, GALR2	NA	NA
GALANIN(2-30) (HUMAN)	2	ALOX12P1, GALR2	NA	NA
GALANIN(3-29) (PIG)	3	ALOX12P1, ALOX12P2, GALR2	NA	NA
GALANIN(3-29) (RAT/MOUSE)	2	ALOX12P1, GALR2	NA	NA
GALANIN(7-29) (PIG)	3	ALOX12P1, ALOX12P2, GALR2	NA	NA
GALANIN(D-TRP2) (PIG)	3	ALOX12P1, ALOX12P2, GALR2	NA	NA
GALP(1-32) (HUMAN)	2	ALOX12P1, GALR2	NA	NA
GALP(3-32) (HUMAN)	2	ALOX12P1, GALR2	NA	NA
GERALDOL	2	ALOX15, HSD17B10	NA	NA
GESTODENE	2	AR, PGR	NA	NA
GESTRINONE	2	AR, ESR1	NA	NA
GIPARMEN	2	AR, TARDBP	NA	NA
GIREDESTRANT	2	BCYRN1P2, ESR1	NA	NA
GLEMANSERIN	3	A12M3, A12M4, HTR2C	NA	NA
GLYCOSYLATED RECOMBINANT HUMAN INTERLEUKIN-7	2	IL2RG, IL7R	NA	NA
GNF-5837	3	DRD5P1, DRD5P2, DRG2	NA	NA
GONADORELIN	2	GNRHR, GNRHR2	NA	NA
GSK-7975A	2	GTF2F2P1, GTF2H1	NA	NA
GSK-J4	4	GGTA1, GGTL1, GGTL2, KDM5C	NA	NA
GSK1482160	2	ATP1B3P1, P2RX7	NA	NA
GSK2033	2	BAK1P2, BCL3	NA	NA
GSK2239633A	2	ACTBP2, CCR4	NA	NA
GSK2245035	2	SARDH, TLR7	NA	NA
GSK2256294	2	EPHX2, GTF2IP1	NA	NA
GSK2801	2	GLC#, GLC1B	NA	NA
GSK2881078	2	AR, BEVI	NA	NA
GSK2981278	2	BAK1P1, RORC	NA	NA
GSK429286A	2	CTPS1, TEX28	NA	NA
GSK5182	2	BCYRN1P2, BDKRB2	NA	NA
GSK8814	2	GLB1, GPC3	NA	NA
GXTX-1E	2	ATRX, KIF1A	NA	NA
HALAZONE	2	AR, NFE2L2	NA	NA
HAPLAMINE	2	HSD17B10, NFE2L2	NA	NA
HARMOL HYDROCHLORIDE	2	CYP3A4, HSD17B10	NA	NA
HE3235	2	AR, CRYGD	NA	NA
HELODERMIN	2	ARCN1, ARCN2	NA	NA
HETEROARYL-CYCLOPROPYLAMINE DERIVATIVE 1	2	DNASE1L3, MAOA	NA	NA
HISTRELIN ACETATE	2	GNRHR, GNRHR2	NA	NA
HOECHST 33258	2	E2F1, HSD17B10	NA	NA
HU7691	2	CSTF3, CSTP1	NA	NA
HYDRASTININE	2	CYP2D6, HSD17B10	NA	NA
HYDRASTININE HYDROCHLORIDE	2	HSD17B10, HSPB1	NA	NA
HYDROCORTISONE PROBUTATE	2	AR, NR3C1	NA	NA
HYDROCORTISONE SODIUM PHOSPHATE	2	AR, NR3C1	NA	NA
HYDROXYCHLOROQUINE SULFATE	2	TLR7, TLR9	NA	NA
HYDROXYFLUTAMIDE	3	AR, BEVI, NFE2L2	NA	NA
I-432	2	FRA8A, FRA8C	NA	NA
IDALOPIRDINE	3	HTR2C, HTR6, NATP	NA	NA
IDM-2101	2	CEACAM5, MAGEA3	NA	NA
IDURSULFASE	2	IDS, PLIN3	NA	NA
IGE HEAVY CHAIN	2	GSM1, GSPT1	NA	NA
IK-862	2	DDX10, DEFB4A	NA	NA
IL-2/CD40L-EXPRESSING LEUKEMIA VACCINE	2	CD40LG, IL2	NA	NA
IL-94	2	EXT3, EXTL1	NA	NA
IM0-8400	3	TLR7, TLR8, TLR9	NA	NA
IMB-808	2	BAK1P2, BCL3	NA	NA
IMETELSTAT	2	TERC, TERT	NA	NA
IMIDAZOPYRIDINE DERIVATIVE 4	2	BTK, JAK3	NA	NA
IMMEPIP	2	AMELX, HRH3	NA	NA
IMO-3100	2	TLR7, TLR9	NA	NA
INARIGIVIR SOPROXIL	2	NOD2, RIGI	NA	NA
INCB3619	2	DDX6, DEFB4A	NA	NA
INDAZOLETRIAZOLEPHENYL DERIVATIVE 1	2	IRAK1, IRAK4	NA	NA
INDAZOLETRIAZOLEPHENYL DERIVATIVE 2	2	IRAK1, IRAK4	NA	NA
INDINAVIR SULFATE	3	AR, ERVW-4, KDM4A	NA	NA
INDISULAM	2	GAPDH, GLUD1P3	NA	NA
INDOCATE	2	AR, EHMT2	NA	NA
INHIBITOR 1 [COLOMBO ET AL., 2012]	3	FRA8A, FRA8D, FRDA2	NA	NA
INT-767	2	ACADVL, BCL5	NA	NA
INTEPIRDINE	2	HTR6, NATP	NA	NA
IODO-WILLARDIINE	2	ASS1P5, EHMT2	NA	NA
IOX2	3	CXCR3, GFER, KDM5C	NA	NA
ISATIN SULFONAMIDE 34 [PMID: 11384246]	2	DBIL3, DBIP2	NA	NA
ISEPAMICIN	2	MT-ND1, MT-RNR1	NA	NA
ISF35	2	CD40, CD40LG	NA	NA
ISOCARBOXAZID	3	CYP1A2, MAOA, MAOB	NA	NA
ISOFENPHOS	2	AR, NFE2L2	NA	NA
ISOFLUPREDONE ACETATE	2	AR, NFE2L2	NA	NA
J18 (GALANIN ANALOGUE)	3	ALOX12P1, ALOX12P2, GALR2	NA	NA
J20 (GALANIN ANALOGUE)	3	ALOX12P1, ALOX12P2, GALR2	NA	NA
JH-VIII-49	2	CDK19, EIF4EP1	NA	NA
JNJ 7777120	2	AMELX, HRH4	NA	NA
JNJ-47965567	2	ATP1B3P1, P2RX7	NA	NA
JNK INHIBITOR 9L	2	CTNNA1P1, CTNNA2	NA	NA
JNK INHIBITOR IX	2	CTNNA1P1, CTNS	NA	NA
JORO SPIDER TOXIN	3	ASPH, ASS1P2, GRIA3	NA	NA
K-604	3	CES1, FRA10E, FRA10F	NA	NA
KA2507	2	GART, HDAC6	NA	NA
KARENITECIN	2	LINC00273, TOP1	NA	NA
KB-141	2	BCGF1, THRB	NA	NA
KGP94	2	CTSL, FOLR2L	NA	NA
KP-496	2	CYSLTR1, TBXA2R	NA	NA
L023103	2	AQP9, ARAF	NA	NA
L735821	2	AZF1, AZF2	NA	NA
LACTOFEN	2	AR, PPARA	NA	NA
LACUTAMAB	2	KIR2DL2, KIR3DL2	NA	NA
LADOSTIGIL	2	ACHE, MAOA	NA	NA
LANADELUMAB-FLYO	2	FRA2G, KLKB1	NA	NA
LARIXYL ACETATE	2	ATP2B2, ATP2B3	NA	NA
LARTESERTIB	2	EEF1B2P2, GOLGA1	NA	NA
LASMIDITAN	2	A12M2, HTR1F	NA	NA
LERONLIMAB	2	ACTBP2, CCR5	NA	NA
LETERMOVIR	2	TARBP1, TRX-CAT1-2	NA	NA
LETETRESGENE AUTOLEUCEL	2	CTAG1B, CTAG2	NA	NA
LEVDOBUTAMINE	2	HSD17B10, KDM4E	NA	NA
LHVS	3	FNTBL1, FOLR2L, FOS	NA	NA
LIGELIZUMAB	2	GLRA1, IGHE	NA	NA
LIGHT	2	E2F3P1, EBVM1	NA	NA
LINTUZUMAB	2	CD33, GAPDHP60	NA	NA
LINURON	2	AHR, AR	NA	NA
LIRANAFTATE	2	AR, KCNH2	NA	NA
LL-37	2	ALDH9A1, ATP1B3P1	NA	NA
LORCASERIN	3	A12M3, A12M4, HTR2C	NA	NA
LOXORIBINE	2	SARDH, TLR7	NA	NA
LP-211	2	A1BG, ABCD1	NA	NA
LP99	2	BRD7, GLC3B	NA	NA
LS-192629	2	AQP9, ARAF	NA	NA
LSP4-2022	3	ANTP2, GRM6, SLC25A5	NA	NA
LUCATUMUMAB	2	CD40, CD40LG	NA	NA
LUTEINIZING HORMONE-RELEASING HORMONE	2	GNRHR, GNRHR2	NA	NA
LX2931	2	FUSE, SGPL1	NA	NA
LY-2300559	2	CYSLTR1, GRM2	NA	NA
LY339434	2	ASS1P5, ASS1P6	NA	NA
LY367385	2	ANOP1, APEX1	NA	NA
LY53857	2	A12M3, A12M4	NA	NA
LY97241	2	BAAT, GRIK1-AS2	NA	NA
LYSERGIDE	5	A12M3, A12M4, A1BG, HTR2C, NATP	NA	NA
LYSERGOL	3	A12M1, A2M, A2MP1	NA	NA
LYSOPHOSPHATIDYLSERINE	2	ADAM8, PARP1P2	NA	NA
M1145	3	ALOX12P1, ALOX12P2, GALR2	NA	NA
M1151	3	ALOX12P1, ALOX12P2, GALR2	NA	NA
M1152	3	ALOX12P1, ALOX12P2, GALR2	NA	NA
M1153	3	ALOX12P1, ALOX12P2, GALR2	NA	NA
M1160	3	ALOX12P1, ALOX12P2, GALR2	NA	NA
M15	3	ALOX12P1, ALOX12P2, GALR2	NA	NA
M242	2	ALOX12P1, GALR2	NA	NA
M32	3	ALOX12P1, ALOX12P2, GALR2	NA	NA
M35	3	ALOX12P1, ALOX12P2, GALR2	NA	NA
M40	3	ALOX12P1, ALOX12P2, GALR2	NA	NA
M617	3	ALOX12P1, ALOX12P2, GALR2	NA	NA
M871	3	ALOX12P1, ALOX12P2, GALR2	NA	NA
MALTOSE	2	GLA, MGAM	NA	NA
MAPRACORAT	2	BDM, NR3C1	NA	NA
MARDEPODECT	2	COL19A1, LINC00473	NA	NA
MASLIMOMAB	4	TRAC, TRAV29DV5, TRBV7-9, TRGV3	NA	NA
MAVATREP	2	ATP5F1BP1, TRPV1	NA	NA
MBX-2982	2	ADH1C, GPR119	NA	NA
MCH (SALMON)	2	AMY2B, AMYP1	NA	NA
MEBANAZINE	2	MAOA, MAOB	NA	NA
MEDI-500	4	TRAC, TRAV29DV5, TRBV7-9, TRGV3	NA	NA
MEK INHIBITOR II	2	ERPL2, MAP2K1	NA	NA
MELANIN-CONCENTRATING HORMONE	2	AMY2B, AMYP1	NA	NA
MEPANIPYRIM	2	AR, NFE2L2	NA	NA
MEPREDNISONE	2	AR, NR3C1	NA	NA
MERADIMATE	2	AR, GMNN	NA	NA
MESULERGINE	5	A12M3, A12M4, HTR2C, NATP, SERPINA3	NA	NA
METHACHOLINE	2	AAVS1, ADRB2	NA	NA
METHIMEPIP	2	AMELX, HRH3	NA	NA
METHYL YELLOW	2	AR, NFE2L2	NA	NA
METHYLPREDNISOLONE SODIUM SUCCINATE	2	AR, NR3C1	NA	NA
MG149	2	GDI1, GDNF	NA	NA
MICRONOMICIN	2	MT-ND1, MT-RNR1	NA	NA
MILVEXIAN	4	F11, FNTAP2, FRA1A, FRA2G	NA	NA
MINOPAFANT	2	AR, PTAFR	NA	NA
MK-8776	2	EIF4A1, EIF5AP3	NA	NA
ML324	2	GFRA2, GGT3P	NA	NA
MLN-3897	2	ACTA1, ACTBP2	NA	NA
MOCLOBEMIDE	6	AR, CYP2C19, FSHMD1A, FSHMD1B, MAOA, MAOB	NA	NA
MOFEGILINE	2	GNA11, MAOB	NA	NA
MOTILIN	2	ANTP4, MLNR	NA	NA
MOTOLIMOD	2	DMP1, TLR8	NA	NA
MPEP	2	SLC25A5, SLC25A6	NA	NA
MS049	3	CNA1, CNC2, CNGA1	NA	NA
MS363	2	BRD3, GLC1C	NA	NA
MUSCARINE	3	ATF4P1, ATHS, EHMT2	NA	NA
MYRIOCIN	2	FTH1P21, SPTLC3	NA	NA
N-(2-PHENYLCYCLOPROPYL) AMINO ACID DERIVATIVE 3	2	DNASE1L3, MAOA	NA	NA
N-0385	2	FRA8A, FRA8C	NA	NA
N-STEARYL-[NLE17]VIP	2	ARCN1, ARCN2	NA	NA
NAADP	2	APEH, ATP3	NA	NA
NADIDE	2	APEH, ATP3	NA	NA
NAFARELIN	2	GNRHR, GNRHR2	NA	NA
NAFOXIDINE	2	AR, BAX	NA	NA
NANDROLONE DECANOATE	3	AR, BEVI, NFE2L2	NA	NA
NBI-34041	2	ALAS2, CRHR2	NA	NA
NBI-42902	2	GNRHR, GNRHR2	NA	NA
NC 8-12	2	FASLG, SHROOM2	NA	NA
NEDOCROMIL	2	CYSLTR1, GLCCI1	NA	NA
NELARABINE	2	NT5C2, POLA1	NA	NA
NEMONOXACIN	2	CCL18, LINC00273	NA	NA
NEPICASTAT	2	DBH, FRV3	NA	NA
NEUROPEPTIDE B-29	2	ANXA2P1, ANXA2P2	NA	NA
NEUROPEPTIDE W-23	2	ANXA2P1, ANXA2P2	NA	NA
NEUROPEPTIDE W-30	2	ANXA2P1, ANXA2P2	NA	NA
NEUROTROPHIN-3	2	DRG2, EBVS1	NA	NA
NH-3	2	BCGF1, THRB	NA	NA
NIDUFEXOR	2	BCL5, NR1H4	NA	NA
NIRIDAZOLE	2	CYP1A2, HSD17B10	NA	NA
NITROFEN	2	AR, NFE2L2	NA	NA
NITROFURAZONE	3	AR, G6PD, NFE2L2	NA	NA
NITROSOUREA COMPOUND	2	HPRT1, MGMT	NA	NA
NKY80	2	COL4A1, CTD	NA	NA
NONACOG ALFA	2	F10, F9	NA	NA
NORETHYNODREL	2	AR, PGR	NA	NA
NORFLUOXETINE	2	A12M4, ATP5F1E	NA	NA
NPY	2	ANXA2P3, ANXA3	NA	NA
OBETICHOLIC ACID	2	BCL5, NR1H4	NA	NA
OCTAVERINE	2	AR, ATAD5	NA	NA
OCTYL GALLATE	2	AR, PPARD	NA	NA
OLEOCANTHAL	2	ATP1B1P1, MET	NA	NA
OLODANRIGAN	2	ACADS, AGTR2	NA	NA
OLUTASIDENIB	2	GPX1P2, IDH1	NA	NA
ONO-2333MS	2	ALAS2, CRHR1	NA	NA
ONO-8711	2	APOBER1, APOC4	NA	NA
OPICAPONE	2	COMT, FRA20B	NA	NA
OPTOBI-1	2	ATP2B2, ATP2B3	NA	NA
ORELABRUTINIB	2	BTK, EFNB2	NA	NA
ORG 12962	3	A12M3, A12M4, HTR2C	NA	NA
ORG-37684	3	A12M3, A12M4, HTR2C	NA	NA
OSELTAMIVIR PHOSPHATE	2	NEU3, XK	NA	NA
OSOCIMAB	2	F11, FRA1A	NA	NA
OTILIMAB	2	CSF2, CSF2RA	NA	NA
OXADIAZON	2	AR, NFE2L2	NA	NA
OXANDROLONE	2	AR, SULT2A1	NA	NA
OXENDOLONE	2	AR, NFE2L2	NA	NA
OXIGLUTATIONE	2	AR, GSR	NA	NA
OXO-ARPROMIDINE	2	AMD1, AMD1P2	NA	NA
OXYQUINOLINE SULFATE	2	AR, NFE2L2	NA	NA
OZARELIX	2	GNRHR, GNRHR2	NA	NA
PAPAVEROLINE	2	CYP2D6, HSD17B10	NA	NA
PARACETAMOL, COMBINATIONS EXCL. PSYCHOLEPTICS (VICKS MEDINAIT SIRUP)	2	CYP2D6, G6PD	NA	NA
PARAMETHASONE ACETATE	2	AR, NR3C1	NA	NA
PARGYLINE HYDROCHLORIDE	2	MAOA, MAOB	NA	NA
PBF-999	2	ADORA2A, LINC00473	NA	NA
PCI-27483	2	F7, FRA1D	NA	NA
PCO-371	2	PTH1R, XIAP	NA	NA
PD-168393	2	BMX, EGFR	NA	NA
PECAVAPTAN	2	AVPR1A, AVPR2	NA	NA
PEG-CONJUGATED TLR7/8 AGONIST NKTR-262	2	TLR7, TLR8	NA	NA
PEGCETACOPLAN	2	C3, MT-CO3	NA	NA
PEGENZILEUKIN	2	IL2RB, IL2RG	NA	NA
PEGVISOMANT	2	DHFRP3, GHR	NA	NA
PENTACHLORONITROBENZENE	2	AR, NFE2L2	NA	NA
PEPTIDE 18 [PMID: 24350995]	4	FRA1G, FRA2K, FRA3C, FRA3D	NA	NA
PEXACERFONT	2	ALAS2, CRHR1	NA	NA
PF-03463275	2	CD24P1, SLC6A9	NA	NA
PF-07062119	2	DLX6, GLRA2	NA	NA
PF-477736	2	CHEK2, EIF5AP3	NA	NA
PG-102	2	CD40, CD40LG	NA	NA
PHCCC	2	ANOP1, SLC25A5	NA	NA
PHENOXYCARB	2	AR, NFE2L2	NA	NA
PHENOXYPROPAZINE	2	MAOA, MAOB	NA	NA
PHENYLACETYL-ARG-VAL-ARG-4-AMIDINOBENZYLAMIDE	4	FRA1G, FRA2J, FRA3C, PCSK5	NA	NA
PHENYLACETYLRINVANIL	2	ATP5F1BP1, CNR2	NA	NA
PHENYLARSINE OXIDE	2	AR, F2L	NA	NA
PHI	2	ARCN1, ARCN2	NA	NA
PHT-427	2	CSTP1, CTSO	NA	NA
PHV	2	ARCN1, ARCN2	NA	NA
PI 3-KG INHIBITOR II	2	F5, F7R	NA	NA
PI3K-DELTA INHIBITOR AMG 319	2	BTK, PIK3CD	NA	NA
PILSICAINIDE	3	AR, SCN5A, XK	NA	NA
PIMAVANSERIN	2	A12M3, HTR2A	NA	NA
PITAVASTATIN CALCIUM	2	AR, HMGCR	NA	NA
PK 11195	2	AR, NR1I3	NA	NA
PLAZOMICIN	2	MRM2, MT-RNR1	NA	NA
PMBA	2	ARVD3, GLRA1	NA	NA
PMID25980951-COMPOUND-19	2	BIRC2, XIAP	NA	NA
PMID25980951-COMPOUND-20	2	BIRC2, XIAP	NA	NA
PMID25980951-COMPOUND-21	2	BIRC2, XIAP	NA	NA
PMID25980951-COMPOUND-22	2	BIRC2, XIAP	NA	NA
PMID25980951-COMPOUND-3	2	BIRC2, XIAP	NA	NA
PMID25980951-COMPOUND-36	2	BIRC2, XIAP	NA	NA
PMID25980951-COMPOUND-37	2	BIRC2, XIAP	NA	NA
PMID25980951-COMPOUND-38	2	BIRC2, XIAP	NA	NA
PMID25980951-COMPOUND-4	2	BIRC2, XIAP	NA	NA
PMID25980951-COMPOUND-41	2	BIRC2, XIAP	NA	NA
PMID25980951-COMPOUND-42	2	BIRC2, XIAP	NA	NA
PMID25980951-COMPOUND-5	2	BIRC2, XIAP	NA	NA
PMID25980951-COMPOUND-7	2	BIRC2, XIAP	NA	NA
PMID27744724-COMPOUND-26	2	ADAMTSL4-AS1, BCL2L1	NA	NA
PMID27744724-COMPOUND-27	2	ADAMTSL4-AS1, BCL2L1	NA	NA
PMID27774824-COMPOUND-FIGURE12EXAMPLE1	2	BTK, JAK3	NA	NA
PMID27774824-COMPOUND-FIGURE12EXAMPLE10	2	BTK, JAK3	NA	NA
PMID27774824-COMPOUND-FIGURE12EXAMPLE61	2	BTK, JAK3	NA	NA
PMID28092474-COMPOUND-32A	2	HDAC1, HDAC6	NA	NA
PMID28092474-COMPOUND-32B	2	HDAC1, HDAC6	NA	NA
PMID28092474-COMPOUND-32C	2	HDAC1, HDAC6	NA	NA
PMID28092474-COMPOUND-32D	2	HDAC1, HDAC6	NA	NA
PMID28092474-COMPOUND-32E	2	HDAC1, HDAC6	NA	NA
PMID28092474-COMPOUND-32F	2	HDAC1, HDAC6	NA	NA
PMID28092474-COMPOUND-32G	2	HDAC1, HDAC6	NA	NA
PMID28092474-COMPOUND-32H	2	HDAC1, HDAC6	NA	NA
PMID28092474-COMPOUND-32I	2	HDAC1, HDAC6	NA	NA
PMID28092474-COMPOUND-32J	2	HDAC1, HDAC6	NA	NA
PMID28092474-COMPOUND-32K	2	HDAC1, HDAC6	NA	NA
PMID28092474-COMPOUND-32L	2	HDAC1, HDAC6	NA	NA
PMID28092474-COMPOUND-32M	2	HDAC1, HDAC6	NA	NA
PMID28092474-COMPOUND-32N	2	HDAC1, HDAC6	NA	NA
PMID28092474-COMPOUND-32O	2	HDAC1, HDAC6	NA	NA
PMID28092474-COMPOUND-32P	2	HDAC1, HDAC6	NA	NA
PMID28092474-COMPOUND-32Q	2	HDAC1, HDAC6	NA	NA
PMID28092474-COMPOUND-32R	2	HDAC1, HDAC6	NA	NA
PMID28092474-COMPOUND-32S	2	HDAC1, HDAC6	NA	NA
PMID28092474-COMPOUND-32T	2	HDAC1, HDAC6	NA	NA
PMID28092474-COMPOUND-32U	2	HDAC1, HDAC6	NA	NA
PMID28092474-COMPOUND-32V	2	HDAC1, HDAC6	NA	NA
PMID28092474-COMPOUND-32X	2	HDAC1, HDAC6	NA	NA
PMID28092474-COMPOUND-32Y	2	HDAC1, HDAC6	NA	NA
PMID28092474-COMPOUND-32Z	2	HDAC1, HDAC6	NA	NA
PMID28092474-COMPOUND-33A	2	HDAC1, HDAC6	NA	NA
PMID28092474-COMPOUND-33B	2	HDAC1, HDAC6	NA	NA
PMID28092474-COMPOUND-33C	2	HDAC1, HDAC6	NA	NA
PMID28092474-COMPOUND-33D	2	HDAC1, HDAC6	NA	NA
PMID28092474-COMPOUND-33E	2	HDAC1, HDAC6	NA	NA
PMID28092474-COMPOUND-33F	2	HDAC1, HDAC6	NA	NA
PMID28092474-COMPOUND-33G	2	HDAC1, HDAC6	NA	NA
PMID28092474-COMPOUND-33H	2	HDAC1, HDAC6	NA	NA
PMID28092474-COMPOUND-33I	2	HDAC1, HDAC6	NA	NA
PMID28092474-COMPOUND-33J	2	HDAC1, HDAC6	NA	NA
PMID28092474-COMPOUND-33K	2	HDAC1, HDAC6	NA	NA
PMID28092474-COMPOUND-33L	2	HDAC1, HDAC6	NA	NA
PMID28092474-COMPOUND-33M	2	HDAC1, HDAC6	NA	NA
PMID28092474-COMPOUND-33O	2	HDAC1, HDAC6	NA	NA
PMID28092474-COMPOUND-33P	2	HDAC1, HDAC6	NA	NA
PMID28092474-COMPOUND-34A	2	HDAC1, HDAC6	NA	NA
PMID28092474-COMPOUND-34B	2	HDAC1, HDAC6	NA	NA
PMID28092474-COMPOUND-34C	2	HDAC1, HDAC6	NA	NA
PMID29671355-COMPOUND-13	3	HDAC1, HDAC6, HDAC8	NA	NA
PMID29671355-COMPOUND-18	2	HDAC1, HDAC6	NA	NA
PMID29671355-COMPOUND-19	2	HDAC1, HDAC6	NA	NA
PMID29671355-COMPOUND-22	2	HDAC1, HDAC6	NA	NA
PMID29671355-COMPOUND-24	2	HDAC1, HDAC6	NA	NA
PMID29671355-COMPOUND-26	2	HDAC1, HDAC6	NA	NA
PMID29671355-COMPOUND-27	2	HDAC1, HDAC6	NA	NA
PMID29671355-COMPOUND-28	2	HDAC1, HDAC6	NA	NA
PMID29671355-COMPOUND-36	2	HDAC11, HDAC8	NA	NA
PMID29671355-COMPOUND-38A	2	HDAC1, HDAC6	NA	NA
PMID29671355-COMPOUND-38B	2	HDAC1, HDAC6	NA	NA
PMID29671355-COMPOUND-39	2	HDAC1, HDAC6	NA	NA
PMID29671355-COMPOUND-65A	2	HDAC1, HDAC6	NA	NA
PMID29671355-COMPOUND-68B	2	HDAC4, HDAC8	NA	NA
PMID29671355-COMPOUND-74	2	HDAC2, HDAC6	NA	NA
PMID29757691-COMPOUND-4	2	ACHE, MAOA	NA	NA
POLYGODIAL	2	ATP1B1P1, TRPV1	NA	NA
POTASSIUM CHLORIDE	2	G6PD, SLC12A1	NA	NA
PRALIDOXIME CATION	2	ACHE, FRA17A	NA	NA
PRALNACASAN	2	CASP1, DAZ1	NA	NA
PRINABEREL	2	BCYRN1P2, ESR2	NA	NA
PRL-2970	2	AQP2, SHROOM2	NA	NA
PROPANIL	2	AR, CYP3A4	NA	NA
PROXIBARBAL	2	AOC1, MAOA	NA	NA
PRULIFLOXACIN	2	AR, CCL18	NA	NA
PRUXELUTAMIDE	2	AR, BEVI	NA	NA
PTH-(1-34) (RAT)	2	BIRC5, XIAP	NA	NA
PTHRP-(1-21)/PTH-(22-34) (HUMAN)	2	BIRC5, XIAP	NA	NA
PTHRP-(1-36)	2	BIRC5, XIAP	NA	NA
PTHRP-(7-34) (HUMAN, RAT, MOUSE)	2	BIRC5, XIAP	NA	NA
PYRAZOLOPYRIMIDINE AND THIENOPYRIMIDINE AMIDE DERIVATIVE 1	2	IRAK1, IRAK4	NA	NA
PYRAZOLOPYRIMIDINE AND THIENOPYRIMIDINE AMIDE DERIVATIVE 2	2	IRAK1, IRAK4	NA	NA
PYRAZOPHOS	2	AR, EHMT2	NA	NA
PYRIDOSTIGMINE BROMIDE	2	ACHE, AR	NA	NA
PYRIPROXYFEN	2	AR, NFE2L2	NA	NA
PYRITHIONE SODIUM	2	AR, NFE2L2	NA	NA
PYRROLO[2,3-D]PYRIMIDINE DERIVATIVE 28	2	BTK, PIK3CD	NA	NA
QUILIZUMAB	2	GLRA1, IGHE	NA	NA
QUINOLINE DERIVATIVE 2	2	HTR2B, HTR2C	NA	NA
QUINOSTATIN	2	F5, F7R	NA	NA
QUIPAZINE	4	A12M3, A12M4, CYP1A2, HTR2C	NA	NA
R-VK4-40	2	ABCD1, ALDH1A1	NA	NA
R,R-THC	2	BCYRN1P2, ESR2	NA	NA
RABUSERTIB	2	CHEK1, EIF5AP3	NA	NA
RASDEGAFUSP ALFA	3	CTAG1A, CTAG1B, LY75	NA	NA
RAVAGALIMAB	2	CD40, CD40LG	NA	NA
RECOMBINANT VON WILLEBRAND FACTOR/RECOMBINANT FACTOR VIII COMPLEX	2	F8, VWF	NA	NA
REMIBRUTINIB	2	BTK, EFNB2	NA	NA
REMLARSEN	2	AQP1, MIR155	NA	NA
RENCOFILSTAT	2	GLUD1P5, PPID	NA	NA
RESMETIROM	2	BCGF1, THRB	NA	NA
RETOSIBAN	2	ARAF, OXTR	NA	NA
RGIA4	2	ATF4P1, ATHS	NA	NA
RIBOFLAVIN	2	BRCA1, HSD17B10	NA	NA
RILPIVIRINE	2	ERVW-4, SCN10A	NA	NA
RILZABRUTINIB	2	BTK, EFNB2	NA	NA
RJW100	2	BGLAP, BGN	NA	NA
RO 25-1392	2	ARCN1, ARCN2	NA	NA
RO 60-0175	3	A12M3, A12M4, HTR2C	NA	NA
RS-102221	3	A12M3, A12M4, HTR2C	NA	NA
RS-127445	3	A12M3, A12M4, HTR2C	NA	NA
RUBITECAN	2	AR, TOP1	NA	NA
RY785	2	ATRX, KIF1A	NA	NA
RY796	2	ATRX, KIF1A	NA	NA
SACCHARIN	2	BRAFPS1, ZFP36L2	NA	NA
SAFUSIDENIB	2	GPX1P2, IDH1	NA	NA
SARALASIN	2	AGTR1, AGTR2	NA	NA
SARGRAMOSTIM	2	CSF2RA, CSF2RB	NA	NA
SARUPARIB	2	GNAI2, GNAI2P1	NA	NA
SAUVAGINE	2	ALAS2, ALB	NA	NA
SB 221284	3	A12M3, A12M4, HTR2C	NA	NA
SB 243213	3	A12M3, A12M4, HTR2C	NA	NA
SB 277011-A	3	A12M4, A2MP1, ALDH1A1	NA	NA
SB269652	2	ABCD1, ALDH1A1	NA	NA
SC-19220	2	APOBER1, CYP2D6	NA	NA
SC-51322	2	APOBER1, APOC1P1	NA	NA
SDZ SER-082	3	A12M3, A12M4, HTR2C	NA	NA
SELEGILINE HYDROCHLORIDE	2	MAOB, POLI	NA	NA
SELGANTOLIMOD	2	DMP1, TLR8	NA	NA
SELICRELUMAB	2	CD40, CD40LG	NA	NA
SEVITERONEL	2	AR, CYP17A1	NA	NA
SITOKIREN	2	FRA7F, REN	NA	NA
SNAP 37889	2	ALOX12P2, GALR2	NA	NA
SNAP 398299	2	ALOX12P2, GALR2	NA	NA
SNAP5089	2	ABCA4, ABCB7	NA	NA
SOBETIROME	2	BCGF1, THRB	NA	NA
SOMATORELIN	2	ALOX15B, ARCN2	NA	NA
SPEBRUTINIB	3	BTK, EFNB2, FKBP1AP3	NA	NA
SPEXIN-1	2	ALOX12P2, GALR2	NA	NA
SPM-354	2	AMT, AMY1B	NA	NA
SR1001	2	BAK1P1, BCL2L1	NA	NA
SSR-103800	2	CD24P1, SLC6A9	NA	NA
SSR125543A	2	ALAS2, CRHR1	NA	NA
SSR126768A	2	AQP9, ARAF	NA	NA
STANOZOLOL	3	AR, BCYRN1P2, NFE2L2	NA	NA
STIROFOS	2	AR, NFE2L2	NA	NA
STO609	2	EGFR, EGI	NA	NA
STX-140	2	CA2, STS	NA	NA
SULFADIAZINE	2	CYP3A4, G6PD	NA	NA
SULFANITRAN	2	GBA1, HPGD	NA	NA
SULISOBENZONE	2	ALDH1A1, AR	NA	NA
SULMAZOLE	2	CYP1A2, HSD17B10	NA	NA
SULPROSTONE	3	APOBER1, APOC1P1, APOC2	NA	NA
SUMANIROLE	2	ABCD1, DRD2	NA	NA
SUVN-911	2	ATD, CHRNB2	NA	NA
SYK INHIBITOR II	2	FDX1, FKBP1AP4	NA	NA
SYM2081	5	ASS1P5, ASS1P6, ASS1P8, ASS1P9, CBLN1	NA	NA
TAFENOQUINE	2	G6PD, ROS1	NA	NA
TAFOLECIMAB	2	FRA4A, PCSK9	NA	NA
TAK-220	2	ACTBP2, CCR5	NA	NA
TAK-448	2	AMELY, KISS1	NA	NA
TAK-828F	2	BAK1P1, RORC	NA	NA
TALACOTUZUMAB	2	CSF2RB, IL3RA	NA	NA
TALIMOGENE LAHERPAREPVEC	2	CSF2, CSF2RA	NA	NA
TAPINAROF	2	AHR, GSTP1P1	NA	NA
TEBUCONAZOLE	2	AR, CYP3A4	NA	NA
TEBUFENPYRAD	2	AR, TP53	NA	NA
TECTOQUINONE	2	AR, NFE2L2	NA	NA
TELRATOLIMOD	2	TLR7, TLR8	NA	NA
TENOFOVIR ALAFENAMIDE	2	CYP3A4, ERVW-4	NA	NA
TEPODITAMAB	2	GLRA2, HGD	NA	NA
TESTOSTERONE ENANTHATE	2	AR, CYP19A1	NA	NA
TETRADIFON	2	AR, NFE2L2	NA	NA
TFMPP	8	A12M1, A12M2, A12M3, A12M4, A2M, A2MP1, HTR2C, NATP	NA	NA
THIOSEMICARBAZIDE	2	AR, PPARD	NA	NA
TIBOLONE	3	AR, BCYRN1P2, NFE2L2	NA	NA
TILIQUINOL	2	AR, NFE2L2	NA	NA
TIOSPIRONE	3	A1BG, HTR2C, NATP	NA	NA
TIP39	2	BIRC5, XIAP	NA	NA
TIP39-(7-39) (HUMAN/BOVINE)	2	BIRC5, XIAP	NA	NA
TIPRANAVIR	2	CYP3A4, ERVW-4	NA	NA
TIRABRUTINIB	2	BTK, EFNB2	NA	NA
TOL-101	5	TRAC, TRAV29DV5, TRBV20OR9-2, TRBV7-9, TRGV3	NA	NA
TOLEBRUTINIB	2	BTK, EFNB2	NA	NA
TOREFORANT	2	AMELX, HRH4	NA	NA
TP-472	2	BRD7, GLC3B	NA	NA
TRALOKINUMAB	2	IL13, IL13RA2	NA	NA
TRIAMCINOLONE DIACETATE	2	AR, NR3C1	NA	NA
TRIFLUMIZOLE	2	AR, NFE2L2	NA	NA
TRIPHENYL PHOSPHATE	2	AR, NR1I3	NA	NA
TRIPTORELIN	2	GNRHR, STS	NA	NA
TRIPTORELIN PAMOATE	2	GNRHR, GNRHR2	NA	NA
TROPIFEXOR	2	BCL5, NR1H4	NA	NA
TRPC4 AND TRPC5 INHIBITOR	2	TRPC4, TRPC5	NA	NA
UBP302	2	ASS1P5, CYP2C19	NA	NA
UK-356202	2	FRA5A, PLAU	NA	NA
UMBELLIFERONE	2	ERAP1, HSD17B10	NA	NA
UNC0638	2	GCNT2, OPN1MW	NA	NA
UNC0642	2	GCNT2, OPN1MW	NA	NA
UPAMOSTAT	2	FRA5A, PLAU	NA	NA
UR-PG146	2	AMD1, AMD1P2	NA	NA
URACIL 20	2	DAZ1, DBH	NA	NA
URELUMAB	2	E11S, TNFRSF9	NA	NA
UROCORTIN 1	2	ALAS2, ALB	NA	NA
UROTENSIN 1 (FISH)	2	ALAS2, ALB	NA	NA
UTOMILUMAB	2	E11S, TNFRSF9	NA	NA
VABICASERIN	2	HTR2B, HTR2C	NA	NA
VADASTUXIMAB TALIRINE	2	CD33, GAPDHP60	NA	NA
VALRUBICIN	2	AR, TOP2A	NA	NA
VCXCL1	2	ACTBP8, ACTBP9	NA	NA
VECABRUTINIB	2	BTK, EFNB2	NA	NA
VELSECORAT	2	BDM, NR3C1	NA	NA
VERCIRNON	2	ACTBP6, CCR9	NA	NA
VERDIPERSTAT	2	GNG5P1, MPO	NA	NA
VERUCERFONT	2	ALAS2, CRHR1	NA	NA
VICRIVIROC	2	ACTBP2, CCR5	NA	NA
VIXOTRIGINE	2	SCN9A, XK	NA	NA
VK-2809	2	BCGF1, THRB	NA	NA
VPC12249	2	AMY1B, BIN1	NA	NA
VPC23019	2	AMT, AMY1B	NA	NA
VRT-043198	2	BRINP1, DAZ1	NA	NA
WARFARIN POTASSIUM	2	AR, VKORC1	NA	NA
WAY200070	2	BCYRN1P2, ESR2	NA	NA
WNT-974	2	HMBS, PORCN	NA	NA
WX-UK1	4	FRA1C, FRA5A, FRA5B, PLAU	NA	NA
XANTHONE	2	CYP3A4, HSD17B10	NA	NA
XIMELAGATRAN	2	F2, FRA1C	NA	NA
XL413	2	EGR3, F9	NA	NA
YM-57158	2	CYSLTR1, TBXA2R	NA	NA
ZAVONDEMSTAT	2	GGCX, GGTL2	NA	NA
ZETOMIPZOMIB	4	FRA6E, FRA6F, FRA7B, PSMB8	NA	NA
ZK110841	2	APOB, APOBER1	NA	NA
ZK118182	2	APOB, APOBER1	NA	NA
ZWB67	2	GLRA2, GRIN2A	NA	NA

### Sheet: Table S2
Supplementary Table 2. List of enriched drugs using GSA-MiXeR with a delta aic >0. The "NGENES" contains the number of genes in the drug gene set. The "enrich" colomn contains the fold enrichment vaues. The "enrich std" column contains standard deviations for the fold enrichment values. The "delta iac" column contains the delta AIC value used to assess model fit and enrichment.
GWAS Trait	Drug	NGENES	enrich	enrich_std	delta_aic
ADHD	PD-6735	2	19.9753	18.6414	0.0505339
ADHD	ROSIPTOR	2	9.79167	7.55359	6.75554
ADHD	PROSAPTIDE	2	8.96479	9.79965	3.91677
ADHD	CEVIMELINE HYDROCHLORIDE	2	5.64767	2.8434	1.92253
ADHD	DIPHEMANIL METHYLSULFATE	2	5.64767	2.8434	1.92253
ADHD	HEXOCYCLIUM METHYLSULFATE	2	5.64767	2.8434	1.92253
ADHD	MEPENZOLATE BROMIDE	2	5.64767	2.8434	1.92253
ADHD	TRIDIHEXETHYL CHLORIDE	2	5.64767	2.8434	1.92253
ADHD	ACETYLCHOLINE CHLORIDE	2	5.58642	3.04733	3.68594
ADHD	OTSGC-A24	2	4.69464	2.37668	0.165728
ADHD	TELBERMIN	2	4.69464	2.37668	0.165728
ADHD	DIMPYLATE	2	4.38039	2.29196	5.72459
ADHD	GSK-961081	2	4.31927	2.37117	3.75486
ADHD	LAS190792	2	4.31927	2.37117	3.75486
ADHD	NAVAFENTEROL	2	4.31927	2.37117	3.75486
ADHD	CHEMBL:CHEMBL1256719	2	4.08792	2.10186	5.80891
ADHD	PSD-506	2	3.81066	2.09092	4.16786
ADHD	SOLIFENACIN SUCCINATE	2	3.81066	2.09092	4.16786
ADHD	ZAMIFENACIN	2	3.81066	2.09092	4.16786
ADHD	SMT-D002	3	3.74387	1.87442	0.411256
ADHD	TALSACLIDINE	3	3.74387	1.87442	0.411256
ADHD	BETHANECHOL CHLORIDE	3	3.70707	2.03336	0.175427
ADHD	CHEMBL:CHEMBL1256796	2	3.55654	1.85236	1.79569
ADHD	TANGERETIN	4	3.07216	1.59603	0.117101
ADHD	BATEFENTEROL	3	3.05261	1.66445	2.24358
ADHD	CP-601927	3	2.65534	0.859856	2.54192
ADHD	LY2087101	2	2.58158	0.871374	7.45436
ADHD	[3H]CYTISINE	2	2.52269	0.849153	7.59347
ADHD	[125I]EPIBATIDINE	3	2.50549	0.842987	1.60321
ADHD	HEXAMETHONIUM	3	2.39544	0.805226	3.8528
ADHD	CM-352	2	2.1578	0.808259	5.43555
ADHD	(+)-HA966	2	0.672817	0.446893	0.0607154
ADHD	NVP-AAM077	2	0.672817	0.446893	0.0607154
ADHD	SAGE-718	2	0.672817	0.446893	0.0607154
BIP	ELTOPRAZINE	2	20.0781	12.5427	3.44193
BIP	MAZAPERTINE SUCCINATE	2	16.2269	8.40855	7.69136
BIP	PD-158771	2	16.2269	8.40855	7.69136
BIP	SARIZOTAN	2	16.2269	8.40855	7.69136
BIP	SDZ-MAR-327	2	16.2269	8.40855	7.69136
BIP	SSR-181507	2	16.2269	8.40855	7.69136
BIP	UMESPIRONE	2	16.2269	8.40855	7.69136
BIP	PD-157695	2	14.5157	7.83435	7.44094
BIP	PAMUFETINIB	2	13.8251	7.44798	1.48572
BIP	BENPERIDOL	3	13.2613	7.10515	1.38677
BIP	PIPERACETAZINE	3	13.1808	7.11438	3.40321
BIP	(-)-STEPHOLIDINE	2	12.749	6.86932	7.43582
BIP	ACETOPHENAZINE	2	12.749	6.86932	7.43582
BIP	D1 AGONIST D2 ANTAGONIST	2	12.749	6.86932	7.43582
BIP	INTRANASAL APOMORPHINE	2	12.749	6.86932	7.43582
BIP	PHENYLTOLOXAMINE	2	12.749	6.86932	7.43582
BIP	VEGFA	2	12.749	6.86932	7.43582
BIP	DUAL VEGFR/PARP INHIBITOR 14B	2	12.5698	6.75407	1.38783
BIP	ENTACAPONE+LEVODOPA+CARBIDOPA	2	12.4839	5.77692	4.24081
BIP	PGX-200097	2	12.4839	5.77692	4.24081
BIP	CLR-3001	2	12.2195	6.58355	3.42029
BIP	BEVANTOLOL	2	11.9589	6.45372	7.55006
BIP	DIHYDROERGOTAMINE NASAL	2	11.6956	6.8076	3.21097
BIP	ELZASONAN HYDROCHLORIDE	2	11.6956	6.8076	3.21097
BIP	FROVATRIPTAN SUCCINATE	2	11.6956	6.8076	3.21097
BIP	NARATRIPTAN HYDROCHLORIDE	2	11.6956	6.8076	3.21097
BIP	VR-147	2	11.6956	6.8076	3.21097
BIP	DENOPAMINE	2	11.6116	6.26224	7.72725
BIP	PMID30124346-COMPOUND-60TABLE5	3	11.44	5.91759	1.88199
BIP	CARIPRAZINE HYDROCHLORIDE	2	11.4304	6.16227	7.66917
BIP	TRAZPIROBEN	2	11.4304	6.16227	7.66917
BIP	VEGFC	2	11.4304	6.16227	7.66917
BIP	VEGFE	2	11.4304	6.16227	7.66917
BIP	ADOPRAZINE	3	11.4081	5.89846	5.98014
BIP	ZUCLOPENTHIXOL	4	10.6979	5.7596	3.49272
BIP	AMINEPTIN	3	10.4864	5.64098	5.47851
BIP	ONZIGOLIDE	3	10.1534	5.3335	1.46473
BIP	NEMONAPRIDE	4	9.76927	4.75174	1.39193
BIP	1192U90	3	8.65077	4.47782	6.15162
BIP	ARYL PIPERAZINE DERIVATIVE 1	3	8.65077	4.47782	6.15162
BIP	ARYL PIPERAZINE DERIVATIVE 6	3	8.65077	4.47782	6.15162
BIP	PMID27410995-COMPOUND-FIGURE3J	2	8.46065	2.78987	32.6394
BIP	ABAPERIDONE	2	8.42498	4.53938	7.84065
BIP	ASENAPINE MALEATE	2	8.42498	4.53938	7.84065
BIP	CARPHENAZINE MALEATE	2	8.42498	4.53938	7.84065
BIP	L-PIPERAZINO-3-PHENYL-INDANE DERIVATIVE 1	2	8.42498	4.53938	7.84065
BIP	MESORIDAZINE BESYLATE	2	8.42498	4.53938	7.84065
BIP	SB-773812	2	8.42498	4.53938	7.84065
BIP	SKL-10406	2	8.42498	4.53938	7.84065
BIP	YKP-1358	2	8.42498	4.53938	7.84065
BIP	CANLITINIB	2	8.26355	4.43777	3.90206
BIP	CARIPRAZINE	4	8.25922	4.03776	2.2657
BIP	GSK343	2	8.17756	5.23558	0.278623
BIP	TULMIMETOSTAT	2	8.17756	5.23558	0.278623
BIP	CHEMBL:CHEMBL484662	3	8.17217	4.29348	3.23188
BIP	PEGDINETANIB	2	7.8936	3.89144	7.76989
BIP	DSP-1200	3	7.63293	4.113	5.90853
BIP	PMID30124346-COMPOUND-13TABLE4	5	7.56613	3.12915	2.08362
BIP	PMID30124346-COMPOUND-34TABLE4	5	7.56613	3.12915	2.08362
BIP	TRELANSERIN	2	7.31729	4.22536	3.59121
BIP	1614235 + 2330672	2	7.15497	5.45915	0.97015
BIP	ALMOTRIPTAN MALATE	3	7.07423	4.101	1.44275
BIP	DECANOIC ACID	2	6.96234	4.31844	5.68066
BIP	BI-D1870	3	6.81171	2.24862	34.7159
BIP	MEPHENTERMINE	2	6.71427	3.61404	7.77528
BIP	LORECIVIVINT	2	6.67861	3.42294	2.47646
BIP	BLONANSERIN	4	6.63439	3.56645	4.13209
BIP	ALMOTRIPTAN	3	6.61141	3.82785	1.64936
BIP	ORG-23366	3	6.46506	3.46866	2.06454
BIP	COMPOUND 3B [PMID: 23454515]	3	6.31555	2.75161	4.44847
BIP	CLEBOPRIDE	3	6.19085	3.32437	1.79644
BIP	TIAPRIDE	3	6.09123	3.25832	6.02302
BIP	CIRTUVIVINT	3	6.05922	3.0692	0.477114
BIP	ACP-104	4	5.88328	3.15749	2.25587
BIP	MEGLITINIDES	2	5.77107	3.08262	8.12641
BIP	ETHYL 3-[(E)-2-AMINO-1-CYANOETHENYL]-6,7-DICHLORO-1-METHYL-1H-INDOLE-2-CARBOXYLATE	3	5.68242	2.87282	2.51506
BIP	(S)-CR8	3	5.64257	2.88923	4.42938
BIP	ATI-9242	3	5.56568	2.98387	4.30107
BIP	DOXAPRAM HYDROCHLORIDE	2	5.41538	3.04261	3.8545
BIP	LOMERIZINE	3	5.39286	3.11658	0.12362
BIP	BIFEPRUNOX	5	5.10542	2.62597	0.900811
BIP	NP118809	3	5.04203	2.89968	2.80569
BIP	MIVAVOTINIB	4	4.9345	2.52446	3.81626
BIP	RESENCATINIB	2	4.79019	2.57128	4.38092
BIP	CILNIDIPINE	5	4.50865	1.29615	19.7368
BIP	CLEVIDIPINE	6	4.48117	1.28834	13.7775
BIP	DIHYDROERGOTAMINE MESYLATE	7	4.4184	1.72257	0.602125
BIP	COMPOUND 13A [PMID: 23639540]	6	4.07424	1.41671	0.896382
BIP	ELPETRIGINE	8	4.00068	1.0372	19.4201
BIP	ARC029	2	3.90748	1.19295	23.7161
BIP	HENATINIB	4	3.88413	1.33249	7.08462
BIP	TOCERANIB	3	3.86093	1.86674	2.74641
BIP	GNF4877	2	3.82448	1.93725	3.39093
BIP	CATEQUENTINIB	4	3.73053	1.99527	2.81065
BIP	RAUWOLFIA SERPENTINA (USP)	8	3.70779	1.12987	9.71802
BIP	GDNF	2	3.4974	2.10687	2.66137
BIP	AMLODIPINE BENZOATE	3	3.46517	1.0366	17.7084
BIP	AMLODIPINE MALEATE	3	3.46517	1.0366	17.7084
BIP	DILTIAZEM MALATE	3	3.46517	1.0366	17.7084
BIP	LACIDIPINE	3	3.46517	1.0366	17.7084
BIP	LERCANIDIPINE HYDROCHLORIDE	3	3.46517	1.0366	17.7084
BIP	LEVAMLODIPINE MALEATE	3	3.46517	1.0366	17.7084
BIP	MANIDIPINE	3	3.46517	1.0366	17.7084
BIP	MEM 1003	3	3.46517	1.0366	17.7084
BIP	MEPIRODIPINE	3	3.46517	1.0366	17.7084
BIP	NILVADIPINE	3	3.46517	1.0366	17.7084
BIP	AZELNIDIPINE	4	3.39722	1.01555	11.7364
BIP	BENIDIPINE	4	3.36047	0.988385	11.5199
BIP	CHEMBL:CHEMBL401844	4	3.31817	1.29832	8.7553
BIP	SU-11652	4	3.22604	1.1538	5.78119
BIP	SU-14813	5	3.13228	1.11906	3.83661
BIP	SOTRASTAURIN ACETATE	5	3.05712	1.3678	1.98059
BIP	TAFETINIB	5	3.02741	1.0843	2.33192
BIP	DAPIPRAZOLE	5	2.89478	1.54218	3.48924
BIP	RAMELTEON	4	2.88428	0.927943	6.77295
BIP	TASIMELTEON	4	2.88428	0.927943	6.77295
BIP	KI-20227	4	2.87805	0.918851	7.12045
BIP	AGOMELATINE	5	2.85645	0.91825	2.82216
BIP	LUZINDOLE	7	2.77317	0.870319	2.20684
BIP	AZD1305	5	2.74271	0.81648	11.8492
BIP	[125I]SD6	2	2.72592	0.925424	9.19806
BIP	2-[125I]MELATONIN	2	2.72592	0.925424	9.19806
BIP	4P-PDOT	2	2.72592	0.925424	9.19806
BIP	5-HEAT	2	2.72592	0.925424	9.19806
BIP	EFPPEA	2	2.72592	0.925424	9.19806
BIP	GR 128107	2	2.72592	0.925424	9.19806
BIP	GR 196429	2	2.72592	0.925424	9.19806
BIP	ICOA-13	2	2.72592	0.925424	9.19806
BIP	IIK7	2	2.72592	0.925424	9.19806
BIP	K185	2	2.72592	0.925424	9.19806
BIP	LY 156735	2	2.72592	0.925424	9.19806
BIP	S20928	2	2.72592	0.925424	9.19806
BIP	S22153	2	2.72592	0.925424	9.19806
BIP	S24014	2	2.72592	0.925424	9.19806
BIP	S24773	2	2.72592	0.925424	9.19806
BIP	S26131	2	2.72592	0.925424	9.19806
BIP	S26284	2	2.72592	0.925424	9.19806
BIP	UCM 549	2	2.72592	0.925424	9.19806
BIP	UCM 724	2	2.72592	0.925424	9.19806
BIP	UCM 793	2	2.72592	0.925424	9.19806
BIP	UCM1341	2	2.72592	0.925424	9.19806
BIP	UCSF3384	2	2.72592	0.925424	9.19806
BIP	UCSF4226	2	2.72592	0.925424	9.19806
BIP	UCSF7447	2	2.72592	0.925424	9.19806
BIP	ZOLBETUXIMAB	2	2.40049	1.30944	2.24298
BIP	AMLODIPINE BESYLATE	13	2.23521	0.475428	0.371902
BIP	DEUCRAVACITINIB	3	2.23033	1.06603	12.4939
BIP	(+)-HA966	2	2.17398	0.883618	3.65075
BIP	NVP-AAM077	2	2.17398	0.883618	3.65075
BIP	SAGE-718	2	2.17398	0.883618	3.65075
BIP	APRINOCARSEN	2	2.14734	0.930416	1.79908
BIP	TINODASERTIB	2	0.661802	0.54058	1.10963
DBP	YM-16151-4	2	59.8774	19.9475	29.5956
DBP	COMPOUND 61 [PMID: 36221183]	2	57.4314	21.4239	11.2671
DBP	DIPIVEFRIN	2	53.3937	17.7135	33.5708
DBP	METOPROLOL TARTRATE	2	51.6786	17.1073	31.5977
DBP	BENGALENSOL	2	50.6059	13.7269	27.9344
DBP	LACTUCOPICRIN	2	50.6059	13.7269	27.9344
DBP	SERELAXIN	2	47.4705	13.6221	30.7107
DBP	GIV3727	2	44.1619	11.9774	30.1003
DBP	K-134	2	42.6462	12.9238	24.9917
DBP	GROSHEIMIN	3	41.564	11.2721	21.9696
DBP	MARALIXIBAT	4	38.0557	4.70137	121.954
DBP	ANAGRELIDE HYDROCHLORIDE	3	37.992	11.5115	21.6617
DBP	ANISODINE	2	36.0614	11.9839	30.1635
DBP	CARPERITIDE	3	34.9644	10.6066	186.53
DBP	METOPROLOL SUCCINATE	2	33.0227	10.1495	36.0241
DBP	BEVANTOLOL	2	32.0736	10.5688	31.8415
DBP	IODINE I-131	2	31.9159	12.4918	33.119
DBP	BTP2	3	30.0762	10.0296	30.6043
DBP	DENDRITIC CELL VACCINE	2	30.0322	11.3375	33.7781
DBP	ATRIAL NATRIURETIC PEPTIDE	4	28.5251	8.25884	187.809
DBP	NESIRITIDE	4	28.5251	8.25884	187.809
DBP	BETAXOLOL HYDROCHLORIDE	2	27.7289	9.24378	25.5685
DBP	ESMOLOL	2	26.6074	7.81924	39.4917
DBP	PRACTOLOL	2	26.6074	7.81924	39.4917
DBP	XAMOTEROL	2	26.6074	7.81924	39.4917
DBP	XENOBIOTICS	4	26.5069	8.64645	25.8541
DBP	&ALPHA;-CONOTOXIN PNIA	2	26.3646	13.5994	6.19652
DBP	&ALPHA;-CONOTOXIN TXIA	2	26.3646	13.5994	6.19652
DBP	&ALPHA;-CONOTOXIN-GIC	2	26.3646	13.5994	6.19652
DBP	ENOXIMONE	6	26.085	7.8608	4.61328
DBP	MANOALIDE	2	25.9336	8.34216	3.80969
DBP	ODEVIXIBAT	6	24.6911	3.03112	118.159
DBP	QGC-001	2	23.9827	8.81793	65.6584
DBP	NM-702	4	23.9746	7.10117	17.1065
DBP	VESNARINONE	7	23.3082	6.47526	13.8261
DBP	DOBUTAMINE	3	22.3986	6.57871	37.8165
DBP	DOXAPRAM HYDROCHLORIDE	2	22.0377	9.0591	57.6255
DBP	MILRINONE	6	19.7457	5.92685	11.2718
DBP	BUNITROLOL	2	19.5788	6.33623	33.6091
DBP	CARTEOLOL	2	19.5788	6.33623	33.6091
DBP	CHEMBL:CHEMBL111201	2	19.5788	6.33623	33.6091
DBP	DICHLOROISOPROTERENOL	2	19.5788	6.33623	33.6091
DBP	ESMOLOL HYDROCHLORIDE	2	19.5788	6.33623	33.6091
DBP	METIPRANOLOL	2	19.5788	6.33623	33.6091
DBP	METIPRANOLOL HYDROCHLORIDE	2	19.5788	6.33623	33.6091
DBP	OT-730	2	19.5788	6.33623	33.6091
DBP	OXPRENOLOL	2	19.5788	6.33623	33.6091
DBP	OXPRENOLOL HYDROCHLORIDE	2	19.5788	6.33623	33.6091
DBP	PENBUTOLOL	2	19.5788	6.33623	33.6091
DBP	PENBUTOLOL SULFATE	2	19.5788	6.33623	33.6091
DBP	PRONETALOL	2	19.5788	6.33623	33.6091
DBP	PROTOKYLOL HYDROCHLORIDE	2	19.5788	6.33623	33.6091
DBP	AMAROGENTIN	3	19.061	5.07525	25.9354
DBP	LEVOSIMENDAN	7	18.9524	5.67403	3.13433
DBP	CARTEOLOL HYDROCHLORIDE	3	18.4947	5.98323	31.6404
DBP	DILEVALOL HYDROCHLORIDE	3	18.4947	5.98323	31.6404
DBP	ISOPROTERENOL SULFATE	3	18.4947	5.98323	31.6404
DBP	LY377604	3	18.4947	5.98323	31.6404
DBP	MEPINDOLOL	3	18.4947	5.98323	31.6404
DBP	TERTATOLOL	4	17.1736	5.23997	26.2951
DBP	SALVIANOLIC ACID B	2	16.4148	5.56651	15.8353
DBP	CILOSTAZOL	14	16.2106	4.34605	11.7755
DBP	(-)-ENGLERIN A	2	15.7192	5.38158	31.6505
DBP	HC-070	2	15.7192	5.38158	31.6505
DBP	M084	2	15.7192	5.38158	31.6505
DBP	ML204	2	15.7192	5.38158	31.6505
DBP	PICO145	2	15.7192	5.38158	31.6505
DBP	TONANTZITLOLONE	2	15.7192	5.38158	31.6505
DBP	N6-PHENYLADENOSINE	7	15.0435	4.14364	10.1686
DBP	PB2+	5	13.9627	4.82307	6.45001
DBP	BUDIODARONE	5	13.9037	4.20186	13.8222
DBP	COLFORSIN	6	13.7606	3.10671	52.4149
DBP	BISOPROLOL	4	13.6857	3.86976	27.9317
DBP	SELECTIVE BETA-2-ADRENORECEPTOR AGONISTS	4	13.6494	4.05254	24.2174
DBP	MEGLITINIDES	2	13.6463	3.41674	106.845
DBP	AZD1236	2	13.007	8.7896	7.73746
DBP	INSULIN DEGLUDEC	2	12.821	3.06066	103.022
DBP	INSULIN PEGLISPRO	2	12.821	3.06066	103.022
DBP	INSULIN SUSP ISOPHANE RECOMBINANT HUMAN	2	12.821	3.06066	103.022
DBP	INSULIN SUSP PROTAMINE ZINC BEEF/PORK	2	12.821	3.06066	103.022
DBP	INSULIN ZINC SUSP RECOMBINANT HUMAN	2	12.821	3.06066	103.022
DBP	DOBUTAMINE HYDROCHLORIDE	4	12.664	3.65378	30.2481
DBP	SOTALOL HYDROCHLORIDE	3	12.3353	3.89886	29.6927
DBP	TIMOLOL MALEATE	3	12.2671	3.96997	21.6091
DBP	TESOFENSINE	4	12.1301	2.89886	102.376
DBP	&ALPHA;-CONOTOXIN MII	3	11.6221	5.95418	2.92356
DBP	INSULIN RECOMBINANT	3	11.5551	2.91428	104.34
DBP	ZINC SULFATE ANHYDROUS	6	11.5347	5.78268	0.362303
DBP	CATECHOLAMINES	3	11.4837	3.65343	29.5608
DBP	ASOPRISNIL	2	11.4695	4.54974	14.3692
DBP	ULIPRISTAL ACETATE	2	11.4695	4.54974	14.3692
DBP	LUMEFANTRINE	3	11.0392	4.20277	3.03648
DBP	ARGININE	2	10.9718	4.35979	3.15788
DBP	BERBERINE	5	10.6379	4.33101	19.1661
DBP	THYROGLOBULIN	3	10.2631	4.87426	3.13973
DBP	TYROSINE HYDROXYLASE INHIBITOR	2	10.2215	4.45289	10.5617
DBP	NITROPRUSSIDE	2	10.1268	6.81245	5.90435
DBP	ISOETHARINE	4	9.9608	2.93364	23.8901
DBP	CONTIGOSIDE B	2	9.9034	6.68396	9.75268
DBP	GD3+	7	9.8737	2.72145	9.0515
DBP	BETHANIDINE	8	9.83071	2.25384	32.3718
DBP	SKF96365	4	9.77884	3.27668	21.6929
DBP	AZD6605	3	9.77776	6.58917	1.8288
DBP	SILDENAFIL	11	9.53498	1.37667	234.751
DBP	DRONEDARONE	7	9.53085	2.64125	24.7632
DBP	ARISTOLOCHIC ACID	4	9.40114	2.46607	21.3087
DBP	AJMALICINE	13	9.01357	2.05992	16.8967
DBP	BEVACIZUMAB + RITUXIMAB	2	8.90996	2.57986	16.4299
DBP	ENSIFENTRINE	8	8.90491	2.58889	4.8811
DBP	ENALAPRILAT ANHYDROUS	2	8.84312	5.54964	5.94156
DBP	FOSINOPRIL	2	8.84312	5.54964	5.94156
DBP	MOEXIPRIL	2	8.84312	5.54964	5.94156
DBP	SPIRAPRIL	2	8.84312	5.54964	5.94156
DBP	NM-3	2	8.69065	2.50484	12.0305
DBP	BEVASIRANIB	2	8.68202	2.51118	16.2535
DBP	CINACIGUAT	3	8.64458	4.04381	14.9938
DBP	OLINCIGUAT	3	8.64458	4.04381	14.9938
DBP	RUNCACIGUAT	3	8.64458	4.04381	14.9938
DBP	MITOGLITAZONE	3	8.55676	2.02211	106.344
DBP	RECOMBINANT INTERLEUKIN-1 RECEPTOR ANTAGONIST	2	8.53158	3.77759	7.50304
DBP	HYDROCORTISONE BUTYRATE	35	8.49902	0.957376	13.7955
DBP	CELIPROLOL	8	8.474	2.25929	16.1828
DBP	CANDESARTAN CILEXETIL	14	8.41043	4.01427	26.2776
DBP	DIPIVEFRIN HYDROCHLORIDE	9	8.37072	1.91806	28.8729
DBP	EPHEDRINE HYDROCHLORIDE	9	8.37072	1.91806	28.8729
DBP	LABETALOL HYDROCHLORIDE	9	8.37072	1.91806	28.8729
DBP	MEPHENTERMINE SULFATE	9	8.37072	1.91806	28.8729
DBP	NOREPINEPHRINE BITARTRATE	9	8.37072	1.91806	28.8729
DBP	AMINOPHYLLINE	10	8.36918	2.41611	6.0399
DBP	OXTRIPHYLLINE	10	8.36918	2.41611	6.0399
DBP	THEOPHYLLINE SODIUM GLYCINATE	10	8.36918	2.41611	6.0399
DBP	BUCINDOLOL HYDROCHLORIDE	6	8.31372	2.02624	35.7615
DBP	HYDROXYAMPHETAMINE HYDROBROMIDE	10	8.20361	1.87957	25.1634
DBP	CHEMBL:CHEMBL483838	2	8.15274	4.23418	1.92875
DBP	MARIJUANA	4	8.13991	3.54218	0.159916
DBP	QUINAPRIL HYDROCHLORIDE	3	8.13705	5.58646	4.12708
DBP	GLPG4716	2	8.13099	4.12947	12.9557
DBP	SFLT-01	2	8.01304	2.32222	16.2126
DBP	TILARGININE	7	7.99323	2.49235	2.54468
DBP	QUINAPRIL	3	7.9396	3.14834	16.0246
DBP	RANIBIZUMAB	3	7.92044	2.28391	6.1795
DBP	DROXIDOPA	10	7.90403	1.80427	27.0006
DBP	DILPACIMAB	2	7.79666	2.24632	16.0555
DBP	NAVICIXIZUMAB	2	7.79666	2.24632	16.0555
DBP	CILAZAPRIL	3	7.77326	3.07263	11.7971
DBP	VEGF/HGF-TARGETING DARPIN MP0250	2	7.77249	2.25508	18.0518
DBP	LYSOPHOSPHATIDYLINOSITOL	2	7.65709	2.5074	27.8116
DBP	PALMIDROL	2	7.65709	2.5074	27.8116
DBP	ATACIGUAT	4	7.65255	3.52865	9.14873
DBP	DYPHYLLINE	7	7.63265	2.23058	13.8367
DBP	K-252A	4	7.59808	3.58621	5.83902
DBP	AM281	3	7.56601	2.72196	26.9066
DBP	COMPOUND 22 [PMID: 20462760]	4	7.55331	1.6055	136.641
DBP	RIOCIGUAT	4	7.51416	3.50977	11.1472
DBP	VERICIGUAT	4	7.51416	3.50977	11.1472
DBP	ACEBUTOLOL	3	7.50612	2.13666	34.22
DBP	PF-04995274	2	7.50576	3.16508	11.7583
DBP	PIBOSEROD	2	7.50576	3.16508	11.7583
DBP	PRUCALOPRIDE	2	7.50576	3.16508	11.7583
DBP	RELENOPRIDE	2	7.50576	3.16508	11.7583
DBP	TD-8954	2	7.50576	3.16508	11.7583
DBP	TEGASEROD	2	7.50576	3.16508	11.7583
DBP	VELUSETRAG	2	7.50576	3.16508	11.7583
DBP	HTERT VACCINE V934/V935	2	7.46821	3.0631	31.0248
DBP	ROSMANTUZUMAB	2	7.40959	2.92537	6.28212
DBP	BDNF	5	7.39942	2.42207	10.4128
DBP	LINTOPRIDE	2	7.38592	3.1728	11.5312
DBP	KB-R7943	3	7.33175	2.53854	35.1102
DBP	DYDROGESTERONE	3	7.29757	2.78039	11.0589
DBP	[125I]TYR11-SRIF-14	2	7.1086	3.49462	3.23496
DBP	PRL-2915	2	7.1086	3.49462	3.23496
DBP	2-ARACHIDONYL GLYCERYL ETHER	2	7.06643	2.54438	29.831
DBP	BIMU 1	3	6.94559	2.77634	10.033
DBP	MURAGLITAZAR	6	6.83437	2.08355	21.0944
DBP	FLECAINIDE ACETATE	8	6.79793	1.94664	13.4345
DBP	NYSTATIN	3	6.72834	3.26895	2.54213
DBP	GSMTX-4	3	6.63909	2.26476	29.1184
DBP	ANALOG 32 [PMID:18543899]	2	6.54248	4.16222	5.20404
DBP	BIM 23068	2	6.54248	4.16222	5.20404
DBP	PENTAERYTHRITOL TETRANITRATE	4	6.5207	3.0278	13.5117
DBP	M826	3	6.51166	2.51194	23.7807
DBP	L-796449	2	6.40303	2.43225	4.98603
DBP	AK-2292	2	6.38358	2.54493	1.45796
DBP	PHENETHYL ISOTHIOCYANATE	4	6.34834	1.82215	6.55882
DBP	BETA BLOCKING AGENTS, SELECTIVE	3	6.3452	1.79849	30.7377
DBP	DESERPIDINE	3	6.32429	3.0493	8.3154
DBP	AEW-541	2	6.31774	1.5062	106.486
DBP	KW-2450	2	6.31774	1.5062	106.486
DBP	BEVACIZUMAB + TRASTUZUMAB	3	6.30631	1.77205	6.67715
DBP	LYSOPHOSPHATIDYLCHOLINE	4	6.24979	2.12888	23.3977
DBP	AZD-7762	2	6.1898	2.85687	6.75826
DBP	(-)-(S)-BAYK8644	3	6.16141	1.5437	67.0482
DBP	GEMOGENOVATUCEL-T	2	6.15711	2.18209	1.55279
DBP	AVOSENTAN	2	6.11182	2.37672	8.79182
DBP	ZIBOTENTAN	2	6.11182	2.37672	8.79182
DBP	IMIDAPRIL	4	6.01582	2.36662	9.42053
DBP	ENRASENTAN	2	6.00729	2.43227	11.4242
DBP	PD-145065	2	6.00729	2.43227	11.4242
DBP	SITAXENTAN SODIUM	2	6.00729	2.43227	11.4242
DBP	TEZOSENTAN	2	6.00729	2.43227	11.4242
DBP	ABNORMAL CANNABIDIOL	2	5.97173	2.11988	23.5851
DBP	O-1602	2	5.97173	2.11988	23.5851
DBP	SB 207710	3	5.81742	2.44593	8.55271
DBP	GW-796406	2	5.80919	3.8593	10.0032
DBP	ILEPATRIL	2	5.80919	3.8593	10.0032
DBP	COMPOUND 27 [PMID: 24900635]	2	5.77532	2.65779	4.58624
DBP	BV-6	2	5.76474	3.32848	0.358567
DBP	COMPOUND 20 [PMID: 34432979]	2	5.76474	3.32848	0.358567
DBP	TOLINAPANT	2	5.76474	3.32848	0.358567
DBP	ARVERAPAMIL	9	5.7321	0.793608	278.744
DBP	CHALCONE	3	5.73109	2.31554	2.11396
DBP	GALANGIN	8	5.7156	1.74941	12.6473
DBP	GW305074X	4	5.69186	1.80371	8.04222
DBP	FARICIMAB	2	5.64914	1.58981	20.4458
DBP	VANUCIZUMAB	2	5.64914	1.58981	20.4458
DBP	CHEMBL:CHEMBL211045	2	5.63909	1.99689	12.8231
DBP	PIMECROLIMUS	3	5.63766	2.04718	27.2934
DBP	(S)-DRF-1042	2	5.55377	3.54117	0.51167
DBP	AG14361	2	5.51925	2.56245	4.54414
DBP	ERGOT ALKALOIDS	6	5.46674	1.44594	31.0136
DBP	4SC-202	5	5.39507	1.41222	2.9872
DBP	AZD5582	3	5.30754	3.04404	0.546352
DBP	SM-122	3	5.30754	3.04404	0.546352
DBP	SM-337	3	5.30754	3.04404	0.546352
DBP	METHYLPREDNISOLONE	16	5.29088	1.22989	7.72586
DBP	NANOPARTICLE ALBUMIN-BOUND THIOCOLCHICINE DIMER NAB-5404	4	5.27474	1.5249	6.0946
DBP	SKF-86002	2	5.14282	2.09522	8.3352
DBP	BETAXOLOL	3	5.1238	1.36131	39.778
DBP	L-783483	3	5.10369	1.87617	0.991111
DBP	ONAPRISTONE	3	5.07264	1.51483	14.8181
DBP	BMS-509744	2	5.02986	2.31554	11.0767
DBP	MOSAPRIDE	7	4.99479	1.85681	1.15897
DBP	CP55940	10	4.98669	3.34232	0.613681
DBP	CLEMIZOLE	9	4.98164	1.65048	18.0377
DBP	PHOSPHODIESTERASE INHIBITOR	4	4.96157	1.73093	3.40873
DBP	MALATHION	5	4.91633	1.99837	0.737828
DBP	COMPOUND 5N [PMID: 20483621]	2	4.90617	1.47845	42.8873
DBP	HU-210	4	4.90423	1.70272	19.4675
DBP	SB-431542	8	4.89783	1.68785	7.93558
DBP	ARC029	2	4.89285	0.937565	88.413
DBP	EPLERENONE	2	4.88986	1.60503	3.9104
DBP	EW-A-401	2	4.849	1.3113	15.9561
DBP	AZD9567	2	4.84484	1.64622	11.4399
DBP	PF-03882845	2	4.84484	1.64622	11.4399
DBP	ZK112993	2	4.84484	1.64622	11.4399
DBP	NETOGLITAZONE	2	4.84063	1.6845	4.085
DBP	METHAZOLAMIDE	10	4.82541	1.2052	68.0736
DBP	CYCLOOXYGENASE INHIBITOR	3	4.81606	2.301	6.55286
DBP	SHARK CARTILAGE EXTRACT AE-941	3	4.81493	1.37446	13.6899
DBP	LINSITINIB	7	4.78221	1.03639	75.2739
DBP	CLEBOPRIDE	3	4.73022	2.10826	5.5541
DBP	AVASTIN+/-TARCEVA	5	4.69558	1.27346	2.53828
DBP	CHEMBL:CHEMBL585408	2	4.69341	1.87895	8.13042
DBP	VOCLOSPORIN	5	4.66835	1.62583	21.994
DBP	PERILLYL ALCOHOL	3	4.64704	1.95273	4.23345
DBP	SQUALAMINE	4	4.63868	1.15958	15.6966
DBP	FPL64176	9	4.58408	1.11626	49.2177
DBP	PRALICIGUAT	4	4.53106	2.09344	14.491
DBP	SODIUM NITROPRUSSIDE	4	4.53106	2.09344	14.491
DBP	LA3+	10	4.52664	1.2326	8.59987
DBP	TIMOLOL	5	4.47624	1.16597	33.8432
DBP	BUPRANOLOL	5	4.46787	1.16224	31.8548
DBP	LEVOBUNOLOL	5	4.46787	1.16224	31.8548
DBP	DALCETRAPIB	3	4.44529	1.49224	30.7082
DBP	GALLOPAMIL	3	4.42721	2.89956	8.02028
DBP	MLKL COMPOUND 1	3	4.4197	2.00847	3.36788
DBP	SGI-1776	9	4.4149	1.17839	67.2025
DBP	NEBIVOLOL HYDROCHLORIDE	6	4.37683	1.13806	27.8794
DBP	PINDOLOL	6	4.37436	1.13612	24.0493
DBP	ALPRENOLOL	3	4.35412	1.26051	33.8954
DBP	INDACATEROL	6	4.35205	1.12939	13.8726
DBP	BENAZEPRIL	6	4.32561	1.51035	4.06057
DBP	SALMETEROL	4	4.31827	1.24865	27.8919
DBP	PENTOSAN POLYSULFATE	5	4.29364	1.15009	10.9669
DBP	DENOPAMINE	2	4.27013	2.3535	0.196084
DBP	CCL5	4	4.24329	1.43215	27.7445
DBP	CHEMBL:CHEMBL1392244	3	4.23877	1.86358	10.054
DBP	JWH015	5	4.23042	1.48746	20.9573
DBP	FELODIPINE	16	4.22312	0.554429	267.119
DBP	LEVONORGESTREL	7	4.18149	1.09833	3.50638
DBP	PMID30124346-COMPOUND-LDT66	3	4.1713	1.5597	1.75088
DBP	AMLODIPINE BENZOATE	3	4.12258	0.790238	83.3653
DBP	AMLODIPINE MALEATE	3	4.12258	0.790238	83.3653
DBP	DILTIAZEM MALATE	3	4.12258	0.790238	83.3653
DBP	LACIDIPINE	3	4.12258	0.790238	83.3653
DBP	LERCANIDIPINE HYDROCHLORIDE	3	4.12258	0.790238	83.3653
DBP	LEVAMLODIPINE MALEATE	3	4.12258	0.790238	83.3653
DBP	MANIDIPINE	3	4.12258	0.790238	83.3653
DBP	MEM 1003	3	4.12258	0.790238	83.3653
DBP	MEPIRODIPINE	3	4.12258	0.790238	83.3653
DBP	NILVADIPINE	3	4.12258	0.790238	83.3653
DBP	CHEMBL:CHEMBL560296	2	4.05048	1.73937	7.70385
DBP	DES-AA5-[D-TRP8]SRIF	3	4.04079	1.95081	0.915189
DBP	AZELNIDIPINE	4	4.03768	0.77343	77.4004
DBP	COMPOUND 11J [PMID: 23021994]	3	4.00834	1.36044	24.1389
DBP	AMLODIPINE BESYLATE	13	3.99443	0.662432	296.917
DBP	CM-2236	2	3.97481	1.77176	1.2953
DBP	NADOLOL	7	3.96524	1.02855	25.093
DBP	MEDROXYPROGESTERONE ACETATE	9	3.94575	0.814326	42.1841
DBP	DARUSENTAN	3	3.93235	1.52534	7.4938
DBP	ENDOTHELIN-1	3	3.93235	1.52534	7.4938
DBP	SITAXENTAN	3	3.93235	1.52534	7.4938
DBP	PERGOLIDE MESYLATE	7	3.88757	1.16319	25.8614
DBP	BENIDIPINE	4	3.87823	0.73584	77.8154
DBP	ANTIINFLAMMATORY AGENTS, NON-STEROIDS	20	3.86731	0.868817	5.68052
DBP	DUTASTERIDE	3	3.83544	1.91579	2.74426
DBP	CILNIDIPINE	5	3.81737	0.725786	75.4569
DBP	GW775608X	2	3.81342	1.71291	7.11874
DBP	PROPAFENONE HYDROCHLORIDE	14	3.80082	0.959671	8.62886
DBP	CLEVIDIPINE	6	3.78862	0.721123	69.6218
DBP	HS-142-1	2	3.78235	2.18841	1.9465
DBP	CHEMBL:CHEMBL529918	3	3.75483	1.44885	4.82009
DBP	COMPOUND 4 [PMID: 12408711]	2	3.75127	1.97607	0.957562
DBP	DONEPEZIL	7	3.74433	0.776648	33.2805
DBP	METOPROLOL	13	3.74353	0.847618	29.439
DBP	ABICIPAR PEGOL	3	3.71937	1.0031	14.7125
DBP	CLAZOSENTAN	3	3.71017	1.41683	5.65614
DBP	CHROMOCARB	2	3.7027	1.96795	1.61492
DBP	AZD1305	5	3.68497	0.737919	79.5265
DBP	CHEMBL:CHEMBL146525	7	3.64348	1.02801	12.151
DBP	N-OLEOYLETHANOLAMIDE	6	3.64213	1.07015	4.76697
DBP	SOVATELTIDE	3	3.62073	1.43721	8.28854
DBP	ATRASENTAN	4	3.61961	1.35895	3.96785
DBP	FR139317	3	3.59323	1.39632	7.24746
DBP	NICARDIPINE HYDROCHLORIDE	7	3.57929	0.741755	63.5268
DBP	CANNABIDIOL	8	3.56695	1.37371	13.4893
DBP	CINNARIZINE	10	3.55096	0.671657	61.793
DBP	DITIOCARB	4	3.53978	1.25938	0.846671
DBP	SPARSENTAN	4	3.53897	1.21689	7.12561
DBP	ANALGESIC AGENT	10	3.51555	0.877511	20.8935
DBP	LABETALOL	17	3.4746	0.620007	8.9604
DBP	CHEMBL:CHEMBL59532	4	3.46438	1.36341	1.05498
DBP	CANDOXATRIL	3	3.43904	2.25758	10.9937
DBP	PMID30124346-COMPOUND-LDT8	4	3.4389	1.28016	1.54476
DBP	CARBARIL	5	3.42166	1.5293	2.07942
DBP	AMP579	2	3.41615	1.88088	1.72267
DBP	CHEMBL:CHEMBL1950650	2	3.41615	1.88088	1.72267
DBP	FULRANUMAB	2	3.41087	1.34213	5.78084
DBP	EPHEDRINE	17	3.34136	0.700796	0.00051391
DBP	ELPETRIGINE	8	3.30433	0.619834	74.5948
DBP	PROCAINAMIDE	4	3.30097	1.71791	1.74745
DBP	PTC299	5	3.29896	0.808979	17.5202
DBP	TRULI	2	3.24106	1.88268	0.857318
DBP	2-ARACHIDONOYLGLYCEROL	6	3.21881	0.933019	24.8259
DBP	AM251	8	3.21376	0.922975	8.62177
DBP	BEVACIZUMAB + ERLOTINIB	2	3.20423	0.89714	20.5019
DBP	ALPHA-ADRENORECEPTOR ANTAGONISTS	3	3.17253	1.06089	2.4514
DBP	BUNAZOSIN	3	3.17253	1.06089	2.4514
DBP	METARAMINOL BITARTRATE	3	3.17253	1.06089	2.4514
DBP	METHOXAMINE HYDROCHLORIDE	3	3.17253	1.06089	2.4514
DBP	PHENYLEPHRINE BITARTRATE	3	3.17253	1.06089	2.4514
DBP	SOU-001	3	3.17253	1.06089	2.4514
DBP	ANTIHYPERTENSIVE AGENT	8	3.17002	0.719303	27.5768
DBP	ABT702	4	3.15929	1.32577	2.81765
DBP	RESIQUIMOD	2	3.13869	1.21185	9.09342
DBP	BMS-754807	10	3.13262	0.661762	67.9815
DBP	EPINEPHRINE BITARTRATE	16	3.11547	0.688753	1.77205
DBP	RAUWOLFIA SERPENTINA (USP)	8	3.10246	0.711588	7.931
DBP	THALIDOMIDE	35	3.08656	0.554933	57.3192
DBP	CHLORMADINONE ACETATE	2	3.0672	1.67165	1.80596
DBP	FK-888	2	3.05421	1.68567	0.830798
DBP	RIVASTIGMINE	5	3.00011	0.609517	26.2649
DBP	PHENYLPROPANOLAMINE HYDROCHLORIDE	2	2.99571	1.16564	2.21626
DBP	PHENYLPROPANOLAMINE POLISTIREX	2	2.99571	1.16564	2.21626
DBP	MEDICATION	4	2.99534	1.3736	0.162967
DBP	IMIQUIMOD	3	2.97584	1.14362	3.09947
DBP	GDNF	2	2.96054	1.41199	6.80037
DBP	CHEMBL:CHEMBL401844	4	2.93196	0.904131	28.0908
DBP	GALANTAMINE	7	2.92215	0.592298	18.3028
DBP	SILMITASERTIB	5	2.90086	1.49107	1.13382
DBP	NISOLDIPINE	15	2.88943	0.514001	39.3053
DBP	GDC-0134	2	2.85145	1.12959	2.92659
DBP	CARVEDILOL	25	2.84416	0.464231	0.326826
DBP	NICERGOLINE	2	2.82928	1.31434	0.647834
DBP	PHENYLPROPANOLAMINE	2	2.82928	1.31434	0.647834
DBP	NITRENDIPINE	9	2.80161	0.539546	66.1144
DBP	APROCITENTAN	4	2.79443	1.06461	4.35812
DBP	MACITENTAN	4	2.79443	1.06461	4.35812
DBP	BOSENTAN ANHYDROUS	4	2.79406	1.10158	2.58646
DBP	PMID29671355-COMPOUND-56	6	2.77829	0.823131	7.48114
DBP	MITONAFIDE	8	2.7667	0.616392	20.0036
DBP	DROSPIRENONE	3	2.761	1.06515	1.84233
DBP	ANTIPSYCHOTICS	42	2.7262	0.758771	148.364
DBP	SOTALOL	13	2.71871	0.662025	12.5054
DBP	AMBRISENTAN	5	2.71049	1.02915	2.37339
DBP	PMID29671355-COMPOUND-67	6	2.68558	0.797668	7.36375
DBP	DILTIAZEM HYDROCHLORIDE	14	2.68156	0.46179	44.7984
DBP	DRONEDARONE HYDROCHLORIDE	15	2.65433	0.44826	59.5172
DBP	ATAGABALIN	25	2.62905	0.339403	240.205
DBP	BEPRIDIL HYDROCHLORIDE	25	2.62905	0.339403	240.205
DBP	IMAGABALIN	25	2.62905	0.339403	240.205
DBP	PHLOROGLUCINOL	25	2.62905	0.339403	240.205
DBP	PREGABALIN	25	2.62905	0.339403	240.205
DBP	SULOCTIDIL	25	2.62905	0.339403	240.205
DBP	CHEMBL:CHEMBL1797711	2	2.6095	1.42131	0.0211713
DBP	GABAPENTIN ENACARBIL	26	2.59392	0.334011	234.234
DBP	CERITINIB	18	2.55876	0.53746	43.3181
DBP	ISOXSUPRINE HYDROCHLORIDE	4	2.55722	0.784384	0.491966
DBP	PHENYLEPHRINE HYDROCHLORIDE	4	2.55722	0.784384	0.491966
DBP	ISRADIPINE	11	2.55618	0.473624	60.164
DBP	PEGAPTANIB	2	2.53719	0.735677	23.8031
DBP	DESFLURANE	26	2.4836	0.795015	2.82667
DBP	RECOMBINANT LYMPHOKINE	7	2.46892	1.10328	0.0203953
DBP	TERODILINE HYDROCHLORIDE	30	2.45351	0.308706	218.994
DBP	N-ETHYLMALEIMIDE	5	2.4494	1.10698	4.62481
DBP	CHLORPYRAMIN HYDROCHLORIDE	2	2.42217	0.857623	5.28357
DBP	PMID29671355-COMPOUND-45A	4	2.37486	0.595753	24.6173
DBP	CHEMBL:CHEMBL578878	3	2.298	0.976639	9.88975
DBP	CHEMBL:CHEMBL252417	4	2.227	0.95375	2.20781
DBP	CAPADENOSON	2	2.2219	1.19821	0.94013
DBP	LUF5962	2	2.2219	1.19821	0.94013
DBP	NELADENOSON	2	2.2219	1.19821	0.94013
DBP	DIENOGEST	2	2.18804	0.812834	1.90151
DBP	ETHINYLESTRADIOL/DROSPIRENONE/PRASTERONE	2	2.18804	0.812834	1.90151
DBP	NOMEGESTROL ACETATE	2	2.18804	0.812834	1.90151
DBP	NORELGESTROMIN	2	2.18804	0.812834	1.90151
DBP	NPC-01	2	2.18804	0.812834	1.90151
DBP	PMID29671355-COMPOUND-21	8	2.18515	0.5206	5.67478
DBP	GABAPENTIN	39	2.18018	0.269113	198.293
DBP	PIVALOYLOXYMETHYLBUTYRATE	7	2.17185	0.537187	7.46872
DBP	PMID29671355-COMPOUND-31	7	2.17185	0.537187	7.46872
DBP	MEPROBAMATE	15	2.17135	0.362562	10.1155
DBP	MUPARFOSTAT	10	2.14894	0.500936	2.87238
DBP	FPL-55712	2	2.13243	1.34101	0.111158
DBP	VERAPAMIL	41	2.12587	0.237584	177.607
DBP	NIMODIPINE	18	2.11521	0.34134	31.6648
DBP	OMACETAXINE MEPESUCCINATE	5	2.11398	0.741166	21.9082
DBP	RIMONABANT	8	2.10611	0.593274	10.8195
DBP	DAROVASERTIB	2	2.08399	0.777532	0.522546
DBP	CHEMBL:CHEMBL2059711	2	2.07945	1.36395	2.93691
DBP	TOPIRAMATE	39	2.04778	0.356073	38.8226
DBP	CELECOXIB	64	1.97539	0.199262	111.855
DBP	RAZUPROTAFIB	2	1.97109	0.837859	3.86531
DBP	CORTICOTROPIN	7	1.92843	0.512853	13.2299
DBP	CHEMBL:CHEMBL581225	8	1.91801	0.450622	15.0991
DBP	CHEMBL:CHEMBL1456848	4	1.89073	0.688279	2.23053
DBP	AMINOQUINOL	2	1.85653	0.747373	2.17954
DBP	CHEMBL:CHEMBL27768	5	1.84996	0.317886	34.8782
DBP	SAFIMALTIB	2	1.83287	1.44301	0.838134
DBP	PERICIAZINE	4	1.83096	0.596215	4.24929
DBP	ALBUTEROL SULFATE	13	1.81353	0.312166	24.8692
DBP	FLUFENAMATE	2	1.80641	1.18098	2.35393
DBP	SELECTIVE CYTOKINE INHIBITORY DRUG CC-1088	4	1.75596	0.448524	16.701
DBP	ENFLURANE	27	1.73024	0.535784	14.207
DBP	RECOMBINANT VASCULAR ENDOTHELIAL GROWTH FACTOR	14	1.72094	0.379118	14.2889
DBP	MP-412	3	1.63321	0.694199	3.50829
DBP	REBASTINIB	5	1.58983	0.594416	3.44031
DBP	4SC-203	4	1.56576	0.507913	1.49166
DBP	ENZASTAURIN	8	1.53727	0.27397	27.8479
DBP	1,4-DIMETHOXYANTHRAQUINONE	10	1.50793	0.393297	9.76521
DBP	CHLORFENAPYR	3	1.50187	0.721	2.50862
DBP	BI-167107	2	1.4966	0.584619	4.20942
DBP	CICLOPROLOL	2	1.4966	0.584619	4.20942
DBP	LK 204-545	2	1.4966	0.584619	4.20942
DBP	NIHP	2	1.4966	0.584619	4.20942
DBP	NIP	2	1.4966	0.584619	4.20942
DBP	CLENBUTEROL	3	1.41177	0.519433	2.24999
DBP	TERBUTALINE	3	1.41177	0.519433	2.24999
DBP	GW559768X	5	1.37545	0.617708	12.4482
DBP	PHORBOL 12-MYRISTATE 13-ACETATE	15	1.37528	0.215411	14.7903
DBP	POSIPHEN	3	1.37091	1.28494	2.14318
DBP	AG-13958	3	1.369	0.512957	1.3717
DBP	CEP-5214	3	1.369	0.512957	1.3717
DBP	CEP-7055	3	1.369	0.512957	1.3717
DBP	L-21649	3	1.369	0.512957	1.3717
DBP	LENVATINIB MESYLATE	3	1.369	0.512957	1.3717
DBP	TABERMINOGENE VADENOVEC	3	1.369	0.512957	1.3717
DBP	INGENOL MEBUTATE	13	1.34222	0.23685	13.713
DBP	BRYOSTATIN 1	15	1.31342	0.220452	5.97751
DBP	PROPARGITE	3	1.28701	0.736004	0.00816773
DBP	BRYOSTATIN	12	1.27516	0.226645	16.1708
DBP	CEP-2563	17	1.21742	0.205028	7.99844
DBP	NORGESTIMATE	4	1.06631	0.36617	1.36059
DBP	ACE INHIBITORS, PLAIN	13	1.06629	0.277275	4.20159
DBP	JNJ-26483327	9	0.965425	0.255556	0.722869
DBP	CYCLOPENTA[D]PYRIMIDINE DERIVATIVE 1	2	0.710928	0.353473	0.202181
DBP	AGL 2043	2	0.604249	0.371415	3.05568
DBP	FLUDIOXONIL	2	0.551596	0.305433	3.70919
DBP	GTP-14564	5	0.326487	0.153944	0.692326
DBP	ANTI-HER3 MONOCLONAL ANTIBODY GSK2849330	2	0.279816	0.177512	0.652665
DBP	ANTI-ERBB3 MONOCLONAL ANTIBODY AV-203	3	0.255407	0.128702	1.13872
DBP	PATRITUMAB	3	0.255407	0.128702	1.13872
DBP	RITODRINE	3	0.251647	0.163664	2.46567
DBP	LIATERMIN	2	0.184829	0.177309	2.75601
DBP	ANDOLAST	2	0.180128	0.194771	9.54082
DBP	AZINPHOS-ETHYL	2	0.176816	0.163292	1.20874
DBP	BIPHENYL	2	0.176816	0.163292	1.20874
DBP	BROMETHALIN	2	0.176816	0.163292	1.20874
DBP	MESOTRIONE	2	0.176816	0.163292	1.20874
DBP	QUINOXYFEN	2	0.176816	0.163292	1.20874
DBP	DEURUXOLITINIB	2	0.150524	0.143271	0.91733
DBP	IVARMACITINIB	2	0.150524	0.143271	0.91733
DBP	LONDAMOCITINIB	2	0.150524	0.143271	0.91733
DBP	WXFL10203614	2	0.150524	0.143271	0.91733
DBP	COMPOUND 19A [PMID: 24359159]	3	0.141541	0.123243	0.807032
DBP	COMPOUND 8L [PMID: 36053746]	3	0.141541	0.123243	0.807032
DBP	COMPOUND 5E [PMID: 28580438]	3	0.138829	0.107339	1.28325
DBP	SBP-7455	2	0.136979	0.116923	5.95262
DBP	TK216	2	0.136497	0.115101	0.90462
DBP	SOTULETINIB	3	0.135547	0.114766	2.20754
DBP	IACS-9439	2	0.127692	0.118863	4.02867
DBP	INTERLEUKIN-8	3	0.113837	0.11348	3.14244
DBP	BI-D1870	3	0.113371	0.134576	0.452978
DBP	FOTEMUSTINE	2	0.108474	0.151811	0.692269
DBP	CEP-33779	2	0.108034	0.138178	0.824324
DBP	MEK INHIBITOR PD-98059	2	0.106504	0.123695	3.56082
DBP	FLT-3 INHIBITOR II	2	0.105663	0.179842	1.30054
DBP	COMPOUND 8A [PMID: 23713581]	2	0.104924	0.101493	16.4052
DBP	IMSIDOLIMAB	2	0.102119	0.204525	0.209319
DBP	SPESOLIMAB	2	0.102119	0.204525	0.209319
DBP	MEVIDALEN	2	0.101611	0.127604	0.12274
DBP	CHEMBL:CHEMBL597670	2	0.101586	0.130815	1.75455
DBP	EXATECAN MESYLATE	2	0.1012	0.174576	0.78486
DBP	GW459057A	2	0.100894	0.1755	1.16485
DBP	PENTOSAN POLYSULFATE SODIUM	2	0.0941408	0.216721	0.193517
DBP	ABAMECTIN	2	0.0935158	0.162913	2.64726
DBP	DIFLUBENZURON	2	0.0904203	0.171663	2.97584
DEP	MAZAPERTINE SUCCINATE	2	58.5457	20.9454	27.8117
DEP	PD-158771	2	58.5457	20.9454	27.8117
DEP	SARIZOTAN	2	58.5457	20.9454	27.8117
DEP	SDZ-MAR-327	2	58.5457	20.9454	27.8117
DEP	SSR-181507	2	58.5457	20.9454	27.8117
DEP	UMESPIRONE	2	58.5457	20.9454	27.8117
DEP	BENPERIDOL	3	58.0392	20.9249	21.8524
DEP	DUAL VEGFR/PARP INHIBITOR 14B	2	56.0705	19.9772	21.6693
DEP	PD-157695	2	56.0027	20.1967	27.8561
DEP	PIPERACETAZINE	3	55.6758	20.0737	23.8452
DEP	PAMUFETINIB	2	55.6704	20.0679	21.9263
DEP	ENTACAPONE+LEVODOPA+CARBIDOPA	2	52.6145	18.7191	24.0564
DEP	PGX-200097	2	52.6145	18.7191	24.0564
DEP	DENOPAMINE	2	52.2632	18.8429	27.9026
DEP	(-)-STEPHOLIDINE	2	52.039	18.7631	27.9978
DEP	ACETOPHENAZINE	2	52.039	18.7631	27.9978
DEP	D1 AGONIST D2 ANTAGONIST	2	52.039	18.7631	27.9978
DEP	INTRANASAL APOMORPHINE	2	52.039	18.7631	27.9978
DEP	PHENYLTOLOXAMINE	2	52.039	18.7631	27.9978
DEP	VEGFA	2	52.039	18.7631	27.9978
DEP	CLR-3001	2	50.9806	18.3775	24.0004
DEP	BEVANTOLOL	2	47.8285	17.2325	28.0182
DEP	CARIPRAZINE HYDROCHLORIDE	2	46.214	16.1936	29.2624
DEP	TRAZPIROBEN	2	46.214	16.1936	29.2624
DEP	VEGFC	2	46.214	16.1936	29.2624
DEP	VEGFE	2	46.214	16.1936	29.2624
DEP	PMID30124346-COMPOUND-60TABLE5	3	45.5148	16.2625	21.855
DEP	AMINEPTIN	3	44.7496	16.1276	26.0522
DEP	ZUCLOPENTHIXOL	4	43.5619	15.7055	24.1119
DEP	CARPHENAZINE	4	42.6003	15.3496	20.1561
DEP	ONZIGOLIDE	3	42.5214	15.3279	21.9567
DEP	ADOPRAZINE	3	42.3368	14.7219	27.2746
DEP	CANLITINIB	2	41.8478	14.5619	25.3009
DEP	ZM-306416	3	41.266	14.8788	15.9978
DEP	DEXPRAMIPEXOLE	3	40.8163	14.2954	21.3892
DEP	PRAMIPEXOLE DIHYDROCHLORIDE	3	40.8163	14.2954	21.3892
DEP	PERAZINE	2	38.9862	14.0601	19.7996
DEP	TALIPEXOLE	2	38.9862	14.0601	19.7996
DEP	SARIZOTAN HYDROCHLORIDE	4	37.7837	13.1324	19.4014
DEP	NEMONAPRIDE	4	37.7608	13.7162	21.357
DEP	ONC201	4	36.5127	13.1316	13.9339
DEP	REMOXIPRIDE	6	35.3927	12.7476	18.4141
DEP	BROMPERIDOL	4	35.1858	12.6775	20.2465
DEP	MLKL COMPOUND 1	3	34.764	12.4684	20.3388
DEP	PEGDINETANIB	2	33.7204	12.1501	27.9186
DEP	ABAPERIDONE	2	33.5644	12.0843	28.2723
DEP	ASENAPINE MALEATE	2	33.5644	12.0843	28.2723
DEP	CARPHENAZINE MALEATE	2	33.5644	12.0843	28.2723
DEP	L-PIPERAZINO-3-PHENYL-INDANE DERIVATIVE 1	2	33.5644	12.0843	28.2723
DEP	MESORIDAZINE BESYLATE	2	33.5644	12.0843	28.2723
DEP	SB-773812	2	33.5644	12.0843	28.2723
DEP	SKL-10406	2	33.5644	12.0843	28.2723
DEP	YKP-1358	2	33.5644	12.0843	28.2723
DEP	ETILEVODOPA	5	32.8978	11.5188	17.6638
DEP	LU 02-750	5	32.8978	11.5188	17.6638
DEP	LU AE04621	5	32.8978	11.5188	17.6638
DEP	XP21279	5	32.8978	11.5188	17.6638
DEP	ITOPRIDE	3	32.2699	11.6003	19.9919
DEP	1192U90	3	31.4446	11.2305	26.2845
DEP	ARYL PIPERAZINE DERIVATIVE 1	3	31.4446	11.2305	26.2845
DEP	ARYL PIPERAZINE DERIVATIVE 6	3	31.4446	11.2305	26.2845
DEP	CARIPRAZINE	4	31.3691	10.9718	23.4541
DEP	BIM23A760	4	30.7247	11.0653	18.0581
DEP	DSP-1200	3	30.377	10.9325	26.4423
DEP	PRAMIPEXOLE	4	29.7164	10.3912	19.573
DEP	MEGLITINIDES	2	29.6557	10.2395	28.1084
DEP	ROPINIROLE	5	28.7928	10.0659	15.5809
DEP	MELEVODOPA	6	28.1793	9.86177	13.9001
DEP	BLONANSERIN	4	27.3856	9.58062	25.74
DEP	ORG-23366	3	27.2757	9.79019	22.3327
DEP	ZICRONAPINE	4	27.059	9.73534	18.5973
DEP	PD-332991	3	26.7991	8.95754	14.8278
DEP	MEPHENTERMINE	2	26.6018	9.59793	28.5477
DEP	ROPINIROLE HYDROCHLORIDE	4	25.8932	9.05873	17.6745
DEP	HALOPERIDOL LACTATE	4	25.7983	9.02145	19.8619
DEP	LOXAPINE HYDROCHLORIDE	4	25.7983	9.02145	19.8619
DEP	OLANZAPINE PAMOATE	4	25.7983	9.02145	19.8619
DEP	CLEBOPRIDE	3	25.7354	9.11607	21.8388
DEP	NAPHAZOLINE	4	25.4188	9.14202	14.3717
DEP	THIOTHIXENE HYDROCHLORIDE	3	24.7311	8.90402	18.2723
DEP	ACP-104	4	24.3444	8.51108	23.8106
DEP	OCAPERIDONE	5	24.2437	8.67784	16.9447
DEP	RASAGILINE	5	24.1813	8.58533	14.6926
DEP	TIAPRIDE	3	24.0988	8.41986	27.37
DEP	LUMATEPERONE	5	23.8317	8.5679	14.6076
DEP	RESENCATINIB	2	23.5189	8.35068	24.0633
DEP	ATI-9242	3	22.8371	8.20886	24.4479
DEP	DIHYDREXIDINE	6	21.7857	7.82568	10.3083
DEP	BUSPIRONE	7	21.123	7.5331	2.33433
DEP	BREXPIPRAZOLE	6	21.0745	7.5125	16.4729
DEP	THIOTHIXENE	5	20.6708	7.37215	16.7377
DEP	PMID30124346-COMPOUND-13TABLE4	5	20.4113	7.24936	14.454
DEP	PMID30124346-COMPOUND-34TABLE4	5	20.4113	7.24936	14.454
DEP	MIVAVOTINIB	4	20.4021	7.30839	24.6274
DEP	ROXINDOLE	9	19.8396	6.94338	5.36356
DEP	METARAMINOL	7	19.6875	7.09402	17.1623
DEP	BIFEPRUNOX	5	19.512	6.76402	21.923
DEP	RP5063	5	19.2471	6.85727	18.5135
DEP	CATEQUENTINIB	4	19.0807	6.61621	24.0114
DEP	LOXAPINE SUCCINATE	5	18.9242	6.61032	16.1472
DEP	TRIFLUPROMAZINE	8	18.7224	6.35671	5.71474
DEP	DROPERIDOL	6	18.5471	6.47711	12.1551
DEP	MOLINDONE	5	18.154	6.48535	12.6325
DEP	BX-912	4	17.9493	6.42182	1.10596
DEP	MINAPRINE	7	17.7409	6.35942	4.86215
DEP	GOLVATINIB	4	17.0072	6.09939	19.0141
DEP	LAZERTINIB	5	16.2673	5.83607	13.0758
DEP	MINAPRINE HYDROCHLORIDE	7	16.266	5.82682	6.94105
DEP	ANIRACETAM	7	16.0721	5.40365	17.2983
DEP	TOCERANIB	3	15.9445	5.6654	22.5924
DEP	DOMPERIDONE	6	15.8557	5.6814	10.7416
DEP	PARDOPRUNOX	7	15.5013	5.38061	12.4953
DEP	TOLAZOLINE	5	15.3111	5.36269	15.7969
DEP	CHLORPROTHIXENE	8	15.1109	5.23324	12.3644
DEP	BROMOCRIPTINE MESYLATE	6	14.9276	5.22576	6.93502
DEP	DIHYDROERGOTAMINE MESYLATE	7	14.506	4.96675	15.0279
DEP	LOXAPINE	9	14.4636	4.85479	5.95317
DEP	LURASIDONE HYDROCHLORIDE	8	13.9133	4.91654	5.4602
DEP	ERGOT ALKALOIDS	6	13.4989	4.3871	16.8715
DEP	TRIFLUPROMAZINE HYDROCHLORIDE	6	13.4856	4.55563	11.2299
DEP	VEGF RECEPTOR TYROSINE KINASE INHIBITOR III	6	13.1138	4.52357	19.0973
DEP	ESMETHADONE	2	13.0433	9.66323	0.894693
DEP	RIVOCERANIB	8	12.4851	4.1186	3.97611
DEP	PERGOLIDE MESYLATE	7	12.3753	4.2208	11.9517
DEP	ROTIGOTINE	9	12.2385	4.22955	7.99954
DEP	ERGOLOID MESYLATES, USP	13	11.9804	3.96585	2.90768
DEP	DAPIPRAZOLE	5	11.9207	4.25722	23.7157
DEP	MONALIZUMAB	2	11.8017	6.4594	1.66123
DEP	FRUQUINTINIB	7	11.4252	3.93396	13.2858
DEP	TRIMIPRAMINE MALEATE	7	11.1846	3.98516	18.2078
DEP	LY2874455	7	11.075	3.86465	11.8353
DEP	MESORIDAZINE	7	10.8524	3.85408	4.97327
DEP	NINGETINIB	7	10.7646	3.64418	7.38747
DEP	O6-BENZYLGUANINE	2	10.4726	7.75085	0.927567
DEP	TIVOZANIB	9	10.1762	3.49681	3.72466
DEP	PHENOXYBENZAMINE	11	9.71672	3.39795	4.94624
DEP	TINENGOTINIB	8	9.16607	2.85501	6.85998
DEP	TELATINIB	7	8.93874	3.10319	11.7191
DEP	PRALSETINIB	7	8.33685	2.92931	9.76968
DEP	SULFATINIB	8	8.25712	2.86598	4.32125
DEP	ANALGESIC AGENT	10	8.15949	2.57281	1.15694
DEP	COMPOUND 7K [PMID: 23521020]	2	7.85555	4.69822	0.165944
DEP	HENATINIB	4	7.375	2.4332	26.8062
DEP	HYDROXYBUPROPION	2	7.23345	5.3169	1.14833
DEP	MOTESANIB	11	6.93337	2.33286	2.8623
DEP	DIETHYLSTILBESTROL DIPHOSPHATE	3	6.83093	2.3091	19.1281
DEP	SU-11652	4	6.81117	2.22479	25.2379
DEP	SU-14813	5	6.6396	2.16832	23.4362
DEP	OSPEMIFENE	4	6.41026	2.17807	20.8558
DEP	17-BETA ESTRADIOL	2	6.34477	2.34829	19.6605
DEP	ACOLBIFENE	2	6.34477	2.34829	19.6605
DEP	ARZOXIFENE	2	6.34477	2.34829	19.6605
DEP	CHF 4227	2	6.34477	2.34829	19.6605
DEP	CHF4227	2	6.34477	2.34829	19.6605
DEP	COMPOUND 14 [PMID: 34333981]	2	6.34477	2.34829	19.6605
DEP	ESTETROL	2	6.34477	2.34829	19.6605
DEP	ESTRIOL	2	6.34477	2.34829	19.6605
DEP	ESTRIOL E3	2	6.34477	2.34829	19.6605
DEP	ESTROGEN	2	6.34477	2.34829	19.6605
DEP	ESTROGENS, CONJUGATED SYNTHETIC A	2	6.34477	2.34829	19.6605
DEP	ESTROGENS, ESTERIFIED (USP)	2	6.34477	2.34829	19.6605
DEP	FISPEMIFENE	2	6.34477	2.34829	19.6605
DEP	HYDROXYTAMOXIFEN	2	6.34477	2.34829	19.6605
DEP	ICI-164384	2	6.34477	2.34829	19.6605
DEP	LASOFOXIFENE	2	6.34477	2.34829	19.6605
DEP	LY2245461	2	6.34477	2.34829	19.6605
DEP	MK-6913	2	6.34477	2.34829	19.6605
DEP	PCC0208017	2	6.34477	2.34829	19.6605
DEP	RALOXIFEN	2	6.34477	2.34829	19.6605
DEP	SIVIFENE	2	6.34477	2.34829	19.6605
DEP	SYNTHETIC CONJUGATED ESTROGENS	2	6.34477	2.34829	19.6605
DEP	SYNTHETIC CONJUGATED ESTROGENS, B	2	6.34477	2.34829	19.6605
DEP	TAS-108	2	6.34477	2.34829	19.6605
DEP	TAFETINIB	5	6.2785	2.0828	19.8328
DEP	M826	3	6.23561	2.93897	2.41245
DEP	3-[(3-(2-CARBOXYETHYL)-4-METHYLPYRROL-2-YL)METHYLENE]-2-INDOLINONE	5	6.2059	2.1118	12.6288
DEP	PCC0105003	3	6.1067	2.25775	15.6795
DEP	PREMARIN/PRAVACHOL	3	5.98583	2.21361	15.9119
DEP	CYCLOFENIL	4	5.93549	2.19244	11.7668
DEP	BAZEDOXIFENE ACETATE	3	5.88701	2.17643	17.7946
DEP	BISPHENOL A	4	5.59672	2.06636	13.8985
DEP	QUINESTROL	5	5.54137	2.04494	6.04598
DEP	OSI-930	10	5.50099	1.68083	8.55327
DEP	MW01	3	5.43912	2.02605	1.6461
DEP	MW05	3	5.43912	2.02605	1.6461
DEP	COMPOUND 17D [PMID: 23099093]	3	5.4256	1.68853	3.48019
DEP	BAZEDOXIFENE	4	5.41498	2.00153	11.9735
DEP	RAMUCIRUMAB	6	5.41095	1.75557	14.9514
DEP	COMPOUND 8H [PMID: 22765894]	10	5.37989	1.69621	11.4281
DEP	FAM-TRASTUZUMAB DERUXTECAN-NXKI	4	5.34357	1.97205	5.78755
DEP	ALLYLESTRENOL	3	5.26621	1.92128	17.6871
DEP	DROLOXIFENE	6	5.22626	1.84335	1.78834
DEP	ARSANILIC ACID	2	5.13828	1.869	15.9953
DEP	NEOCEPTIN-3	2	4.89328	1.61684	2.3007
DEP	VINTAFOLIDE	2	4.81747	1.79831	14.7918
DEP	KI-20227	4	4.81721	1.43903	26.9175
DEP	CETILISTAT	3	4.77644	2.57747	0.3968
DEP	AEE788	7	4.73416	1.26189	7.21435
DEP	CHEMBL:CHEMBL503990	2	4.70005	1.75399	10.8391
DEP	IDOXIFENE	4	4.69087	1.67834	13.8767
DEP	FAMITINIB	10	4.67067	1.47233	6.85442
DEP	PALMITATE	2	4.63587	1.72879	12.8098
DEP	AMI-1	2	4.62984	1.72248	4.80066
DEP	TRIADIMEFON	2	4.61738	1.72277	12.8623
DEP	CETRIMONIUM BROMIDE	4	4.58555	1.4887	0.927889
DEP	ALACHLOR	2	4.58312	1.70782	12.861
DEP	METHIOCARB	2	4.58312	1.70782	12.861
DEP	TRIS(2,3-DIBROMOPROPYL)PHOSPHATE	2	4.58312	1.70782	12.861
DEP	HYDROXYPROGESTERONE	2	4.54282	1.69405	15.0157
DEP	13-CIS-RETINAL	3	4.53945	1.69092	10.8886
DEP	DIETHYLSTILBESTROL DIPROPIONATE	2	4.48768	1.6703	12.9182
DEP	CHEMBL:CHEMBL259327	2	4.44149	1.65361	11.0232
DEP	CLOMIPHENE	3	4.40059	1.63798	13.1161
DEP	GTX-758	2	4.39063	1.85036	12.3141
DEP	ELACESTRANT	2	4.38053	1.62994	6.85438
DEP	LHRH ANALOGUES OR ANTAGONIST	2	4.38053	1.62994	6.85438
DEP	PUERARIN	2	4.36072	1.61906	10.9075
DEP	ENDOXIFEN	3	4.32254	1.60417	7.0691
DEP	PHENYLALANINE	4	4.27022	1.57934	2.9669
DEP	SYNTHETIC CONJUGATED ESTROGENS, A	4	4.24611	1.50875	4.91899
DEP	CAMPHOR OIL	2	4.24078	1.57389	14.9409
DEP	HYDRAMETHYLNON	3	4.22921	1.57324	10.9832
DEP	DORSOMORPHIN	8	4.08668	1.24695	3.45923
DEP	CLOMIPHENE CITRATE	4	4.08546	1.51694	7.06765
DEP	CHEMBL:CHEMBL1523215	4	4.01485	1.49278	5.22725
DEP	ACETOCHLOR	4	3.98828	1.47736	9.04966
DEP	DIENOGEST	2	3.97334	1.4438	14.7837
DEP	ETHINYLESTRADIOL/DROSPIRENONE/PRASTERONE	2	3.97334	1.4438	14.7837
DEP	NOMEGESTROL ACETATE	2	3.97334	1.4438	14.7837
DEP	NORELGESTROMIN	2	3.97334	1.4438	14.7837
DEP	NPC-01	2	3.97334	1.4438	14.7837
DEP	CHLOROTRIANISENE	4	3.96086	1.40089	9.26164
DEP	OPICINUMAB	2	3.91667	2.0168	2.89636
DEP	DESOGESTREL	3	3.86009	1.40227	8.86561
DEP	POLYESTRADIOL PHOSPHATE	3	3.85683	1.39731	8.98622
DEP	FLUOCINONIDE	2	3.84654	1.79487	0.122182
DEP	FLUOROMETHOLONE	2	3.84654	1.79487	0.122182
DEP	FLURANDRENOLIDE	2	3.84654	1.79487	0.122182
DEP	EMZELTRECTINIB	2	3.8376	1.63079	0.956933
DEP	ETONOGESTREL	4	3.81345	1.34049	5.3311
DEP	CUMENE HYDROPEROXIDE	3	3.81193	1.33878	5.02995
DEP	ETHYNODIOL DIACETATE	3	3.78317	1.3722	10.8876
DEP	ENDOSULFAN	4	3.76992	1.32023	1.04783
DEP	ORTHOTOLIDINE	4	3.72894	1.37914	7.30589
DEP	ALL-TRANS-RETINAL	5	3.72074	1.37628	7.20649
DEP	TOCAINIDE	2	3.70479	1.8205	3.77061
DEP	ALKYLATING AGENTS	2	3.68475	1.36637	15.2187
DEP	TRIPHENYLSTANNANOL	4	3.63597	1.27799	2.83291
DEP	STANOLONE	5	3.60652	1.14187	2.12171
DEP	PMID28766366-COMPOUND-SCHEME16DMAT	2	3.59768	2.35325	0.555465
DEP	METHYLTESTOSTERONE	4	3.57805	1.14018	4.2291
DEP	SAFIMALTIB	2	3.51278	1.38651	5.45205
DEP	CHEMBL:CHEMBL401844	4	3.4827	1.49601	5.44977
DEP	AC430	2	3.45314	1.43035	5.33787
DEP	AZ960	2	3.45314	1.43035	5.33787
DEP	ALOE-EMODIN	4	3.40502	1.25814	7.36295
DEP	THIAMINE	3	3.38076	1.3951	5.4696
DEP	LEVONORGESTREL	7	3.3788	1.03921	0.690457
DEP	HG-10-102-01	2	3.30019	1.40842	4.88971
DEP	PROPYLPARABEN	4	3.29631	1.19719	9.08988
DEP	DIMPYLATE	2	3.2482	1.66691	2.49679
DEP	ENCLOMIPHENE	5	3.16492	1.14871	1.53249
DEP	ISOPIMARIC ACID	2	3.02156	1.45521	0.636747
DEP	SANDARACOPIMARIC ACID	2	3.02156	1.45521	0.636747
DEP	CHEMBL:CHEMBL1256719	2	2.90762	1.42672	2.49237
DEP	CEP-33779	2	2.67799	1.15382	5.5628
DEP	BIIB068	2	2.59954	1.09302	2.72652
DEP	GANDOTINIB	3	2.5408	1.03514	4.01564
DEP	CLOBAZAM - LUNDBECK	2	2.48661	1.24329	0.740508
DEP	CM-352	2	2.4396	0.842528	12.0787
DEP	BATIMASTAT	3	2.40662	0.829042	2.18568
DEP	NORGESTIMATE	4	2.38449	0.835231	8.89804
DEP	DEURUXOLITINIB	2	1.99281	0.724692	5.31963
DEP	IVARMACITINIB	2	1.99281	0.724692	5.31963
DEP	LONDAMOCITINIB	2	1.99281	0.724692	5.31963
DEP	WXFL10203614	2	1.99281	0.724692	5.31963
DEP	XL019	4	1.75288	0.609716	2.45026
DEP	COMPOUND 19A [PMID: 24359159]	3	1.73251	0.624003	3.99741
DEP	COMPOUND 8L [PMID: 36053746]	3	1.73251	0.624003	3.99741
DEP	TOMIVOSERTIB	5	1.71418	0.482981	0.339343
DEP	BIX02189	2	1.65751	0.527594	2.75995
DEP	COMPOUND 18E [PMID: 31670517]	4	1.60445	0.570521	2.01052
DEP	DIFLUPREDNATE	2	1.47808	0.924655	0.542763
SCZ	MAZAPERTINE SUCCINATE	2	52.5597	23.2206	32.9138
SCZ	PD-158771	2	52.5597	23.2206	32.9138
SCZ	SARIZOTAN	2	52.5597	23.2206	32.9138
SCZ	SDZ-MAR-327	2	52.5597	23.2206	32.9138
SCZ	SSR-181507	2	52.5597	23.2206	32.9138
SCZ	UMESPIRONE	2	52.5597	23.2206	32.9138
SCZ	PD-157695	2	51.5484	22.8753	32.9933
SCZ	BENPERIDOL	3	50.119	22.2182	26.9759
SCZ	PIPERACETAZINE	3	49.0983	21.7667	28.9293
SCZ	PAMUFETINIB	2	49.0518	21.7052	26.9145
SCZ	DUAL VEGFR/PARP INHIBITOR 14B	2	47.344	20.9945	26.9246
SCZ	(-)-STEPHOLIDINE	2	45.6717	20.2484	32.9727
SCZ	ACETOPHENAZINE	2	45.6717	20.2484	32.9727
SCZ	D1 AGONIST D2 ANTAGONIST	2	45.6717	20.2484	32.9727
SCZ	INTRANASAL APOMORPHINE	2	45.6717	20.2484	32.9727
SCZ	PHENYLTOLOXAMINE	2	45.6717	20.2484	32.9727
SCZ	VEGFA	2	45.6717	20.2484	32.9727
SCZ	CLR-3001	2	45.5627	20.2036	28.9386
SCZ	DENOPAMINE	2	43.6375	19.3561	33.278
SCZ	BEVANTOLOL	2	43.1872	19.1531	33.238
SCZ	ENTACAPONE+LEVODOPA+CARBIDOPA	2	41.1675	17.9937	28.8786
SCZ	PGX-200097	2	41.1675	17.9937	28.8786
SCZ	CARIPRAZINE HYDROCHLORIDE	2	39.6774	17.5924	33.0816
SCZ	TRAZPIROBEN	2	39.6774	17.5924	33.0816
SCZ	VEGFC	2	39.6774	17.5924	33.0816
SCZ	VEGFE	2	39.6774	17.5924	33.0816
SCZ	ZUCLOPENTHIXOL	4	38.9821	17.247	29.0125
SCZ	PMID30124346-COMPOUND-60TABLE5	3	38.7649	17.1157	27.2473
SCZ	AMINEPTIN	3	38.5489	17.086	31.0731
SCZ	CARPHENAZINE	4	38.4986	16.4345	25.4836
SCZ	BROMPERIDOL	4	36.9785	13.6993	27.0049
SCZ	ONZIGOLIDE	3	36.222	16.0594	27.1584
SCZ	ADOPRAZINE	3	36.1534	15.9585	31.0819
SCZ	ZM-306416	3	35.7302	15.8409	20.9727
SCZ	PERAZINE	2	35.3745	15.6984	24.9135
SCZ	TALIPEXOLE	2	35.3745	15.6984	24.9135
SCZ	DEXPRAMIPEXOLE	3	34.4444	15.228	25.0825
SCZ	PRAMIPEXOLE DIHYDROCHLORIDE	3	34.4444	15.228	25.0825
SCZ	REMOXIPRIDE	6	32.88	14.552	23.0723
SCZ	SARIZOTAN HYDROCHLORIDE	4	31.772	13.9841	23.0829
SCZ	ABAPERIDONE	2	30.2598	13.3867	33.3933
SCZ	ASENAPINE MALEATE	2	30.2598	13.3867	33.3933
SCZ	CARPHENAZINE MALEATE	2	30.2598	13.3867	33.3933
SCZ	L-PIPERAZINO-3-PHENYL-INDANE DERIVATIVE 1	2	30.2598	13.3867	33.3933
SCZ	MESORIDAZINE BESYLATE	2	30.2598	13.3867	33.3933
SCZ	SB-773812	2	30.2598	13.3867	33.3933
SCZ	SKL-10406	2	30.2598	13.3867	33.3933
SCZ	YKP-1358	2	30.2598	13.3867	33.3933
SCZ	CANLITINIB	2	28.536	12.6154	29.3105
SCZ	ONC201	4	28.2826	12.3539	19.0133
SCZ	1192U90	3	28.1855	12.4131	31.3937
SCZ	ARYL PIPERAZINE DERIVATIVE 1	3	28.1855	12.4131	31.3937
SCZ	ARYL PIPERAZINE DERIVATIVE 6	3	28.1855	12.4131	31.3937
SCZ	ETILEVODOPA	5	27.7725	12.2444	21.1681
SCZ	LU 02-750	5	27.7725	12.2444	21.1681
SCZ	LU AE04621	5	27.7725	12.2444	21.1681
SCZ	XP21279	5	27.7725	12.2444	21.1681
SCZ	MLKL COMPOUND 1	3	27.46	12.1469	25.4655
SCZ	DSP-1200	3	27.4101	12.1231	31.5948
SCZ	MELEVODOPA	6	26.8305	10.8497	21.2554
SCZ	BIM23A760	4	25.1358	11.1341	24.1242
SCZ	NEMONAPRIDE	4	24.4832	10.7213	26.698
SCZ	MEPHENTERMINE	2	24.422	10.8299	33.4613
SCZ	ORG-23366	3	23.9272	10.5122	27.4242
SCZ	ZICRONAPINE	4	23.7023	10.4453	23.4536
SCZ	ITOPRIDE	3	23.6453	10.2674	25.0791
SCZ	BLONANSERIN	4	23.5756	10.4199	29.5838
SCZ	RASAGILINE	5	23.4041	8.55917	21.212
SCZ	CLEBOPRIDE	3	22.7151	9.99574	27.9644
SCZ	THIOTHIXENE HYDROCHLORIDE	3	22.3426	9.8842	23.3933
SCZ	HALOPERIDOL LACTATE	4	21.9864	9.68993	23.5624
SCZ	LOXAPINE HYDROCHLORIDE	4	21.9864	9.68993	23.5624
SCZ	OLANZAPINE PAMOATE	4	21.9864	9.68993	23.5624
SCZ	ROPINIROLE HYDROCHLORIDE	4	21.6889	9.57215	21.3104
SCZ	PEGDINETANIB	2	21.6004	9.5178	32.9564
SCZ	TIAPRIDE	3	21.0089	9.31191	31.9959
SCZ	ACP-104	4	20.9589	9.25533	27.5862
SCZ	CARIPRAZINE	4	20.8417	9.20495	27.9376
SCZ	OCAPERIDONE	5	20.7153	9.03866	22.1067
SCZ	LUMATEPERONE	5	20.6102	9.05104	19.4273
SCZ	MEGLITINIDES	2	20.4729	9.04904	33.9849
SCZ	ATI-9242	3	20.38	9.00351	29.6223
SCZ	PRAMIPEXOLE	4	19.9879	8.80918	23.9362
SCZ	ROPINIROLE	5	19.317	8.50692	19.9386
SCZ	PD-332991	3	19.1744	8.46172	19.4157
SCZ	BREXPIPRAZOLE	6	18.5481	8.15093	21.6474
SCZ	METARAMINOL	7	18.2672	8.0787	21.6201
SCZ	PMID30124346-COMPOUND-13TABLE4	5	17.75	7.79495	19.6561
SCZ	PMID30124346-COMPOUND-34TABLE4	5	17.75	7.79495	19.6561
SCZ	MIVAVOTINIB	4	17.5177	7.74874	30.3679
SCZ	RESENCATINIB	2	17.2674	7.07933	29.892
SCZ	BIFEPRUNOX	5	16.6571	7.31958	25.7908
SCZ	FADOLMIDINE	2	16.5933	12.6582	0.0426419
SCZ	NAPHAZOLINE	4	16.4418	7.14138	19.1736
SCZ	RP5063	5	16.421	7.21799	24.0332
SCZ	LOXAPINE SUCCINATE	5	15.9994	7.03902	19.7902
SCZ	DROPERIDOL	6	15.5693	6.84452	15.7926
SCZ	DIHYDREXIDINE	6	15.5089	6.76063	15.6559
SCZ	BUSPIRONE	7	15.3294	6.74333	8.09018
SCZ	[125I]NEUROMEDIN U-23 (RAT)	2	15.3264	7.01105	0.514221
SCZ	[125I]NEUROMEDIN U-25 (HUMAN)	2	15.3264	7.01105	0.514221
SCZ	[125I]NEUROMEDIN U-8 (PIG)	2	15.3264	7.01105	0.514221
SCZ	HAS-NMU	2	15.3264	7.01105	0.514221
SCZ	NEUROMEDIN S-33	2	15.3264	7.01105	0.514221
SCZ	NEUROMEDIN U-23	2	15.3264	7.01105	0.514221
SCZ	NEUROMEDIN U-25	2	15.3264	7.01105	0.514221
SCZ	NEUROMEDIN U-8	2	15.3264	7.01105	0.514221
SCZ	NM4-C16	2	15.3264	7.01105	0.514221
SCZ	PEG40-NMU	2	15.3264	7.01105	0.514221
SCZ	TRIFLUPROMAZINE	8	15.2751	6.66173	9.18155
SCZ	THIOTHIXENE	5	14.634	6.27094	21.986
SCZ	MINAPRINE HYDROCHLORIDE	7	14.3843	5.39133	17.3472
SCZ	MINAPRINE	7	14.05	6.06766	9.59158
SCZ	MOLINDONE	5	13.8762	5.9475	17.799
SCZ	ROXINDOLE	9	13.8609	5.92232	10.7491
SCZ	DOMPERIDONE	6	13.8061	5.08023	18.4195
SCZ	DIHYDROERGOTAMINE MESYLATE	7	13.5444	5.17238	22.7205
SCZ	PARDOPRUNOX	7	13.3304	5.85365	16.0612
SCZ	ANIRACETAM	7	13.1389	5.40302	20.082
SCZ	CATEQUENTINIB	4	12.7871	5.62987	28.0709
SCZ	TOCERANIB	3	12.7486	5.01103	34.1595
SCZ	BROMOCRIPTINE MESYLATE	6	12.3655	5.43425	10.3851
SCZ	LAZERTINIB	5	12.0001	5.16663	18.2005
SCZ	GOLVATINIB	4	11.6573	5.09769	23.8132
SCZ	ERGOLOID MESYLATES, USP	13	11.4322	4.43826	8.58615
SCZ	LYS-6KAKT1	2	11.3404	9.87277	8.8723
SCZ	P70S6K/AKT INHIBITOR M-2698	2	11.3404	9.87277	8.8723
SCZ	TOLAZOLINE	5	11.3353	4.82311	19.9274
SCZ	LURASIDONE HYDROCHLORIDE	8	11.1522	4.4126	13.7607
SCZ	DAPIPRAZOLE	5	10.9618	4.5613	28.331
SCZ	FULRANUMAB	2	10.516	4.80277	13.6057
SCZ	ERGOT ALKALOIDS	6	10.4889	4.36633	18.0872
SCZ	TPI-ASM8	2	10.4693	9.53653	1.3745
SCZ	TRIMIPRAMINE MALEATE	7	10.1901	4.35953	23.0809
SCZ	PERGOLIDE MESYLATE	7	10.036	4.40147	16.706
SCZ	CHLORPROTHIXENE	8	9.98861	4.26127	17.2936
SCZ	QUINPIROLE	8	9.49835	3.46886	9.65278
SCZ	VEGF RECEPTOR TYROSINE KINASE INHIBITOR III	6	9.42992	3.7714	22.3477
SCZ	TRIFLUPROMAZINE HYDROCHLORIDE	6	9.26317	3.92736	16.4105
SCZ	LOXAPINE	9	9.20109	3.91493	7.03442
SCZ	ROTIGOTINE	9	9.1755	3.79154	10.539
SCZ	BX-912	4	8.93617	3.90369	7.41177
SCZ	CORTICOTROPIN-ZINC HYDROXIDE	2	8.91282	5.84029	2.59422
SCZ	COSYNTROPIN	2	8.91282	5.84029	2.59422
SCZ	SULPIRIDE	12	8.72081	3.79668	1.91522
SCZ	MESORIDAZINE	7	8.5995	3.57509	8.78156
SCZ	CHEMBL:CHEMBL478324	2	8.5917	5.70771	0.011912
SCZ	CHEMBL:CHEMBL500812	2	8.5917	5.70771	0.011912
SCZ	FRUQUINTINIB	7	8.34135	3.33118	17.3658
SCZ	[3H]2-DEOXYGLUCOSE	3	8.04374	5.66512	0.807573
SCZ	RIVOCERANIB	8	7.9927	3.08635	9.64771
SCZ	TIVOZANIB	9	7.94669	2.90031	7.35214
SCZ	PHENOXYBENZAMINE	11	7.64363	3.17221	9.35518
SCZ	LY2874455	7	7.56634	3.31648	18.0431
SCZ	OSI-930	10	7.53492	2.03722	52.5785
SCZ	KI-20227	4	7.50183	1.97466	71.3006
SCZ	BCI-632	2	7.45148	4.08404	6.10074
SCZ	DECOGLURANT	2	7.45148	4.08404	6.10074
SCZ	LY2140023	2	7.45148	4.08404	6.10074
SCZ	LY2969822	2	7.45148	4.08404	6.10074
SCZ	LY404039	2	7.45148	4.08404	6.10074
SCZ	MGS-0210	2	7.45148	4.08404	6.10074
SCZ	OLEOYL-ESTRONE	2	7.45148	4.08404	6.10074
SCZ	PMID25435285-COMPOUND-15	2	7.45148	4.08404	6.10074
SCZ	PMID25435285-COMPOUND-16	2	7.45148	4.08404	6.10074
SCZ	PMID25435285-COMPOUND-20	2	7.45148	4.08404	6.10074
SCZ	PMID25435285-COMPOUND-22	2	7.45148	4.08404	6.10074
SCZ	POMAGLUMETAD METHIONIL	2	7.45148	4.08404	6.10074
SCZ	TS-032, PF-4802540	2	7.45148	4.08404	6.10074
SCZ	NINGETINIB	7	7.29843	3.04827	10.5987
SCZ	GR-389988	2	7.09543	1.94867	33.6731
SCZ	ELZOVANTINIB	3	7.01982	1.92604	27.7051
SCZ	CABERGOLINE	10	6.9426	2.77991	1.40828
SCZ	PRALSETINIB	7	6.88336	2.66997	15.3989
SCZ	CETILISTAT	3	6.8096	3.01014	10.0313
SCZ	ANALGESIC AGENT	10	6.77103	2.57857	9.09464
SCZ	TELATINIB	7	6.68168	2.64726	17.7187
SCZ	TEGAFUR-URACIL	3	6.63634	1.81972	32.0035
SCZ	PEXIDARTINIB	14	6.53957	1.80002	27.9068
SCZ	ARRY-382	2	6.42974	1.75924	34.3068
SCZ	HENATINIB	4	6.42535	2.50823	29.6741
SCZ	ENILURACIL	2	6.37461	1.69497	33.7166
SCZ	XELOX	2	6.37461	1.69497	33.7166
SCZ	CABIRALIZUMAB	3	6.31907	1.72811	30.4157
SCZ	M-CSF	4	6.24616	1.71002	22.169
SCZ	CINTAZONE	2	6.21372	4.11079	0.20795
SCZ	AKT INHIBITOR LY2780301	4	6.18224	5.15909	0.878494
SCZ	COMPOUND 13A [PMID: 23639540]	6	6.17948	2.61835	3.82339
SCZ	DOXAPRAM HYDROCHLORIDE	2	6.05678	3.39709	7.1812
SCZ	JNJ-28312141	4	6.015	1.62128	32.1526
SCZ	TAFETINIB	5	5.88833	2.15787	24.5415
SCZ	VIMSELTINIB	4	5.85292	1.47327	35.0752
SCZ	TINENGOTINIB	8	5.83185	2.49688	3.91554
SCZ	SULFATINIB	8	5.82413	2.22637	12.4509
SCZ	SU-11652	4	5.80307	2.26653	28.5613
SCZ	AZD-4547	10	5.77002	2.47501	0.445019
SCZ	IMMUNOTHERAPEUTIC AGENT	10	5.76148	1.53245	8.30705
SCZ	AFURESERTIB HYDROCHLORIDE	3	5.74043	4.6973	1.16264
SCZ	ARCHEXIN	3	5.74043	4.6973	1.16264
SCZ	MK-2201	3	5.74043	4.6973	1.16264
SCZ	TRICIRIBINE PHOSPHATE	3	5.74043	4.6973	1.16264
SCZ	EMACTUZUMAB	3	5.73046	1.5629	33.1678
SCZ	SU-14813	5	5.65009	2.20491	26.6205
SCZ	IBCASERTIB	12	5.60644	1.33296	47.2343
SCZ	3-[(3-(2-CARBOXYETHYL)-4-METHYLPYRROL-2-YL)METHYLENE]-2-INDOLINONE	5	5.49505	2.13771	18.7637
SCZ	EDICOTINIB	4	5.46282	1.49127	30.9756
SCZ	BAY1125976	4	5.32279	4.427	4.24456
SCZ	RAUWOLFIA SERPENTINA (USP)	8	5.21922	1.19878	39.824
SCZ	GLESATINIB	10	5.18342	1.88785	2.89112
SCZ	MOTESANIB	11	5.1774	2.03978	7.5308
SCZ	ADRIXETINIB	3	5.17515	1.32333	32.4403
SCZ	ERDAFITINIB	12	5.09706	2.18459	0.434533
SCZ	COMPOUND 8H [PMID: 22765894]	10	4.90047	1.72807	19.7804
SCZ	ONATASERTIB	6	4.78155	1.28153	10.6051
SCZ	SR-13668	3	4.63332	3.78422	5.7471
SCZ	SITRAVATINIB	15	4.62629	1.62803	0.206035
SCZ	COMPOUND 8I [PMID: 22765894]	12	4.48574	1.57065	3.8019
SCZ	CHONDROITIN SULFATES	9	4.42219	1.5732	3.86111
SCZ	AEE788	7	4.41262	1.32552	13.3311
SCZ	ALTIRATINIB	10	4.3495	1.62139	2.69142
SCZ	CLEVIDIPINE	6	4.33942	0.987556	35.2245
SCZ	CILNIDIPINE	5	4.33852	0.989051	41.6092
SCZ	ARC029	2	4.32677	1.08869	50.6051
SCZ	IACS-9439	2	4.26501	1.01414	37.9345
SCZ	CONTIGOSIDE B	2	4.24778	3.10557	0.0026008
SCZ	RAMUCIRUMAB	6	4.2265	1.63159	20.4317
SCZ	AZELNIDIPINE	4	4.19523	1.00567	40.2782
SCZ	BPR1R024	4	4.16061	0.936686	38.703
SCZ	M4205	4	4.16061	0.936686	38.703
SCZ	AMLODIPINE BENZOATE	3	4.1027	1.01567	45.7937
SCZ	AMLODIPINE MALEATE	3	4.1027	1.01567	45.7937
SCZ	DILTIAZEM MALATE	3	4.1027	1.01567	45.7937
SCZ	LACIDIPINE	3	4.1027	1.01567	45.7937
SCZ	LERCANIDIPINE HYDROCHLORIDE	3	4.1027	1.01567	45.7937
SCZ	LEVAMLODIPINE MALEATE	3	4.1027	1.01567	45.7937
SCZ	MANIDIPINE	3	4.1027	1.01567	45.7937
SCZ	MEM 1003	3	4.1027	1.01567	45.7937
SCZ	MEPIRODIPINE	3	4.1027	1.01567	45.7937
SCZ	NILVADIPINE	3	4.1027	1.01567	45.7937
SCZ	SOTULETINIB	3	4.08869	0.971423	36.3871
SCZ	FAMITINIB	10	4.06829	1.41556	10.816
SCZ	ARVERAPAMIL	9	4.00424	0.772491	40.3403
SCZ	AC710	5	3.95165	0.88844	36.9193
SCZ	BENIDIPINE	4	3.94769	0.977006	40.121
SCZ	CHMFL-KIT-64	6	3.93728	0.883484	35.1404
SCZ	CHEMBL:CHEMBL1077391	3	3.92646	1.46128	3.01382
SCZ	BMS-690514	10	3.88995	1.09135	4.71149
SCZ	PALIPERIDONE	12	3.81132	0.884776	6.46876
SCZ	HYDROXAMATE ANALOG 1	2	3.78087	1.50759	3.54708
SCZ	PMID25468267-COMPOUND-46	3	3.76148	1.49973	1.58359
SCZ	GTP-14564	5	3.75553	0.876738	30.983
SCZ	GW-2580	6	3.59638	0.910062	17.5128
SCZ	CHEMBL:CHEMBL426404	2	3.57767	1.50047	1.84977
SCZ	CHEMBL:CHEMBL87568	2	3.57767	1.50047	1.84977
SCZ	DORSOMORPHIN	8	3.53321	1.34852	7.79096
SCZ	FELODIPINE	16	3.47529	0.561764	27.955
SCZ	NICARDIPINE HYDROCHLORIDE	7	3.4389	0.846534	26.3328
SCZ	ELENESTINIB	2	3.40632	2.06467	0.768463
SCZ	AZD1305	5	3.37921	0.802327	40.0867
SCZ	IBUTILIDE	7	3.37151	0.7932	23.1623
SCZ	LUCITANIB	15	3.28571	1.00317	3.01489
SCZ	CALCIUM CHANNEL BLOCKER	9	3.23067	0.798146	17.9801
SCZ	NITRENDIPINE	9	3.2075	0.709104	24.4143
SCZ	DILTIAZEM HYDROCHLORIDE	14	3.10997	0.692942	4.29057
SCZ	ELPETRIGINE	8	3.09998	0.672198	35.8173
SCZ	CORTICOTROPHIN-RELEASING HORMONE	2	3.07821	2.00921	1.11933
SCZ	CERDULATINIB	12	2.82464	0.690216	9.98649
SCZ	CINNARIZINE	10	2.78482	0.668212	17.9056
SCZ	AMLODIPINE BESYLATE	13	2.68739	0.448343	40.3519
SCZ	QUINALDINE BLUE	3	2.65713	1.09864	0.179835
SCZ	ISRADIPINE	11	2.6424	0.606955	18.909
SCZ	OLARATUMAB	2	2.63839	1.56675	0.704704
SCZ	ATAGABALIN	25	2.60343	0.33685	25.7083
SCZ	BEPRIDIL HYDROCHLORIDE	25	2.60343	0.33685	25.7083
SCZ	IMAGABALIN	25	2.60343	0.33685	25.7083
SCZ	PHLOROGLUCINOL	25	2.60343	0.33685	25.7083
SCZ	PREGABALIN	25	2.60343	0.33685	25.7083
SCZ	SULOCTIDIL	25	2.60343	0.33685	25.7083
SCZ	METHYL PARATHIONE	4	2.59115	1.07243	0.922721
SCZ	GABAPENTIN ENACARBIL	26	2.57416	0.332271	19.7705
SCZ	TERODILINE HYDROCHLORIDE	30	2.47543	0.318848	3.76747
SCZ	CHEMBL:CHEMBL2170369	4	2.45697	1.04943	2.30695
SCZ	TANDUTINIB	14	2.4453	0.531417	4.35342
SCZ	GARDENIN	2	2.29296	1.80478	0.756269
SCZ	CRENOLANIB	15	2.28032	0.452493	5.29676
SCZ	GW-796406	2	2.27887	1.62451	0.433794
SCZ	ILEPATRIL	2	2.27887	1.62451	0.433794
SCZ	DRONEDARONE HYDROCHLORIDE	15	2.2548	0.453827	16.6942
SCZ	NPS-2390	2	2.0856	1.27913	0.209514
SCZ	BIX02189	2	1.90474	0.541681	4.45634
SCZ	RITODRINE	3	1.71983	0.801374	2.41673
SCZ	LIATERMIN	2	1.18402	1.05518	6.62239
SCZ	FOTEMUSTINE	2	1.08174	0.810535	1.41372
SCZ	COMPOUND 8A [PMID: 23713581]	2	0.103172	0.108974	3.84299
SCZ	EXATECAN MESYLATE	2	0.0798759	0.189893	0.259032
T2D	HMN-214	2	97.128	18.8177	48.849
T2D	POLO-LIKE KINASE 1 INHIBITOR GSK461364	2	97.128	18.8177	48.849
T2D	(10R)-10-METHYL-3-(6-METHYLPYRIDIN-3-YL)-9,10,11,12-TETRAHYDRO-8H-[1,4]DIAZEPINO[5',6':4,5]THIENO[3,2-F]QUINOLIN-8-ONE	2	55.9581	10.7631	48.6962
T2D	MELANOTETAN II	2	53.8919	18.2632	23.5733
T2D	SULFONAMIDES, UREA DERIVATIVES	2	46.3934	9.83155	503.805
T2D	PD-6735	2	46.287	11.9376	70.1431
T2D	SBI-0640756	3	40.8654	7.82118	42.6826
T2D	PF-00477736	4	34.3346	6.59726	36.3557
T2D	DIPEPTIDYL PEPTIDASE 4 (DPP-4) INHIBITORS	2	31.9236	5.96979	599.372
T2D	AZD1656	2	27.3961	13.9253	9.19483
T2D	BMS-820132	2	27.3961	13.9253	9.19483
T2D	DORZAGLIATIN	2	27.3961	13.9253	9.19483
T2D	MAR701	2	25.7047	10.3759	20.1896
T2D	SAR438335	2	25.7047	10.3759	20.1896
T2D	REPAGLINIDE	13	25.2057	3.33204	879.785
T2D	COMPOUND 15A [PMID: 36642961]	2	21.3436	10.7082	14.6188
T2D	ROVATIRELIN	2	20.578	12.5708	3.91106
T2D	INSULIN RECOMBINANT	3	20.483	5.31828	126.611
T2D	GIV3727	2	19.2002	11.1345	0.505069
T2D	3-IODOBENZYLGUANIDINE	2	16.2804	8.35007	20.3631
T2D	EMZETIBE	2	15.7408	8.60734	8.50274
T2D	EXENATIDE	3	15.1612	3.28766	188.888
T2D	GDC-0134	2	15.0978	7.22954	8.05386
T2D	ESMOLOL	2	14.8291	5.90876	17.9601
T2D	PRACTOLOL	2	14.8291	5.90876	17.9601
T2D	XAMOTEROL	2	14.8291	5.90876	17.9601
T2D	YM-16151-4	2	13.8432	7.0782	1.93377
T2D	DIPIVEFRIN	2	13.5294	6.7783	5.8946
T2D	PIROMELATINE	4	13.1057	3.35885	66.5355
T2D	HDAC INHIBITOR REC-2282	2	13.0731	7.1366	13.0648
T2D	AP-1030	2	12.7707	4.21382	19.5576
T2D	AP1030	2	12.7707	4.21382	19.5576
T2D	RASGRP ACTIVATOR 1	3	12.3733	5.53386	16.2223
T2D	JQ-1	2	11.9725	7.41024	0.889688
T2D	METOPROLOL TARTRATE	2	11.8562	6.06721	4.16344
T2D	MITIGLINIDE CALCIUM DIHYDRATE	2	11.6878	5.56586	34.6777
T2D	TOLBUTAMIDE SODIUM, STERILE	2	11.6878	5.56586	34.6777
T2D	PROSAVIN	3	11.4923	5.59436	17.4496
T2D	DOBUTAMINE	3	11.466	4.55337	16.2225
T2D	AZD7762	4	11.1782	5.36214	2.59939
T2D	PLX8394	3	11.0261	5.90669	8.92631
T2D	INDAPAMIDE	5	11.017	2.48758	170.237
T2D	CHEMBL:CHEMBL1290365	2	10.9965	7.80354	0.903746
T2D	TIRZEPATIDE	4	10.8367	4.35772	12.9275
T2D	INSULIN DEGLUDEC	2	10.7073	3.82171	19.5775
T2D	INSULIN PEGLISPRO	2	10.7073	3.82171	19.5775
T2D	INSULIN SUSP ISOPHANE RECOMBINANT HUMAN	2	10.7073	3.82171	19.5775
T2D	INSULIN SUSP PROTAMINE ZINC BEEF/PORK	2	10.7073	3.82171	19.5775
T2D	INSULIN ZINC SUSP RECOMBINANT HUMAN	2	10.7073	3.82171	19.5775
T2D	SITAGLIPTIN	4	10.446	2.20224	184.675
T2D	EZETIMIBE	3	10.3138	5.61352	8.73007
T2D	VILDAGLIPTIN	7	9.69475	1.98799	173.886
T2D	CGP 20712A	2	9.58457	5.32181	4.19247
T2D	PINACIDIL	4	9.41646	4.2312	14.4599
T2D	ABEMACICLIB	19	9.23039	1.78799	140.63
T2D	METFORMIN	39	9.20454	1.44669	470.143
T2D	ACETOHEXAMIDE	3	9.15052	4.35362	33.1402
T2D	SIROLIMUS	53	9.064	1.44902	401.322
T2D	DOLASETRON	8	8.89947	1.9783	174.218
T2D	DECITABINE	23	8.87101	2.42525	66.5608
T2D	MITIGLINIDE	3	8.60439	4.03378	28.8928
T2D	ULIXERTINIB	10	8.58755	1.51952	35.7069
T2D	THIAMYLAL	4	8.53914	4.05922	15.2193
T2D	ANISODINE	2	8.42923	4.24476	2.19862
T2D	BISANTRENE	2	8.30963	2.16117	74.2652
T2D	CEPHALOTHIN	10	8.3096	1.34704	6.81189
T2D	OPIATE	6	8.29615	3.79602	7.64804
T2D	DIQUAFOSOL TETRASODIUM	3	8.23604	4.22547	3.12812
T2D	ICA-105665	5	8.08954	1.82217	180.276
T2D	NETOGLITAZONE	2	8.06331	3.51734	8.90785
T2D	ANHYDROUS TACROLIMUS	25	7.95498	1.43048	104.345
T2D	EZOGABINE	6	7.945	1.7887	178.394
T2D	GLIQUIDONE	6	7.90342	3.49141	23.3589
T2D	BEPRIDIL	12	7.88534	1.7849	149.033
T2D	BISOPROLOL	4	7.84041	2.87635	6.77671
T2D	ROSMANTUZUMAB	2	7.74852	4.75164	6.63884
T2D	RONICICLIB	27	7.55987	1.31281	104.629
T2D	UNSPECIFIED PD-1 ANTIBODY	14	7.47211	1.31732	8.32885
T2D	ANABOLIC STEROID	3	7.46748	3.11434	9.04606
T2D	BEVANTOLOL	2	7.42613	3.65184	4.0058
T2D	RIBOCICLIB	18	7.27935	1.39949	150.989
T2D	NATEGLINIDE	9	7.12247	3.19109	19.8718
T2D	METOPROLOL SUCCINATE	2	7.07778	3.5745	6.14733
T2D	DENOPAMINE	2	6.90924	3.72924	6.16901
T2D	GLICLAZIDE	4	6.86658	3.25559	29.5164
T2D	INTRAVENOUS GLIBENCLAMIDE	2	6.70934	3.1369	4.25177
T2D	BREMELANOTIDE	5	6.62177	2.74759	50.6079
T2D	CHEMBL:CHEMBL560296	2	6.56855	2.81692	10.6235
T2D	CATECHOLAMINES	3	6.37272	2.39904	10.9146
T2D	NAMINIDIL	4	6.31039	2.98962	31.3901
T2D	SARAKALIM	4	6.31039	2.98962	31.3901
T2D	EPIRUBICIN	34	6.28392	1.04478	141.32
T2D	[125I]NDP-MSH	3	6.25977	2.91641	31.0503
T2D	&ALPHA;-MSH	3	6.25977	2.91641	31.0503
T2D	AGOUTI-RELATED PROTEIN	3	6.25977	2.91641	31.0503
T2D	HS024	3	6.25977	2.91641	31.0503
T2D	MT-II	3	6.25977	2.91641	31.0503
T2D	PG-901	3	6.25977	2.91641	31.0503
T2D	SHU9119	3	6.25977	2.91641	31.0503
T2D	SAPROPTERIN	5	6.20307	2.93297	4.54163
T2D	CHEMBL:CHEMBL585408	2	6.0485	2.79766	9.88081
T2D	FLECAINIDE ACETATE	8	6.02957	1.87892	8.87765
T2D	AFAMELANOTIDE	4	5.94751	2.7631	25.1242
T2D	HYDROCHLOROTHIAZIDE	45	5.89492	1.01204	450.67
T2D	CHEMBL:CHEMBL401844	4	5.88904	2.24407	35.6907
T2D	SAPONIN	5	5.80336	1.9481	10.9469
T2D	INTERFERON ALFA-2B	14	5.71489	1.42104	14.3134
T2D	CHEMBL:CHEMBL1392244	3	5.69514	2.64961	12.1153
T2D	AVE0847	2	5.68398	3.65929	1.71709
T2D	DB-959	2	5.68398	3.65929	1.71709
T2D	DB959	2	5.68398	3.65929	1.71709
T2D	CYCLOSPORINE	83	5.4368	1.00854	166.23
T2D	(R)-EDELFOSINE	2	5.3694	2.1125	9.8174
T2D	TOLBUTAMIDE	6	5.36097	2.53568	27.9482
T2D	SETMELANOTIDE	7	5.35645	2.03284	46.6132
T2D	INDOMETHACIN	40	5.21712	1.05997	78.5865
T2D	PHENYLALANINE	4	5.20494	2.39982	11.9967
T2D	COMPOUND 19B [PMID: 37058391]	2	5.05291	2.33386	8.8268
T2D	SLF	2	5.05291	2.33386	8.8268
T2D	MITOGLITAZONE	3	5.02622	1.89786	15.7955
T2D	PHENAMIPHOS	2	4.9937	3.19271	1.6768
T2D	TOLAZAMIDE	6	4.98844	2.32885	13.7315
T2D	CHEMBL:CHEMBL529918	3	4.92318	2.26496	6.29543
T2D	DEXTRAN SULFATE	5	4.88681	2.18339	8.86475
T2D	DIAZOXIDE	13	4.79611	1.76427	0.827286
T2D	FLOXACILLIN	9	4.72563	1.35202	63.3398
T2D	PALBOCICLIB	47	4.6575	0.764102	79.1264
T2D	VS-4718	2	4.61276	1.6703	24.3978
T2D	L-796449	2	4.53856	2.23365	3.50861
T2D	MEGLITINIDES	2	4.47932	1.6189	11.0982
T2D	CHLORPROPAMIDE	10	4.43754	1.90692	12.0413
T2D	SOLYPERTINE TARTRATE	2	4.40135	1.7249	12.1303
T2D	SAN-300	2	4.35648	1.73051	7.55056
T2D	VEGF/HGF-TARGETING DARPIN MP0250	2	4.28467	2.05941	1.00608
T2D	BUNITROLOL	2	4.26047	2.13793	6.70624
T2D	CARTEOLOL	2	4.26047	2.13793	6.70624
T2D	CHEMBL:CHEMBL111201	2	4.26047	2.13793	6.70624
T2D	DICHLOROISOPROTERENOL	2	4.26047	2.13793	6.70624
T2D	ESMOLOL HYDROCHLORIDE	2	4.26047	2.13793	6.70624
T2D	METIPRANOLOL	2	4.26047	2.13793	6.70624
T2D	METIPRANOLOL HYDROCHLORIDE	2	4.26047	2.13793	6.70624
T2D	OT-730	2	4.26047	2.13793	6.70624
T2D	OXPRENOLOL	2	4.26047	2.13793	6.70624
T2D	OXPRENOLOL HYDROCHLORIDE	2	4.26047	2.13793	6.70624
T2D	PENBUTOLOL	2	4.26047	2.13793	6.70624
T2D	PENBUTOLOL SULFATE	2	4.26047	2.13793	6.70624
T2D	PRONETALOL	2	4.26047	2.13793	6.70624
T2D	PROTOKYLOL HYDROCHLORIDE	2	4.26047	2.13793	6.70624
T2D	CORTICOTROPIN	7	4.24476	1.79095	24.734
T2D	AMLINTIDE	2	4.17048	1.25545	17.6272
T2D	BERBERINE CHLORIDE	7	4.15659	1.84698	12.5171
T2D	ACEBUTOLOL	3	4.12543	1.61044	14.0858
T2D	CARTEOLOL HYDROCHLORIDE	3	4.1153	2.01435	4.7177
T2D	DILEVALOL HYDROCHLORIDE	3	4.1153	2.01435	4.7177
T2D	ISOPROTERENOL SULFATE	3	4.1153	2.01435	4.7177
T2D	LY377604	3	4.1153	2.01435	4.7177
T2D	MEPINDOLOL	3	4.1153	2.01435	4.7177
T2D	CHEMBL:CHEMBL252417	4	4.03461	1.86243	4.91345
T2D	CHEMBL:CHEMBL578515	2	4.01986	1.57233	0.499709
T2D	INSULIN, REGULAR, HUMAN	52	3.94074	0.642677	31.8811
T2D	BERBERRUBINE	4	3.91726	1.53455	30.0486
T2D	OXALIPLATIN	40	3.89873	0.622677	85.7026
T2D	SOTALOL HYDROCHLORIDE	3	3.86917	1.75772	3.40769
T2D	GLABROL	2	3.81096	1.71115	2.2663
T2D	DIMETHYL YELLOW	4	3.74851	1.27511	6.78568
T2D	TESOFENSINE	4	3.73972	1.27709	3.84785
T2D	CHEMBL:CHEMBL1456848	4	3.69014	1.30406	5.03483
T2D	AMIFAMPRIDINE PHOSPHATE	40	3.63558	0.601572	98.44
T2D	GUANIDINE HYDROCHLORIDE	40	3.63171	0.602897	97.5803
T2D	TEDISAMIL	39	3.63045	0.60466	99.5842
T2D	AMIFAMPRIDINE	41	3.62885	0.600409	96.458
T2D	CRENIGACESTAT	3	3.62557	1.96571	5.68101
T2D	DOBUTAMINE HYDROCHLORIDE	4	3.61208	1.63806	1.46013
T2D	CHEMBL:CHEMBL591876	4	3.54907	1.38889	4.2056
T2D	APG-2575	2	3.46895	1.36928	0.190757
T2D	BIRABRESIB	7	3.42901	1.56	2.22692
T2D	METHYLNALTREXONE	6	3.36526	1.06562	9.3995
T2D	ATENOLOL	36	3.35522	0.5792	56.4106
T2D	DALFAMPRIDINE	46	3.33868	0.550454	75.5277
T2D	CHEMBL:CHEMBL578878	3	3.25198	1.4795	8.56524
T2D	CCT365623	2	3.21057	1.58327	1.22812
T2D	COMPOUND 21B [PMID: 31430136]	2	3.21057	1.58327	1.22812
T2D	NERISPIRDINE	49	3.04081	0.505943	71.9589
T2D	RETINYL ACETATE	6	3.03564	1.3712	7.18285
T2D	FLUAZINAM	4	3.00681	0.947772	9.95086
T2D	CHEMBL:CHEMBL582099	4	2.95457	0.931161	7.03495
T2D	NPS-2390	2	2.91151	2.09544	0.0117142
T2D	NADOLOL	7	2.75178	0.795357	21.4535
T2D	FARICIMAB	2	2.75146	1.30113	0.640489
T2D	VANUCIZUMAB	2	2.75146	1.30113	0.640489
T2D	CINACIGUAT	3	2.68618	1.33389	0.122754
T2D	OLINCIGUAT	3	2.68618	1.33389	0.122754
T2D	RUNCACIGUAT	3	2.68618	1.33389	0.122754
T2D	GLIPIZIDE	6	2.62901	1.17233	16.2735
T2D	ABICIPAR PEGOL	3	2.43393	0.971756	0.0107944
T2D	CHEMBL:CHEMBL592068	5	2.3837	0.923385	0.794785
T2D	AEW-541	2	2.35224	0.679446	11.0774
T2D	KW-2450	2	2.35224	0.679446	11.0774
T2D	COMPOUND 10 [PMID: 23147077]	2	2.24205	1.32112	0.0996357
T2D	CHLORFENAPYR	3	2.22479	1.20098	0.133885
T2D	GLIMEPIRIDE	7	2.12637	0.955181	12.982
T2D	BETAXOLOL	3	1.99986	0.74864	15.8662
T2D	BEVACIZUMAB + ERLOTINIB	2	1.99978	0.948728	3.08298
T2D	FULRANUMAB	2	1.98492	1.24535	0.242098
T2D	FLUDIOXONIL	2	1.92494	1.19421	6.4788
T2D	PINDOLOL	6	1.75177	0.631578	0.702348
T2D	TIMOLOL	5	1.71786	0.635803	10.7545
T2D	BUPRANOLOL	5	1.71238	0.632388	8.80481
T2D	LEVOBUNOLOL	5	1.71238	0.632388	8.80481
T2D	NEBIVOLOL HYDROCHLORIDE	6	1.68461	0.621633	4.88528
T2D	CHEMBL:CHEMBL591363	4	1.6089	0.581503	9.75745
T2D	PEGAPTANIB	2	1.56537	0.724881	4.71389
T2D	2-PHENYLPHENOL	4	1.55972	0.957023	1.1408
T2D	BUCINDOLOL HYDROCHLORIDE	6	1.53453	0.690999	0.128128
T2D	SAFIMALTIB	2	1.44855	0.860083	1.58934
T2D	BETA BLOCKING AGENTS, SELECTIVE	3	1.43312	0.739097	5.92742
T2D	APRINOCARSEN	2	1.3989	0.664053	0.748403
T2D	CEP-37440	4	1.39688	0.481952	20.1625
T2D	BI-167107	2	1.22368	0.625795	7.96776
T2D	CICLOPROLOL	2	1.22368	0.625795	7.96776
T2D	LK 204-545	2	1.22368	0.625795	7.96776
T2D	NIHP	2	1.22368	0.625795	7.96776
T2D	NIP	2	1.22368	0.625795	7.96776
T2D	RAMELTEON	4	1.21274	0.312856	72.1962
T2D	TASIMELTEON	4	1.21274	0.312856	72.1962
T2D	SOLABEGRON	4	1.20068	0.605501	0.11004
T2D	[125I]ICYP	3	1.19633	0.609592	2.09858
T2D	BRL 37344	3	1.19633	0.609592	2.09858
T2D	CARAZOLOL	3	1.19633	0.609592	2.09858
T2D	CIMATEROL	3	1.19633	0.609592	2.09858
T2D	AGOMELATINE	5	1.18058	0.302516	68.4292
T2D	CLENBUTEROL	3	1.06745	0.538267	6.77555
T2D	TERBUTALINE	3	1.06745	0.538267	6.77555
T2D	ABEDITEROL	4	1.04744	0.526274	0.906374
T2D	CONTELTINIB	6	1.03987	0.30527	14.0065
T2D	FORMOTEROL FUMARATE	5	1.0388	0.522538	0.951591
T2D	TREBANANIB	6	0.989414	0.276657	7.12676
T2D	ADENOPHOSTIN A	2	0.976688	0.469662	0.453799
T2D	INOSITOL 2,4,5-TRISPHOSPHATE	2	0.976688	0.469662	0.453799
T2D	ALPRENOLOL	3	0.957358	0.423485	4.61235
T2D	DIFLUBENZURON	2	0.371307	0.309594	1.57661
T2D	COMPOUND 8A [PMID: 23713581]	2	0.313746	0.203373	0.67129
T2D	[125I]SD6	2	0.262626	0.222968	2.05303
T2D	2-[125I]MELATONIN	2	0.262626	0.222968	2.05303
T2D	4P-PDOT	2	0.262626	0.222968	2.05303
T2D	5-HEAT	2	0.262626	0.222968	2.05303
T2D	EFPPEA	2	0.262626	0.222968	2.05303
T2D	GR 128107	2	0.262626	0.222968	2.05303
T2D	GR 196429	2	0.262626	0.222968	2.05303
T2D	ICOA-13	2	0.262626	0.222968	2.05303
T2D	IIK7	2	0.262626	0.222968	2.05303
T2D	K185	2	0.262626	0.222968	2.05303
T2D	LY 156735	2	0.262626	0.222968	2.05303
T2D	S20928	2	0.262626	0.222968	2.05303
T2D	S22153	2	0.262626	0.222968	2.05303
T2D	S24014	2	0.262626	0.222968	2.05303
T2D	S24773	2	0.262626	0.222968	2.05303
T2D	S26131	2	0.262626	0.222968	2.05303
T2D	S26284	2	0.262626	0.222968	2.05303
T2D	UCM 549	2	0.262626	0.222968	2.05303
T2D	UCM 724	2	0.262626	0.222968	2.05303
T2D	UCM 793	2	0.262626	0.222968	2.05303
T2D	UCM1341	2	0.262626	0.222968	2.05303
T2D	UCSF3384	2	0.262626	0.222968	2.05303
T2D	UCSF4226	2	0.262626	0.222968	2.05303
T2D	UCSF7447	2	0.262626	0.222968	2.05303
T2D	DEURUXOLITINIB	2	0.113629	0.15177	0.0493609
T2D	IVARMACITINIB	2	0.113629	0.15177	0.0493609
T2D	LONDAMOCITINIB	2	0.113629	0.15177	0.0493609
T2D	WXFL10203614	2	0.113629	0.15177	0.0493609
T2D	LEPZACITINIB	2	0.0972068	0.155453	0.0576658
T2D	LIATERMIN	2	0.091535	0.15649	0.734067
T2D	ABAMECTIN	2	0.0773474	0.171497	1.39461

### Sheet: Table S3
Supplementary Table 3. All enriched drugs identified using MAGMA with a nominal significance threshold (p<0.05)
GWAS TRAIT	FULL NAME	NGENES	BETA	BETA_STD	SE	P
ADHD	CM-352	2	2.7479	0.029018	0.71453	6.0344e-05
ADHD	TRAMADOL	21	0.76109	0.026029	0.22256	0.00031441
ADHD	ORLISTAT	11	0.77895	0.019286	0.2284	0.00032509
ADHD	6-HYDROXYFLAVONE	3	5.3348	0.068994	1.6461	0.00059716
ADHD	DAIDZIN	3	5.3348	0.068994	1.6461	0.00059716
ADHD	LY2087101	2	3.0069	0.031753	0.94697	0.00075006
ADHD	MM-151	3	1.8647	0.024116	0.59341	0.00083961
ADHD	ASP8477	2	2.3807	0.025141	0.76714	0.00095843
ADHD	OL135	2	2.3807	0.025141	0.76714	0.00095843
ADHD	INCADRONIC ACID	2	2.8751	0.030362	0.94298	0.0011501
ADHD	AFATINIB	19	0.65517	0.021314	0.21604	0.0012141
ADHD	COMPOUND 11 [PMID: 26431428]	4	1.4643	0.021867	0.484	0.0012433
ADHD	ESOMEPRAZOLE MAGNESIUM	2	1.376	0.014531	0.45849	0.0013469
ADHD	ESOMEPRAZOLE STRONTIUM	2	1.376	0.014531	0.45849	0.0013469
ADHD	FEXUPRAZAN	2	1.376	0.014531	0.45849	0.0013469
ADHD	ILAPRAZOLE	2	1.376	0.014531	0.45849	0.0013469
ADHD	TEGOPRAZAN	2	1.376	0.014531	0.45849	0.0013469
ADHD	VONOPRAZAN FUMARATE	2	1.376	0.014531	0.45849	0.0013469
ADHD	CHEMBL:CHEMBL1078244	2	7.7497	0.081837	2.6314	0.001617
ADHD	CHEMBL:CHEMBL593254	2	7.7497	0.081837	2.6314	0.001617
ADHD	THUNBERGINOL E	2	7.7497	0.081837	2.6314	0.001617
ADHD	DULIGOTUZUMAB	3	1.7296	0.022369	0.58868	0.0016536
ADHD	NALMEFENE	6	1.3117	0.023988	0.46271	0.0022964
ADHD	SAMIDORPHAN	6	1.3117	0.023988	0.46271	0.0022964
ADHD	IBANDRONATE	3	1.7176	0.022214	0.61549	0.0026337
ADHD	ANTI-HER3 MONOCLONAL ANTIBODY GSK2849330	2	1.9502	0.020595	0.69982	0.0026652
ADHD	HYDROQUINONE	16	0.64949	0.019391	0.2347	0.0028293
ADHD	PAMIDRONATE DISODIUM	2	1.7316	0.018285	0.62929	0.002969
ADHD	CLOTRIMAZOLE	33	0.4197	0.017988	0.1531	0.0030627
ADHD	ANTI-ERBB3 MONOCLONAL ANTIBODY AV-203	3	1.612	0.020848	0.58872	0.0030935
ADHD	PATRITUMAB	3	1.612	0.020848	0.58872	0.0030935
ADHD	ADENOSINE	13	0.64289	0.017303	0.23545	0.0031663
ADHD	OMEPRAZOLE MAGNESIUM	4	0.90566	0.013524	0.33261	0.0032399
ADHD	ERYTHRITYL TETRANITRATE	3	1.4299	0.018493	0.52964	0.0034739
ADHD	7-HYDROXY ISOFLAVONE	2	4.9855	0.052647	1.8596	0.0036751
ADHD	CHEMBL:CHEMBL1420181	2	4.9855	0.052647	1.8596	0.0036751
ADHD	CHEMBL:CHEMBL588525	2	4.9855	0.052647	1.8596	0.0036751
ADHD	ILEPCIMIDE	2	4.9855	0.052647	1.8596	0.0036751
ADHD	ISTIRATUMAB	5	1.4916	0.024903	0.5586	0.0037933
ADHD	ELGEMTUMAB	2	1.956	0.020656	0.73573	0.0039274
ADHD	[125I]EPIBATIDINE	3	2.1052	0.027226	0.80298	0.0043793
ADHD	BTP2	3	1.1949	0.015454	0.45615	0.0044059
ADHD	CHEMBL:CHEMBL586937	7	0.64612	0.012763	0.24751	0.0045251
ADHD	[3H]CYTISINE	2	2.2801	0.024078	0.88277	0.0049032
ADHD	ERLOTINIB HYDROCHLORIDE	3	1.2036	0.015565	0.46817	0.0050785
ADHD	JNJ1661010	6	1.1963	0.021878	0.46561	0.0051009
ADHD	VOLATILE ANESTHETICS	4	1.1725	0.017509	0.4583	0.0052624
ADHD	RECOMBINANT INTERLEUKIN-1 RECEPTOR ANTAGONIST	2	1.7821	0.018819	0.69696	0.005284
ADHD	ATRIAL NATRIURETIC PEPTIDE	4	1.1958	0.017857	0.47267	0.0057113
ADHD	NESIRITIDE	4	1.1958	0.017857	0.47267	0.0057113
ADHD	CLOFILIUM	3	1.0526	0.013613	0.42156	0.0062714
ADHD	ADENOSINE TRIPHOSPHATE	16	0.51193	0.015284	0.20516	0.0062981
ADHD	CHEMBL:CHEMBL1326164	2	4.5206	0.047738	1.8126	0.0063202
ADHD	CHEMBL:CHEMBL1390650	2	4.5206	0.047738	1.8126	0.0063202
ADHD	CHEMBL:CHEMBL1431115	2	4.5206	0.047738	1.8126	0.0063202
ADHD	CHEMBL:CHEMBL1452227	2	4.5206	0.047738	1.8126	0.0063202
ADHD	CHEMBL:CHEMBL1467200	2	4.5206	0.047738	1.8126	0.0063202
ADHD	CHEMBL:CHEMBL460508	2	4.5206	0.047738	1.8126	0.0063202
ADHD	CHEMBL:CHEMBL483633	2	4.5206	0.047738	1.8126	0.0063202
ADHD	CHEMBL:CHEMBL52884	2	4.5206	0.047738	1.8126	0.0063202
ADHD	CHEMBL:CHEMBL583578	2	4.5206	0.047738	1.8126	0.0063202
ADHD	CHEMBL:CHEMBL600103	2	4.5206	0.047738	1.8126	0.0063202
ADHD	DINALINE	2	4.5206	0.047738	1.8126	0.0063202
ADHD	SIB-1893	2	4.5206	0.047738	1.8126	0.0063202
ADHD	PIP2	5	0.89213	0.014895	0.35802	0.0063593
ADHD	NVP-TNKS656	2	1.424	0.015038	0.57163	0.0063712
ADHD	PRASTERONE	16	0.47141	0.014075	0.19019	0.0065997
ADHD	ENOXAPARIN SODIUM	4	1.0835	0.01618	0.43775	0.0066639
ADHD	CA2+	36	0.36126	0.01617	0.14656	0.0068572
ADHD	ADENOSINE MONOPHOSPHATE	2	1.2009	0.012681	0.48864	0.0069995
ADHD	DIQUAFOSOL TETRASODIUM	3	1.6115	0.020842	0.65716	0.0071045
ADHD	SCH-23390	6	0.97623	0.017854	0.40423	0.0078738
ADHD	CHEMBL:CHEMBL528694	14	0.51009	0.014247	0.21198	0.008065
ADHD	CP-601927	3	1.1935	0.015436	0.50052	0.0085564
ADHD	COMPOUND 17 [PMID: 23642479]	3	1.3463	0.017412	0.5655	0.0086438
ADHD	ML315	3	1.3463	0.017412	0.5655	0.0086438
ADHD	ELPETRIGINE	8	0.916	0.019343	0.38546	0.0087477
ADHD	DACOMITINIB ANHYDROUS	6	1.0113	0.018495	0.42603	0.0088097
ADHD	POZIOTINIB	6	1.0113	0.018495	0.42603	0.0088097
ADHD	CEBRANOPADOL	9	0.87252	0.019542	0.36822	0.0089111
ADHD	LYS-6KAKT1	2	2.1292	0.022484	0.90242	0.0091585
ADHD	P70S6K/AKT INHIBITOR M-2698	2	2.1292	0.022484	0.90242	0.0091585
ADHD	AXOMADOL	3	1.3329	0.017238	0.56539	0.0092061
ADHD	BENZHYDROCODONE HYDROCHLORIDE	3	1.3329	0.017238	0.56539	0.0092061
ADHD	CODEINE PHOSPHATE	3	1.3329	0.017238	0.56539	0.0092061
ADHD	CODEINE SULFATE	3	1.3329	0.017238	0.56539	0.0092061
ADHD	DEXTROMORAMIDE	3	1.3329	0.017238	0.56539	0.0092061
ADHD	HYDROCODONE BITARTRATE	3	1.3329	0.017238	0.56539	0.0092061
ADHD	HYDROCODONE POLISTIREX	3	1.3329	0.017238	0.56539	0.0092061
ADHD	METHYLSAMIDORPHAN	3	1.3329	0.017238	0.56539	0.0092061
ADHD	NALMEFENE HYDROCHLORIDE	3	1.3329	0.017238	0.56539	0.0092061
ADHD	NALTREXONE HYDROCHLORIDE	3	1.3329	0.017238	0.56539	0.0092061
ADHD	NRP290	3	1.3329	0.017238	0.56539	0.0092061
ADHD	ODELEPRAN	3	1.3329	0.017238	0.56539	0.0092061
ADHD	SAMIDORPHAN L-MALATE	3	1.3329	0.017238	0.56539	0.0092061
ADHD	CHEMBL:CHEMBL600336	9	0.64425	0.014429	0.27344	0.0092415
ADHD	ANTI-EGFR/HER2/HER3 MONOCLONAL ANTIBODY MIXTURE SYM013	3	1.3531	0.017499	0.57456	0.0092691
ADHD	SUFENTANIL	4	1.3054	0.019493	0.55482	0.0093239
ADHD	ITRACONAZOLE	10	0.54877	0.012955	0.23341	0.0093661
ADHD	SUCCINYLCHOLINE	11	0.69811	0.017285	0.29706	0.0093927
ADHD	TARLOXOTINIB	5	1.0838	0.018094	0.46293	0.0096198
ADHD	RELUTRIGINE	4	1.0277	0.015347	0.43959	0.0097034
ADHD	SERIBANTUMAB	4	1.239	0.018502	0.53208	0.0099492
ADHD	GAMMA-INTERFERON	10	0.72537	0.017124	0.31194	0.010034
ADHD	K777	2	1.631	0.017223	0.70199	0.010087
ADHD	RECOMBINANT HUMAN ERBB3 FRAGMENT THERAPEUTIC TUMOR VACCINE	2	1.5693	0.016572	0.67641	0.010178
ADHD	ZENOCUTUZUMAB	2	1.5693	0.016572	0.67641	0.010178
ADHD	DIFELIKEFALIN	2	2.0768	0.021931	0.8956	0.010207
ADHD	ENADOLINE	2	2.0768	0.021931	0.8956	0.010207
ADHD	U69593	2	2.0768	0.021931	0.8956	0.010207
ADHD	AZD7624	2	2.266	0.023929	0.98419	0.010664
ADHD	GLICLAZIDE	4	0.9654	0.014417	0.42114	0.01095
ADHD	BUPRENORPHINE	11	0.7226	0.017891	0.31769	0.011475
ADHD	ATICAPRANT	4	1.4659	0.02189	0.64778	0.011828
ADHD	OPIOID ANESTHETICS	2	1.5797	0.016681	0.69867	0.011889
ADHD	OTHER GENERAL ANESTHETICS	2	1.5797	0.016681	0.69867	0.011889
ADHD	CHEMBL:CHEMBL592106	3	1.4176	0.018334	0.62732	0.011924
ADHD	CHEMBL:CHEMBL597035	6	1.098	0.020081	0.48592	0.011931
ADHD	CETYLPYRIDINIUM CHLORIDE	3	1.6986	0.021968	0.75207	0.011963
ADHD	CHEMBL:CHEMBL1287866	2	0.984	0.010391	0.43799	0.012339
ADHD	CHEMBL:CHEMBL1287867	2	0.984	0.010391	0.43799	0.012339
ADHD	CHEMBL:CHEMBL1287895	2	0.984	0.010391	0.43799	0.012339
ADHD	CHEMBL:CHEMBL1288253	2	0.984	0.010391	0.43799	0.012339
ADHD	CHEMBL:CHEMBL1288281	2	0.984	0.010391	0.43799	0.012339
ADHD	CHEMBL:CHEMBL1983317	2	0.984	0.010391	0.43799	0.012339
ADHD	CHEMBL:CHEMBL476968	2	0.984	0.010391	0.43799	0.012339
ADHD	PDE4 INHIBITOR 16	3	1.205	0.015584	0.53722	0.012456
ADHD	PL-3994	3	1.0023	0.012963	0.44896	0.012799
ADHD	CHEMBL:CHEMBL583824	3	1.0923	0.014127	0.49195	0.013206
ADHD	AS100	2	1.5052	0.015895	0.68118	0.013572
ADHD	AS70	2	1.5052	0.015895	0.68118	0.013572
ADHD	AS99	2	1.5052	0.015895	0.68118	0.013572
ADHD	[3H]DPCPX	2	1.5052	0.015895	0.68118	0.013572
ADHD	IMARADENANT	4	1.1205	0.016733	0.5075	0.013635
ADHD	ARISTOLACTONE	2	1.3584	0.014345	0.61713	0.013871
ADHD	ARISTOYUNNOLIN A	2	1.3584	0.014345	0.61713	0.013871
ADHD	ASN007	2	1.3584	0.014345	0.61713	0.013871
ADHD	CHEMBL:CHEMBL2063681	2	1.3584	0.014345	0.61713	0.013871
ADHD	CHEMBL:CHEMBL2063687	2	1.3584	0.014345	0.61713	0.013871
ADHD	CHEMBL:CHEMBL2088730	2	1.3584	0.014345	0.61713	0.013871
ADHD	CHEMBL:CHEMBL2088731	2	1.3584	0.014345	0.61713	0.013871
ADHD	CHEMBL:CHEMBL2333543	2	1.3584	0.014345	0.61713	0.013871
ADHD	CHEMBL:CHEMBL2333548	2	1.3584	0.014345	0.61713	0.013871
ADHD	CHEMBL:CHEMBL329785	2	1.3584	0.014345	0.61713	0.013871
ADHD	CIMIRACEMATE A	2	1.3584	0.014345	0.61713	0.013871
ADHD	MADOLIN A	2	1.3584	0.014345	0.61713	0.013871
ADHD	MADOLIN T	2	1.3584	0.014345	0.61713	0.013871
ADHD	MADOLIN U	2	1.3584	0.014345	0.61713	0.013871
ADHD	PESUDOGINSENOSIDE RP1 METHYL ESTER	2	1.3584	0.014345	0.61713	0.013871
ADHD	SPINASAPONIN A METHYL ESTER	2	1.3584	0.014345	0.61713	0.013871
ADHD	VAN-10-4-ELUTING STENT	2	1.3584	0.014345	0.61713	0.013871
ADHD	VOLVALERENAL D	2	1.3584	0.014345	0.61713	0.013871
ADHD	SODIUM BICARBONATE	2	1.6909	0.017856	0.76898	0.013952
ADHD	CARPERITIDE	3	1.1651	0.015069	0.52997	0.013965
ADHD	DIMETHYLCURCUMIN	4	1.1159	0.016664	0.50828	0.014074
ADHD	KBP5209	4	1.1159	0.016664	0.50828	0.014074
ADHD	METHYLCURCUMIN	4	1.1159	0.016664	0.50828	0.014074
ADHD	PAN-HER KINASE INHIBITOR AC480	4	1.1159	0.016664	0.50828	0.014074
ADHD	GLYCYRRHETINIC ACID	4	1.1981	0.017891	0.55173	0.014956
ADHD	(R)-PIA	8	0.83321	0.017594	0.38539	0.015318
ADHD	ISOPROPAMIDE IODIDE	4	0.76034	0.011354	0.35191	0.015371
ADHD	TRICIRIBINE	5	0.81349	0.013582	0.37658	0.015387
ADHD	PROPOXYPHENE	4	1.1048	0.016499	0.51148	0.015392
ADHD	CHEMBL:CHEMBL600778	4	0.87847	0.013118	0.40824	0.015712
ADHD	RHODAMINE123	2	1.884	0.019896	0.87671	0.015826
ADHD	ACETOHEXAMIDE	3	1.5084	0.019508	0.702	0.015838
ADHD	COMPOUND 7 [PMID: 22464456]	4	0.92822	0.013861	0.43384	0.016204
ADHD	FRAX486	3	0.82853	0.010715	0.38804	0.016383
ADHD	FRAX597	3	0.82853	0.010715	0.38804	0.016383
ADHD	GNE-131	5	0.85962	0.014352	0.40328	0.01653
ADHD	CHEMBL:CHEMBL452954	2	2.2277	0.023524	1.0477	0.016751
ADHD	LOXAPINE	9	0.62056	0.013899	0.29207	0.016813
ADHD	AT-076	4	1.3538	0.020217	0.63832	0.016972
ADHD	BU08028	4	1.3538	0.020217	0.63832	0.016972
ADHD	SCH221510	4	1.3538	0.020217	0.63832	0.016972
ADHD	YUANHUADINE	5	0.99035	0.016534	0.46894	0.017357
ADHD	THERAPEUTIC ANDROSTANOLONE	19	0.4478	0.014568	0.21208	0.017374
ADHD	CHEMBL:CHEMBL1255647	3	0.76465	0.0098892	0.36241	0.017442
ADHD	SAPITINIB	7	0.81408	0.016081	0.38748	0.017829
ADHD	CIMAGLERMIN ALFA	3	1.2058	0.015595	0.57474	0.017959
ADHD	VARENICLINE	8	0.72358	0.015279	0.34502	0.017997
ADHD	TILARGININE	7	0.59012	0.011657	0.28156	0.018054
ADHD	ZOLBETUXIMAB	2	1.609	0.016991	0.77022	0.01836
ADHD	BISPHOSPHONATES	20	0.39972	0.013342	0.19175	0.01856
ADHD	AFT-II	6	0.75981	0.013896	0.3651	0.01872
ADHD	ATX-II	6	0.75981	0.013896	0.3651	0.01872
ADHD	BC-III	6	0.75981	0.013896	0.3651	0.01872
ADHD	CEVIMELINE HYDROCHLORIDE	2	1.3759	0.014529	0.66263	0.018936
ADHD	DIPHEMANIL METHYLSULFATE	2	1.3759	0.014529	0.66263	0.018936
ADHD	HEXOCYCLIUM METHYLSULFATE	2	1.3759	0.014529	0.66263	0.018936
ADHD	MEPENZOLATE BROMIDE	2	1.3759	0.014529	0.66263	0.018936
ADHD	TRIDIHEXETHYL CHLORIDE	2	1.3759	0.014529	0.66263	0.018936
ADHD	SR16835	3	1.731	0.022387	0.83387	0.018962
ADHD	3-IODOBENZYLGUANIDINE	2	1.3584	0.014345	0.65517	0.019079
ADHD	MEK INHIBITOR I	3	1.1843	0.015317	0.57516	0.01975
ADHD	PANTOPRAZOLE SODIUM	10	0.62535	0.014763	0.30497	0.020165
ADHD	CHEMBL:CHEMBL531709	2	2.1203	0.02239	1.0391	0.020658
ADHD	SILYMARIN	3	0.81069	0.010485	0.39751	0.020714
ADHD	OPIATE	6	0.60935	0.011144	0.29916	0.020841
ADHD	AZD8055	13	0.599	0.016122	0.29422	0.020889
ADHD	OSI-027	9	0.69828	0.015639	0.34353	0.021051
ADHD	JZL195	3	1.4146	0.018295	0.69602	0.021067
ADHD	ABT-639	2	1.2968	0.013694	0.63892	0.021202
ADHD	ACT-709478	2	1.2968	0.013694	0.63892	0.021202
ADHD	ML218	2	1.2968	0.013694	0.63892	0.021202
ADHD	TTA-A2	2	1.2968	0.013694	0.63892	0.021202
ADHD	Z944	2	1.2968	0.013694	0.63892	0.021202
ADHD	DEMETHYLENCECALIN	2	1.3743	0.014512	0.67826	0.021381
ADHD	PALBOCICLIB/RIBOCICLIB ANALOG 1	2	1.9043	0.02011	0.94033	0.021433
ADHD	ANILERIDINE PHOSPHATE	2	1.4468	0.015279	0.71475	0.021482
ADHD	BUTORPHANOL TARTRATE	2	1.4468	0.015279	0.71475	0.021482
ADHD	CHEMBL:CHEMBL570176	2	1.4468	0.015279	0.71475	0.021482
ADHD	DEZOCINE	2	1.4468	0.015279	0.71475	0.021482
ADHD	LEVALLORPHAN TARTRATE	2	1.4468	0.015279	0.71475	0.021482
ADHD	ORP-101	2	1.4468	0.015279	0.71475	0.021482
ADHD	NITROXOLINE	12	0.4494	0.011621	0.22257	0.021745
ADHD	GT 389-255	3	0.79406	0.01027	0.39387	0.021907
ADHD	CEFOXITIN SODIUM	8	0.57917	0.01223	0.28745	0.021968
ADHD	BMS-582949	7	0.79153	0.015635	0.39421	0.022335
ADHD	PN10	2	1.2703	0.013414	0.63473	0.022691
ADHD	CHEMBL:CHEMBL1412489	8	0.60535	0.012783	0.30276	0.02279
ADHD	ADL5747	4	1.214	0.018128	0.60721	0.022801
ADHD	ADL5859	4	1.214	0.018128	0.60721	0.022801
ADHD	CAFFEINE	36	0.29297	0.013113	0.14714	0.023243
ADHD	CHEMBL:CHEMBL1630084	2	1.3376	0.014125	0.67246	0.023358
ADHD	LYSINE	2	1.7835	0.018833	0.89859	0.023597
ADHD	RYANODINE	4	0.90873	0.01357	0.45814	0.023664
ADHD	BENZBROMARONE	15	0.48019	0.013882	0.24253	0.023865
ADHD	CHEMBL:CHEMBL578944	11	0.56552	0.014002	0.28569	0.02389
ADHD	SULFORAPHANE	7	0.54838	0.010832	0.27805	0.024302
ADHD	CHEMBL:CHEMBL47875	3	1.9866	0.025692	1.0106	0.024672
ADHD	IROFULVEN	3	1.2442	0.016091	0.63527	0.025094
ADHD	AG1478	6	0.79858	0.014605	0.40781	0.025113
ADHD	OSUGACESTAT	4	0.74592	0.011139	0.3815	0.025288
ADHD	MRS1220	8	0.62018	0.013096	0.31742	0.02537
ADHD	BUTORPHANOL	9	0.60483	0.013546	0.30984	0.025477
ADHD	CHEMBL:CHEMBL598885	2	0.7523	0.0079443	0.38545	0.025493
ADHD	BERBERRUBINE	4	1.1235	0.016778	0.57596	0.025558
ADHD	IXAZOMIB CITRATE	39	0.28736	0.013386	0.14741	0.025632
ADHD	OPROZOMIB	39	0.28736	0.013386	0.14741	0.025632
ADHD	CC-91516	2	1.3166	0.013904	0.67617	0.025765
ADHD	GNE-616	7	0.66868	0.013209	0.34349	0.025794
ADHD	CHEMBL:CHEMBL578905	7	0.71082	0.014041	0.36571	0.025977
ADHD	NALBUPHINE HYDROCHLORIDE	9	0.65076	0.014575	0.33494	0.026023
ADHD	CARFILZOMIB	50	0.2558	0.013488	0.13171	0.026071
ADHD	CHEMBL:CHEMBL220845	8	0.57055	0.012048	0.29422	0.026248
ADHD	BALICATIB	2	0.8981	0.009484	0.46316	0.026256
ADHD	RELACATIB	2	0.8981	0.009484	0.46316	0.026256
ADHD	OXYPHENONIUM BROMIDE	3	1.0245	0.013249	0.52834	0.02626
ADHD	ZADAXIN/LAMIVUDINE	2	1.1557	0.012204	0.59649	0.026349
ADHD	DANTROLENE	9	0.58365	0.013072	0.30164	0.026511
ADHD	SL422	5	0.73752	0.012313	0.38128	0.026546
ADHD	CYCLOOXYGENASE INHIBITOR	3	0.70367	0.0091006	0.36556	0.02713
ADHD	[3H]ZM 241385	2	1.3709	0.014476	0.71218	0.027133
ADHD	MC-1	8	0.65464	0.013824	0.34152	0.027641
ADHD	MM-111	4	0.99837	0.014909	0.52158	0.027811
ADHD	COMPOUND 23 [PMID: 17600705]	4	0.74167	0.011076	0.38752	0.027827
ADHD	MK-8033	2	1.2176	0.012857	0.63655	0.027901
ADHD	NECA	9	0.63159	0.014146	0.33078	0.028117
ADHD	TRICLOFENOL	3	1.0707	0.013847	0.56156	0.028293
ADHD	CHEMBL:CHEMBL1256660	4	0.73471	0.010972	0.38642	0.028638
ADHD	RECOMBINANT TRANSFORMING GROWTH FACTOR	21	0.38973	0.013329	0.20524	0.028801
ADHD	DOCOSANOL	7	0.75774	0.014968	0.39912	0.028823
ADHD	BINODENOSON	5	0.85078	0.014204	0.44883	0.029019
ADHD	ISTRADEFYLLINE	5	0.85078	0.014204	0.44883	0.029019
ADHD	PRELADENANT	5	0.85078	0.014204	0.44883	0.029019
ADHD	ST-1535	5	0.85078	0.014204	0.44883	0.029019
ADHD	VIPADENANT	5	0.85078	0.014204	0.44883	0.029019
ADHD	(R)-NFPS	3	0.81618	0.010556	0.43061	0.029029
ADHD	CHEMBL:CHEMBL312032	11	0.49853	0.012343	0.26376	0.029383
ADHD	TETRODOTOXIN	12	0.49793	0.012876	0.26357	0.029444
ADHD	DAMGO	3	1.4721	0.019038	0.7805	0.029654
ADHD	AMG-837	2	2.9621	0.03128	1.5767	0.030156
ADHD	FASIGLIFAM	2	2.9621	0.03128	1.5767	0.030156
ADHD	TUG-424	2	2.9621	0.03128	1.5767	0.030156
ADHD	CLOPROSTENOL	3	1.315	0.017007	0.70019	0.030195
ADHD	CHEMBL:CHEMBL317115	4	0.65527	0.0097853	0.34924	0.03032
ADHD	ESOMEPRAZOLE SODIUM	5	0.65273	0.010898	0.34829	0.030468
ADHD	CEAROIN	2	1.8165	0.019182	0.96941	0.030487
ADHD	MITIGLINIDE CALCIUM DIHYDRATE	2	1.7191	0.018154	0.91858	0.030647
ADHD	TOLBUTAMIDE SODIUM, STERILE	2	1.7191	0.018154	0.91858	0.030647
ADHD	OCTANOL	19	0.38851	0.012639	0.2076	0.030649
ADHD	SUFENTANIL CITRATE	4	0.684	0.010214	0.36585	0.03078
ADHD	CHRYSIN DIMETHYL ETHER	3	2.0608	0.026652	1.1049	0.031086
ADHD	AROMOLINE	2	1.342	0.014172	0.71959	0.0311
ADHD	AKT INHIBITOR LY2780301	4	1.0079	0.015051	0.54224	0.031543
ADHD	SAFINAMIDE	14	0.44604	0.012458	0.24032	0.031737
ADHD	1,4-DIMETHOXYANTHRAQUINONE	10	0.66528	0.015706	0.3596	0.03216
ADHD	FRESOLIMUMAB	3	0.77366	0.010006	0.41868	0.032322
ADHD	MW01	2	1.2213	0.012897	0.66143	0.032418
ADHD	MW05	2	1.2213	0.012897	0.66143	0.032418
ADHD	ODANACATIB	4	0.69963	0.010448	0.37991	0.03278
ADHD	S-5751	2	1.6254	0.017165	0.88271	0.032791
ADHD	PATRITUMAB DERUXTECAN	2	0.74019	0.0078164	0.402	0.0328
ADHD	ASM-024	7	0.7204	0.01423	0.39237	0.033188
ADHD	BROMOENOL LACTONE	8	0.79738	0.016838	0.43449	0.033247
ADHD	AC55649	4	1.2846	0.019183	0.70014	0.033282
ADHD	SAPONIN	5	0.71088	0.011869	0.38765	0.03335
ADHD	THYROGLOBULIN	3	1.1575	0.01497	0.63131	0.033373
ADHD	ALPHA-TOCOPHEROL	11	0.47746	0.011822	0.26096	0.033665
ADHD	CAY10499	2	1.2829	0.013548	0.70178	0.033777
ADHD	SA-57	2	1.2829	0.013548	0.70178	0.033777
ADHD	BENOXINATE HYDROCHLORIDE	11	0.50824	0.012584	0.27825	0.033891
ADHD	CLIDINIUM	4	1.0302	0.015384	0.56728	0.034698
ADHD	CENDERITIDE	4	0.90326	0.013489	0.49813	0.034904
ADHD	FORMESTANE	3	1.114	0.014407	0.61449	0.034934
ADHD	NOT DISCLOSED	5	0.80773	0.013485	0.44611	0.03511
ADHD	CARBENOXOLONE	24	0.33652	0.012303	0.18595	0.035181
ADHD	FLUFENAMIC ACID	34	0.27846	0.012113	0.15388	0.03519
ADHD	SALINAZID	3	0.73538	0.0095106	0.40774	0.035663
ADHD	G007-LK	3	0.91072	0.011778	0.50631	0.036039
ADHD	HALICLONADIAMINE	2	1.3818	0.014592	0.76846	0.036088
ADHD	NEOPETROFORMYNE A	2	1.3818	0.014592	0.76846	0.036088
ADHD	PUUPEHENONE	2	1.3818	0.014592	0.76846	0.036088
ADHD	TERODILINE HYDROCHLORIDE	30	0.3221	0.013163	0.1795	0.036387
ADHD	PHILANTHOTOXIN 343	3	1.1953	0.015459	0.66732	0.036644
ADHD	CHEMBL:CHEMBL1406948	5	0.87349	0.014583	0.48784	0.036695
ADHD	XL-228	11	0.4916	0.012172	0.27489	0.036867
ADHD	ISO-IANTHERAN A	3	1.3416	0.017351	0.75061	0.036953
ADHD	CHEMBL:CHEMBL591412	5	0.6462	0.010789	0.3617	0.037014
ADHD	CHEMBL:CHEMBL531268	6	0.64742	0.01184	0.36288	0.037212
ADHD	COMPOUND 14 [PMID: 30925062]	3	0.93228	0.012057	0.52428	0.037695
ADHD	ERGOT ALKALOIDS	6	0.66476	0.012157	0.37412	0.037808
ADHD	&ALPHA;-BUNGAROTOXIN	2	1.3234	0.013975	0.74618	0.03808
ADHD	[125I]&ALPHA;-BUNGAROTOXIN	2	1.3234	0.013975	0.74618	0.03808
ADHD	[3H]&ALPHA;-BUNGAROTOXIN	2	1.3234	0.013975	0.74618	0.03808
ADHD	TUMOR NECROSIS FACTOR ALPHA (TNF-ALPHA) INHIBITORS	50	0.22769	0.012006	0.12862	0.03835
ADHD	ASOPRISNIL	2	1.2465	0.013163	0.70434	0.0384
ADHD	ULIPRISTAL ACETATE	2	1.2465	0.013163	0.70434	0.0384
ADHD	CHEMBL:CHEMBL222808	2	1.1708	0.012364	0.66374	0.03888
ADHD	BW373U86	6	0.72784	0.013311	0.41319	0.039086
ADHD	RILUZOLE	22	0.34556	0.012096	0.19624	0.039137
ADHD	COMPOUND 4 [PMID: 19954973]	2	1.6864	0.017808	0.95804	0.039194
ADHD	2,4-DIACETYLPHLOROGLUCINOL	3	0.6319	0.0081724	0.35991	0.039577
ADHD	CITRIC ACID	5	0.60118	0.010037	0.34258	0.039652
ADHD	SU9516	16	0.39593	0.011821	0.22566	0.03968
ADHD	LOSMAPIMOD	3	1.0332	0.013363	0.58934	0.039796
ADHD	RECOMBINANT 70-KD HEAT-SHOCK PROTEIN	9	0.47539	0.010647	0.2714	0.039932
ADHD	CHEMBL:CHEMBL505209	4	0.69458	0.010372	0.39718	0.040176
ADHD	MARIMASTAT	14	0.42931	0.011991	0.2455	0.040181
ADHD	ADP	7	0.55535	0.01097	0.318	0.040382
ADHD	CHEMBL:CHEMBL2095095	18	0.42675	0.013514	0.24496	0.040751
ADHD	CHEMBL:CHEMBL591361	4	0.81989	0.012244	0.47092	0.040848
ADHD	CHEMBL:CHEMBL409225	2	1.1508	0.012152	0.66131	0.040927
ADHD	MU DELTA	2	1.1508	0.012152	0.66131	0.040927
ADHD	RALFINAMIDE	18	0.39598	0.012539	0.22794	0.041184
ADHD	PENTACHLOROPHENOL	14	0.42814	0.011958	0.24745	0.041809
ADHD	AUTOLOGOUS CCR4-CD30CAR-CD28-CD3ZETA-EXPRESSING T-LYMPHOCYTES	2	1.3085	0.013818	0.75635	0.041824
ADHD	TG100-801	15	0.40548	0.011722	0.23468	0.042019
ADHD	PEGYLATED PITRAKINRA	2	1.1683	0.012337	0.67679	0.042165
ADHD	NONSTEROIDAL ANTIINFLAMMATORY DRUG	17	0.36111	0.011113	0.2093	0.042242
ADHD	SALVINORIN A	4	0.86146	0.012864	0.49962	0.042344
ADHD	EXEMESTANE	15	0.42772	0.012365	0.24889	0.042864
ADHD	CBS-3595	3	1.0313	0.013338	0.6012	0.043143
ADHD	ERITORAN TETRASODIUM	2	0.91266	0.0096377	0.53256	0.0433
ADHD	CEFAMANDOLE	3	0.89879	0.011624	0.52488	0.043425
ADHD	CEFMETAZOLE	3	0.89879	0.011624	0.52488	0.043425
ADHD	ANALGESIC AGENT	10	0.44979	0.010619	0.26281	0.043506
ADHD	HYPERBARIC OXYGEN	5	0.74393	0.01242	0.43559	0.04384
ADHD	SAPROPTERIN	5	0.59095	0.0098661	0.34698	0.044285
ADHD	AIKO-150	4	0.78321	0.011696	0.46045	0.044486
ADHD	PROSAVIN	3	0.81886	0.01059	0.48155	0.044531
ADHD	FENTICLOR	17	0.34295	0.010554	0.20236	0.045071
ADHD	CLIOQUINOL	18	0.34962	0.011071	0.2063	0.045075
ADHD	VU0364739	2	0.9707	0.010251	0.57481	0.045646
ADHD	EDIFOLIGIDE	8	0.52375	0.01106	0.31206	0.04665
ADHD	EDIFOLIGIDE SODIUM	8	0.52375	0.01106	0.31206	0.04665
ADHD	ECF506	6	0.49713	0.0090917	0.29651	0.046819
ADHD	CHEMBL:CHEMBL1372046	4	0.8623	0.012877	0.51485	0.046992
ADHD	GSK4112	3	0.9827	0.012709	0.58707	0.047087
ADHD	DYDROGESTERONE	3	0.91822	0.011875	0.54878	0.047155
ADHD	DRONEDARONE HYDROCHLORIDE	15	0.41111	0.011885	0.24572	0.047166
ADHD	CHEMBL:CHEMBL1243244	3	0.88893	0.011497	0.53194	0.047359
ADHD	BENZOQUINONE	4	0.75662	0.011299	0.45317	0.047507
ADHD	HEXAMETHONIUM	3	1.0784	0.013947	0.64616	0.047578
ADHD	MEDICATION	4	0.54222	0.0080971	0.32529	0.047778
ADHD	CHEMBL:CHEMBL1989853	8	0.5488	0.011589	0.32956	0.047943
ADHD	ACETYLCHOLINE CHLORIDE	2	1.1853	0.012517	0.71444	0.048566
ADHD	MARIZOMIB	21	0.39471	0.013499	0.23793	0.048577
ADHD	XL765	9	0.54142	0.012126	0.32652	0.048652
ADHD	(S)-PIA	4	0.82043	0.012252	0.49519	0.048791
ADHD	2-HEXYNYL-NECA	4	0.82043	0.012252	0.49519	0.048791
ADHD	ATL802	4	0.82043	0.012252	0.49519	0.048791
ADHD	BAY 60-6583	4	0.82043	0.012252	0.49519	0.048791
ADHD	CCPA	4	0.82043	0.012252	0.49519	0.048791
ADHD	HEMADO	4	0.82043	0.012252	0.49519	0.048791
ADHD	KF26777	4	0.82043	0.012252	0.49519	0.048791
ADHD	LUF5981	4	0.82043	0.012252	0.49519	0.048791
ADHD	MRE 2029F20	4	0.82043	0.012252	0.49519	0.048791
ADHD	MRE 3008F20	4	0.82043	0.012252	0.49519	0.048791
ADHD	MRS1191	4	0.82043	0.012252	0.49519	0.048791
ADHD	MRS1754	4	0.82043	0.012252	0.49519	0.048791
ADHD	MSX-2	4	0.82043	0.012252	0.49519	0.048791
ADHD	PSB603	4	0.82043	0.012252	0.49519	0.048791
ADHD	TCPA	4	0.82043	0.012252	0.49519	0.048791
ADHD	TLR AGONIST CADI-05	3	0.83155	0.010754	0.50261	0.049029
ADHD	TOLBUTAMIDE	6	0.85318	0.015603	0.51609	0.049159
ADHD	PENTAZOCINE	7	0.64032	0.012648	0.38751	0.049236
ADHD	DOXIFLURIDINE	4	0.82502	0.01232	0.50039	0.049609
ADHD	BOVINE CARTILAGE	2	0.78107	0.0082481	0.47416	0.049763
BIP	ARC029	2	3.6787	0.038635	0.82428	4.0723e-06
BIP	RUBELLA VACCINES	2	2.7784	0.029179	0.74049	8.801e-05
BIP	PEGDINETANIB	2	2.5396	0.026671	0.68261	9.9833e-05
BIP	HENATINIB	4	1.9394	0.028803	0.52541	0.000112
BIP	CILNIDIPINE	5	1.7351	0.02881	0.47039	0.00011311
BIP	AMLODIPINE BENZOATE	3	2.2489	0.028926	0.6238	0.00015648
BIP	AMLODIPINE MALEATE	3	2.2489	0.028926	0.6238	0.00015648
BIP	DILTIAZEM MALATE	3	2.2489	0.028926	0.6238	0.00015648
BIP	LACIDIPINE	3	2.2489	0.028926	0.6238	0.00015648
BIP	LERCANIDIPINE HYDROCHLORIDE	3	2.2489	0.028926	0.6238	0.00015648
BIP	LEVAMLODIPINE MALEATE	3	2.2489	0.028926	0.6238	0.00015648
BIP	MANIDIPINE	3	2.2489	0.028926	0.6238	0.00015648
BIP	MEM 1003	3	2.2489	0.028926	0.6238	0.00015648
BIP	MEPIRODIPINE	3	2.2489	0.028926	0.6238	0.00015648
BIP	NILVADIPINE	3	2.2489	0.028926	0.6238	0.00015648
BIP	AZELNIDIPINE	4	1.8176	0.026994	0.51406	0.00020392
BIP	ARVERAPAMIL	9	1.1297	0.025163	0.33361	0.0003553
BIP	MEPHOBARBITAL	10	1.2693	0.029801	0.37489	0.00035587
BIP	FAMITINIB	10	1.1679	0.027421	0.34699	0.00038252
BIP	ZOPICLONE	9	1.2631	0.028134	0.3789	0.00042992
BIP	BUTABARBITAL	9	1.2494	0.027828	0.38263	0.00054828
BIP	BUTOBARBITAL	9	1.2494	0.027828	0.38263	0.00054828
BIP	HEXOBARBITAL	9	1.2494	0.027828	0.38263	0.00054828
BIP	SECOBARBITAL	9	1.2494	0.027828	0.38263	0.00054828
BIP	BRYOSTATIN 1	15	0.82844	0.023818	0.25803	0.00066382
BIP	(S)-CR8	3	1.9804	0.025472	0.61732	0.00066955
BIP	PERAZINE	2	2.4683	0.025923	0.77241	0.00069913
BIP	TALIPEXOLE	2	2.4683	0.025923	0.77241	0.00069913
BIP	AZD7325	3	2.3495	0.03022	0.74455	0.00080225
BIP	ELPETRIGINE	8	1.2794	0.026868	0.41288	0.00097394
BIP	LITHIUM	41	0.45759	0.021736	0.14893	0.0010631
BIP	ENFLURANE	27	0.62837	0.024231	0.20457	0.001066
BIP	RAMUCIRUMAB	6	1.3821	0.025138	0.45558	0.0012098
BIP	NORCLOBAZAM	2	2.9248	0.030717	0.96642	0.0012394
BIP	DECANOIC ACID	2	2.2147	0.02326	0.7334	0.0012666
BIP	PHENOBARBITAL	35	0.52705	0.023134	0.1746	0.0012718
BIP	SULFAMETHOXAZOLE / TRIMETHOPRIM	3	1.7646	0.022696	0.58845	0.0013579
BIP	OSI-930	10	0.94086	0.02209	0.31606	0.0014587
BIP	DORAMAPIMOD	23	0.60387	0.021494	0.20327	0.0014877
BIP	DESFLURANE	26	0.61561	0.023295	0.20778	0.0015272
BIP	MESORIDAZINE	7	1.1218	0.022039	0.38041	0.0015964
BIP	2-[125I]MELATONIN	2	2.4196	0.025411	0.82505	0.0016827
BIP	4P-PDOT	2	2.4196	0.025411	0.82505	0.0016827
BIP	5-HEAT	2	2.4196	0.025411	0.82505	0.0016827
BIP	EFPPEA	2	2.4196	0.025411	0.82505	0.0016827
BIP	GR 128107	2	2.4196	0.025411	0.82505	0.0016827
BIP	GR 196429	2	2.4196	0.025411	0.82505	0.0016827
BIP	ICOA-13	2	2.4196	0.025411	0.82505	0.0016827
BIP	IIK7	2	2.4196	0.025411	0.82505	0.0016827
BIP	K185	2	2.4196	0.025411	0.82505	0.0016827
BIP	LY 156735	2	2.4196	0.025411	0.82505	0.0016827
BIP	S20928	2	2.4196	0.025411	0.82505	0.0016827
BIP	S22153	2	2.4196	0.025411	0.82505	0.0016827
BIP	S24014	2	2.4196	0.025411	0.82505	0.0016827
BIP	S24773	2	2.4196	0.025411	0.82505	0.0016827
BIP	S26131	2	2.4196	0.025411	0.82505	0.0016827
BIP	S26284	2	2.4196	0.025411	0.82505	0.0016827
BIP	UCM 549	2	2.4196	0.025411	0.82505	0.0016827
BIP	UCM 724	2	2.4196	0.025411	0.82505	0.0016827
BIP	UCM 793	2	2.4196	0.025411	0.82505	0.0016827
BIP	UCM1341	2	2.4196	0.025411	0.82505	0.0016827
BIP	UCSF3384	2	2.4196	0.025411	0.82505	0.0016827
BIP	UCSF4226	2	2.4196	0.025411	0.82505	0.0016827
BIP	UCSF7447	2	2.4196	0.025411	0.82505	0.0016827
BIP	[125I]SD6	2	2.4196	0.025411	0.82505	0.0016827
BIP	PENICILLIN V	2	2.1399	0.022474	0.72973	0.0016839
BIP	QUINAZOLINE DERIVATIVE 15	2	2.1568	0.022651	0.73617	0.0016991
BIP	QUINAZOLINE DERIVATIVE 16	2	2.1568	0.022651	0.73617	0.0016991
BIP	ALPHA-ADRENERGIC AGONIST	4	1.3237	0.019659	0.45317	0.001747
BIP	LY333531	2	2.9869	0.031369	1.0277	0.0018308
BIP	ACAA	3	1.7901	0.023025	0.62221	0.0020099
BIP	MEASLES VACCINE	4	1.5877	0.023579	0.55591	0.002148
BIP	TELATINIB	7	1.1517	0.022626	0.40492	0.0022284
BIP	CARBOPLATIN	82	0.31339	0.021028	0.11059	0.0023041
BIP	TILARGININE	7	0.90465	0.017772	0.3194	0.0023136
BIP	CARBOXAMIDE DERIVATIVE 4	3	1.7379	0.022354	0.6157	0.0023842
BIP	PP2	29	0.52506	0.020982	0.18771	0.0025807
BIP	CLR-3001	2	1.8965	0.019917	0.68207	0.0027171
BIP	BCT303	2	1.8401	0.019325	0.66376	0.0027872
BIP	DEXTROTHYROXINE SODIUM	2	1.8401	0.019325	0.66376	0.0027872
BIP	TRIIODOTHYRONINE (T3)	2	1.8401	0.019325	0.66376	0.0027872
BIP	KI-20227	4	1.4499	0.021533	0.52556	0.0029043
BIP	COMPOUND 13A [PMID: 23639540]	6	0.99184	0.01804	0.36034	0.0029608
BIP	CLEVIDIPINE	6	1.2087	0.021984	0.44006	0.003014
BIP	DRONEDARONE HYDROCHLORIDE	15	0.76466	0.021985	0.27946	0.0031113
BIP	SOTRASTAURIN ACETATE	5	1.4205	0.023586	0.51948	0.0031283
BIP	THIOPENTAL	10	0.88656	0.020815	0.32619	0.0032887
BIP	IBCASERTIB	12	0.75307	0.019367	0.27737	0.0033168
BIP	ENZASTAURIN	8	0.98737	0.020736	0.3657	0.0034715
BIP	ANTINEOPLASTIC ANTIBIOTIC	2	2.0806	0.021851	0.77641	0.0036883
BIP	OXIDOPAMINE	19	0.532	0.017213	0.19952	0.0038371
BIP	ALECTINIB HYDROCHLORIDE	3	1.7721	0.022793	0.66696	0.0039465
BIP	TALOTREXIN	3	1.4667	0.018865	0.55372	0.0040428
BIP	AMLODIPINE BESYLATE	13	0.72158	0.019315	0.27265	0.0040705
BIP	(+)-HA966	2	2.1719	0.022809	0.82507	0.0042443
BIP	NVP-AAM077	2	2.1719	0.022809	0.82507	0.0042443
BIP	SAGE-718	2	2.1719	0.022809	0.82507	0.0042443
BIP	SB220025	30	0.50184	0.020396	0.19122	0.004345
BIP	SEMAXANIB	17	0.6778	0.020745	0.2583	0.0043481
BIP	PAMIDRONATE DISODIUM	2	1.5315	0.016084	0.58719	0.0045562
BIP	ENTACAPONE+LEVODOPA+CARBIDOPA	2	1.5597	0.01638	0.59848	0.0045844
BIP	PGX-200097	2	1.5597	0.01638	0.59848	0.0045844
BIP	SELINEXOR	5	1.0771	0.017884	0.41539	0.004763
BIP	GSK1702934A	2	1.9119	0.02008	0.73782	0.0047849
BIP	GSK2833503A	2	1.9119	0.02008	0.73782	0.0047849
BIP	GSK417651A	2	1.9119	0.02008	0.73782	0.0047849
BIP	OAG	2	1.9119	0.02008	0.73782	0.0047849
BIP	PYRAZOLOPYRIMIDINE 4N	2	1.9119	0.02008	0.73782	0.0047849
BIP	SAR7334	2	1.9119	0.02008	0.73782	0.0047849
BIP	SH045	2	1.9119	0.02008	0.73782	0.0047849
BIP	PUROMYCIN	7	0.80812	0.015876	0.31254	0.0048642
BIP	ORG-23366	3	1.4016	0.018028	0.54242	0.0048882
BIP	LAVENDUSTIN C	6	0.84313	0.015335	0.32808	0.0050912
BIP	FELODIPINE	16	0.65919	0.019573	0.25716	0.0051891
BIP	SEVOFLURANE	32	0.47224	0.019822	0.18536	0.005427
BIP	CP-547632	44	0.36065	0.017745	0.1416	0.0054382
BIP	GSK683699	8	1.028	0.021589	0.40416	0.0054914
BIP	CHEMBL:CHEMBL536151	4	1.1417	0.016956	0.45001	0.0055952
BIP	ADRIFORANT	2	1.5955	0.016757	0.63004	0.0056683
BIP	ALPHA-NAPHTHOFLAVONE	6	0.92094	0.01675	0.36396	0.0057028
BIP	ANTITHYROID PREPARATIONS	7	1.1707	0.022999	0.4632	0.0057491
BIP	DIURETIC	12	0.75303	0.019366	0.29981	0.0060127
BIP	VATALANIB	17	0.67743	0.020734	0.27003	0.0060632
BIP	JNJ-7706621	54	0.31631	0.017236	0.12824	0.0068269
BIP	GOLVATINIB	4	1.162	0.017257	0.47194	0.0069126
BIP	N-[3H]METHYLHISTAMINE	2	1.9123	0.020084	0.77771	0.0069736
BIP	RALIMETINIB	4	0.95059	0.014118	0.38726	0.0070566
BIP	TALMAPIMOD	3	0.98554	0.012676	0.40234	0.007158
BIP	MAZAPERTINE SUCCINATE	2	1.5379	0.016152	0.62813	0.0071806
BIP	PD-158771	2	1.5379	0.016152	0.62813	0.0071806
BIP	SARIZOTAN	2	1.5379	0.016152	0.62813	0.0071806
BIP	SDZ-MAR-327	2	1.5379	0.016152	0.62813	0.0071806
BIP	SSR-181507	2	1.5379	0.016152	0.62813	0.0071806
BIP	UMESPIRONE	2	1.5379	0.016152	0.62813	0.0071806
BIP	BENIDIPINE	4	1.2674	0.018822	0.51809	0.0072241
BIP	PAZOPANIB	57	0.30476	0.017061	0.12494	0.0073625
BIP	OPHIOBOLIN O	6	0.97907	0.017808	0.4017	0.0074047
BIP	XANTHOHUMOL	6	0.97907	0.017808	0.4017	0.0074047
BIP	SERINE, D-	4	1.6917	0.025124	0.69504	0.0074738
BIP	FOSPHENYTOIN	13	0.73845	0.019766	0.30421	0.0076097
BIP	INDOCYANINE GREEN ACID FORM	10	0.702	0.016482	0.28921	0.0076118
BIP	ACAMPROSATE CALCIUM	22	0.608	0.021166	0.25068	0.0076515
BIP	GABAPENTIN ENACARBIL	26	0.49564	0.018756	0.20467	0.0077301
BIP	RIBAVIRIN	38	0.38317	0.017523	0.15915	0.0080361
BIP	MAGROLIMAB	3	1.1699	0.015048	0.48623	0.0080674
BIP	RAMELTEON	4	1.4033	0.020841	0.58337	0.0080819
BIP	TASIMELTEON	4	1.4033	0.020841	0.58337	0.0080819
BIP	DOVITINIB	96	0.23232	0.01686	0.096582	0.0080835
BIP	NERISPIRDINE	49	0.37817	0.019633	0.15758	0.0082075
BIP	PAMAPIMOD	5	0.87664	0.014556	0.3656	0.0082535
BIP	SANGUINARINE SULFATE	12	0.63706	0.016384	0.26599	0.0083144
BIP	AUTOLOGOUS T-CELL THERAPY	3	1.8013	0.023169	0.75288	0.0083711
BIP	ATAGABALIN	25	0.49344	0.01831	0.20636	0.0084032
BIP	BEPRIDIL HYDROCHLORIDE	25	0.49344	0.01831	0.20636	0.0084032
BIP	IMAGABALIN	25	0.49344	0.01831	0.20636	0.0084032
BIP	PHLOROGLUCINOL	25	0.49344	0.01831	0.20636	0.0084032
BIP	PREGABALIN	25	0.49344	0.01831	0.20636	0.0084032
BIP	SULOCTIDIL	25	0.49344	0.01831	0.20636	0.0084032
BIP	4SC-203	4	1.3616	0.020221	0.56978	0.0084384
BIP	HALOTHANE	31	0.46384	0.019163	0.19502	0.0087014
BIP	BEVANTOLOL	2	1.6158	0.016969	0.68221	0.0089385
BIP	ABICIPAR PEGOL	3	1.5914	0.020469	0.67224	0.0089662
BIP	TERODILINE HYDROCHLORIDE	30	0.44256	0.017987	0.1873	0.0090738
BIP	NMDA	6	0.9436	0.017162	0.39975	0.0091323
BIP	PROPOFOL	28	0.47442	0.018629	0.20105	0.0091515
BIP	GSK-690693	17	0.56222	0.017207	0.23832	0.0091662
BIP	RALIMETINIB MESYLATE	2	1.9464	0.020441	0.82632	0.0092553
BIP	AST-487	41	0.36235	0.017211	0.15427	0.0094253
BIP	CITALOPRAM	34	0.40933	0.017709	0.17447	0.0094915
BIP	ST-1478	2	1.8064	0.018971	0.77102	0.0095744
BIP	ST-1505	2	1.8064	0.018971	0.77102	0.0095744
BIP	COMPOUND 38 [PMID: 20817473]	4	1.0316	0.01532	0.4406	0.0096159
BIP	NERAMEXANE	3	1.5771	0.020285	0.67377	0.0096301
BIP	AMIFAMPRIDINE	41	0.4059	0.01928	0.17353	0.0096724
BIP	METHOXYFLURANE	19	0.55733	0.018032	0.23874	0.0097918
BIP	PRALSETINIB	7	0.832	0.016345	0.35663	0.0098317
BIP	SU-11652	4	1.2252	0.018197	0.52543	0.0098599
BIP	THERAPEUTIC CORTICOSTEROID	38	0.36385	0.01664	0.15606	0.0098696
BIP	AZD1305	5	1.1198	0.018593	0.4808	0.0099355
BIP	CM-082	4	1.321	0.019618	0.56818	0.010045
BIP	CEP-2563	17	0.56814	0.017388	0.24552	0.010341
BIP	BRYOSTATIN	12	0.70786	0.018205	0.30693	0.010556
BIP	CHEMBL:CHEMBL546797	32	0.39688	0.016659	0.17285	0.010844
BIP	ALK INHIBITOR TAE684	5	0.94093	0.015623	0.41025	0.010915
BIP	NEFLAMAPIMOD	6	0.75674	0.013764	0.33044	0.011016
BIP	SUNITINIB	48	0.3056	0.015703	0.13393	0.011259
BIP	CARPHENAZINE	4	1.1225	0.01667	0.49344	0.011467
BIP	ISTAROXIME	9	0.79077	0.017614	0.34858	0.011655
BIP	CENOBAMATE	24	0.53394	0.019413	0.23565	0.011739
BIP	COMPOUND (R)-26 [PMID: 22686657]	2	1.7255	0.018122	0.76217	0.011796
BIP	HYDROXYZINE PAMOATE	9	0.71916	0.016019	0.31784	0.011835
BIP	LOSMAPIMOD	3	1.3582	0.017469	0.60043	0.011855
BIP	CHEMBL:CHEMBL533082	6	1.0699	0.01946	0.47405	0.012011
BIP	CHEMBL:CHEMBL450802	2	1.0645	0.01118	0.47213	0.012083
BIP	IDASANUTLIN	3	1.0339	0.013298	0.45896	0.012147
BIP	RMC-4550	8	0.80525	0.016911	0.35929	0.012514
BIP	HYDROXYUREA	20	0.46647	0.015484	0.20822	0.012546
BIP	MOTESANIB	11	0.71768	0.017672	0.32073	0.012631
BIP	CHEMBL:CHEMBL599100	5	0.86271	0.014325	0.38567	0.012653
BIP	BRIGATINIB	11	0.64748	0.015943	0.28954	0.012675
BIP	VX-702	9	0.60852	0.013554	0.27342	0.013028
BIP	CHEMBL:CHEMBL429095	49	0.32092	0.016661	0.14428	0.013071
BIP	GSK343	2	1.1295	0.011863	0.50923	0.013281
BIP	TULMIMETOSTAT	2	1.1295	0.011863	0.50923	0.013281
BIP	BETAHISTINE	2	1.5218	0.015982	0.68623	0.0133
BIP	GSK-1004723	2	1.5218	0.015982	0.68623	0.0133
BIP	PD-157695	2	1.3216	0.013879	0.5961	0.013317
BIP	SCH-23390	6	1.0632	0.019338	0.47979	0.013355
BIP	GT 389-255	3	1.1661	0.014998	0.52824	0.013649
BIP	CHEMBL:CHEMBL1527	6	0.69916	0.012717	0.31691	0.013693
BIP	SULFATINIB	8	0.79835	0.016766	0.36192	0.013703
BIP	BUTALBITAL	17	0.63014	0.019286	0.28597	0.013787
BIP	METHARBITAL	17	0.63014	0.019286	0.28597	0.013787
BIP	PENTOBARBITAL SODIUM	17	0.63014	0.019286	0.28597	0.013787
BIP	TALBUTAL	17	0.63014	0.019286	0.28597	0.013787
BIP	IODINE I-131	2	1.2617	0.013251	0.57307	0.013852
BIP	BARASERTIB	11	0.5915	0.014565	0.26877	0.013882
BIP	(RS)-(TETRAZOL-5-YL)GLYCINE	3	1.6382	0.02107	0.74437	0.013885
BIP	CGP37849	3	1.6382	0.02107	0.74437	0.013885
BIP	CONANTOKIN-G	3	1.6382	0.02107	0.74437	0.013885
BIP	D-AP5	3	1.6382	0.02107	0.74437	0.013885
BIP	D-CCPENE	3	1.6382	0.02107	0.74437	0.013885
BIP	GV196771A	3	1.6382	0.02107	0.74437	0.013885
BIP	HOMOQUINOLINIC ACID	3	1.6382	0.02107	0.74437	0.013885
BIP	LY233053	3	1.6382	0.02107	0.74437	0.013885
BIP	N1-DANSYL-SPERMINE	3	1.6382	0.02107	0.74437	0.013885
BIP	PHENCYCLIDINE	3	1.6382	0.02107	0.74437	0.013885
BIP	SELFOTEL	3	1.6382	0.02107	0.74437	0.013885
BIP	UBP141	3	1.6382	0.02107	0.74437	0.013885
BIP	[3H]CGP39653	3	1.6382	0.02107	0.74437	0.013885
BIP	[3H]CGP61594	3	1.6382	0.02107	0.74437	0.013885
BIP	[3H]CGS19755	3	1.6382	0.02107	0.74437	0.013885
BIP	[3H]CPP	3	1.6382	0.02107	0.74437	0.013885
BIP	[3H]DIZOCILPINE	3	1.6382	0.02107	0.74437	0.013885
BIP	[3H]L689560	3	1.6382	0.02107	0.74437	0.013885
BIP	[3H]MDL105519	3	1.6382	0.02107	0.74437	0.013885
BIP	CHEMBL:CHEMBL1415851	5	1.1258	0.018693	0.5146	0.014354
BIP	RALFINAMIDE	18	0.57301	0.018046	0.26252	0.014535
BIP	CHEMBL:CHEMBL602990	8	0.93318	0.019598	0.42826	0.014674
BIP	DENOPAMINE	2	1.4619	0.015353	0.6724	0.014855
BIP	AZALANSTAT	2	1.9101	0.02006	0.8793	0.014924
BIP	SOTICLESTAT	2	1.43	0.015018	0.65919	0.015038
BIP	ITOPRIDE	3	1.4357	0.018466	0.66205	0.015065
BIP	PLX108-01	2	1.7824	0.018719	0.82232	0.015104
BIP	CHONDROITIN SULFATES	9	0.67601	0.015058	0.3127	0.015324
BIP	ALK/TRK INHIBITOR TSR-011	2	1.7828	0.018723	0.82502	0.015358
BIP	CHEMBL:CHEMBL1364172	4	0.85942	0.012764	0.39828	0.015479
BIP	MISTLETOE EXTRACT	2	1.1482	0.012059	0.53339	0.015677
BIP	AEE788	7	0.89454	0.017573	0.41583	0.015737
BIP	INCOBOTULINUMTOXINA	2	1.6141	0.016952	0.75328	0.016074
BIP	TEPLIZUMAB	2	2.1823	0.022919	1.0187	0.016097
BIP	LENVATINIB	17	0.50234	0.015375	0.23539	0.016425
BIP	VEGF RECEPTOR TYROSINE KINASE INHIBITOR III	6	0.91845	0.016705	0.43046	0.016444
BIP	OXCARBAZEPINE	18	0.56279	0.017724	0.26421	0.01659
BIP	SILDENAFIL	11	0.51747	0.012742	0.24301	0.016619
BIP	SCLEROTIORIN	10	0.58989	0.01385	0.27732	0.016714
BIP	TIVOZANIB HYDROCHLORIDE	5	1.0666	0.017709	0.50205	0.016825
BIP	RESINIFERATOXIN	3	1.1796	0.015172	0.55689	0.017087
BIP	CINNARIZINE	10	0.68128	0.015995	0.32207	0.017211
BIP	CHEMBL:CHEMBL586029	3	1.3847	0.01781	0.65519	0.01729
BIP	CHEMBL:CHEMBL515505	22	0.45764	0.015932	0.21658	0.017307
BIP	HALOPERIDOL DECANOATE	70	0.25453	0.015785	0.12052	0.017353
BIP	CHEMBL:CHEMBL477936	7	0.66332	0.013031	0.31511	0.017653
BIP	T-226293	2	1.7935	0.018836	0.85268	0.017723
BIP	RECOMBINANT INTERLEUKIN-1 RECEPTOR ANTAGONIST	2	1.5952	0.016753	0.75945	0.017855
BIP	CHLOROTHALONIL	11	0.6326	0.015577	0.30159	0.017982
BIP	CHEMBL:CHEMBL103583	8	0.78532	0.016492	0.37444	0.017992
BIP	CHEMBL:CHEMBL482050	12	0.61071	0.015706	0.29125	0.018012
BIP	CHEMBL:CHEMBL505670	35	0.33844	0.014856	0.16141	0.018015
BIP	ENAVOGLIFLOZIN	2	1.9785	0.020778	0.94375	0.018032
BIP	REMOGLIFLOZIN	2	1.9785	0.020778	0.94375	0.018032
BIP	SERGLIFLOZIN	2	1.9785	0.020778	0.94375	0.018032
BIP	TOFOGLIFLOZIN ANHYDROUS	2	1.9785	0.020778	0.94375	0.018032
BIP	TT-30	2	1.4986	0.015738	0.71483	0.018032
BIP	CHEMBL:CHEMBL601367	3	1.9116	0.024588	0.91216	0.018062
BIP	RO31-8220	8	0.85743	0.018007	0.40973	0.018199
BIP	ARISTOLACTONE	2	1.4111	0.01482	0.67665	0.01852
BIP	ARISTOYUNNOLIN A	2	1.4111	0.01482	0.67665	0.01852
BIP	ASN007	2	1.4111	0.01482	0.67665	0.01852
BIP	CHEMBL:CHEMBL2063681	2	1.4111	0.01482	0.67665	0.01852
BIP	CHEMBL:CHEMBL2063687	2	1.4111	0.01482	0.67665	0.01852
BIP	CHEMBL:CHEMBL2088730	2	1.4111	0.01482	0.67665	0.01852
BIP	CHEMBL:CHEMBL2088731	2	1.4111	0.01482	0.67665	0.01852
BIP	CHEMBL:CHEMBL2333543	2	1.4111	0.01482	0.67665	0.01852
BIP	CHEMBL:CHEMBL2333548	2	1.4111	0.01482	0.67665	0.01852
BIP	CHEMBL:CHEMBL329785	2	1.4111	0.01482	0.67665	0.01852
BIP	CIMIRACEMATE A	2	1.4111	0.01482	0.67665	0.01852
BIP	MADOLIN A	2	1.4111	0.01482	0.67665	0.01852
BIP	MADOLIN T	2	1.4111	0.01482	0.67665	0.01852
BIP	MADOLIN U	2	1.4111	0.01482	0.67665	0.01852
BIP	PESUDOGINSENOSIDE RP1 METHYL ESTER	2	1.4111	0.01482	0.67665	0.01852
BIP	SPINASAPONIN A METHYL ESTER	2	1.4111	0.01482	0.67665	0.01852
BIP	VAN-10-4-ELUTING STENT	2	1.4111	0.01482	0.67665	0.01852
BIP	VOLVALERENAL D	2	1.4111	0.01482	0.67665	0.01852
BIP	PD-332991	3	1.2225	0.015725	0.58696	0.018641
BIP	ILORASERTIB	113	0.18866	0.014847	0.090587	0.01865
BIP	STREPTONIGRIN	20	0.45664	0.015158	0.21954	0.01877
BIP	BACLOFEN	10	0.66182	0.015538	0.31823	0.018786
BIP	SB203580	28	0.35653	0.014	0.17148	0.018815
BIP	AMIFAMPRIDINE PHOSPHATE	40	0.36648	0.017195	0.17628	0.018818
BIP	SP-600125	87	0.21719	0.015008	0.10459	0.018934
BIP	CHELERYTHRINE	12	0.65211	0.016771	0.31406	0.018938
BIP	ANTICOAGULANT AGENT	3	1.1418	0.014686	0.55	0.018955
BIP	THIOTHIXENE HYDROCHLORIDE	3	1.3324	0.017138	0.64195	0.018973
BIP	FRUQUINTINIB	7	0.85622	0.01682	0.41271	0.019019
BIP	FORETINIB	19	0.47498	0.015368	0.22899	0.019036
BIP	IBANDRONATE	3	0.92875	0.011946	0.448	0.01909
BIP	TRAMETINIB DIMETHYL SULFOXIDE	48	0.28257	0.01452	0.1363	0.01909
BIP	CANLITINIB	2	1.2331	0.012951	0.59595	0.019273
BIP	RECOMBINANT MACROPHAGE INFLAMMATORY PROTEIN-1 ALPHA	2	1.3023	0.013677	0.63123	0.019563
BIP	RECOMBINANT TRANSFORMING GROWTH FACTOR-BETA-2	5	0.75027	0.012457	0.36383	0.019605
BIP	TAK-715	26	0.37942	0.014358	0.18497	0.02013
BIP	8-AZAGUANINE	6	0.89167	0.016218	0.43515	0.020236
BIP	AHPN	5	0.80095	0.013299	0.39126	0.020332
BIP	CCG-63802	4	0.91489	0.013588	0.44703	0.020358
BIP	HAS-NMU	2	1.6092	0.0169	0.78649	0.020387
BIP	NEUROMEDIN S-33	2	1.6092	0.0169	0.78649	0.020387
BIP	NEUROMEDIN U-23	2	1.6092	0.0169	0.78649	0.020387
BIP	NEUROMEDIN U-25	2	1.6092	0.0169	0.78649	0.020387
BIP	NEUROMEDIN U-8	2	1.6092	0.0169	0.78649	0.020387
BIP	NM4-C16	2	1.6092	0.0169	0.78649	0.020387
BIP	PEG40-NMU	2	1.6092	0.0169	0.78649	0.020387
BIP	[125I]NEUROMEDIN U-23 (RAT)	2	1.6092	0.0169	0.78649	0.020387
BIP	[125I]NEUROMEDIN U-25 (HUMAN)	2	1.6092	0.0169	0.78649	0.020387
BIP	[125I]NEUROMEDIN U-8 (PIG)	2	1.6092	0.0169	0.78649	0.020387
BIP	CHEMBL:CHEMBL586937	7	0.62048	0.012189	0.30347	0.020456
BIP	FANGCHINOLINE	3	1.3087	0.016833	0.64072	0.020557
BIP	SOTRASTAURIN	57	0.26456	0.014811	0.12962	0.020635
BIP	NINGETINIB	7	0.74	0.014537	0.36269	0.02067
BIP	GLYCYRRHIZIC ACID	3	0.98157	0.012625	0.48114	0.020678
BIP	ROMIPLOSTIM	8	0.7833	0.01645	0.38397	0.020683
BIP	PEGASPARGASE	14	0.5632	0.015644	0.27634	0.020779
BIP	CEMIPLIMAB-RWLC	7	0.71294	0.014006	0.34987	0.020796
BIP	CHEMBL:CHEMBL532504	2	1.9169	0.020131	0.94205	0.020945
BIP	ELTANEXOR	2	1.6995	0.017848	0.83582	0.021019
BIP	OSAJIN	5	1.3367	0.022194	0.65787	0.021095
BIP	CHEMBL:CHEMBL22148	2	1.823	0.019146	0.89731	0.021103
BIP	BMS-690514	10	0.70609	0.016578	0.34846	0.021375
BIP	SULFOBROMOPHTHALEIN	7	0.65642	0.012895	0.32435	0.021504
BIP	CLOBAZAM	19	0.53029	0.017158	0.26235	0.021631
BIP	AG-13958	3	1.3173	0.016943	0.65241	0.021747
BIP	CEP-5214	3	1.3173	0.016943	0.65241	0.021747
BIP	CEP-7055	3	1.3173	0.016943	0.65241	0.021747
BIP	L-21649	3	1.3173	0.016943	0.65241	0.021747
BIP	LENVATINIB MESYLATE	3	1.3173	0.016943	0.65241	0.021747
BIP	TABERMINOGENE VADENOVEC	3	1.3173	0.016943	0.65241	0.021747
BIP	VALEMETOSTAT	3	0.87613	0.011269	0.43393	0.021749
BIP	DYCLONINE HYDROCHLORIDE	15	0.57185	0.016441	0.28336	0.0218
BIP	BEVASIRANIB	2	1.5938	0.016738	0.79021	0.021861
BIP	DURVALUMAB	11	0.59132	0.01456	0.29318	0.021861
BIP	DEXTROTHYROXINE	3	1.0003	0.012867	0.49605	0.021878
BIP	EZABENLIMAB	2	0.7995	0.0083965	0.39691	0.021996
BIP	ABX-1431	4	0.95637	0.014204	0.47522	0.022094
BIP	TEDISAMIL	39	0.35878	0.016622	0.17832	0.022117
BIP	CHEMBL:CHEMBL463783	10	0.54349	0.01276	0.27029	0.022187
BIP	BAY 61-3606	39	0.31997	0.014824	0.15924	0.022261
BIP	CHEMBL:CHEMBL609606	10	0.74254	0.017434	0.36991	0.022365
BIP	DAPHNORIN	7	0.6834	0.013425	0.34067	0.022435
BIP	CENISERTIB	115	0.18018	0.014305	0.089946	0.022585
BIP	OTSGC-A24	2	1.6473	0.017301	0.82267	0.022628
BIP	TELBERMIN	2	1.6473	0.017301	0.82267	0.022628
BIP	CHEMBL:CHEMBL578928	3	1.1749	0.015112	0.58675	0.022631
BIP	MILADEMETAN	5	0.79557	0.01321	0.39741	0.022658
BIP	FAGARONINE	6	0.72641	0.013212	0.36324	0.022768
BIP	AXITINIB	22	0.45666	0.015898	0.22843	0.022806
BIP	COMPOUND 9 [PMID: 15615544]	2	1.8033	0.018939	0.90241	0.02285
BIP	BENZALKONIUM CHLORIDE	2	1.0255	0.01077	0.51331	0.022872
BIP	PEMETREXED DISODIUM	25	0.41102	0.015252	0.20604	0.023037
BIP	FORITINIB SUCCINATE	2	1.6116	0.016925	0.80922	0.023222
BIP	PMID28270010-COMPOUND-FIGURE21-B	2	1.6116	0.016925	0.80922	0.023222
BIP	TQ-B3101	2	1.6116	0.016925	0.80922	0.023222
BIP	GANAXOLONE	14	0.65195	0.018109	0.32816	0.023489
BIP	CHEMBL:CHEMBL521171	4	0.8969	0.01332	0.45209	0.023644
BIP	DOXAPRAM HYDROCHLORIDE	2	1.5336	0.016107	0.77466	0.023874
BIP	CHEMBL:CHEMBL578512	29	0.35018	0.013994	0.17701	0.023957
BIP	PMID30124346-COMPOUND-60TABLE5	3	1.097	0.014109	0.55508	0.024075
BIP	COMPOUND 15B [PMID: 16539403]	3	1.167	0.01501	0.59076	0.024124
BIP	CABERGOLINE	10	0.6592	0.015477	0.33375	0.024138
BIP	UK-396,082	2	1.3831	0.014526	0.70153	0.024339
BIP	BARASERTIB-HQPA	22	0.38131	0.013274	0.19381	0.024576
BIP	ROMILKIMAB	3	1.1199	0.014405	0.56976	0.02468
BIP	SOY PROTEIN ISOLATE	7	0.7443	0.014622	0.37883	0.024733
BIP	CHEMBL:CHEMBL584635	6	0.70716	0.012862	0.3601	0.024786
BIP	ARRY-371797	6	0.8844	0.016086	0.45134	0.025037
BIP	GDNF	2	1.4212	0.014926	0.72537	0.025051
BIP	CHEMBL:CHEMBL602740	2	1.6248	0.017063	0.82943	0.025073
BIP	MEPROBAMATE	15	0.62021	0.017832	0.31675	0.025124
BIP	PRAZIQUANTEL	2	2.8225	0.029643	1.4422	0.025175
BIP	GABAPENTIN	39	0.31779	0.014723	0.16241	0.025202
BIP	CHEMBL:CHEMBL578890	3	1.0262	0.013199	0.52504	0.025332
BIP	AZASERINE	4	0.76472	0.011357	0.39167	0.025453
BIP	PAZOPANIB HYDROCHLORIDE	3	1.272	0.016361	0.65195	0.025534
BIP	SU-014813	7	0.83626	0.016428	0.42963	0.025807
BIP	4-AMINOPHENOL	6	0.67758	0.012324	0.34814	0.02582
BIP	CHEMBL:CHEMBL589715	4	1.2089	0.017954	0.62183	0.025951
BIP	ESUBERAPROST	2	2.5098	0.026358	1.292	0.026043
BIP	SELEXIPAG	2	2.5098	0.026358	1.292	0.026043
BIP	CEPHALOTHIN	10	0.54033	0.012686	0.27818	0.026056
BIP	PMID27410995-COMPOUND-FIGURE3J	2	1.3321	0.01399	0.68733	0.026313
BIP	PAMUFETINIB	2	1.1368	0.011939	0.58689	0.026379
BIP	CEFSULODIN SODIUM	8	0.59745	0.012547	0.3085	0.026404
BIP	FURAMIDINE	4	0.8564	0.012719	0.44231	0.026429
BIP	ANALGESIC AGENT	10	0.54771	0.012859	0.2829	0.026439
BIP	IMMUNOTHERAPEUTIC AGENT	10	0.5488	0.012885	0.28415	0.026727
BIP	MG2+	11	0.62315	0.015344	0.32391	0.027196
BIP	TOZASERTIB	72	0.20839	0.013106	0.10847	0.027367
BIP	RUBOXISTAURIN	4	0.97691	0.014509	0.50851	0.027368
BIP	SANGUINARIUM	23	0.3962	0.014103	0.20627	0.027385
BIP	ELTOPRAZINE	2	1.4061	0.014767	0.73366	0.027655
BIP	SAFINAMIDE	14	0.50971	0.014158	0.26615	0.027748
BIP	ERTUMAXOMAB	3	1.3842	0.017804	0.72374	0.027908
BIP	DUAL VEGFR/PARP INHIBITOR 14B	2	1.0489	0.011016	0.5491	0.028059
BIP	[3H]AMPA	3	1.3505	0.01737	0.7071	0.028084
BIP	CHEMBL:CHEMBL601140	4	0.9265	0.01376	0.48519	0.028103
BIP	DALFAMPRIDINE	46	0.30344	0.015265	0.15893	0.028126
BIP	THUNBERGINOL B	10	0.55523	0.013036	0.29177	0.028534
BIP	CHEMBL:CHEMBL581574	7	0.83276	0.01636	0.43792	0.028619
BIP	PRIMIDONE	31	0.36753	0.015184	0.1934	0.028703
BIP	BREXANOLONE	16	0.58598	0.0174	0.30836	0.028705
BIP	CHARTREUSIN	3	0.88043	0.011324	0.46469	0.029079
BIP	MLKL COMPOUND 1	3	0.89079	0.011457	0.47019	0.029086
BIP	GUANIDINE HYDROCHLORIDE	40	0.33286	0.015617	0.17571	0.029098
BIP	DARIGABAT	14	0.62096	0.017248	0.32784	0.029118
BIP	AMANTADINE HYDROCHLORIDE	9	0.75693	0.01686	0.3999	0.029201
BIP	LAZERTINIB	5	0.93114	0.015461	0.49239	0.029318
BIP	GEOPYXIN A	2	1.7098	0.017957	0.90459	0.029379
BIP	2,3,4,4'-TETRAMETHOXYBIPHENYL	3	1.035	0.013312	0.54775	0.02942
BIP	CLAVULANIC ACID	8	0.68975	0.014485	0.36573	0.029662
BIP	METHIMAZOLE	21	0.39707	0.013506	0.21064	0.029719
BIP	GSK2830371	2	0.97454	0.010235	0.51707	0.029743
BIP	CHEMBL:CHEMBL528791	5	0.84101	0.013964	0.4468	0.029907
BIP	DITHIAZANINE	6	0.71499	0.013004	0.38022	0.030034
BIP	PYRIDINE DERIVATIVE 18	7	0.79993	0.015715	0.42616	0.030264
BIP	GABOXADOL	18	0.5294	0.016672	0.28212	0.030302
BIP	GEFITINIB	67	0.21714	0.013175	0.11576	0.030351
BIP	KU60648	3	1.2154	0.015633	0.64885	0.030531
BIP	PHENETHYLISOTHIOCYANATE	8	0.63074	0.013246	0.33676	0.030547
BIP	(R)-&ALPHA;-METHYLHISTAMINE	2	1.2787	0.013429	0.68279	0.030558
BIP	GW441756X	63	0.2241	0.013187	0.11968	0.030587
BIP	6-AZAURIDINE	3	1.063	0.013673	0.56813	0.030673
BIP	CHEMBL:CHEMBL483206	6	0.68756	0.012506	0.36754	0.030703
BIP	ZONISAMIDE	23	0.38532	0.013715	0.20606	0.030754
BIP	H-GLY-PME-GLU-OH	3	1.0536	0.013552	0.56371	0.030813
BIP	PIROCTONE	2	1.2981	0.013633	0.69591	0.031074
BIP	DINACICLIB	12	0.63043	0.016213	0.33803	0.031103
BIP	3,5-DIIODO-L-TYROSINE	8	0.59064	0.012404	0.31674	0.031116
BIP	QUERCETIN DIHYDRATE	7	0.70432	0.013836	0.37775	0.031136
BIP	(-)-STEPHOLIDINE	2	1.2714	0.013353	0.68205	0.031164
BIP	ACETOPHENAZINE	2	1.2714	0.013353	0.68205	0.031164
BIP	D1 AGONIST D2 ANTAGONIST	2	1.2714	0.013353	0.68205	0.031164
BIP	INTRANASAL APOMORPHINE	2	1.2714	0.013353	0.68205	0.031164
BIP	PHENYLTOLOXAMINE	2	1.2714	0.013353	0.68205	0.031164
BIP	VEGFA	2	1.2714	0.013353	0.68205	0.031164
BIP	ISOORIENTIN	4	0.62953	0.0093494	0.33774	0.031176
BIP	UE2343	2	1.5552	0.016333	0.83455	0.031205
BIP	LIDOCAINE	16	0.47844	0.014206	0.25715	0.031413
BIP	KERACYANIN	7	0.7192	0.014129	0.38693	0.031544
BIP	TIAGABINE HYDROCHLORIDE	3	0.98223	0.012634	0.52867	0.0316
BIP	XL999	10	0.61511	0.014442	0.33172	0.031858
BIP	CHEMBL:CHEMBL1622802	3	1.2492	0.016067	0.67432	0.031988
BIP	CHEMBL:CHEMBL151146	2	0.98074	0.0103	0.53012	0.032165
BIP	CHEMBL:CHEMBL1726814	2	0.98074	0.0103	0.53012	0.032165
BIP	GAMMA-LINOLENIC ACID	6	0.76003	0.013824	0.41118	0.032282
BIP	CALCIUM CHANNEL BLOCKER	9	0.56427	0.012569	0.30532	0.032301
BIP	ANTI-CD3 MONOCLONAL ANTIBODY	3	1.3085	0.01683	0.70942	0.032569
BIP	FLOTETUZUMAB	3	1.3085	0.01683	0.70942	0.032569
BIP	FORALUMAB	3	1.3085	0.01683	0.70942	0.032569
BIP	OTELIXIZUMAB	3	1.3085	0.01683	0.70942	0.032569
BIP	METOCLOPRAMIDE HYDROCHLORIDE	13	0.46556	0.012462	0.25285	0.0328
BIP	ORPHENADRINE CITRATE	21	0.42404	0.014423	0.23031	0.032805
BIP	1-AZAKENPAULLONE	13	0.52479	0.014047	0.28536	0.032967
BIP	GALUTEOLIN	5	0.6221	0.010329	0.33845	0.033033
BIP	ANDOLAST	2	1.3834	0.014529	0.75283	0.033069
BIP	SETOGEPRAM	4	1.0825	0.016076	0.58923	0.033107
BIP	(2R)-2-({9-(1-METHYLETHYL)-6-[(4-PYRIDIN-2-YLBENZYL)AMINO]-9H-PURIN-2-YL}AMINO)BUTAN-1-OL	2	1.3362	0.014033	0.72748	0.033133
BIP	6-BROMOINDIRUBIN-3'-OXIME	2	1.3362	0.014033	0.72748	0.033133
BIP	HOMIDIUM	8	0.57713	0.01212	0.31427	0.033157
BIP	ZM-306416	3	1.1302	0.014537	0.6155	0.03317
BIP	MIDAZOLAM HYDROCHLORIDE	31	0.34208	0.014133	0.18631	0.033181
BIP	CROCIN	2	0.97446	0.010234	0.53091	0.033229
BIP	ABP-700	13	0.61068	0.016346	0.33295	0.033326
BIP	BUTABARBITAL SODIUM	13	0.61068	0.016346	0.33295	0.033326
BIP	CHLORDIAZEPOXIDE HYDROCHLORIDE	13	0.61068	0.016346	0.33295	0.033326
BIP	CIPEPOFOL	13	0.61068	0.016346	0.33295	0.033326
BIP	CLORAZEPATE DIPOTASSIUM	13	0.61068	0.016346	0.33295	0.033326
BIP	ETHCHLORVYNOL	13	0.61068	0.016346	0.33295	0.033326
BIP	ETIFOXINE	13	0.61068	0.016346	0.33295	0.033326
BIP	FLURAZEPAM HYDROCHLORIDE	13	0.61068	0.016346	0.33295	0.033326
BIP	LOREDIPLON	13	0.61068	0.016346	0.33295	0.033326
BIP	METHAQUALONE	13	0.61068	0.016346	0.33295	0.033326
BIP	METHAQUALONE HYDROCHLORIDE	13	0.61068	0.016346	0.33295	0.033326
BIP	METHOHEXITAL SODIUM	13	0.61068	0.016346	0.33295	0.033326
BIP	METHYPRYLON	13	0.61068	0.016346	0.33295	0.033326
BIP	PAGOCLONE	13	0.61068	0.016346	0.33295	0.033326
BIP	REMIMAZOLAM BESYLATE	13	0.61068	0.016346	0.33295	0.033326
BIP	RESEQUINIL	13	0.61068	0.016346	0.33295	0.033326
BIP	SECOBARBITAL SODIUM	13	0.61068	0.016346	0.33295	0.033326
BIP	TETRAZEPAM	13	0.61068	0.016346	0.33295	0.033326
BIP	TRICLOFOS SODIUM	13	0.61068	0.016346	0.33295	0.033326
BIP	ZURANOLONE	13	0.61068	0.016346	0.33295	0.033326
BIP	[3H]AZIETOMIDATE	13	0.61068	0.016346	0.33295	0.033326
BIP	FREUND'S ADJUVANT	12	0.58003	0.014917	0.31625	0.033329
BIP	CHEMBL:CHEMBL265686	2	0.979	0.010282	0.53401	0.033389
BIP	AGL 2043	2	1.5028	0.015783	0.82062	0.033536
BIP	RO3306	3	1.183	0.015216	0.64695	0.033742
BIP	ABAPERIDONE	2	1.2437	0.013062	0.6802	0.033752
BIP	ASENAPINE MALEATE	2	1.2437	0.013062	0.6802	0.033752
BIP	CARPHENAZINE MALEATE	2	1.2437	0.013062	0.6802	0.033752
BIP	L-PIPERAZINO-3-PHENYL-INDANE DERIVATIVE 1	2	1.2437	0.013062	0.6802	0.033752
BIP	MESORIDAZINE BESYLATE	2	1.2437	0.013062	0.6802	0.033752
BIP	SB-773812	2	1.2437	0.013062	0.6802	0.033752
BIP	SKL-10406	2	1.2437	0.013062	0.6802	0.033752
BIP	YKP-1358	2	1.2437	0.013062	0.6802	0.033752
BIP	AKT INHIBITOR IV	11	0.50562	0.01245	0.27725	0.034111
BIP	FLUNITRAZEPAM	18	0.49674	0.015644	0.27267	0.034257
BIP	DOXORUBICIN HYDROCHLORIDE	144	0.14246	0.012646	0.078208	0.034267
BIP	SEMAPIMOD	6	0.75349	0.013705	0.41373	0.034299
BIP	ETHOSUXIMIDE	5	0.72873	0.0121	0.40077	0.034519
BIP	CELECOXIB	64	0.22344	0.013252	0.1232	0.034876
BIP	CHEMBL:CHEMBL525103	8	0.64708	0.013589	0.35688	0.034915
BIP	RIFAMYCIN SV	4	0.8045	0.011948	0.44466	0.035217
BIP	PHILANTHOTOXIN 343	3	1.0191	0.013108	0.56371	0.035325
BIP	QUERCITRIN	3	0.84716	0.010896	0.4688	0.035385
BIP	ANTHRALIN	3	0.87289	0.011227	0.48305	0.035389
BIP	CC-401	4	0.95402	0.014169	0.52806	0.035418
BIP	P53/HDM2 INTERACTION INHIBITOR CGM097	3	0.84156	0.010824	0.46584	0.035427
BIP	ACUMAPIMOD	2	1.2647	0.013282	0.701	0.035616
BIP	AZD6703	2	1.2647	0.013282	0.701	0.035616
BIP	DILMAPIMOD	2	1.2647	0.013282	0.701	0.035616
BIP	RWJ-67657	3	1.0212	0.013134	0.56638	0.035708
BIP	VOLANESORSEN	2	1.8091	0.019	1.004	0.035787
BIP	ALK INHIBITOR ASP3026	3	1.2968	0.016679	0.71994	0.035844
BIP	ALK/C-MET INHIBITOR TQ-B3139	3	1.2968	0.016679	0.71994	0.035844
BIP	BISDEMETHOXYCURCUMIN	3	1.1365	0.014618	0.63111	0.035873
BIP	GLESATINIB	10	0.55912	0.013127	0.3106	0.035931
BIP	TOLCAPONE	2	0.99084	0.010406	0.55057	0.035966
BIP	ALECTINIB	10	0.51616	0.012119	0.28737	0.036246
BIP	QUINPIROLE	8	0.72746	0.015277	0.40536	0.036368
BIP	CALCIUM	2	1.3144	0.013804	0.73325	0.036535
BIP	CARIPRAZINE HYDROCHLORIDE	2	1.1782	0.012374	0.6583	0.036752
BIP	TRAZPIROBEN	2	1.1782	0.012374	0.6583	0.036752
BIP	VEGFC	2	1.1782	0.012374	0.6583	0.036752
BIP	VEGFE	2	1.1782	0.012374	0.6583	0.036752
BIP	AMINEPTIN	3	1.0514	0.013524	0.58845	0.036998
BIP	CHEMBL:CHEMBL1373255	3	1.1177	0.014376	0.62586	0.037072
BIP	MASOPROCOL	43	0.24877	0.012101	0.13938	0.037153
BIP	CLIOXANIDE	7	0.67868	0.013333	0.38066	0.037312
BIP	VALSARTAN	3	1.0093	0.012982	0.56631	0.037365
BIP	MEMANTINE HYDROCHLORIDE	9	0.67835	0.01511	0.38083	0.037444
BIP	PZ-1	2	1.3043	0.013698	0.73228	0.037454
BIP	CHEMBL:CHEMBL578515	2	1.3687	0.014375	0.76905	0.037567
BIP	CHEMBL:CHEMBL1456848	4	0.86905	0.012907	0.48855	0.037643
BIP	GALLIC ACID	11	0.49134	0.012099	0.27735	0.038248
BIP	COMBRETASTATIN A4	19	0.4608	0.014909	0.26063	0.038542
BIP	CHEMBL:CHEMBL532849	3	1.1189	0.014391	0.63329	0.038643
BIP	SORAFENIB	110	0.16254	0.012622	0.092055	0.038735
BIP	AGOMELATINE	5	0.91036	0.015116	0.51585	0.038811
BIP	ISOFLURANE	28	0.36838	0.014465	0.20879	0.038848
BIP	GO-6976	42	0.25661	0.012336	0.14554	0.038946
BIP	DIHYDROGAMBOGIC ACID	10	0.50395	0.011832	0.2862	0.039143
BIP	HTH-02-006	2	0.90714	0.009527	0.51522	0.039156
BIP	WZ4003	2	0.90714	0.009527	0.51522	0.039156
BIP	KENPAULLONE	44	0.25141	0.01237	0.14279	0.039161
BIP	CERTOLIZUMAB PEGOL	7	0.72376	0.014218	0.41129	0.039236
BIP	CHEMBL:CHEMBL581872	7	0.71307	0.014008	0.40663	0.03976
BIP	FF-10101	3	0.85969	0.011058	0.49029	0.039773
BIP	CYCLOPENTOLATE	2	1.1245	0.01181	0.64184	0.0399
BIP	CYCLOOXYGENASE INHIBITOR	3	0.84038	0.010809	0.48006	0.040021
BIP	BENDAMUSTINE	3	0.8585	0.011042	0.49117	0.040253
BIP	FLUMAZENIL	19	0.48268	0.015617	0.27643	0.040404
BIP	ALK INHIBITOR NVL-655	2	1.6358	0.017179	0.93766	0.040543
BIP	APG-2449	2	1.6358	0.017179	0.93766	0.040543
BIP	CEP-28122	2	1.6358	0.017179	0.93766	0.040543
BIP	HJC0152	2	1.6358	0.017179	0.93766	0.040543
BIP	MTI-31	2	1.6358	0.017179	0.93766	0.040543
BIP	PLB1003	2	1.6358	0.017179	0.93766	0.040543
BIP	TPX-0131	2	1.6358	0.017179	0.93766	0.040543
BIP	X-376	2	1.6358	0.017179	0.93766	0.040543
BIP	XMU-MP-5	2	1.6358	0.017179	0.93766	0.040543
BIP	5-BENZYLOXYTRYPTAMINE	3	1.6656	0.021424	0.95505	0.040588
BIP	ANAZOLENE	5	0.73395	0.012187	0.42088	0.040603
BIP	RT3	5	0.73395	0.012187	0.42088	0.040603
BIP	HYPERFORIN	2	1.6428	0.017253	0.94221	0.04063
BIP	ANTIBIOTIC	17	0.44216	0.013533	0.25361	0.040637
BIP	TIVOZANIB	9	0.54705	0.012185	0.31408	0.040787
BIP	FLUNARIZINE DIHYDROCHLORIDE	5	0.6777	0.011253	0.38948	0.040941
BIP	HONOKIOL	6	0.65863	0.011979	0.37856	0.040952
BIP	VANDETANIB	57	0.23208	0.012992	0.13345	0.041024
BIP	ACETOSIDE	3	0.62675	0.0080614	0.36053	0.041079
BIP	LAVENDUSTIN B	3	0.62675	0.0080614	0.36053	0.041079
BIP	NEBULARINE	2	0.80386	0.0084423	0.46274	0.041191
BIP	MICHLER'S KETONE	8	0.58614	0.01231	0.33742	0.041195
BIP	APINOCALTAMIDE	3	0.94397	0.012142	0.54382	0.04131
BIP	METHSUXIMIDE	3	0.94397	0.012142	0.54382	0.04131
BIP	PARAMETHADIONE	3	0.94397	0.012142	0.54382	0.04131
BIP	PHENSUXIMIDE	3	0.94397	0.012142	0.54382	0.04131
BIP	DABRAFENIB	26	0.28984	0.010968	0.16703	0.041359
BIP	PEMETREXED TROMETHAMINE	2	1.3359	0.01403	0.77035	0.041452
BIP	PAXILLINE	4	0.94581	0.014047	0.54555	0.041499
BIP	THIAMYLAL SODIUM	14	0.52821	0.014672	0.30477	0.041546
BIP	THIOPENTAL SODIUM	14	0.52821	0.014672	0.30477	0.041546
BIP	(+)-ADTN	2	1.3816	0.01451	0.79744	0.041597
BIP	ECOPIPAM HYDROCHLORIDE	2	1.3816	0.01451	0.79744	0.041597
BIP	N-PROPYLNORAPOMORPHINE	2	1.3816	0.01451	0.79744	0.041597
BIP	SKF-76783	2	1.3816	0.01451	0.79744	0.041597
BIP	SKF-83566	2	1.3816	0.01451	0.79744	0.041597
BIP	THERAPEUTIC GONADOTROPIN	7	0.64964	0.012762	0.3754	0.04178
BIP	CHEMBL:CHEMBL1520346	5	0.74352	0.012346	0.42988	0.041861
BIP	PYRONIN Y	18	0.4515	0.014219	0.26111	0.041898
BIP	CHEMBL:CHEMBL484662	3	0.91269	0.011739	0.52809	0.041978
BIP	NORTRIPTYLINE	30	0.32759	0.013314	0.18969	0.042099
BIP	CHEMBL:CHEMBL1224755	11	0.55792	0.013738	0.32323	0.042178
BIP	CHELERYTHRINE CHLORIDE	4	1.2234	0.018169	0.70929	0.042294
BIP	IBUTILIDE	7	0.68845	0.013525	0.39944	0.042407
BIP	LAVENDUSTIN A	5	0.75252	0.012495	0.43713	0.04259
BIP	TG100-801	16	0.44361	0.013172	0.2578	0.042662
BIP	ETOMIDATE	14	0.55063	0.015295	0.32009	0.042706
BIP	LINSIDOMINE	2	1.7159	0.018021	0.9995	0.043021
BIP	PHENYLSTIBONIC ACID	5	0.67063	0.011135	0.39114	0.043223
BIP	SU-14813	5	0.82102	0.013632	0.47888	0.043234
BIP	MEPHENTERMINE	2	1.1697	0.012284	0.68251	0.04329
BIP	NITRENDIPINE	9	0.5173	0.011522	0.3019	0.043322
BIP	PENICILLIOL A	2	0.90937	0.0095503	0.53118	0.043461
BIP	PENICILLIOL B	2	0.90937	0.0095503	0.53118	0.043461
BIP	LORVOTUZUMAB MERTANSINE	16	0.49919	0.014823	0.29164	0.043491
BIP	MEGLITINIDES	2	1.167	0.012256	0.68219	0.04358
BIP	LEVODOPA	33	0.27611	0.011769	0.1615	0.043672
BIP	RECOMBINANT CHEMOKINE	12	0.40325	0.010371	0.23594	0.043728
BIP	ISOPIMARIC ACID	2	1.3956	0.014657	0.81694	0.043799
BIP	SANDARACOPIMARIC ACID	2	1.3956	0.014657	0.81694	0.043799
BIP	GW843682X	37	0.26818	0.012102	0.15715	0.043968
BIP	PROTEIN KINASE INHIBITOR	5	0.74363	0.012347	0.4358	0.043981
BIP	CD40 LIGAND	2	1.4173	0.014885	0.83098	0.044055
BIP	CFZ533	2	1.4173	0.014885	0.83098	0.044055
BIP	G007-LK	3	0.99354	0.012779	0.58269	0.044099
BIP	MARIJUANA	4	0.69062	0.010257	0.40576	0.044385
BIP	ESZOPICLONE	15	0.51332	0.014758	0.3019	0.044546
BIP	PLUMBAGIN	14	0.41789	0.011608	0.24613	0.04478
BIP	CABOTEGRAVIR / RILPIVIRINE	2	1.1987	0.012589	0.70624	0.044836
BIP	OPICINUMAB	2	1.2537	0.013167	0.739	0.044908
BIP	LINIFANIB	78	0.1875	0.012272	0.11061	0.045026
BIP	GSK-269962A	42	0.24021	0.011548	0.1422	0.045598
BIP	METHAZOLAMIDE	10	0.55361	0.012998	0.32791	0.045688
BIP	PHA-767491	63	0.21147	0.012444	0.12531	0.045758
BIP	ADAPALENE	10	0.49055	0.011517	0.29099	0.045927
BIP	LATREPIRDINE	8	0.74348	0.015614	0.44123	0.046003
BIP	DEXANABINOL	6	0.77563	0.014107	0.46156	0.046444
BIP	NSC 780521	4	0.78544	0.011665	0.46758	0.046511
BIP	MT-110	3	1.1538	0.014841	0.68763	0.046684
BIP	CHEMBL:CHEMBL462314	2	0.80353	0.0084388	0.47919	0.046795
BIP	CHEMBL:CHEMBL585030	4	0.98388	0.014612	0.58738	0.046977
BIP	DEMETHOXYCURCUMIN	6	0.69289	0.012603	0.41382	0.047037
BIP	THIOINOSINE	6	0.60096	0.01093	0.35929	0.047209
BIP	SLAZINIC ACID	21	0.3534	0.01202	0.21131	0.047233
BIP	TOCERANIB	3	0.98397	0.012656	0.58895	0.047398
BIP	A77636	6	0.65225	0.011863	0.3904	0.047399
BIP	GALLOPAMIL	3	1.025	0.013184	0.61394	0.047513
BIP	CHEMBL:CHEMBL603024	2	1.6684	0.017522	0.99973	0.047586
BIP	FARICIMAB	2	1.3758	0.014449	0.82508	0.047717
BIP	VANUCIZUMAB	2	1.3758	0.014449	0.82508	0.047717
BIP	GARCINONE E	10	0.48177	0.011311	0.289	0.047765
BIP	VINCRISTINE SULFATE	18	0.44985	0.014167	0.27007	0.047899
BIP	TETRAIDOFLUORESCEIN	9	0.49789	0.01109	0.29919	0.048054
BIP	PHENSERINE	5	1.1979	0.01989	0.72007	0.04811
BIP	CHEMBL:CHEMBL592316	7	0.73871	0.014512	0.44426	0.048188
BIP	TERIPARATIDE	3	0.85301	0.010972	0.51301	0.048191
BIP	RHAMNETIN	10	0.47399	0.011128	0.28512	0.048223
BIP	TRIFLUOPERAZINE	27	0.31236	0.012045	0.18804	0.048356
BIP	TEMUTERKIB	7	0.54381	0.010683	0.32793	0.048639
BIP	CATUMAXOMAB	4	0.93602	0.013901	0.56449	0.048652
BIP	SOLITOMAB	4	0.93602	0.013901	0.56449	0.048652
BIP	ALOXISTATIN	2	1.151	0.012088	0.69512	0.048889
BIP	MITONAFIDE	8	0.61515	0.012919	0.37172	0.048986
BIP	CHEMBL:CHEMBL2094833	6	0.55427	0.010081	0.33494	0.048991
BIP	ANIRACETAM	7	0.62531	0.012284	0.37798	0.049041
BIP	DEHYDRATED ALCOHOL	78	0.18307	0.011982	0.11069	0.049089
BIP	COMPOUND 14N [PMID: 25589934]	2	1.6509	0.017338	0.99825	0.049092
BIP	GSK650394	2	1.6509	0.017338	0.99825	0.049092
BIP	ETHYL 3-[(E)-2-AMINO-1-CYANOETHENYL]-6,7-DICHLORO-1-METHYL-1H-INDOLE-2-CARBOXYLATE	3	0.93671	0.012048	0.56666	0.049172
BIP	1192U90	3	0.91169	0.011726	0.55174	0.049239
BIP	ARYL PIPERAZINE DERIVATIVE 1	3	0.91169	0.011726	0.55174	0.049239
BIP	ARYL PIPERAZINE DERIVATIVE 6	3	0.91169	0.011726	0.55174	0.049239
BIP	CEFIXIME ANHYDROUS	11	0.4078	0.010042	0.24731	0.049588
BIP	SKF-83959	3	1.0225	0.013152	0.62017	0.04961
BIP	TANDUTINIB	14	0.50822	0.014117	0.30848	0.049739
BIP	OLVEREMBATINIB	6	0.69115	0.012571	0.41957	0.049758
DBP	ARC029	2	6.4632	0.067874	1.1443	8.259e-09
DBP	9,10-PHENANTHRENEQUINONE	26	1.0262	0.038832	0.23478	6.2249e-06
DBP	CINNARIZINE	10	1.9542	0.045878	0.44846	6.6209e-06
DBP	AZD1305	5	2.8403	0.047158	0.65367	7.0041e-06
DBP	CHEMBL:CHEMBL211045	2	4.4278	0.046499	1.0853	2.265e-05
DBP	TOLRESTAT	3	4.0058	0.05152	1.005	3.3786e-05
DBP	SKF-86002	2	4.3147	0.045312	1.0937	4.0052e-05
DBP	FELODIPINE	16	1.394	0.041391	0.3554	4.4026e-05
DBP	ARVERAPAMIL	9	1.8298	0.040754	0.46671	4.4371e-05
DBP	DIENOGEST	2	4.477	0.047015	1.1421	4.4474e-05
DBP	ETHINYLESTRADIOL/DROSPIRENONE/PRASTERONE	2	4.477	0.047015	1.1421	4.4474e-05
DBP	NOMEGESTROL ACETATE	2	4.477	0.047015	1.1421	4.4474e-05
DBP	NORELGESTROMIN	2	4.477	0.047015	1.1421	4.4474e-05
DBP	NPC-01	2	4.477	0.047015	1.1421	4.4474e-05
DBP	AMLODIPINE BENZOATE	3	3.321	0.042713	0.85028	4.7166e-05
DBP	AMLODIPINE MALEATE	3	3.321	0.042713	0.85028	4.7166e-05
DBP	DILTIAZEM MALATE	3	3.321	0.042713	0.85028	4.7166e-05
DBP	LACIDIPINE	3	3.321	0.042713	0.85028	4.7166e-05
DBP	LERCANIDIPINE HYDROCHLORIDE	3	3.321	0.042713	0.85028	4.7166e-05
DBP	LEVAMLODIPINE MALEATE	3	3.321	0.042713	0.85028	4.7166e-05
DBP	MANIDIPINE	3	3.321	0.042713	0.85028	4.7166e-05
DBP	MEM 1003	3	3.321	0.042713	0.85028	4.7166e-05
DBP	MEPIRODIPINE	3	3.321	0.042713	0.85028	4.7166e-05
DBP	NILVADIPINE	3	3.321	0.042713	0.85028	4.7166e-05
DBP	SOTALOL HYDROCHLORIDE	3	3.3706	0.043351	0.86891	5.2645e-05
DBP	ACEBUTOLOL	3	3.5686	0.045898	0.92155	5.411e-05
DBP	ESMOLOL	2	4.327	0.045441	1.1204	5.6427e-05
DBP	PRACTOLOL	2	4.327	0.045441	1.1204	5.6427e-05
DBP	XAMOTEROL	2	4.327	0.045441	1.1204	5.6427e-05
DBP	CHLORPYRAMIN HYDROCHLORIDE	2	4.2075	0.044186	1.0976	6.3427e-05
DBP	FARICIMAB	2	4.3713	0.045906	1.1461	6.8597e-05
DBP	VANUCIZUMAB	2	4.3713	0.045906	1.1461	6.8597e-05
DBP	BISOPROLOL	4	2.823	0.041923	0.74139	7.0412e-05
DBP	BETAXOLOL	3	3.4702	0.044631	0.92083	8.243e-05
DBP	BUPRANOLOL	5	2.6623	0.044203	0.70753	8.4317e-05
DBP	LEVOBUNOLOL	5	2.6623	0.044203	0.70753	8.4317e-05
DBP	DOBUTAMINE HYDROCHLORIDE	4	2.7954	0.041514	0.74723	9.1967e-05
DBP	BUCINDOLOL HYDROCHLORIDE	6	2.3692	0.04309	0.66072	0.00016855
DBP	INDACATEROL	6	2.1676	0.039423	0.60629	0.00017554
DBP	ALLYLESTRENOL	3	3.2132	0.041326	0.9017	0.00018357
DBP	BUNITROLOL	2	4.0733	0.042776	1.1454	0.00018869
DBP	CARTEOLOL	2	4.0733	0.042776	1.1454	0.00018869
DBP	CHEMBL:CHEMBL111201	2	4.0733	0.042776	1.1454	0.00018869
DBP	DICHLOROISOPROTERENOL	2	4.0733	0.042776	1.1454	0.00018869
DBP	ESMOLOL HYDROCHLORIDE	2	4.0733	0.042776	1.1454	0.00018869
DBP	METIPRANOLOL	2	4.0733	0.042776	1.1454	0.00018869
DBP	METIPRANOLOL HYDROCHLORIDE	2	4.0733	0.042776	1.1454	0.00018869
DBP	OT-730	2	4.0733	0.042776	1.1454	0.00018869
DBP	OXPRENOLOL	2	4.0733	0.042776	1.1454	0.00018869
DBP	OXPRENOLOL HYDROCHLORIDE	2	4.0733	0.042776	1.1454	0.00018869
DBP	PENBUTOLOL	2	4.0733	0.042776	1.1454	0.00018869
DBP	PENBUTOLOL SULFATE	2	4.0733	0.042776	1.1454	0.00018869
DBP	PRONETALOL	2	4.0733	0.042776	1.1454	0.00018869
DBP	PROTOKYLOL HYDROCHLORIDE	2	4.0733	0.042776	1.1454	0.00018869
DBP	VERAPAMIL	41	0.74259	0.035271	0.20955	0.00019791
DBP	GOSSYPOL	45	0.70357	0.035006	0.19869	0.00019986
DBP	ZIRAM	11	1.4666	0.036111	0.41525	0.00020699
DBP	CHEMBL:CHEMBL581044	9	1.5732	0.03504	0.44823	0.00022492
DBP	ALPRENOLOL	3	3.2756	0.04213	0.93461	0.00022913
DBP	SANGUINARINE SULFATE	12	1.403	0.03608	0.4023	0.00024459
DBP	SULFAMETHOXAZOLE / TRIMETHOPRIM	3	3.4091	0.043846	0.97944	0.00025083
DBP	LAPATINIB	31	0.81169	0.033532	0.23759	0.00031823
DBP	CORTICOTROPIN	7	2.0862	0.040982	0.61223	0.00032851
DBP	BETA BLOCKING AGENTS, SELECTIVE	3	2.9955	0.038527	0.88251	0.00034491
DBP	AVASTIN+/-TARCEVA	5	2.1839	0.03626	0.64553	0.00035921
DBP	RUBELLA VACCINES	2	4.7389	0.049766	1.4034	0.00036758
DBP	CARBOPLATIN	82	0.48097	0.032271	0.14244	0.00036767
DBP	SODIUM SALICYLATE	4	1.9003	0.02822	0.56567	0.00039163
DBP	THIAZIDES, PLAIN	8	1.6383	0.034404	0.48866	0.00040119
DBP	CHEMBL:CHEMBL2002487	11	1.2703	0.031279	0.37942	0.00040781
DBP	BUDIODARONE	5	2.1875	0.036319	0.65819	0.00044561
DBP	AMAROGENTIN	3	3.6079	0.046403	1.0914	0.00047449
DBP	AZD-7762	2	4.4933	0.047187	1.3637	0.00049352
DBP	PINDOLOL	6	2.1603	0.039291	0.65903	0.00052384
DBP	CHEMBL:CHEMBL560296	2	4.6939	0.049293	1.438	0.00055001
DBP	DIPIVEFRIN	2	3.4981	0.036736	1.0793	0.0005965
DBP	DIPIVEFRIN HYDROCHLORIDE	9	1.3757	0.030641	0.4256	0.00061517
DBP	EPHEDRINE HYDROCHLORIDE	9	1.3757	0.030641	0.4256	0.00061517
DBP	LABETALOL HYDROCHLORIDE	9	1.3757	0.030641	0.4256	0.00061517
DBP	MEPHENTERMINE SULFATE	9	1.3757	0.030641	0.4256	0.00061517
DBP	NOREPINEPHRINE BITARTRATE	9	1.3757	0.030641	0.4256	0.00061517
DBP	GONIOTHALAMIN	2	2.9111	0.030571	0.90204	0.00062636
DBP	GEMOGENOVATUCEL-T	2	2.2158	0.023269	0.68679	0.00062848
DBP	SALMETEROL	4	2.2943	0.034073	0.71195	0.00063648
DBP	PIMECROLIMUS	3	3.159	0.04063	0.98061	0.00063894
DBP	MIDOSTAURIN	36	0.74773	0.033283	0.2333	0.00067672
DBP	DENDRITIC CELL VACCINE	2	2.5384	0.026658	0.79889	0.00074445
DBP	BITHIONOLATE SODIUM	7	1.542	0.030292	0.4855	0.00074759
DBP	RIBAVIRIN	38	0.73303	0.033521	0.23149	0.00077289
DBP	DROXIDOPA	10	1.2861	0.030193	0.41034	0.00086345
DBP	AZELNIDIPINE	4	2.2442	0.033328	0.71651	0.00086955
DBP	MEDROXYPROGESTERONE	7	1.8537	0.036414	0.59369	0.00089876
DBP	METOPROLOL SUCCINATE	2	3.5488	0.037268	1.1426	0.00095
DBP	TIMOLOL MALEATE	3	3.2303	0.041546	1.0403	0.00095309
DBP	L-796449	2	2.8787	0.030231	0.92837	0.00096681
DBP	AFAMELANOTIDE	4	2.5304	0.037578	0.81616	0.00096817
DBP	(R)-16 [PMID: 32267688]	3	2.7783	0.035733	0.89688	0.00097675
DBP	GW9578	3	2.7783	0.035733	0.89688	0.00097675
DBP	LEVONORGESTREL	7	1.5773	0.030985	0.51039	0.0010013
DBP	THIOLUTIN	2	4.6731	0.049075	1.5137	0.0010123
DBP	RALOXIFENE HYDROCHLORIDE	45	0.6067	0.030186	0.19674	0.0010238
DBP	ETHYNODIOL DIACETATE	3	2.6372	0.033918	0.85863	0.0010673
DBP	CUMENE HYDROPEROXIDE	3	2.6977	0.034697	0.88137	0.0011056
DBP	ETONOGESTREL	4	2.377	0.0353	0.77844	0.0011329
DBP	DOBUTAMINE	3	2.8082	0.036117	0.92052	0.0011438
DBP	CHLORPHENIRAMINE MALEATE	2	3.1373	0.032947	1.0298	0.0011591
DBP	DEXBROMPHENIRAMINE MALEATE	2	3.1373	0.032947	1.0298	0.0011591
DBP	METHAPYRILENE HYDROCHLORIDE	2	3.1373	0.032947	1.0298	0.0011591
DBP	PYRILAMINE MALEATE	2	3.1373	0.032947	1.0298	0.0011591
DBP	BENIDIPINE	4	2.1612	0.032095	0.7095	0.0011613
DBP	4-NONYLPHENOL	5	1.9901	0.033042	0.65379	0.0011695
DBP	NERATINIB	14	1.1834	0.032871	0.38912	0.0011798
DBP	MASOPROCOL	43	0.61686	0.030004	0.20299	0.0011891
DBP	NOREPINEPHRINE	31	0.77208	0.031896	0.2541	0.001191
DBP	BETHANIDINE	8	1.4079	0.029566	0.46387	0.001204
DBP	CELIPROLOL	8	1.3516	0.028382	0.4457	0.001215
DBP	ONAPRISTONE	3	2.7377	0.03521	0.90577	0.0012557
DBP	NITRENDIPINE	9	1.3325	0.029678	0.44088	0.0012563
DBP	PUROMYCIN	7	1.3665	0.026844	0.45539	0.0013487
DBP	CHLORANIL	13	1.1952	0.031992	0.40236	0.0014885
DBP	CARTEOLOL HYDROCHLORIDE	3	2.3127	0.029744	0.7807	0.0015291
DBP	DILEVALOL HYDROCHLORIDE	3	2.3127	0.029744	0.7807	0.0015291
DBP	ISOPROTERENOL SULFATE	3	2.3127	0.029744	0.7807	0.0015291
DBP	LY377604	3	2.3127	0.029744	0.7807	0.0015291
DBP	MEPINDOLOL	3	2.3127	0.029744	0.7807	0.0015291
DBP	SELINEXOR	5	1.8231	0.030269	0.61548	0.0015305
DBP	OCHRATOXIN A	9	1.3911	0.030984	0.46981	0.0015359
DBP	AFM13	3	2.5039	0.032204	0.8479	0.0015757
DBP	DOMIPHEN BROMIDE	5	1.6136	0.026791	0.5465	0.001578
DBP	ANTISENSE OLIGONUCLEOTIDES	32	0.67428	0.028301	0.2294	0.0016474
DBP	YM-16151-4	2	3.8019	0.039926	1.2964	0.001683
DBP	MULTIDRUG RESISTANCE MODULATOR	2	2.0521	0.02155	0.70046	0.0016993
DBP	HYDROXYAMPHETAMINE HYDROBROMIDE	10	1.1777	0.027649	0.40249	0.0017191
DBP	RAUWOLFIA SERPENTINA (USP)	8	1.339	0.028119	0.45781	0.0017261
DBP	NSC-663284	7	1.4672	0.028821	0.50352	0.0017879
DBP	MERESTINIB	10	1.3904	0.032643	0.47817	0.0018231
DBP	MEDROXYPROGESTERONE ACETATE	9	1.4327	0.03191	0.49359	0.001853
DBP	LABETALOL	17	1.0421	0.031892	0.35929	0.0018665
DBP	4-METHOXYDALBERGIONE	9	1.1901	0.026506	0.41066	0.0018807
DBP	PTC299	5	1.9016	0.031573	0.659	0.001956
DBP	NM-3	2	4.1293	0.043364	1.433	0.0019808
DBP	PHENYLMERCURIC ACETATE	18	0.84969	0.026758	0.29503	0.0019911
DBP	VITAMIN A	26	0.7817	0.029579	0.27164	0.0020058
DBP	SGI-1776	9	1.2059	0.026859	0.41906	0.0020064
DBP	DIENESTROL	7	1.5206	0.029871	0.52865	0.0020137
DBP	KEPONE	11	1.085	0.026714	0.37779	0.0020432
DBP	ATENOLOL	36	0.67125	0.029879	0.23394	0.00206
DBP	CHEMBL:CHEMBL601757	24	0.68278	0.024824	0.23882	0.0021276
DBP	GILTERITINIB FUMARATE	2	2.743	0.028806	0.95963	0.002132
DBP	17-BETA ESTRADIOL	2	3.0879	0.032428	1.0848	0.0022138
DBP	ACOLBIFENE	2	3.0879	0.032428	1.0848	0.0022138
DBP	ARZOXIFENE	2	3.0879	0.032428	1.0848	0.0022138
DBP	CHF 4227	2	3.0879	0.032428	1.0848	0.0022138
DBP	CHF4227	2	3.0879	0.032428	1.0848	0.0022138
DBP	COMPOUND 14 [PMID: 34333981]	2	3.0879	0.032428	1.0848	0.0022138
DBP	ESTETROL	2	3.0879	0.032428	1.0848	0.0022138
DBP	ESTRIOL	2	3.0879	0.032428	1.0848	0.0022138
DBP	ESTRIOL E3	2	3.0879	0.032428	1.0848	0.0022138
DBP	ESTROGEN	2	3.0879	0.032428	1.0848	0.0022138
DBP	ESTROGENS, CONJUGATED SYNTHETIC A	2	3.0879	0.032428	1.0848	0.0022138
DBP	ESTROGENS, ESTERIFIED (USP)	2	3.0879	0.032428	1.0848	0.0022138
DBP	FISPEMIFENE	2	3.0879	0.032428	1.0848	0.0022138
DBP	HYDROXYTAMOXIFEN	2	3.0879	0.032428	1.0848	0.0022138
DBP	ICI-164384	2	3.0879	0.032428	1.0848	0.0022138
DBP	LASOFOXIFENE	2	3.0879	0.032428	1.0848	0.0022138
DBP	LY2245461	2	3.0879	0.032428	1.0848	0.0022138
DBP	MK-6913	2	3.0879	0.032428	1.0848	0.0022138
DBP	PCC0208017	2	3.0879	0.032428	1.0848	0.0022138
DBP	RALOXIFEN	2	3.0879	0.032428	1.0848	0.0022138
DBP	SIVIFENE	2	3.0879	0.032428	1.0848	0.0022138
DBP	SYNTHETIC CONJUGATED ESTROGENS	2	3.0879	0.032428	1.0848	0.0022138
DBP	SYNTHETIC CONJUGATED ESTROGENS, B	2	3.0879	0.032428	1.0848	0.0022138
DBP	TAS-108	2	3.0879	0.032428	1.0848	0.0022138
DBP	CRYPTOTANSHINONE	14	1.0549	0.0293	0.37155	0.0022642
DBP	PREMARIN/PRAVACHOL	3	2.2592	0.029056	0.79774	0.0023161
DBP	IBUTILIDE	7	1.5875	0.031184	0.56398	0.002444
DBP	BITHIONOL	21	0.81024	0.027557	0.28831	0.0024776
DBP	TERTATOLOL	4	2.1151	0.031411	0.75755	0.0026224
DBP	NADOLOL	7	1.6784	0.032971	0.60125	0.0026259
DBP	DESOGESTREL	3	2.4111	0.03101	0.86666	0.0027045
DBP	DITIOCARB	4	1.6345	0.024274	0.58772	0.0027118
DBP	CAMPHOR OIL	2	3.1587	0.033171	1.1404	0.0028085
DBP	FLOXACILLIN	9	1.6215	0.036116	0.59141	0.0030593
DBP	PUERARIN	2	2.4146	0.025357	0.88614	0.0032207
DBP	TIMOLOL	5	1.9965	0.033147	0.73348	0.0032494
DBP	ENALAPRIL MALEATE	19	0.78605	0.025431	0.28947	0.003313
DBP	ONO-7475	3	2.1367	0.027481	0.78695	0.003316
DBP	PATULIN	9	1.1921	0.026552	0.43989	0.0033675
DBP	CILNIDIPINE	5	1.7748	0.029467	0.6554	0.003389
DBP	TG02, SB1317	4	1.6511	0.02452	0.61015	0.0034088
DBP	EDARAVONE	5	1.6887	0.028038	0.62412	0.0034108
DBP	RIBOCICLIB	18	0.79201	0.024941	0.29297	0.003436
DBP	DESERPIDINE	3	2.3478	0.030197	0.87005	0.0034863
DBP	ISOLIQUIRITIGENIN	11	0.8738	0.021515	0.32474	0.0035684
DBP	LANIFIBRANOR	6	1.4983	0.027249	0.55809	0.0036343
DBP	ELACESTRANT	2	3.1258	0.032826	1.1664	0.0036862
DBP	LHRH ANALOGUES OR ANTAGONIST	2	3.1258	0.032826	1.1664	0.0036862
DBP	CHEMBL:CHEMBL85826	6	1.4984	0.027252	0.55956	0.0037095
DBP	SORAFENIB	110	0.3389	0.026315	0.12669	0.0037394
DBP	LEVOMETHADYL	3	2.0432	0.026278	0.76501	0.003788
DBP	NEBIVOLOL HYDROCHLORIDE	6	1.7616	0.032038	0.65988	0.0038021
DBP	CHEMBL:CHEMBL462861	3	3.2094	0.041277	1.203	0.0038209
DBP	RHODOMYRTOXIN B	2	2.1702	0.02279	0.81383	0.0038352
DBP	ABEMACICLIB	19	0.79771	0.025808	0.29923	0.003843
DBP	PIOGLITAZONE HYDROCHLORIDE	16	0.958	0.028444	0.35985	0.0038859
DBP	THIMEROSAL	21	0.75547	0.025695	0.28467	0.0039836
DBP	COMPOUND 17 [PMID: 23916253]	2	4.2469	0.044599	1.6047	0.004071
DBP	FLECAINIDE ACETATE	8	1.1752	0.024679	0.44427	0.0040859
DBP	PHENYLHYDRAZINE	2	2.7799	0.029194	1.0513	0.0040966
DBP	CHEMBL:CHEMBL581574	7	1.2349	0.024259	0.4675	0.004131
DBP	CHLOROTRIANISENE	4	2.051	0.030458	0.77891	0.0042342
DBP	SANGUINARIUM	23	0.68929	0.024533	0.26215	0.0042815
DBP	CELECOXIB	64	0.44574	0.026434	0.17043	0.0044605
DBP	HYDROCHLOROTHIAZIDE	45	0.50591	0.025171	0.19361	0.0044912
DBP	CHEMBL:CHEMBL59532	4	1.4914	0.022149	0.57079	0.0044929
DBP	CHEMBL:CHEMBL59150	3	2.8872	0.037133	1.1051	0.0044975
DBP	EW-A-401	2	2.9831	0.031327	1.1427	0.0045249
DBP	AHPN	5	1.5845	0.026308	0.60706	0.0045294
DBP	XENOBIOTICS	3	1.9996	0.025718	0.76763	0.0045992
DBP	EPINEPHRINE	37	0.59327	0.026771	0.22782	0.0046106
DBP	CHEMBL:CHEMBL602561	6	1.9298	0.035097	0.74187	0.0046493
DBP	ALKYLATING AGENTS	2	2.9684	0.031173	1.1424	0.0046861
DBP	DOCETAXEL ANHYDROUS	78	0.40972	0.026814	0.15768	0.0046862
DBP	APG-2575	2	2.9686	0.031175	1.1429	0.0046989
DBP	ETHOPROPAZINE HYDROCHLORIDE	7	1.1615	0.022817	0.44861	0.0048154
DBP	ISOPROTERENOL	32	0.5928	0.024881	0.229	0.0048222
DBP	LACTULOSE	4	1.3705	0.020354	0.53008	0.0048662
DBP	PROPYLPARABEN	4	1.9393	0.028799	0.75246	0.0049844
DBP	L-783483	3	1.9155	0.024636	0.7459	0.0051193
DBP	CHEMBL:CHEMBL184450	12	0.95417	0.024538	0.3719	0.0051541
DBP	ASOPRISNIL	2	2.8018	0.029424	1.0934	0.0052013
DBP	ULIPRISTAL ACETATE	2	2.8018	0.029424	1.0934	0.0052013
DBP	PRL-2915	2	2.9113	0.030574	1.1363	0.0052063
DBP	[125I]TYR11-SRIF-14	2	2.9113	0.030574	1.1363	0.0052063
DBP	CLENBUTEROL	3	2.3512	0.03024	0.92164	0.0053742
DBP	TERBUTALINE	3	2.3512	0.03024	0.92164	0.0053742
DBP	SERMORELIN	2	2.7094	0.028453	1.0684	0.0056135
DBP	TESAMORELIN	2	2.7094	0.028453	1.0684	0.0056135
DBP	NALTREXONE	17	0.84379	0.025824	0.33318	0.0056668
DBP	DOXAZOSIN MESYLATE	11	0.96759	0.023824	0.38212	0.0056733
DBP	JNJ-26483327	9	1.3099	0.029175	0.51783	0.005715
DBP	ELPETRIGINE	8	1.4379	0.030195	0.56898	0.0057553
DBP	FULVESTRANT	22	0.79781	0.027772	0.31591	0.0057824
DBP	UCB-35440	2	2.4209	0.025424	0.95886	0.0057931
DBP	BAZEDOXIFENE	4	1.878	0.02789	0.74427	0.0058184
DBP	XL999	10	1.1764	0.027618	0.46627	0.0058244
DBP	DIETHYLSTILBESTROL DIPHOSPHATE	3	2.2615	0.029086	0.89878	0.0059365
DBP	CHEMBL:CHEMBL401844	4	2.0104	0.029856	0.79959	0.0059685
DBP	DIAZIQUONE	2	1.7369	0.018241	0.69181	0.0060294
DBP	SELADELPAR	4	1.8299	0.027175	0.729	0.0060392
DBP	AMLODIPINE BESYLATE	13	0.99023	0.026504	0.39461	0.0060521
DBP	AZACITIDINE	39	0.50096	0.023208	0.19969	0.0060645
DBP	TRIPROLIDINE HYDROCHLORIDE	3	2.0251	0.026046	0.80771	0.0060895
DBP	RECOMBINANT VASCULAR ENDOTHELIAL GROWTH FACTOR	14	0.97806	0.027166	0.39052	0.0061363
DBP	CHEMBL:CHEMBL578890	3	2.0332	0.02615	0.81381	0.0062432
DBP	CLEVIDIPINE	6	1.5034	0.027343	0.60193	0.0062561
DBP	DRONEDARONE HYDROCHLORIDE	15	0.97366	0.027992	0.39065	0.0063494
DBP	METHIOTHEPIN MESYLATE	6	1.0546	0.019181	0.42575	0.0066286
DBP	DIMETHYL GAMBOGATE	5	1.2735	0.021143	0.51522	0.0067294
DBP	LINTOPRIDE	2	2.7056	0.028413	1.0957	0.0067764
DBP	PERFOSFAMIDE	6	1.2316	0.0224	0.49991	0.0068813
DBP	SILDENAFIL	11	0.83137	0.02047	0.33787	0.0069414
DBP	IODINE I-131	2	2.1489	0.022567	0.87396	0.0069753
DBP	CLAVULANIC ACID	9	1.1792	0.026265	0.47981	0.0069966
DBP	RIFAMPIN	24	0.70272	0.025549	0.28594	0.0069988
DBP	VINTAFOLIDE	2	2.3223	0.024387	0.94583	0.007045
DBP	RIOCIGUAT	4	1.8974	0.028177	0.77376	0.0071062
DBP	VERICIGUAT	4	1.8974	0.028177	0.77376	0.0071062
DBP	GARCINONE E	10	1.1711	0.027494	0.47802	0.0071508
DBP	CHEMBL:CHEMBL1256660	4	1.1193	0.016623	0.45761	0.0072277
DBP	BREMELANOTIDE	5	1.7832	0.029606	0.72922	0.0072419
DBP	CARVEDILOL	25	0.70171	0.026037	0.28707	0.00726
DBP	ABEDITEROL	4	1.921	0.028529	0.78689	0.0073226
DBP	PROPACHLOR	6	1.2814	0.023306	0.52506	0.0073388
DBP	CHEMBL:CHEMBL579105	2	3.1336	0.032908	1.2853	0.0073901
DBP	DIBENZEPIN	2	2.7779	0.029173	1.1421	0.0075066
DBP	FENRETINIDE	25	0.6542	0.024274	0.26912	0.0075371
DBP	TRIMEPRAZINE TARTRATE	3	2.3084	0.029689	0.95078	0.0075994
DBP	ORTHOTOLIDINE	4	1.7434	0.02589	0.7182	0.0076095
DBP	NETOGLITAZONE	2	2.2235	0.023351	0.91756	0.0076955
DBP	HYDROXYZINE HYDROCHLORIDE	2	1.8355	0.019275	0.7575	0.0077013
DBP	NICARDIPINE HYDROCHLORIDE	7	1.2769	0.025083	0.52915	0.0079161
DBP	CONTIGOSIDE B	2	2.5936	0.027237	1.0766	0.0080017
DBP	MP-412	3	2.2137	0.028472	0.91898	0.0080059
DBP	NIFEDIPINE	50	0.4537	0.023792	0.1886	0.008078
DBP	PROCARBAZINE	5	1.3262	0.022019	0.55129	0.0080782
DBP	CHEMBL:CHEMBL592123	4	1.2866	0.019107	0.53575	0.0081713
DBP	UVB	14	0.86259	0.023959	0.35962	0.0082355
DBP	ISOXSUPRINE HYDROCHLORIDE	4	1.9398	0.028807	0.80887	0.0082463
DBP	PHENYLEPHRINE HYDROCHLORIDE	4	1.9398	0.028807	0.80887	0.0082463
DBP	PERPHENAZINE	22	0.65569	0.022825	0.27352	0.0082662
DBP	FENOTEROL	5	1.6548	0.027476	0.69109	0.0083265
DBP	PMID26924192-COMPOUND-30	2	1.9817	0.020811	0.83079	0.0085382
DBP	PMID26924192-COMPOUND-32	2	1.9817	0.020811	0.83079	0.0085382
DBP	PMID26924192-COMPOUND-33	2	1.9817	0.020811	0.83079	0.0085382
DBP	SOTALOL	13	0.98311	0.026314	0.41263	0.0086022
DBP	CHEMBL:CHEMBL1224755	11	1.1067	0.02725	0.46506	0.0086696
DBP	CHEMBL:CHEMBL412603	5	1.6614	0.027584	0.69847	0.0086949
DBP	CHEMBL:CHEMBL584668	5	1.6614	0.027584	0.69847	0.0086949
DBP	COMPOUND 5N [PMID: 20483621]	2	2.2534	0.023664	0.94735	0.0086957
DBP	PD173074	8	0.99811	0.02096	0.41984	0.008725
DBP	LEVALLORPHAN	3	1.6468	0.02118	0.69456	0.008877
DBP	PHENETHYL ISOTHIOCYANATE	4	1.8422	0.027358	0.77843	0.0089845
DBP	(3Z)-N,N-DIMETHYL-2-OXO-3-(4,5,6,7-TETRAHYDRO-1H-INDOL-2-YLMETHYLIDENE)-2,3-DIHYDRO-1H-INDOLE-5-SULFONAMIDE	20	0.63531	0.021087	0.2685	0.0089935
DBP	ANTI-CD19 CAR T CELLS AT101	2	2.6682	0.028021	1.1278	0.0090017
DBP	TEMOZOLOMIDE	19	0.63459	0.020531	0.26858	0.0090759
DBP	DRONEDARONE	7	1.326	0.026048	0.56149	0.0091061
DBP	DAROVASERTIB	2	2.6629	0.027965	1.1289	0.0091715
DBP	ANTIVIRALS FOR TREATMENT OF HIV INFECTIONS, COMBINATIONS	9	1.4207	0.031644	0.60319	0.0092584
DBP	GTX-758	2	2.4569	0.025801	1.0437	0.0092944
DBP	DIPHENHYDRAMINE HYDROCHLORIDE	4	1.7582	0.026111	0.74775	0.0093588
DBP	CHEMBL:CHEMBL429095	49	0.43485	0.022574	0.18512	0.0094174
DBP	PF-04995274	2	2.6916	0.028266	1.1463	0.00944
DBP	PIBOSEROD	2	2.6916	0.028266	1.1463	0.00944
DBP	PRUCALOPRIDE	2	2.6916	0.028266	1.1463	0.00944
DBP	RELENOPRIDE	2	2.6916	0.028266	1.1463	0.00944
DBP	TD-8954	2	2.6916	0.028266	1.1463	0.00944
DBP	TEGASEROD	2	2.6916	0.028266	1.1463	0.00944
DBP	VELUSETRAG	2	2.6916	0.028266	1.1463	0.00944
DBP	LEVAMISOLE	4	1.6886	0.025077	0.72091	0.009588
DBP	CINTAZONE	2	1.7664	0.01855	0.75494	0.009655
DBP	CHEMBL:CHEMBL1367933	8	1.1185	0.023489	0.4784	0.0096973
DBP	BMS-777607	7	1.1928	0.023432	0.51019	0.0097004
DBP	CHEMBL:CHEMBL428789	12	0.80133	0.020607	0.34297	0.0097405
DBP	ALANOSINE	2	2.6324	0.027645	1.1284	0.0098327
DBP	LETROZOLE	18	0.7623	0.024005	0.32706	0.0098891
DBP	GENTIAN VIOLET CATION	17	0.80567	0.024657	0.34575	0.0099046
DBP	BUCLIZINE	2	2.3458	0.024635	1.0069	0.0099151
DBP	CARBINOXAMINE	2	2.3458	0.024635	1.0069	0.0099151
DBP	GLESATINIB	10	1.0044	0.023581	0.43112	0.0099163
DBP	2-APB	13	0.93651	0.025067	0.4024	0.0099803
DBP	NICERGOLINE	2	2.5044	0.026301	1.0788	0.010138
DBP	PHENYLPROPANOLAMINE	2	2.5044	0.026301	1.0788	0.010138
DBP	RETINOIC ACID AGENT	31	0.57636	0.023811	0.24862	0.010225
DBP	CISAPRIDE	7	1.251	0.024574	0.53972	0.010236
DBP	CHEMBL:CHEMBL252417	4	1.4325	0.021274	0.61824	0.010255
DBP	STREPTONIGRIN	20	0.62236	0.020658	0.26865	0.010269
DBP	PROTOAPIGENONE	14	0.73948	0.020539	0.32004	0.010434
DBP	CHELERYTHRINE	12	0.79298	0.020393	0.34329	0.010453
DBP	GEFITINIB	67	0.38205	0.02318	0.16552	0.010503
DBP	CHEMBL:CHEMBL587620	5	1.5487	0.025713	0.67229	0.01063
DBP	HTERT VACCINE V934/V935	2	2.2757	0.023899	0.98799	0.010636
DBP	SETMELANOTIDE	7	1.2988	0.025513	0.56409	0.010663
DBP	NITAZOXANIDE	9	1.1666	0.025985	0.5073	0.010739
DBP	RECOMBINANT OX40 LIGAND	2	1.7063	0.017919	0.7423	0.010769
DBP	DAMGO	3	1.4327	0.018426	0.62339	0.010782
DBP	4,4'-DIMETHOXYDALBERGIONE	4	1.8061	0.026822	0.78689	0.010866
DBP	METHAMPHETAMINE	22	0.62072	0.021608	0.27066	0.01092
DBP	CHEMBL:CHEMBL578878	3	1.5213	0.019567	0.66342	0.010926
DBP	CLOMIPHENE CITRATE	4	1.5007	0.022286	0.65449	0.010933
DBP	CHEMBL:CHEMBL259327	2	2.0033	0.021038	0.87446	0.010993
DBP	CHEMBL:CHEMBL312032	11	0.88535	0.021799	0.38649	0.010997
DBP	ZERANOL	6	1.0548	0.019185	0.46154	0.01115
DBP	PHENOLPHTHALEIN	8	1.1931	0.025055	0.52217	0.011165
DBP	ADRIXETINIB	3	1.8901	0.02431	0.8274	0.011181
DBP	SORBINIL	5	1.323	0.021966	0.57941	0.011212
DBP	ALFENTANIL HYDROCHLORIDE	4	1.1945	0.017739	0.52421	0.011352
DBP	ALACHLOR	2	2.3041	0.024197	1.0121	0.011412
DBP	METHIOCARB	2	2.3041	0.024197	1.0121	0.011412
DBP	TRIS(2,3-DIBROMOPROPYL)PHOSPHATE	2	2.3041	0.024197	1.0121	0.011412
DBP	TRABECTEDIN	6	1.2333	0.02243	0.54428	0.011735
DBP	DIHYDROGAMBOGIC ACID	10	0.97424	0.022872	0.43001	0.011745
DBP	R-SPONDIN-1	3	2.0149	0.025915	0.88968	0.011769
DBP	R-SPONDIN-2	3	2.0149	0.025915	0.88968	0.011769
DBP	R-SPONDIN-3	3	2.0149	0.025915	0.88968	0.011769
DBP	R-SPONDIN-4	3	2.0149	0.025915	0.88968	0.011769
DBP	CHEMBL:CHEMBL590947	2	2.2727	0.023867	1.0038	0.01179
DBP	CHEMBL:CHEMBL1306556	6	1.0237	0.018618	0.45298	0.011922
DBP	DICHLOROPHEN	17	0.77599	0.023749	0.34349	0.011945
DBP	MK-571	5	1.2824	0.021292	0.5677	0.011949
DBP	OLAPARIB	41	0.444	0.021089	0.19692	0.012083
DBP	BRYOSTATIN 1	15	0.84451	0.024279	0.37474	0.012119
DBP	BMS-582949	7	1.0202	0.020041	0.45282	0.012136
DBP	TRIPHENYLSTANNANOL	4	1.9622	0.029139	0.87093	0.012139
DBP	CC-91516	2	2.2396	0.02352	0.99492	0.012198
DBP	PROPAFENONE HYDROCHLORIDE	14	0.88863	0.024682	0.39478	0.012201
DBP	FUROSEMIDE	17	0.75425	0.023084	0.33512	0.012211
DBP	CHEMBL:CHEMBL378903	3	1.7388	0.022364	0.77514	0.012449
DBP	MALATHION	5	1.4809	0.024588	0.66123	0.012563
DBP	DISULFIRAM	41	0.46206	0.021946	0.2066	0.012667
DBP	ALBUTEROL SULFATE	13	0.93483	0.025022	0.41849	0.012755
DBP	GEMCITABINE	88	0.30451	0.021162	0.13644	0.012821
DBP	SULANEMADLIN	3	1.5155	0.019491	0.67937	0.012858
DBP	BOMEDEMSTAT	4	1.1657	0.017312	0.52268	0.012872
DBP	ISOTRETINOIN	15	0.8904	0.025599	0.39924	0.012873
DBP	TG100-801	16	0.78812	0.023401	0.35375	0.012951
DBP	CHEMBL:CHEMBL126804	6	1.4201	0.025827	0.63746	0.012958
DBP	EICOSAPENTAENOIC ACID	3	2.2035	0.02834	0.98923	0.012965
DBP	BENGALENSOL	2	3.286	0.034508	1.4765	0.013033
DBP	LACTUCOPICRIN	2	3.286	0.034508	1.4765	0.013033
DBP	EPALRESTAT	5	1.4875	0.024697	0.66941	0.013146
DBP	CHEMBL:CHEMBL600694	7	1.0543	0.020711	0.47503	0.013233
DBP	RECOMBINANT INTERLEUKIN-8	4	1.3992	0.020779	0.63139	0.013352
DBP	MK-0767	4	1.4924	0.022162	0.67544	0.013579
DBP	IPRIFLAVONE	9	0.92329	0.020564	0.41796	0.013593
DBP	CHEMBL:CHEMBL599896	2	2.3835	0.02503	1.0792	0.013613
DBP	BENZETHONIUM CHLORIDE	15	0.63519	0.018261	0.28769	0.013633
DBP	AZD5582	3	2.2676	0.029165	1.0273	0.013655
DBP	SM-122	3	2.2676	0.029165	1.0273	0.013655
DBP	SM-337	3	2.2676	0.029165	1.0273	0.013655
DBP	NANAOMYCIN	13	0.7016	0.018779	0.31798	0.013684
DBP	CHEMBL:CHEMBL591618	5	1.162	0.019293	0.52724	0.013771
DBP	AG14361	2	2.0093	0.021101	0.91432	0.013997
DBP	NPS 2143	2	2.1628	0.022713	0.98485	0.01405
DBP	BPI-9016	2	2.0301	0.021319	0.92527	0.014125
DBP	AZD9567	2	2.3955	0.025157	1.0919	0.014128
DBP	PF-03882845	2	2.3955	0.025157	1.0919	0.014128
DBP	ZK112993	2	2.3955	0.025157	1.0919	0.014128
DBP	MOXISYLYTE	7	1.0233	0.020102	0.4665	0.014142
DBP	EXEMESTANE	16	0.76816	0.022808	0.3508	0.01428
DBP	BROMOENOL LACTONE	8	0.87981	0.018476	0.40186	0.014294
DBP	GW843682X	37	0.50173	0.022641	0.22936	0.014361
DBP	SUFENTANIL CITRATE	4	1.261	0.018726	0.57738	0.014491
DBP	FLUTICASONE	18	0.70486	0.022197	0.32349	0.014676
DBP	NORGESTIMATE	4	1.7303	0.025695	0.79415	0.014683
DBP	ROSMANTUZUMAB	2	2.0021	0.021025	0.91937	0.014723
DBP	(-)-ENGLERIN A	2	2.3879	0.025077	1.0985	0.014866
DBP	HC-070	2	2.3879	0.025077	1.0985	0.014866
DBP	M084	2	2.3879	0.025077	1.0985	0.014866
DBP	ML204	2	2.3879	0.025077	1.0985	0.014866
DBP	PICO145	2	2.3879	0.025077	1.0985	0.014866
DBP	TONANTZITLOLONE	2	2.3879	0.025077	1.0985	0.014866
DBP	SR59230A	6	1.1744	0.021359	0.54038	0.014887
DBP	GW775608X	2	2.0619	0.021654	0.95041	0.01503
DBP	PROBUCOL	2	2.2347	0.023468	1.0304	0.015057
DBP	4-AMINOPHENOL	6	1.2931	0.023518	0.59637	0.015076
DBP	RECOMBINANT FLT3 LIGAND	3	1.4422	0.018549	0.66647	0.015242
DBP	AM966	4	1.5877	0.023579	0.73472	0.015358
DBP	PHENYLPROPANOLAMINE HYDROCHLORIDE	2	2.4669	0.025907	1.1417	0.015369
DBP	PHENYLPROPANOLAMINE POLISTIREX	2	2.4669	0.025907	1.1417	0.015369
DBP	TMP269	4	1.8801	0.027921	0.87067	0.015417
DBP	GSK2830371	2	1.6947	0.017797	0.78618	0.015567
DBP	DIURETIC	12	0.86772	0.022315	0.40281	0.015622
DBP	HYDROXYPROGESTERONE	2	1.5584	0.016366	0.72368	0.015648
DBP	AMG-780	2	2.4682	0.025921	1.1469	0.015706
DBP	HS014	2	2.4682	0.025921	1.1469	0.015706
DBP	[125I]SHU9119	2	2.4682	0.025921	1.1469	0.015706
DBP	CHEMBL:CHEMBL409225	2	2.0417	0.021441	0.9488	0.015713
DBP	MU DELTA	2	2.0417	0.021441	0.9488	0.015713
DBP	TAPENTADOL HYDROCHLORIDE	3	1.7376	0.022348	0.80786	0.015751
DBP	CHEMBL:CHEMBL463783	10	0.94145	0.022103	0.43773	0.015756
DBP	PHOTOSENSITIZING AGENT	3	1.9678	0.025309	0.91533	0.015791
DBP	CHEMBL:CHEMBL585408	2	1.3715	0.014403	0.63846	0.015857
DBP	PENTAZOCINE	7	1.0186	0.02001	0.47418	0.015857
DBP	AMI-1	2	2.7733	0.029125	1.2915	0.01589
DBP	PALMITATE	2	2.036	0.021381	0.94957	0.016019
DBP	CHEMBL:CHEMBL27508	3	1.559	0.020051	0.72719	0.016032
DBP	QUINESTROL	5	1.0725	0.017807	0.50064	0.016092
DBP	BAZEDOXIFENE ACETATE	3	1.756	0.022585	0.81973	0.016098
DBP	1,4-DIMETHOXYANTHRAQUINONE	10	0.94326	0.022145	0.4408	0.01619
DBP	&ALPHA;-MSH	3	2.0015	0.025742	0.93665	0.016312
DBP	AGOUTI-RELATED PROTEIN	3	2.0015	0.025742	0.93665	0.016312
DBP	HS024	3	2.0015	0.025742	0.93665	0.016312
DBP	MT-II	3	2.0015	0.025742	0.93665	0.016312
DBP	PG-901	3	2.0015	0.025742	0.93665	0.016312
DBP	SHU9119	3	2.0015	0.025742	0.93665	0.016312
DBP	[125I]NDP-MSH	3	2.0015	0.025742	0.93665	0.016312
DBP	IL-12	9	0.9141	0.02036	0.42804	0.016368
DBP	OXCARBAZEPINE	18	0.73477	0.023139	0.34429	0.016421
DBP	ISOETHARINE	4	1.5274	0.022683	0.71831	0.016744
DBP	RETINYL ACETATE	6	1.2791	0.023263	0.60215	0.016837
DBP	IDOXIFENE	4	1.6621	0.024684	0.78268	0.016859
DBP	FAS LIGAND	12	0.73557	0.018916	0.34646	0.01688
DBP	FENOFIBRATE MICRONIZED	24	0.56611	0.020582	0.26667	0.016889
DBP	DUAL IGF-1R/INSR INHIBITOR BMS-754807	2	3.0281	0.0318	1.4265	0.016899
DBP	BIMU 1	3	1.9228	0.024729	0.9076	0.017074
DBP	CHEMBL:CHEMBL399530	5	1.7098	0.028387	0.80735	0.017107
DBP	NALED	3	1.796	0.023099	0.84815	0.017117
DBP	RPR260243	2	2.1516	0.022595	1.0168	0.017178
DBP	MOMELOTINIB	13	0.81662	0.021858	0.38639	0.017289
DBP	DROSPIRENONE	3	1.3967	0.017964	0.66152	0.017377
DBP	BMS-509744	2	2.2637	0.023773	1.0744	0.017566
DBP	CHEMBL:CHEMBL578512	29	0.45738	0.018277	0.21723	0.017632
DBP	AZATHIOPRINE	36	0.39095	0.017402	0.18588	0.01773
DBP	4SC-203	4	1.6672	0.02476	0.79282	0.017744
DBP	BI-167107	2	2.3553	0.024734	1.1201	0.017756
DBP	CICLOPROLOL	2	2.3553	0.024734	1.1201	0.017756
DBP	LK 204-545	2	2.3553	0.024734	1.1201	0.017756
DBP	NIHP	2	2.3553	0.024734	1.1201	0.017756
DBP	NIP	2	2.3553	0.024734	1.1201	0.017756
DBP	CHEMBL:CHEMBL201325	6	0.90819	0.016517	0.43208	0.01779
DBP	CHEMBL:CHEMBL260560	6	0.90819	0.016517	0.43208	0.01779
DBP	PYRITHIONE ZINC	14	0.76611	0.021279	0.36523	0.017978
DBP	AZD7009	2	2.1449	0.022525	1.0227	0.017992
DBP	GDNF	2	2.2292	0.02341	1.0632	0.018017
DBP	CINACIGUAT	3	2.183	0.028076	1.0413	0.018035
DBP	OLINCIGUAT	3	2.183	0.028076	1.0413	0.018035
DBP	RUNCACIGUAT	3	2.183	0.028076	1.0413	0.018035
DBP	DEBRISOQUIN	7	1.0147	0.019932	0.48417	0.018063
DBP	CHEMBL:CHEMBL546865	5	1.158	0.019226	0.55334	0.018197
DBP	CHEMBL:CHEMBL582715	2	2.013	0.021139	0.96267	0.018272
DBP	CHEMBL:CHEMBL99408	2	2.013	0.021139	0.96267	0.018272
DBP	VITAMIN B-COMPLEX, PLAIN	2	2.2477	0.023605	1.075	0.018274
DBP	SIMVASTATIN	48	0.38051	0.019552	0.182	0.018283
DBP	ELUXADOLINE	4	1.2628	0.018753	0.60455	0.018374
DBP	ENTOSPLETINIB	4	1.4182	0.021061	0.67916	0.018402
DBP	CHEMBL:CHEMBL408850	7	1.0247	0.020128	0.49073	0.018406
DBP	ENDOSULFAN	4	1.5497	0.023014	0.74239	0.018435
DBP	CHEMBL:CHEMBL164449	2	2.5929	0.02723	1.2428	0.018483
DBP	CHEMBL:CHEMBL599712	2	2.5929	0.02723	1.2428	0.018483
DBP	TICARCILLIN	2	1.4585	0.015316	0.69925	0.018507
DBP	DYDROGESTERONE	3	1.7454	0.022449	0.83736	0.018569
DBP	CATECHOLAMINES	3	1.7052	0.021931	0.81812	0.018578
DBP	TOZASERTIB	72	0.31211	0.019628	0.15	0.018736
DBP	ROQUINIMEX	2	1.4349	0.015069	0.69003	0.018796
DBP	TRIAMTERENE	16	0.62169	0.018459	0.29901	0.018809
DBP	CARBARIL	5	1.2149	0.020171	0.58556	0.019014
DBP	CHEMBL:CHEMBL601616	3	1.258	0.01618	0.60663	0.01906
DBP	4'-METHOXYCHALCONE	2	2.3542	0.024723	1.1357	0.019101
DBP	ARACHIDONYL TRIFLUOROMETHYL KETONE	2	2.3542	0.024723	1.1357	0.019101
DBP	CHEMBL:CHEMBL97858	2	2.3542	0.024723	1.1357	0.019101
DBP	THIABENDAZOLE	4	1.6708	0.024812	0.8074	0.019267
DBP	PEGINTERFERON ALFA-2B	31	0.50886	0.021022	0.24605	0.019322
DBP	ISTIRATUMAB	5	1.5509	0.02575	0.75012	0.01935
DBP	TAPENTADOL	5	1.198	0.019891	0.57999	0.019441
DBP	PROTEIN KINASE C INHIBITOR	9	0.88412	0.019692	0.42879	0.019618
DBP	DAUNORUBICIN HYDROCHLORIDE	32	0.47949	0.020125	0.23261	0.019646
DBP	PROGESTIN	9	0.97373	0.021688	0.47255	0.019679
DBP	DAIDZEIN	19	0.62746	0.0203	0.30493	0.019818
DBP	CHEMBL:CHEMBL582473	3	1.176	0.015125	0.57163	0.019842
DBP	LAPACHOL	3	1.4408	0.018531	0.70104	0.019936
DBP	THERAPEUTIC TUMOR INFILTRATING LYMPHOCYTES	2	2.5498	0.026777	1.241	0.019964
DBP	ALVIMOPAN ANHYDROUS	5	1.0846	0.018008	0.52801	0.019987
DBP	BCG VACCINE	4	1.1484	0.017055	0.55906	0.019988
DBP	CHEMBL:CHEMBL146525	7	0.77467	0.015218	0.37718	0.020003
DBP	FULRANUMAB	2	2.3435	0.024611	1.1422	0.020106
DBP	AD-5061	2	2.2063	0.023169	1.0764	0.020204
DBP	EDAGLITAZONE	2	2.2063	0.023169	1.0764	0.020204
DBP	GW409544	2	2.2063	0.023169	1.0764	0.020204
DBP	LY-465608	2	2.2063	0.023169	1.0764	0.020204
DBP	LY-510929	2	2.2063	0.023169	1.0764	0.020204
DBP	REGLITAZAR	2	2.2063	0.023169	1.0764	0.020204
DBP	TZD18	2	2.2063	0.023169	1.0764	0.020204
DBP	HISTAMINE PHOSPHATE	2	2.7547	0.028929	1.3444	0.020237
DBP	TANSHINONE I	10	0.77657	0.018232	0.37921	0.020295
DBP	AMP579	2	2.5594	0.026878	1.2503	0.020334
DBP	CHEMBL:CHEMBL1950650	2	2.5594	0.026878	1.2503	0.020334
DBP	PENTAERYTHRITOL TETRANITRATE	4	1.7923	0.026617	0.87555	0.020334
DBP	VERNAKALANT HYDROCHLORIDE	6	1.2922	0.023502	0.63125	0.020334
DBP	CHEMBL:CHEMBL456559	2	2.2007	0.023111	1.0753	0.020357
DBP	SR9009	3	1.8579	0.023895	0.90997	0.020601
DBP	CCT365623	2	2.155	0.022631	1.0557	0.020623
DBP	COMPOUND 21B [PMID: 31430136]	2	2.155	0.022631	1.0557	0.020623
DBP	CLOFIBRATE	16	0.6364	0.018896	0.31185	0.020648
DBP	SR9011	5	1.4442	0.023979	0.7078	0.02066
DBP	CVT-6883	9	0.98927	0.022034	0.4857	0.020845
DBP	PF-562271	104	0.26874	0.020294	0.13202	0.020909
DBP	ECONAZOLE NITRATE	12	0.68529	0.017623	0.33675	0.020933
DBP	CHIR-265	5	1.2933	0.021473	0.63675	0.021133
DBP	LOBARIC ACID	15	0.69364	0.019942	0.34169	0.021185
DBP	ANASTROZOLE	13	0.81509	0.021817	0.40168	0.021226
DBP	ENDOMORPHIN-1	3	1.473	0.018945	0.72599	0.021243
DBP	MITAPIVAT	3	1.8028	0.023186	0.88864	0.021254
DBP	CALCIUM	2	2.3051	0.024207	1.1372	0.021339
DBP	TETRANDRINE	7	0.83544	0.016411	0.41232	0.02138
DBP	CHEMBL:CHEMBL528807	3	1.7605	0.022643	0.86912	0.02141
DBP	FLUAZINAM	4	1.6012	0.02378	0.79073	0.021443
DBP	CHEMBL:CHEMBL125044	6	1.158	0.021061	0.57346	0.021734
DBP	BEVACIZUMAB + ERLOTINIB	2	2.315	0.024311	1.1465	0.021746
DBP	GLPG4716	2	2.7011	0.028366	1.3396	0.021892
DBP	FEDRATINIB HYDROCHLORIDE	2	1.3667	0.014352	0.67784	0.021897
DBP	NVP-BSK805	2	1.3667	0.014352	0.67784	0.021897
DBP	NVP-BVB808	2	1.3667	0.014352	0.67784	0.021897
DBP	PACRITINIB CITRATE	2	1.3667	0.014352	0.67784	0.021897
DBP	ELGEMTUMAB	2	2.0396	0.021419	1.0133	0.022074
DBP	CHEMBL:CHEMBL529918	3	1.1537	0.014838	0.57326	0.022093
DBP	THALIDOMIDE	34	0.43967	0.019021	0.21851	0.022113
DBP	MUPARFOSTAT	10	0.91872	0.021569	0.45681	0.022163
DBP	SELICICLIB	12	0.99715	0.025643	0.4967	0.022355
DBP	CP-459632	8	0.95342	0.020022	0.47508	0.022391
DBP	CHEMBL:CHEMBL1546223	6	0.82093	0.01493	0.40956	0.022523
DBP	CALCIUM CHANNEL BLOCKER	9	0.89714	0.019982	0.44781	0.022576
DBP	CHEMBL:CHEMBL525103	8	1.2585	0.026428	0.62831	0.022599
DBP	ATEZOLIZUMAB	21	0.54474	0.018527	0.27209	0.022649
DBP	ABACAVIR	11	0.81669	0.020109	0.40812	0.0227
DBP	CHEMBL:CHEMBL27768	5	1.0385	0.017242	0.51937	0.022788
DBP	CCL5	4	1.309	0.019439	0.65526	0.022886
DBP	SAPPANONE A TRIMETHYL ETHER	4	1.5806	0.023473	0.79149	0.022924
DBP	SOLABEGRON	4	1.3733	0.020394	0.68792	0.022962
DBP	BEVANTOLOL	2	1.64	0.017223	0.82176	0.022992
DBP	CHEMBL:CHEMBL1255944	9	0.89554	0.019946	0.44887	0.023024
DBP	ANILERIDINE	2	1.8598	0.01953	0.93389	0.023227
DBP	AXELOPRAN	2	1.8598	0.01953	0.93389	0.023227
DBP	DIPHENOXYLATE	2	1.8598	0.01953	0.93389	0.023227
DBP	METHADYL ACETATE	2	1.8598	0.01953	0.93389	0.023227
DBP	NALOXEGOL	2	1.8598	0.01953	0.93389	0.023227
DBP	PROPOXYPHENE HYDROCHLORIDE	2	1.8598	0.01953	0.93389	0.023227
DBP	LACOSAMIDE	13	0.75908	0.020317	0.38136	0.02328
DBP	BRL 37344	3	1.7913	0.023038	0.89995	0.023283
DBP	CARAZOLOL	3	1.7913	0.023038	0.89995	0.023283
DBP	CIMATEROL	3	1.7913	0.023038	0.89995	0.023283
DBP	[125I]ICYP	3	1.7913	0.023038	0.89995	0.023283
DBP	COMPOUND 1 [CRUZ-L&OACUTE;PEZ ET AL., 2019]	2	1.883	0.019775	0.94747	0.023446
DBP	CHEMBL:CHEMBL271023	6	0.9352	0.017009	0.4711	0.023572
DBP	CHEMBL:CHEMBL515505	22	0.57781	0.020114	0.29115	0.023603
DBP	CHLOROTHALONIL	11	0.77945	0.019192	0.39276	0.023607
DBP	VALPROIC ACID	52	0.33679	0.018009	0.16986	0.023709
DBP	NIMODIPINE	18	0.60865	0.019167	0.30727	0.023814
DBP	BENZBROMARONE	15	0.65229	0.018753	0.32978	0.023977
DBP	CABIRALIZUMAB	3	1.2407	0.015957	0.62784	0.024079
DBP	TROGLITAZONE	24	0.52489	0.019083	0.26566	0.024098
DBP	SILMITASERTIB	5	1.2807	0.021263	0.6483	0.024119
DBP	APRINOCARSEN	2	2.262	0.023755	1.1455	0.024154
DBP	CHEMBL:CHEMBL1303948	4	1.0588	0.015724	0.5368	0.024287
DBP	PHOSPHODIESTERASE INHIBITOR	4	1.4554	0.021614	0.73857	0.024396
DBP	CHEMBL:CHEMBL528694	14	0.55748	0.015484	0.28306	0.024457
DBP	CLEMASTINE FUMARATE	2	1.2811	0.013454	0.65065	0.024485
DBP	RABEPRAZOLE	24	0.55464	0.020165	0.28192	0.02458
DBP	MARIJUANA	4	1.3934	0.020693	0.70828	0.024581
DBP	2,6-DIMETHOXYQUINONE	7	1.097	0.021549	0.55779	0.024622
DBP	MERCURIC CHLORIDE	18	0.58089	0.018293	0.29553	0.024683
DBP	CALCIMYCIN	19	0.58707	0.018993	0.29907	0.024832
DBP	SEGESTERONE ACETATE AND ETHINYL ESTRADIOL VAGINAL SYSTEM	2	1.8071	0.018977	0.92097	0.024884
DBP	AZD8055	13	0.73576	0.019693	0.37503	0.024899
DBP	CHEMBL:CHEMBL601528	2	1.92	0.020163	0.97873	0.024906
DBP	ATRIAL NATRIURETIC PEPTIDE	4	1.3913	0.020661	0.70923	0.02491
DBP	NESIRITIDE	4	1.3913	0.020661	0.70923	0.02491
DBP	ABBV-744	3	1.2247	0.015751	0.62456	0.024959
DBP	CHEMBL:CHEMBL52030	3	1.2247	0.015751	0.62456	0.024959
DBP	PYRROLO-PYRROLONE DERIVATIVE 1	3	1.2247	0.015751	0.62456	0.024959
DBP	FAM-TRASTUZUMAB DERUXTECAN-NXKI	4	1.2764	0.018956	0.65122	0.025006
DBP	DECITABINE	23	0.57388	0.020426	0.293	0.025085
DBP	LUXEPTINIB	4	1.2575	0.018674	0.64224	0.025129
DBP	ACETOCHLOR	4	1.3653	0.020276	0.69759	0.025171
DBP	TRIBROMSALAN	3	1.8874	0.024275	0.96453	0.025195
DBP	ENZASTAURIN	8	0.99735	0.020944	0.50973	0.025205
DBP	ENTRECTINIB	55	0.36553	0.020101	0.18701	0.025327
DBP	PHENOXYBENZAMINE HYDROCHLORIDE	10	0.81009	0.019019	0.41533	0.025571
DBP	NAVTEMADLIN	5	1.0308	0.017114	0.52857	0.025591
DBP	RESVERATROL	45	0.37443	0.01863	0.19243	0.025849
DBP	METHOXAMINE	5	1.4505	0.024084	0.74589	0.025914
DBP	PF-04217903	3	1.3308	0.017116	0.68469	0.025981
DBP	PYROGALLOL RED	25	0.48255	0.017905	0.24854	0.026106
DBP	CHEMBL:CHEMBL602213	7	1.0048	0.019738	0.51754	0.026108
DBP	CHIGLITAZAR	5	1.1521	0.019129	0.59439	0.026302
DBP	CHEMBL:CHEMBL154580	10	0.81111	0.019042	0.41853	0.026321
DBP	BMS-986260	3	1.8555	0.023864	0.95855	0.026459
DBP	ALPHA-ADRENORECEPTOR ANTAGONISTS	3	1.8062	0.023231	0.93324	0.026476
DBP	BUNAZOSIN	3	1.8062	0.023231	0.93324	0.026476
DBP	METARAMINOL BITARTRATE	3	1.8062	0.023231	0.93324	0.026476
DBP	METHOXAMINE HYDROCHLORIDE	3	1.8062	0.023231	0.93324	0.026476
DBP	PHENYLEPHRINE BITARTRATE	3	1.8062	0.023231	0.93324	0.026476
DBP	SOU-001	3	1.8062	0.023231	0.93324	0.026476
DBP	SULFATINIB	8	0.93923	0.019724	0.48562	0.026562
DBP	ONONIN	4	1.0779	0.016007	0.55737	0.026577
DBP	BETAHISTINE	2	1.8004	0.018907	0.9313	0.026613
DBP	GSK-1004723	2	1.8004	0.018907	0.9313	0.026613
DBP	MIFEPRISTONE	24	0.53664	0.01951	0.2777	0.026661
DBP	PROPRANOLOL HYDROCHLORIDE	22	0.60141	0.020936	0.31147	0.026759
DBP	CHEMBL:CHEMBL503990	2	1.979	0.020783	1.0253	0.026798
DBP	METOPROLOL TARTRATE	2	2.0179	0.021191	1.0459	0.026853
DBP	INGENOL MEBUTATE	13	0.79041	0.021156	0.40985	0.026905
DBP	MEDETOMIDINE	6	0.97889	0.017803	0.50766	0.026922
DBP	SENREBOTASE	6	0.97889	0.017803	0.50766	0.026922
DBP	CHEMBL:CHEMBL363332	2	1.4628	0.015362	0.75899	0.026981
DBP	ETHACRIDINE LACTATE	4	1.3018	0.019333	0.67568	0.027017
DBP	OXALIPLATIN	40	0.40454	0.018979	0.21004	0.027057
DBP	CHEMBL:CHEMBL1498652	10	0.75352	0.017691	0.39128	0.027074
DBP	UCN-01	19	0.64715	0.020937	0.3363	0.027169
DBP	CHEMBL:CHEMBL429335	3	1.6222	0.020864	0.84427	0.027346
DBP	PHENYTOIN SODIUM	39	0.4113	0.019054	0.21414	0.027393
DBP	ERGOTAMINE TARTRATE	7	0.95011	0.018664	0.49511	0.027503
DBP	ZINC SULFATE ANHYDROUS	6	1.0329	0.018786	0.53849	0.027555
DBP	BENZTROPINE MESYLATE	2	1.7754	0.018645	0.92565	0.027564
DBP	(Z)-PIPLARTINE	2	1.4495	0.015222	0.75588	0.027591
DBP	MANUMYCIN A	2	2.589	0.027189	1.3503	0.027604
DBP	MITOTANE	9	0.84928	0.018916	0.44315	0.027663
DBP	VASOACTIVE INTESTINAL PEPTIDE	8	0.88313	0.018545	0.46083	0.027667
DBP	REBEMADLIN	3	1.4122	0.018163	0.73697	0.027676
DBP	MECHLORETHAMINE	10	0.74787	0.017558	0.39044	0.027726
DBP	BISPHENOL A	4	1.3278	0.019719	0.69372	0.027814
DBP	CHEMBL:CHEMBL406557	5	1.0538	0.017497	0.55142	0.028005
DBP	NALDEMEDINE	4	1.2022	0.017853	0.62911	0.028015
DBP	OXYCODEGOL	4	1.2022	0.017853	0.62911	0.028015
DBP	BENZPHETAMINE	3	1.532	0.019704	0.8018	0.028028
DBP	XL-228	12	0.78289	0.020133	0.41003	0.028119
DBP	GLABROL	2	2.0855	0.021901	1.0923	0.02813
DBP	GW-796406	2	2.1343	0.022414	1.118	0.028135
DBP	ILEPATRIL	2	2.1343	0.022414	1.118	0.028135
DBP	JTE-013	2	1.6359	0.01718	0.85713	0.028167
DBP	CHEMBL:CHEMBL1494650	2	1.6685	0.017522	0.87573	0.028382
DBP	VP-102	2	1.9537	0.020517	1.0261	0.02846
DBP	PREDNISOLONE	25	0.50611	0.018779	0.26598	0.028541
DBP	FLAVOKAWAIN B	2	1.2329	0.012947	0.64903	0.028756
DBP	VEMURAFENIB	34	0.41266	0.017852	0.2173	0.028792
DBP	CILENGITIDE	5	1.1839	0.019656	0.62368	0.028842
DBP	GSK690693	15	0.65055	0.018703	0.34298	0.02894
DBP	GW501516	4	1.2378	0.018383	0.65276	0.02897
DBP	IDARUBICIN	46	0.33906	0.017056	0.17889	0.029029
DBP	CHEMBL:CHEMBL596633	11	0.6465	0.015918	0.3413	0.029108
DBP	CHEMBL:CHEMBL533226	13	0.61014	0.016331	0.32313	0.029509
DBP	CPX	5	1.2144	0.020162	0.64342	0.029565
DBP	GR 127935	22	0.47308	0.016468	0.25075	0.02961
DBP	THERAPEUTIC HORMONE	41	0.38083	0.018088	0.20204	0.029729
DBP	(R)-NFPS	3	1.1972	0.015397	0.63546	0.029796
DBP	NORETHINDRONE ACETATE	4	1.6196	0.024053	0.85979	0.029809
DBP	EXISULIND	3	1.4958	0.019238	0.79487	0.029939
DBP	KINASE INHIBITOR	15	0.63523	0.018262	0.33785	0.03005
DBP	CYCLOSPORINE	83	0.26322	0.017767	0.14003	0.030086
DBP	PERILLYL ALCOHOL	3	1.5717	0.020215	0.83644	0.030127
DBP	CHELATORS	5	1.0989	0.018246	0.58509	0.030183
DBP	CHEMBL:CHEMBL531268	6	0.71264	0.012961	0.37993	0.030355
DBP	HYDROCODONE	16	0.59505	0.017668	0.31754	0.03048
DBP	TRIMIPRAMINE MALEATE	7	1.0142	0.019923	0.54204	0.030673
DBP	BIPERIDEN	7	0.79721	0.01566	0.42619	0.030714
DBP	AFIMOXIFENE	17	0.58888	0.018022	0.31483	0.030718
DBP	RN486	2	2.1044	0.022099	1.1253	0.030744
DBP	CHEMBL:CHEMBL238624	5	1.1077	0.018391	0.59307	0.03091
DBP	SILODOSIN	3	1.839	0.023652	0.98494	0.030952
DBP	ERLOTINIB	58	0.31493	0.017783	0.16876	0.031018
DBP	CHEMBL:CHEMBL233194	3	1.042	0.013402	0.55896	0.03116
DBP	CHEMBL:CHEMBL260213	3	1.042	0.013402	0.55896	0.03116
DBP	CHEMBL:CHEMBL444376	3	1.042	0.013402	0.55896	0.03116
DBP	CHEMBL:CHEMBL473735	3	1.042	0.013402	0.55896	0.03116
DBP	CHEMBL:CHEMBL1256735	3	1.483	0.019073	0.79573	0.031194
DBP	BI-505	2	1.2497	0.013124	0.67075	0.03123
DBP	GSK4112	3	1.7223	0.022152	0.92487	0.031295
DBP	OSILODROSTAT	3	1.5071	0.019383	0.80944	0.031321
DBP	POMIFERIN	9	0.80033	0.017826	0.42999	0.031361
DBP	MURAGLITAZAR	6	1.0155	0.018469	0.5456	0.031368
DBP	DALANTERCEPT	4	1.1596	0.017221	0.62322	0.031407
DBP	ESTROPIPATE	9	0.95249	0.021215	0.51212	0.031461
DBP	L-744,832	2	1.5285	0.016052	0.82194	0.031476
DBP	EPHEDRINE	17	0.59515	0.018214	0.32061	0.031718
DBP	COMPOUND 17D [PMID: 23099093]	3	1.5013	0.019309	0.80884	0.03173
DBP	CHEMBL:CHEMBL220845	8	0.85146	0.01788	0.45968	0.032002
DBP	CHEMBL:CHEMBL118678	6	0.9164	0.016667	0.49515	0.032113
DBP	TONAPOFYLLINE	8	0.8445	0.017734	0.45663	0.032207
DBP	FTI 276	2	2.137	0.022442	1.1556	0.032216
DBP	PHENDIMETRAZINE	4	1.4809	0.021992	0.80088	0.032232
DBP	PMID30124346-COMPOUND-LDT66	3	1.6163	0.020788	0.87436	0.032272
DBP	INSULIN DEGLUDEC	2	1.6558	0.017389	0.89582	0.032283
DBP	INSULIN PEGLISPRO	2	1.6558	0.017389	0.89582	0.032283
DBP	INSULIN SUSP ISOPHANE RECOMBINANT HUMAN	2	1.6558	0.017389	0.89582	0.032283
DBP	INSULIN SUSP PROTAMINE ZINC BEEF/PORK	2	1.6558	0.017389	0.89582	0.032283
DBP	INSULIN ZINC SUSP RECOMBINANT HUMAN	2	1.6558	0.017389	0.89582	0.032283
DBP	HEME	2	2.1161	0.022222	1.1449	0.032287
DBP	MART-1 ANTIGEN	2	1.2176	0.012787	0.65916	0.032368
DBP	UNSPECIFIED IGF-1R ANTIBODY	3	1.2037	0.015481	0.65165	0.032373
DBP	LOPERAMIDE	11	0.73205	0.018025	0.39657	0.032459
DBP	GUTHION	11	0.91478	0.022524	0.49569	0.032493
DBP	INDOMETHACIN	40	0.36928	0.017325	0.20018	0.032545
DBP	TRIFLOXYSTROBIN	3	1.2937	0.016639	0.70138	0.032567
DBP	PYRANTEL PAMOATE	4	1.0393	0.015435	0.56383	0.032649
DBP	HYDRAMETHYLNON	3	1.5446	0.019866	0.8391	0.032835
DBP	ANGIOGENESIS INHIBITOR	12	0.6497	0.016708	0.35302	0.032863
DBP	N,N'-DIPHENYL-P-PHENYLENEDIAMINE	5	0.97244	0.016146	0.52851	0.032895
DBP	GDC-0152	5	1.3224	0.021955	0.7196	0.033068
DBP	SCOPOLETIN	5	1.4397	0.023904	0.78349	0.033075
DBP	LEVOMETHADONE	2	1.6644	0.017479	0.90618	0.033135
DBP	TAXOL/PARAPLATIN/HERCEPTIN	2	2.1508	0.022587	1.1711	0.033146
DBP	CHALCONE	3	1.4225	0.018296	0.77487	0.033199
DBP	C 82	2	2.0831	0.021876	1.1349	0.033231
DBP	PRI-724	2	2.0831	0.021876	1.1349	0.033231
DBP	ENCLOMIPHENE	5	0.83776	0.013909	0.45665	0.033293
DBP	URACIL	12	0.79746	0.020508	0.43492	0.03337
DBP	CHEMBL:CHEMBL1287983	7	0.71335	0.014013	0.3895	0.033526
DBP	(R)-&ALPHA;-METHYLHISTAMINE	2	1.6968	0.017819	0.92656	0.033542
DBP	CYCLOFENIL	4	1.2362	0.018359	0.67515	0.033557
DBP	DALCETRAPIB	3	1.6909	0.021748	0.92429	0.033678
DBP	DASATINIB ANHYDROUS	74	0.2738	0.017455	0.1497	0.033709
DBP	CHEMBL:CHEMBL579550	3	1.0691	0.013751	0.58504	0.033824
DBP	ERGOT ALKALOIDS	6	0.96513	0.017553	0.52835	0.033884
DBP	SB203580	28	0.43027	0.016895	0.23563	0.033929
DBP	TOVORAFENIB	4	1.2872	0.019116	0.70512	0.033973
DBP	VARDENAFIL	2	1.4571	0.015302	0.79887	0.034091
DBP	UNSPECIFIED IMMUNE CHECKPOINT INHIBITOR	14	0.60114	0.016697	0.32978	0.034174
DBP	CAPADENOSON	2	2.1123	0.022183	1.1592	0.034225
DBP	LUF5962	2	2.1123	0.022183	1.1592	0.034225
DBP	NELADENOSON	2	2.1123	0.022183	1.1592	0.034225
DBP	DIMETHYL SULFOXIDE	15	0.6374	0.018325	0.35038	0.034452
DBP	CHEMBL:CHEMBL1389794	2	1.7088	0.017945	0.93937	0.03446
DBP	CHEMBL:CHEMBL259421	2	1.7088	0.017945	0.93937	0.03446
DBP	CHEMBL:CHEMBL260028	2	1.7088	0.017945	0.93937	0.03446
DBP	CHEMBL:CHEMBL408563	2	1.7088	0.017945	0.93937	0.03446
DBP	CHEMBL:CHEMBL563919	2	1.7088	0.017945	0.93937	0.03446
DBP	CHEMBL:CHEMBL549208	3	1.063	0.013671	0.58468	0.034537
DBP	GYROPHORIC ACID	2	2.3493	0.024671	1.2931	0.034632
DBP	CHEMBL:CHEMBL602150	4	0.90193	0.013394	0.49656	0.034667
DBP	XANTHOANGELOL B	5	1.1449	0.019009	0.63035	0.034671
DBP	FENTICLOR	17	0.59663	0.01826	0.32851	0.034685
DBP	TICAGRELOR	9	0.70534	0.01571	0.38838	0.034689
DBP	PROTEIN SYNTHESIS INHIBITOR	12	0.72115	0.018545	0.3971	0.034692
DBP	CHEMBL:CHEMBL1343568	7	0.70642	0.013877	0.38902	0.034701
DBP	LEVOCABASTINE	2	2.0703	0.021741	1.1405	0.034758
DBP	RAGAGLITAZAR	3	1.3565	0.017447	0.74861	0.035
DBP	LENALIDOMIDE	13	0.62916	0.01684	0.34771	0.035203
DBP	CHEMBL:CHEMBL581225	8	0.77836	0.016345	0.4303	0.035246
DBP	ENMD-2076	31	0.41323	0.017071	0.22851	0.035286
DBP	CAFFEINE	36	0.40731	0.01813	0.22528	0.03531
DBP	HEXACHLOROPHENE	38	0.37379	0.017093	0.20685	0.035389
DBP	RIMCAZOLE	6	0.88251	0.01605	0.48891	0.035545
DBP	CHEMBL:CHEMBL578944	11	0.58454	0.014393	0.32386	0.035555
DBP	CHEMBL:CHEMBL546493	5	0.7715	0.012809	0.42823	0.035815
DBP	E-6700	2	1.7271	0.018138	0.95935	0.035916
DBP	THUNBERGINOL B	10	0.72881	0.01711	0.40486	0.035929
DBP	CHEMBL:CHEMBL1397308	4	1.2253	0.018196	0.68095	0.035995
DBP	TEGASEROD MALEATE	6	0.82066	0.014926	0.45629	0.036056
DBP	ISOINDOLINE DERIVATIVE 1	3	1.2216	0.015711	0.67961	0.036139
DBP	ISOINDOLINE DERIVATIVE 2	3	1.2216	0.015711	0.67961	0.036139
DBP	ISOINDOLINE DERIVATIVE 3	3	1.2216	0.015711	0.67961	0.036139
DBP	ISOINDOLINE DERIVATIVE 4	3	1.2216	0.015711	0.67961	0.036139
DBP	ISOINDOLINE DERIVATIVE 5	3	1.2216	0.015711	0.67961	0.036139
DBP	CITRIC ACID	5	0.97877	0.016251	0.54452	0.03614
DBP	MPI-0479605	3	1.304	0.016771	0.72609	0.036265
DBP	METHYLTESTOSTERONE	4	1.4254	0.021168	0.79423	0.036366
DBP	MILTEFOSINE	6	0.79751	0.014505	0.44439	0.036367
DBP	TBBT	8	0.63437	0.013322	0.35362	0.036424
DBP	CHEMBL:CHEMBL410484	5	0.93798	0.015573	0.52327	0.036532
DBP	CHEMBL:CHEMBL2094484	4	1.0909	0.016201	0.60867	0.036552
DBP	INTERLEUKIN-12 GENE	2	1.2508	0.013136	0.69833	0.036643
DBP	METENKEFALIN	4	1.255	0.018637	0.70156	0.036833
DBP	CHEMBL:CHEMBL546170	7	0.8945	0.017572	0.50102	0.037112
DBP	PSEUDOEPHEDRINE	15	0.62758	0.018043	0.35174	0.037203
DBP	EPINEPHRINE BITARTRATE	16	0.59104	0.017549	0.33131	0.037226
DBP	RECOMBINANT HUMAN ERBB3 FRAGMENT THERAPEUTIC TUMOR VACCINE	2	1.7446	0.018322	0.97842	0.037294
DBP	ZENOCUTUZUMAB	2	1.7446	0.018322	0.97842	0.037294
DBP	CHEMBL:CHEMBL528712	3	0.98688	0.012693	0.55373	0.037365
DBP	MITOFLAXONE	2	1.1394	0.011965	0.63949	0.037412
DBP	CEFSULODIN SODIUM	8	0.74031	0.015546	0.41569	0.037475
DBP	MAGROLIMAB	3	1.3146	0.016907	0.73866	0.037576
DBP	CHEMBL:CHEMBL1256719	2	2.0054	0.02106	1.1277	0.037688
DBP	OLEIC ACID	10	0.62014	0.014559	0.34886	0.037742
DBP	BEVACIZUMAB + TRASTUZUMAB	3	1.6754	0.021548	0.9429	0.037807
DBP	ANISODINE	2	1.7455	0.01833	0.98256	0.037841
DBP	DRUGS USED IN NICOTINE DEPENDENCE	3	1.3891	0.017866	0.78238	0.037919
DBP	TAMOXIFEN	64	0.30738	0.018229	0.17314	0.037934
DBP	CHEMBL:CHEMBL404916	2	1.8755	0.019696	1.0572	0.038038
DBP	TRAZODONE	11	0.76265	0.018778	0.43034	0.038191
DBP	BEMARITUZUMAB	4	1.2023	0.017855	0.67907	0.038329
DBP	MERCAPTOPURINE	42	0.31835	0.015304	0.17984	0.038362
DBP	BROXYQUINOLINE	5	0.82698	0.01373	0.46728	0.038394
DBP	13-CIS-RETINAL	3	1.4969	0.019253	0.8464	0.038493
DBP	EPACADOSTAT	2	1.5622	0.016406	0.88466	0.038714
DBP	LINRODOSTAT	2	1.5622	0.016406	0.88466	0.038714
DBP	PF-06840003	2	1.5622	0.016406	0.88466	0.038714
DBP	RASAGILINE	5	0.9493	0.015761	0.5381	0.038862
DBP	LAWSONE	3	1.1451	0.014727	0.64908	0.038863
DBP	OMEGA-CHLOROACETOPHENONE	5	1.1992	0.01991	0.67986	0.038889
DBP	ALRIZOMADLIN	2	1.3722	0.014411	0.77799	0.038892
DBP	APG115	2	1.3722	0.014411	0.77799	0.038892
DBP	AQ-101	2	1.3722	0.014411	0.77799	0.038892
DBP	BRIGIMADLIN	2	1.3722	0.014411	0.77799	0.038892
DBP	CHK1 INHIBITOR GDC-0575	2	1.3722	0.014411	0.77799	0.038892
DBP	HDM2 INHIBITOR MK-8242	2	1.3722	0.014411	0.77799	0.038892
DBP	MDM2 ANTAGONIST RO6839921	2	1.3722	0.014411	0.77799	0.038892
DBP	MX69	2	1.3722	0.014411	0.77799	0.038892
DBP	NUTLIN-3	2	1.3722	0.014411	0.77799	0.038892
DBP	RO-5045337	2	1.3722	0.014411	0.77799	0.038892
DBP	SERDEMETAN	2	1.3722	0.014411	0.77799	0.038892
DBP	SIREMADLIN	2	1.3722	0.014411	0.77799	0.038892
DBP	YX-02-030	2	1.3722	0.014411	0.77799	0.038892
DBP	CHEMBL:CHEMBL582099	4	1.0286	0.015276	0.5836	0.039001
DBP	LEVORPHANOL	3	1.3123	0.016878	0.74529	0.039144
DBP	CHEMBL:CHEMBL578719	4	1.2247	0.018188	0.69617	0.039277
DBP	METHOTREXATE	105	0.22343	0.016953	0.12705	0.039333
DBP	METAPROTERENOL	2	2.0131	0.021141	1.1451	0.039381
DBP	OLODATEROL	2	2.0131	0.021141	1.1451	0.039381
DBP	VILANTEROL	2	2.0131	0.021141	1.1451	0.039381
DBP	MAPK13-IN-1	2	1.8125	0.019034	1.0311	0.039397
DBP	4-METHYLDAPHNETIN	5	0.9143	0.01518	0.52043	0.039484
DBP	PD-118057	3	1.795	0.023086	1.0222	0.039548
DBP	CHEMBL:CHEMBL119878	7	0.95045	0.018671	0.54127	0.039559
DBP	NABIXIMOLS	5	0.94211	0.015642	0.53668	0.039602
DBP	OSI-027	9	0.87676	0.019528	0.49965	0.039663
DBP	CHEMBL:CHEMBL472004	3	1.5307	0.019687	0.87247	0.039687
DBP	SQUALAMINE	4	1.2964	0.019253	0.73903	0.039707
DBP	ZANZALINTINIB	3	1.3053	0.016787	0.74408	0.039709
DBP	ENTINOSTAT	18	0.49845	0.015697	0.28447	0.03988
DBP	VALINOMYCIN	2	1.7635	0.01852	1.0067	0.039911
DBP	TOLAZOLINE HYDROCHLORIDE	9	0.76083	0.016946	0.43465	0.040034
DBP	CHEMBL:CHEMBL320361	3	1.2239	0.015742	0.6995	0.040093
DBP	FLUOROURACIL	113	0.20636	0.01624	0.11794	0.040096
DBP	ETRUMADENANT	3	1.2653	0.016273	0.72393	0.040263
DBP	MESTRANOL	8	0.84112	0.017663	0.48156	0.040358
DBP	PHENTOLAMINE MESYLATE	9	0.75635	0.016846	0.43311	0.040386
DBP	CHEMBL:CHEMBL151797	4	1.108	0.016455	0.63492	0.040493
DBP	DESIPRAMINE	39	0.38894	0.018018	0.22287	0.040494
DBP	ANTI-PD-1 MONOCLONAL ANTIBODY MEDI0680	2	1.7577	0.018459	1.0082	0.040633
DBP	CIMAGLERMIN ALFA	3	1.4602	0.01878	0.83768	0.040668
DBP	CHEMBL:CHEMBL480626	3	1.3612	0.017507	0.78113	0.040707
DBP	ETANERCEPT-SZZS	26	0.45319	0.017148	0.26057	0.041012
DBP	CHEMBL:CHEMBL1362503	11	0.66062	0.016266	0.37989	0.041031
DBP	CT-1578	4	0.94658	0.014057	0.54452	0.041083
DBP	ALPHA-TOCOPHEROL	11	0.73138	0.018008	0.42081	0.041112
DBP	AMREDOBRESIB	2	2.1724	0.022814	1.2504	0.041176
DBP	MIVEBRESIB	2	2.1724	0.022814	1.2504	0.041176
DBP	BL-1249	2	1.064	0.011173	0.61243	0.041179
DBP	GI‚Äê530159	2	1.064	0.011173	0.61243	0.041179
DBP	5-METHOXYTRYPTAMINE	2	1.2052	0.012656	0.69402	0.041249
DBP	CLOMIPHENE	3	1.3951	0.017944	0.80442	0.041437
DBP	25-HYDROXYCHOLESTEROL	2	3.8065	0.039975	2.1959	0.041516
DBP	2X-121	4	1.0505	0.0156	0.60621	0.041569
DBP	BENDROFLUMETHIAZIDE	2	1.3116	0.013774	0.75719	0.041629
DBP	ERIBULIN MESYLATE	24	0.55254	0.020088	0.31902	0.041649
DBP	RECOMBINANT TRANSFORMING GROWTH FACTOR-BETA 1	18	0.64337	0.02026	0.37152	0.041669
DBP	CHEMBL:CHEMBL1567571	15	0.52415	0.015069	0.30276	0.041717
DBP	METHYLNALTREXONE	6	0.86875	0.0158	0.50212	0.041809
DBP	U101958	2	1.7302	0.018169	1.0028	0.042237
DBP	BUTORPHANOL	9	0.69648	0.015513	0.40404	0.042381
DBP	METHADONE HYDROCHLORIDE	31	0.42666	0.017626	0.24788	0.042613
DBP	CHEMBL:CHEMBL16685	2	0.97714	0.010262	0.56771	0.042618
DBP	IL-18	3	1.137	0.014623	0.66112	0.042749
DBP	FUROXAN	5	0.98749	0.016395	0.57451	0.042832
DBP	HIGHLY ACTIVE ANTIRETROVIRAL THERAPY (HAART)	4	1.3927	0.020682	0.81177	0.04313
DBP	PROTEASE INHIBITOR	20	0.51738	0.017173	0.30189	0.043295
DBP	CHEMBL:CHEMBL1797707	3	1.5078	0.019392	0.88005	0.043342
DBP	CHEMBL:CHEMBL1797708	3	1.5078	0.019392	0.88005	0.043342
DBP	CHEMBL:CHEMBL257748	3	1.5078	0.019392	0.88005	0.043342
DBP	MAVRILIMUMAB	2	1.1936	0.012535	0.69722	0.043464
DBP	CANLITINIB	2	1.2755	0.013395	0.74541	0.043541
DBP	COMPOUND 11D [DOI: 10.1039/C0MD00194E]	2	1.0651	0.011186	0.62296	0.043662
DBP	MITOGLITAZONE	3	1.1873	0.01527	0.69489	0.043773
DBP	PENTACHLOROPHENOL	14	0.58129	0.016146	0.34126	0.044262
DBP	CHEMBL:CHEMBL261693	5	1.0411	0.017285	0.61123	0.044274
DBP	NEBULARINE	2	1.1303	0.01187	0.66379	0.044311
DBP	APOMORPHINE HYDROCHLORIDE HEMIHYDRATE	17	0.47522	0.014544	0.27933	0.044453
DBP	PHENAZOPYRIDINE HYDROCHLORIDE	16	0.62431	0.018537	0.36702	0.044479
DBP	CHEMBL:CHEMBL530149	2	1.8821	0.019766	1.1068	0.044526
DBP	LINSITINIB	7	1.0604	0.020831	0.62373	0.04456
DBP	CHEMBL:CHEMBL549216	2	1.0484	0.01101	0.61674	0.044579
DBP	DAPIPRAZOLE	5	1.0454	0.017357	0.6154	0.044699
DBP	GUANABENZ ACETATE	4	0.93571	0.013896	0.55098	0.044741
DBP	SB-408124	8	0.77794	0.016336	0.45838	0.044844
DBP	CGP 20712A	2	1.8384	0.019307	1.0833	0.04485
DBP	TIRAMSETIV	5	0.7927	0.013161	0.46732	0.044927
DBP	AMBAZONE	2	1.2018	0.012621	0.70868	0.04497
DBP	DICLAZURIL	2	1.2018	0.012621	0.70868	0.04497
DBP	DOCUSATE	2	1.2018	0.012621	0.70868	0.04497
DBP	QUINOCIDE	2	1.2018	0.012621	0.70868	0.04497
DBP	GDC-0425	2	1.604	0.016845	0.946	0.044995
DBP	CEFDITORIN PIVOXIL	3	1.3975	0.017974	0.82435	0.045024
DBP	NICARDIPINE	15	0.53834	0.015477	0.31777	0.04513
DBP	MPA	10	0.68957	0.016189	0.40737	0.045263
DBP	NAVOXIMOD	3	1.3485	0.017344	0.79738	0.045415
DBP	CHEMBL:CHEMBL599255	8	0.70777	0.014863	0.41868	0.04548
DBP	G&OUML; 6976	4	0.8691	0.012907	0.51466	0.04565
DBP	QUINAPRIL	3	1.4082	0.018112	0.83439	0.045745
DBP	NITROXOLINE	12	0.60151	0.015469	0.35655	0.045811
DBP	METHYL PARATHIONE	4	1.2389	0.018399	0.73469	0.045874
DBP	OXIDOPAMINE HYDROCHLORIDE	17	0.5626	0.017218	0.33371	0.045918
DBP	AMINOGLYCOSIDE ANTIBIOTIC	9	0.73976	0.016477	0.43891	0.045963
DBP	TYROSINE HYDROXYLASE INHIBITOR	2	1.8365	0.019286	1.0898	0.045984
DBP	ALFUZOSIN HYDROCHLORIDE	4	1.2773	0.018969	0.75856	0.046112
DBP	CHEMBL:CHEMBL458094	4	0.84621	0.012567	0.50309	0.046294
DBP	AMPEROZIDE HYDROCHLORIDE	2	1.564	0.016424	0.93019	0.04636
DBP	CHEMBL:CHEMBL1257031	2	1.564	0.016424	0.93019	0.04636
DBP	ARQ-736	2	1.5107	0.015865	0.89889	0.046423
DBP	LGX-806	2	1.5107	0.015865	0.89889	0.046423
DBP	LXH254	2	1.5107	0.015865	0.89889	0.046423
DBP	LY-3009120	2	1.5107	0.015865	0.89889	0.046423
DBP	XL-281	2	1.5107	0.015865	0.89889	0.046423
DBP	XL281	2	1.5107	0.015865	0.89889	0.046423
DBP	S(+)-APOMORPHINE	7	0.88628	0.01741	0.52735	0.046427
DBP	PIFEXOLE	6	0.74998	0.01364	0.44674	0.046608
DBP	EPOETIN ALFA	32	0.35833	0.01504	0.21347	0.046624
DBP	L-162,313	9	0.53671	0.011954	0.31994	0.046731
DBP	ENMD-981693	19	0.54583	0.017659	0.32546	0.046772
DBP	COMPOUND 27 [PMID: 24900635]	2	1.4469	0.015195	0.86302	0.046824
DBP	DIMETHYLCURCUMIN	4	1.2477	0.018529	0.74435	0.046857
DBP	KBP5209	4	1.2477	0.018529	0.74435	0.046857
DBP	METHYLCURCUMIN	4	1.2477	0.018529	0.74435	0.046857
DBP	PAN-HER KINASE INHIBITOR AC480	4	1.2477	0.018529	0.74435	0.046857
DBP	N-AMINOHEXYL-5-CHLORO-1-NAPTHALENESULFONAMIDE HYDROCHLORIDE	3	0.9311	0.011975	0.55563	0.046903
DBP	PROADIFEN HYDROCHLORIDE	3	0.9311	0.011975	0.55563	0.046903
DBP	COMPOUND 22 [PMID: 20462760]	4	0.77382	0.011492	0.46178	0.046906
DBP	PYRIDO[3,2-E][1,2,4]TRIAZOLO[4,3-A]PYRAZINE DERIVATIVE 1	2	1.6944	0.017794	1.0111	0.046906
DBP	PYRIDO[3,2-E][1,2,4]TRIAZOLO[4,3-A]PYRAZINE DERIVATIVE 2	2	1.6944	0.017794	1.0111	0.046906
DBP	DIBUCAINE	6	0.93266	0.016963	0.55661	0.046917
DBP	CHEMBL:CHEMBL198759	3	0.85897	0.011048	0.51305	0.047052
DBP	CM-2236	2	1.7417	0.018291	1.0403	0.047056
DBP	CHEMBL:CHEMBL530049	9	0.5676	0.012642	0.33913	0.047103
DBP	CPY	3	1.5185	0.019531	0.90742	0.047129
DBP	PACLITAXEL	102	0.22212	0.016612	0.13283	0.04725
DBP	ANTI-EGFR/HER2/HER3 MONOCLONAL ANTIBODY MIXTURE SYM013	3	1.3995	0.017999	0.83787	0.047442
DBP	CAPIVASERTIB	13	0.54556	0.014603	0.3269	0.047578
DBP	CHEMBL:CHEMBL585591	24	0.43281	0.015735	0.25955	0.047713
DBP	EPIDERMAL GROWTH FACTOR RECEPTOR TYROSINE KINASE INHIBITOR	9	0.85065	0.018946	0.51019	0.047736
DBP	FARNESYL DIPHOSPHATE	5	0.88168	0.014639	0.52889	0.047764
DBP	LUMEFANTRINE	3	1.2934	0.016635	0.77598	0.047789
DBP	PLATINUM	18	0.50575	0.015927	0.30351	0.047833
DBP	ARISTOLOCHIC ACID	4	1.5788	0.023446	0.94748	0.047835
DBP	CAFFEINE CITRATE	4	1.0144	0.015064	0.60904	0.047917
DBP	NORGESTREL	5	1.0679	0.01773	0.64141	0.047978
DBP	NAVITOCLAX	16	0.51382	0.015256	0.30868	0.048008
DBP	ABIETIC ACID	3	1.4053	0.018074	0.84441	0.048046
DBP	CHEMBL:CHEMBL329673	9	0.668	0.014878	0.40143	0.048061
DBP	PHENOXYBENZAMINE	11	0.72524	0.017857	0.43603	0.048139
DBP	CHEMBL:CHEMBL1493528	9	0.65601	0.014611	0.39447	0.048164
DBP	CHEMBL:CHEMBL1701915	7	0.75039	0.014741	0.45164	0.048321
DBP	MELENGESTROL ACETATE	2	1.6752	0.017592	1.0088	0.048411
DBP	QUINIZARIN	2	1.6752	0.017592	1.0088	0.048411
DBP	TEMEFOS	2	1.6752	0.017592	1.0088	0.048411
DBP	TENATOPRAZOLE	2	1.6752	0.017592	1.0088	0.048411
DBP	TRICETIN	8	0.71499	0.015015	0.43075	0.048479
DBP	TRANILAST	8	0.69384	0.01457	0.41816	0.048542
DBP	TOMELUKAST	2	1.5898	0.016695	0.9582	0.048554
DBP	DULIGOTUZUMAB	3	1.2811	0.016477	0.77276	0.048688
DBP	CEBRANOPADOL	9	0.74042	0.016491	0.44695	0.04881
DBP	NITREFAZOLE	7	1.4324	0.028139	0.86498	0.04887
DBP	PROTEIN KINASE INHIBITOR	5	1.0774	0.017889	0.65111	0.048996
DBP	XANTHOANGELOL F	2	0.90507	0.0095046	0.54696	0.049003
DBP	PRENYLAMINE	3	1.4244	0.01832	0.86087	0.049014
DBP	ANTHRACYCLINES AND RELATED SUBSTANCES	31	0.38924	0.01608	0.23529	0.049043
DBP	GUGGULSTERONE	7	0.86931	0.017077	0.52554	0.04906
DBP	DERENOFYLLINE	5	1.0539	0.017498	0.63721	0.049081
DBP	FK-453	5	1.0539	0.017498	0.63721	0.049081
DBP	GS9667	5	1.0539	0.017498	0.63721	0.049081
DBP	ROLOFYLLINE	5	1.0539	0.017498	0.63721	0.049081
DBP	AEW-541	2	1.8952	0.019903	1.146	0.049094
DBP	KW-2450	2	1.8952	0.019903	1.146	0.049094
DBP	PCC0105003	3	1.4841	0.019088	0.89822	0.04925
DBP	VEGF/HGF-TARGETING DARPIN MP0250	2	1.8939	0.019889	1.1467	0.04932
DBP	CHEMBL:CHEMBL600572	2	2.272	0.02386	1.3757	0.049327
DBP	CUCURBITACIN B	7	0.59361	0.011661	0.35971	0.049456
DBP	ELIPRODIL	4	1.0497	0.015589	0.6367	0.049619
DBP	LOSMAPIMOD	3	1.3411	0.017249	0.81369	0.049666
DBP	B-9430	2	1.2221	0.012834	0.74181	0.049744
DBP	BRADYKININ	2	1.2221	0.012834	0.74181	0.049744
DBP	ICATIBANT	2	1.2221	0.012834	0.74181	0.049744
DBP	JMV1431	2	1.2221	0.012834	0.74181	0.049744
DBP	KALLIDIN	2	1.2221	0.012834	0.74181	0.049744
DBP	MET-LYS-BRADYKININ	2	1.2221	0.012834	0.74181	0.049744
DBP	NPC 17731	2	1.2221	0.012834	0.74181	0.049744
DBP	NPC 18565	2	1.2221	0.012834	0.74181	0.049744
DBP	[DES-ARG9]BRADYKININ	2	1.2221	0.012834	0.74181	0.049744
DBP	CHEMBL:CHEMBL91638	2	1.2031	0.012635	0.73029	0.049746
DBP	CHEMBL:CHEMBL405317	3	1.1479	0.014763	0.69687	0.04977
DBP	ISOORIENTIN	4	0.98829	0.014677	0.60022	0.049836
DEP	METHYLTESTOSTERONE	4	2.3749	0.035281	0.58772	2.6757e-05
DEP	17-BETA ESTRADIOL	2	3.0736	0.032289	0.7774	3.8656e-05
DEP	ACOLBIFENE	2	3.0736	0.032289	0.7774	3.8656e-05
DEP	ARZOXIFENE	2	3.0736	0.032289	0.7774	3.8656e-05
DEP	CHF 4227	2	3.0736	0.032289	0.7774	3.8656e-05
DEP	CHF4227	2	3.0736	0.032289	0.7774	3.8656e-05
DEP	COMPOUND 14 [PMID: 34333981]	2	3.0736	0.032289	0.7774	3.8656e-05
DEP	ESTETROL	2	3.0736	0.032289	0.7774	3.8656e-05
DEP	ESTRIOL	2	3.0736	0.032289	0.7774	3.8656e-05
DEP	ESTRIOL E3	2	3.0736	0.032289	0.7774	3.8656e-05
DEP	ESTROGEN	2	3.0736	0.032289	0.7774	3.8656e-05
DEP	ESTROGENS, CONJUGATED SYNTHETIC A	2	3.0736	0.032289	0.7774	3.8656e-05
DEP	ESTROGENS, ESTERIFIED (USP)	2	3.0736	0.032289	0.7774	3.8656e-05
DEP	FISPEMIFENE	2	3.0736	0.032289	0.7774	3.8656e-05
DEP	HYDROXYTAMOXIFEN	2	3.0736	0.032289	0.7774	3.8656e-05
DEP	ICI-164384	2	3.0736	0.032289	0.7774	3.8656e-05
DEP	LASOFOXIFENE	2	3.0736	0.032289	0.7774	3.8656e-05
DEP	LY2245461	2	3.0736	0.032289	0.7774	3.8656e-05
DEP	MK-6913	2	3.0736	0.032289	0.7774	3.8656e-05
DEP	PCC0208017	2	3.0736	0.032289	0.7774	3.8656e-05
DEP	RALOXIFEN	2	3.0736	0.032289	0.7774	3.8656e-05
DEP	SIVIFENE	2	3.0736	0.032289	0.7774	3.8656e-05
DEP	SYNTHETIC CONJUGATED ESTROGENS	2	3.0736	0.032289	0.7774	3.8656e-05
DEP	SYNTHETIC CONJUGATED ESTROGENS, B	2	3.0736	0.032289	0.7774	3.8656e-05
DEP	TAS-108	2	3.0736	0.032289	0.7774	3.8656e-05
DEP	CM-352	2	3.0271	0.0318	0.78859	6.2133e-05
DEP	OSPEMIFENE	4	2.3973	0.035613	0.62544	6.3588e-05
DEP	SPHINGOMYELIN SYNTHASE 2 INHIBITOR 15W	2	1.5517	0.016301	0.41605	9.6232e-05
DEP	NALTREXONE	17	0.98621	0.030193	0.26565	0.00010299
DEP	SULFAMETHOXAZOLE / TRIMETHOPRIM	3	2.2922	0.02949	0.61862	0.00010596
DEP	ANTIDEPRESSANT AGENT	49	0.57592	0.029908	0.15682	0.00012054
DEP	ALLYLESTRENOL	3	2.3934	0.030793	0.65275	0.0001233
DEP	PROGABIDE	2	2.792	0.029331	0.76556	0.0001331
DEP	IDOXIFENE	4	2.0809	0.030913	0.57121	0.00013526
DEP	GP-120 ANTIGEN	13	1.1054	0.029598	0.30671	0.00015708
DEP	PENICILLIN G POTASSIUM	3	2.0145	0.025918	0.56034	0.00016269
DEP	SAFIMALTIB	2	2.9227	0.030703	0.81736	0.00017518
DEP	RUBELLA VACCINES	2	2.7531	0.028921	0.77499	0.00019144
DEP	TESTOSTERONE PROPIONATE	6	1.7462	0.03177	0.49434	0.0002065
DEP	GOSERELIN ACETATE	9	1.3397	0.029849	0.3919	0.00031576
DEP	PENICILLIN V	2	2.5832	0.027137	0.75777	0.0003269
DEP	BATIMASTAT	3	2.4629	0.031687	0.73574	0.0004088
DEP	GTX-758	2	2.6541	0.027882	0.79452	0.00041911
DEP	EMZELTRECTINIB	2	2.3032	0.024196	0.69486	0.00045985
DEP	BETACELLULIN	2	3.0551	0.032095	0.92226	0.00046318
DEP	EPIREGULIN	2	3.0551	0.032095	0.92226	0.00046318
DEP	HB-EGF	2	3.0551	0.032095	0.92226	0.00046318
DEP	HYDROXYPROGESTERONE	2	3.6059	0.03788	1.0961	0.00050239
DEP	ISOPIMARIC ACID	2	2.7266	0.028643	0.84143	0.00059813
DEP	SANDARACOPIMARIC ACID	2	2.7266	0.028643	0.84143	0.00059813
DEP	ETHINYL ESTRADIOL	18	0.81029	0.025525	0.25053	0.00061099
DEP	HYPERBARIC OXYGEN	5	1.6029	0.026621	0.49769	0.00064093
DEP	ZK-93423	4	2.1604	0.032094	0.68504	0.00080768
DEP	TRIADIMEFON	2	2.8079	0.029497	0.89094	0.00081357
DEP	BAZEDOXIFENE ACETATE	3	1.8145	0.023345	0.57729	0.00083737
DEP	ISOGUVACINE	7	1.4124	0.027754	0.44936	0.00083754
DEP	PIPERIDINE-4-SULPHONIC ACID	7	1.4124	0.027754	0.44936	0.00083754
DEP	[3H]MUSCIMOL	7	1.4124	0.027754	0.44936	0.00083754
DEP	ACTH	6	1.0548	0.01919	0.33763	0.00089345
DEP	COMPOUND 17D [PMID: 23099093]	3	2.0548	0.026436	0.6602	0.00092992
DEP	ISONIPECOTIC ACID	10	1.1539	0.0271	0.37083	0.00093149
DEP	DIETHYLSTILBESTROL DIPROPIONATE	2	2.6159	0.02748	0.84728	0.0010114
DEP	CHEMBL:CHEMBL600309	2	2.5928	0.027237	0.84702	0.0011047
DEP	ZORIFERTINIB	2	2.8537	0.029978	0.9397	0.0011976
DEP	INSULIN, REGULAR, HUMAN	52	0.41952	0.022441	0.13839	0.0012196
DEP	CABOTEGRAVIR / RILPIVIRINE	2	1.8153	0.01907	0.60187	0.0012825
DEP	AMI-1	2	2.7881	0.029289	0.92701	0.0013189
DEP	NERATINIB	14	0.86539	0.024045	0.28828	0.0013437
DEP	TRETINOIN	86	0.31726	0.021804	0.10609	0.0013951
DEP	DIENOGEST	2	2.5231	0.026505	0.84856	0.0014753
DEP	ETHINYLESTRADIOL/DROSPIRENONE/PRASTERONE	2	2.5231	0.026505	0.84856	0.0014753
DEP	NOMEGESTROL ACETATE	2	2.5231	0.026505	0.84856	0.0014753
DEP	NORELGESTROMIN	2	2.5231	0.026505	0.84856	0.0014753
DEP	NPC-01	2	2.5231	0.026505	0.84856	0.0014753
DEP	NEOCEPTIN-3	2	2.4774	0.026025	0.84853	0.001755
DEP	ALMOTRIPTAN MALATE	3	2.075	0.026696	0.7148	0.0018513
DEP	EGFR/ERBB-2/ERBB-4 INHIBITOR	3	2.1158	0.027221	0.73127	0.0019092
DEP	PIROTINIB	3	2.1158	0.027221	0.73127	0.0019092
DEP	ARSANILIC ACID	2	1.9719	0.020715	0.68654	0.0020408
DEP	ISONIAZID	8	1.0642	0.022356	0.37099	0.0020638
DEP	PCC0105003	3	1.8678	0.024031	0.65113	0.0020645
DEP	LIOTHYRONINE	32	0.50928	0.021382	0.1781	0.002124
DEP	AZD-5423	2	3.2437	0.034075	1.1362	0.0021554
DEP	HALOFANTRINE	2	2.2288	0.023414	0.7844	0.0022489
DEP	GABOXADOL	18	0.81296	0.025609	0.28635	0.0022658
DEP	FAM-TRASTUZUMAB DERUXTECAN-NXKI	4	1.2414	0.018442	0.43888	0.002341
DEP	E4031	4	1.5751	0.023399	0.56313	0.0025822
DEP	ABACAVIR	11	0.84629	0.020845	0.30364	0.0026617
DEP	ETONOGESTREL	4	1.5877	0.023586	0.56978	0.0026677
DEP	AC430	2	2.326	0.024434	0.83723	0.002737
DEP	AZ960	2	2.326	0.024434	0.83723	0.002737
DEP	TYK2 INHIBITOR 14L	2	2.0592	0.021632	0.74237	0.0027734
DEP	CHEMBL:CHEMBL2170369	4	1.6701	0.024811	0.60355	0.0028307
DEP	BAY 86-5044	3	1.8869	0.024276	0.68488	0.0029377
DEP	GABAPENTIN	39	0.45317	0.021001	0.1656	0.0031084
DEP	ICA-105574	2	2.2221	0.023343	0.81211	0.0031118
DEP	NALMEFENE	6	1.2201	0.022198	0.4462	0.0031281
DEP	SAMIDORPHAN	6	1.2201	0.022198	0.4462	0.0031281
DEP	IMMUNOTHERAPY REGIMEN MKC-1106-MT	2	1.8423	0.019354	0.67555	0.0031983
DEP	POLYNOMA-1	2	1.8423	0.019354	0.67555	0.0031983
DEP	BIX02189	2	2.2271	0.023395	0.82351	0.0034259
DEP	CHLOROTRIANISENE	4	1.5221	0.022611	0.56459	0.0035138
DEP	NORGESTIMATE	4	1.6133	0.023967	0.60724	0.003948
DEP	ELACESTRANT	2	2.1992	0.023103	0.82793	0.0039551
DEP	LHRH ANALOGUES OR ANTAGONIST	2	2.1992	0.023103	0.82793	0.0039551
DEP	FGF/VEGF RECEPTOR TYROSINE KINASE INHIBITOR, PD173074	2	1.9417	0.020398	0.73335	0.0040557
DEP	GABAPENTIN ENACARBIL	26	0.5426	0.020538	0.20546	0.0041396
DEP	TOPIRAMATE	39	0.47324	0.021931	0.17989	0.0042641
DEP	SUFENTANIL	4	1.3987	0.020779	0.53216	0.0042939
DEP	LYS-6KAKT1	2	2.6804	0.028158	1.0215	0.0043495
DEP	P70S6K/AKT INHIBITOR M-2698	2	2.6804	0.028158	1.0215	0.0043495
DEP	RECOMBINANT CD40-LIGAND	7	0.97716	0.019202	0.37269	0.0043766
DEP	KOJIC ACID	2	1.7908	0.018813	0.68442	0.0044459
DEP	PHORBOL 12-MYRISTATE 13-ACETATE	15	0.71258	0.020493	0.27241	0.0044548
DEP	RECOMBINANT INTERLEUKIN-1 RECEPTOR ANTAGONIST	2	1.9211	0.020181	0.74309	0.0048707
DEP	BISPHENOL A	4	1.2785	0.018993	0.49524	0.0049227
DEP	TERODILINE HYDROCHLORIDE	30	0.4944	0.0201	0.19155	0.0049292
DEP	BAZEDOXIFENE	4	1.4004	0.020804	0.54299	0.0049579
DEP	TRAMADOL	21	0.57505	0.019565	0.22348	0.0050437
DEP	STANOLONE	5	1.2905	0.021434	0.50315	0.0051647
DEP	ATAGABALIN	25	0.5334	0.019799	0.2083	0.0052278
DEP	BEPRIDIL HYDROCHLORIDE	25	0.5334	0.019799	0.2083	0.0052278
DEP	IMAGABALIN	25	0.5334	0.019799	0.2083	0.0052278
DEP	PHLOROGLUCINOL	25	0.5334	0.019799	0.2083	0.0052278
DEP	PREGABALIN	25	0.5334	0.019799	0.2083	0.0052278
DEP	SULOCTIDIL	25	0.5334	0.019799	0.2083	0.0052278
DEP	RITODRINE	3	1.7739	0.022822	0.6932	0.0052543
DEP	NXN-188	3	1.8173	0.023381	0.71403	0.0054673
DEP	&ALPHA;3IA	3	1.8369	0.023633	0.72274	0.0055224
DEP	&ALPHA;5IA	3	1.8369	0.023633	0.72274	0.0055224
DEP	DMCM	3	1.8369	0.023633	0.72274	0.0055224
DEP	L838417	3	1.8369	0.023633	0.72274	0.0055224
DEP	MRK016	3	1.8369	0.023633	0.72274	0.0055224
DEP	RO4938581	3	1.8369	0.023633	0.72274	0.0055224
DEP	TP003	3	1.8369	0.023633	0.72274	0.0055224
DEP	TPA023	3	1.8369	0.023633	0.72274	0.0055224
DEP	ZK93423	3	1.8369	0.023633	0.72274	0.0055224
DEP	ZK93426	3	1.8369	0.023633	0.72274	0.0055224
DEP	BRETAZENIL	4	1.7078	0.025371	0.67529	0.0057244
DEP	CGS8216	4	1.7078	0.025371	0.67529	0.0057244
DEP	RO15-4513	4	1.7078	0.025371	0.67529	0.0057244
DEP	TETRAHYDRODEOXYCORTICOSTERONE	4	1.7078	0.025371	0.67529	0.0057244
DEP	[18F]FLUOROETHYLFLUMAZENIL	4	1.7078	0.025371	0.67529	0.0057244
DEP	[35S]TBPS	4	1.7078	0.025371	0.67529	0.0057244
DEP	[3H]CGS8216	4	1.7078	0.025371	0.67529	0.0057244
DEP	CCT365623	2	1.9898	0.020903	0.79117	0.0059564
DEP	COMPOUND 21B [PMID: 31430136]	2	1.9898	0.020903	0.79117	0.0059564
DEP	CORTISONE ACETATE	2	2.167	0.022764	0.86186	0.0059683
DEP	PIRACETAM	3	1.6666	0.021443	0.66419	0.006054
DEP	FLUOCINONIDE	2	2.1196	0.022266	0.84902	0.0062768
DEP	FLUOROMETHOLONE	2	2.1196	0.022266	0.84902	0.0062768
DEP	FLURANDRENOLIDE	2	2.1196	0.022266	0.84902	0.0062768
DEP	CETRIMONIUM BROMIDE	4	0.93274	0.013856	0.37507	0.0064497
DEP	LAPATINIB	31	0.42036	0.017372	0.17034	0.0068034
DEP	CLOBETASOL	3	1.9862	0.025554	0.80508	0.0068155
DEP	SACITUZUMAB GOVITECAN	9	0.70206	0.015642	0.28486	0.0068638
DEP	AXOMADOL	3	1.5043	0.019355	0.61369	0.0071221
DEP	BENZHYDROCODONE HYDROCHLORIDE	3	1.5043	0.019355	0.61369	0.0071221
DEP	CODEINE PHOSPHATE	3	1.5043	0.019355	0.61369	0.0071221
DEP	CODEINE SULFATE	3	1.5043	0.019355	0.61369	0.0071221
DEP	DEXTROMORAMIDE	3	1.5043	0.019355	0.61369	0.0071221
DEP	HYDROCODONE BITARTRATE	3	1.5043	0.019355	0.61369	0.0071221
DEP	HYDROCODONE POLISTIREX	3	1.5043	0.019355	0.61369	0.0071221
DEP	METHYLSAMIDORPHAN	3	1.5043	0.019355	0.61369	0.0071221
DEP	NALMEFENE HYDROCHLORIDE	3	1.5043	0.019355	0.61369	0.0071221
DEP	NALTREXONE HYDROCHLORIDE	3	1.5043	0.019355	0.61369	0.0071221
DEP	NRP290	3	1.5043	0.019355	0.61369	0.0071221
DEP	ODELEPRAN	3	1.5043	0.019355	0.61369	0.0071221
DEP	SAMIDORPHAN L-MALATE	3	1.5043	0.019355	0.61369	0.0071221
DEP	CAPIVASERTIB	13	0.59166	0.015842	0.24139	0.0071284
DEP	ABBV-3373	2	2.4601	0.025844	1.0061	0.007244
DEP	[3H]GABAZINE	7	1.1972	0.023525	0.48982	0.0072665
DEP	ESTROGENS, CONJUGATED (USP)	9	0.86661	0.019308	0.3555	0.0073958
DEP	DROLOXIFENE	6	1.0335	0.018802	0.42401	0.0074023
DEP	CHEMBL:CHEMBL2059711	2	2.0664	0.021708	0.84962	0.0075097
DEP	VOLANESORSEN	2	2.4991	0.026253	1.033	0.0077833
DEP	&GAMMA;-KTX1.7	2	2.077	0.021819	0.85898	0.0078094
DEP	ERGTX-1	2	2.077	0.021819	0.85898	0.0078094
DEP	NS1643	2	2.077	0.021819	0.85898	0.0078094
DEP	TBPS	11	0.83825	0.020647	0.34762	0.0079509
DEP	PROGESTIN	9	0.79027	0.017607	0.32797	0.0079924
DEP	CHEMBL:CHEMBL588234	3	1.2989	0.016712	0.543	0.0083822
DEP	CYCLOFENIL	4	1.1289	0.016771	0.47922	0.0092487
DEP	FLUOCINOLONE ACETONIDE	3	1.8073	0.023252	0.77104	0.0095472
DEP	MEPTAZINOL	2	1.752	0.018405	0.75042	0.0097861
DEP	PROGESTERONE	56	0.31373	0.017413	0.13456	0.0098684
DEP	GNE-3511	5	1.0939	0.018167	0.4695	0.0099144
DEP	CHEMBL:CHEMBL409225	2	1.6585	0.017423	0.71376	0.010079
DEP	MU DELTA	2	1.6585	0.017423	0.71376	0.010079
DEP	CLINDAMYCIN	5	1.3665	0.022696	0.59102	0.010392
DEP	ADL5747	4	1.2794	0.019006	0.55502	0.010588
DEP	ADL5859	4	1.2794	0.019006	0.55502	0.010588
DEP	BIIB068	2	1.8819	0.01977	0.82117	0.010967
DEP	DEURUXOLITINIB	2	1.9407	0.020388	0.84705	0.010984
DEP	IVARMACITINIB	2	1.9407	0.020388	0.84705	0.010984
DEP	LONDAMOCITINIB	2	1.9407	0.020388	0.84705	0.010984
DEP	WXFL10203614	2	1.9407	0.020388	0.84705	0.010984
DEP	DIDANOSINE	12	0.65939	0.016963	0.28813	0.011062
DEP	FULVESTRANT	22	0.49748	0.017323	0.21788	0.011214
DEP	NOT DISCLOSED	5	1.109	0.018419	0.48681	0.011369
DEP	CHEMBL:CHEMBL1523215	4	1.2135	0.018027	0.53597	0.011793
DEP	ANTIPSYCHOTICS	42	0.36626	0.017612	0.16185	0.011828
DEP	GOLIDOCITINIB	3	1.4243	0.018325	0.63155	0.012064
DEP	ROPSACITINIB	3	1.4243	0.018325	0.63155	0.012064
DEP	DIETHYLSTILBESTROL DIPHOSPHATE	3	1.0237	0.013171	0.45429	0.01212
DEP	SUMATRIPTAN	19	0.55756	0.018045	0.24841	0.012406
DEP	CAMPHOR OIL	2	1.8938	0.019895	0.84745	0.012725
DEP	CENOBAMATE	24	0.53326	0.019394	0.23892	0.012817
DEP	DOLCANATIDE	2	1.5124	0.015888	0.678	0.012861
DEP	LINACLOTIDE	2	1.5124	0.015888	0.678	0.012861
DEP	PLECANATIDE	2	1.5124	0.015888	0.678	0.012861
DEP	ILORASERTIB	113	0.20684	0.016283	0.092791	0.01291
DEP	FOSPHENYTOIN	13	0.71179	0.019058	0.31947	0.012946
DEP	CHEMBL:CHEMBL591363	4	1.0797	0.01604	0.48463	0.012952
DEP	GLUTETHIMIDE	14	0.69894	0.01942	0.31419	0.013062
DEP	ENDOXIFEN	3	1.4678	0.018885	0.66655	0.013835
DEP	DEXEFAROXAN	3	1.0292	0.013241	0.46771	0.013896
DEP	PHENAZOPYRIDINE HYDROCHLORIDE	16	0.59115	0.017558	0.26889	0.013965
DEP	CHEMBL:CHEMBL591361	4	1.0528	0.01564	0.47953	0.014073
DEP	CARBAMAZEPINE	43	0.37385	0.01819	0.1704	0.014127
DEP	CHEMBL:CHEMBL590927	6	0.77444	0.01409	0.3538	0.014308
DEP	DESOGESTREL	3	1.3804	0.01776	0.63121	0.014382
DEP	CLOBAZAM - LUNDBECK	2	1.8328	0.019254	0.84088	0.01465
DEP	DONEPEZIL	7	0.95679	0.018801	0.4392	0.014692
DEP	CHEMBL:CHEMBL503990	2	1.6135	0.01695	0.74174	0.014812
DEP	CP-601927	3	1.0467	0.013466	0.48207	0.014967
DEP	HG-10-102-01	2	1.8179	0.019097	0.83918	0.015154
DEP	ACTB1003	5	1.0987	0.018248	0.50736	0.015183
DEP	HYDROGEN PEROXIDE	18	0.50861	0.016022	0.23504	0.015243
DEP	MONALIZUMAB	2	1.1293	0.011863	0.52197	0.01526
DEP	ACAMPROSATE CALCIUM	22	0.51607	0.017971	0.24113	0.016175
DEP	MEK INHIBITOR PD-98059	2	1.7621	0.018511	0.82383	0.016228
DEP	ZOPICLONE	9	0.82479	0.018377	0.38623	0.01637
DEP	COMPOUND 6LI [CHAN ET AL., 2022]	4	1.1712	0.0174	0.549	0.016454
DEP	DIHYDROERGOTAMINE NASAL	2	1.9062	0.020025	0.89514	0.016613
DEP	ELZASONAN HYDROCHLORIDE	2	1.9062	0.020025	0.89514	0.016613
DEP	FROVATRIPTAN SUCCINATE	2	1.9062	0.020025	0.89514	0.016613
DEP	NARATRIPTAN HYDROCHLORIDE	2	1.9062	0.020025	0.89514	0.016613
DEP	VR-147	2	1.9062	0.020025	0.89514	0.016613
DEP	CLAVULANIC ACID	9	0.7317	0.016303	0.34481	0.016927
DEP	CETILISTAT	3	1.2807	0.016476	0.60403	0.017003
DEP	RIBOCICLIB	18	0.48927	0.015413	0.23085	0.017035
DEP	LY2087101	2	2.2054	0.023168	1.0432	0.017263
DEP	XILIERTINIB	4	1.3175	0.019573	0.6235	0.017304
DEP	ASOPRISNIL	2	1.5786	0.016584	0.74748	0.017354
DEP	ULIPRISTAL ACETATE	2	1.5786	0.016584	0.74748	0.017354
DEP	DICLOXACILLIN	3	1.0924	0.014054	0.51794	0.017479
DEP	ELETRIPTAN	6	0.92814	0.016886	0.44074	0.017616
DEP	PROPOXYPHENE	4	1.1435	0.016988	0.54325	0.017656
DEP	SONIDEGIB	6	0.98329	0.017889	0.46718	0.017665
DEP	ZALEPLON	4	1.1789	0.017513	0.56125	0.017853
DEP	PENTABROMOPHENOL	12	0.74697	0.019216	0.35607	0.01797
DEP	PRIMIDONE	31	0.42141	0.017415	0.20123	0.018132
DEP	IBUTILIDE	7	0.87273	0.01715	0.41746	0.018292
DEP	PREDNISOLONE	25	0.43269	0.01606	0.20698	0.018295
DEP	MIVACURIUM	3	1.2531	0.016122	0.59996	0.01838
DEP	DCG-IV	3	1.1129	0.014319	0.53292	0.01839
DEP	LY341495	3	1.1129	0.014319	0.53292	0.01839
DEP	ANESTHETIC AGENT	10	0.77999	0.018318	0.37366	0.018433
DEP	ONAPRISTONE	3	1.3225	0.017015	0.63398	0.018497
DEP	ETHYNODIOL DIACETATE	3	1.3272	0.017076	0.63688	0.01859
DEP	KINASE INHIBITOR 2 [PMID: 30199702]	6	0.97109	0.017667	0.467	0.018799
DEP	CHEMBL:CHEMBL588804	2	1.2993	0.01365	0.626	0.018974
DEP	CEBRANOPADOL	9	0.77552	0.017279	0.37365	0.018978
DEP	ALKYLATING AGENTS	2	1.7607	0.018496	0.84874	0.019028
DEP	NALBUPHINE HYDROCHLORIDE	9	0.66225	0.014755	0.31968	0.01916
DEP	DESONIDE	2	1.7588	0.018476	0.84928	0.019195
DEP	HALOBETASOL	2	1.7588	0.018476	0.84928	0.019195
DEP	HYDROCORTAMATE	2	1.7588	0.018476	0.84928	0.019195
DEP	CHEMBL:CHEMBL1372046	4	1.217	0.018079	0.58836	0.019309
DEP	BUTABARBITAL	9	0.81127	0.018075	0.39224	0.019316
DEP	BUTOBARBITAL	9	0.81127	0.018075	0.39224	0.019316
DEP	HEXOBARBITAL	9	0.81127	0.018075	0.39224	0.019316
DEP	SECOBARBITAL	9	0.81127	0.018075	0.39224	0.019316
DEP	ANTI-CD19 CAR T CELLS AT101	2	1.7593	0.018481	0.85164	0.019435
DEP	OXYMETAZOLINE AND TETRACAINE	2	1.7777	0.018675	0.86117	0.019503
DEP	QUINESTROL	5	0.97804	0.016244	0.47459	0.01967
DEP	AZD9567	2	1.536	0.016136	0.74622	0.019785
DEP	PF-03882845	2	1.536	0.016136	0.74622	0.019785
DEP	ZK112993	2	1.536	0.016136	0.74622	0.019785
DEP	MEPHOBARBITAL	10	0.79907	0.018766	0.38821	0.019788
DEP	ALACHLOR	2	1.5453	0.016234	0.75096	0.019812
DEP	METHIOCARB	2	1.5453	0.016234	0.75096	0.019812
DEP	TRIS(2,3-DIBROMOPROPYL)PHOSPHATE	2	1.5453	0.016234	0.75096	0.019812
DEP	BENZO(A)PYRENE-7,8-DIOL 9,10-EPOXIDE	3	1.381	0.017768	0.67246	0.020013
DEP	M-2698	9	0.63904	0.014238	0.31132	0.02006
DEP	MIDAZOLAM HYDROCHLORIDE	31	0.37988	0.015699	0.18523	0.020152
DEP	DEHYDRATED ALCOHOL	78	0.23519	0.015397	0.11483	0.020284
DEP	EVEROLIMUS	33	0.3223	0.013741	0.15737	0.020289
DEP	PELITINIB	4	1.2549	0.018642	0.61666	0.020933
DEP	MK-7145	2	1.7038	0.017898	0.83766	0.020985
DEP	CEFACLOR ANHYDROUS	14	0.57108	0.015867	0.28198	0.021432
DEP	TEDUGLUTIDE	2	1.0963	0.011517	0.54333	0.021818
DEP	REPOTRECTINIB	9	0.70251	0.015652	0.34862	0.021955
DEP	PREMARIN/PRAVACHOL	3	1.1989	0.015425	0.59523	0.021999
DEP	RHUCIN	2	1.212	0.012732	0.60227	0.022103
DEP	BANTAG-1	3	1.0222	0.013151	0.50808	0.02213
DEP	D-NAL-CYS-TYR-D-TRP-LYS-VAL-CYS-NAL-NH2	3	1.0222	0.013151	0.50808	0.02213
DEP	MK-5046	3	1.0222	0.013151	0.50808	0.02213
DEP	[D-PHE6,&BETA;-ALA11,PHE13,NLE14]BOMBESIN-(6-14)	3	1.0222	0.013151	0.50808	0.02213
DEP	OCHRATOXIN A	9	0.68027	0.015157	0.33826	0.022167
DEP	ALLITINIB	5	1.1027	0.018314	0.5485	0.022206
DEP	BMS-599626	5	1.1027	0.018314	0.5485	0.022206
DEP	PINOMETOSTAT	3	1.1705	0.015059	0.58513	0.022741
DEP	ERGOT ALKALOIDS	6	0.76624	0.01394	0.38333	0.02282
DEP	VINTAFOLIDE	2	1.3149	0.013814	0.65969	0.023125
DEP	LEVORPHANOL	3	1.3401	0.017241	0.67232	0.023129
DEP	BROMAZEPAM	18	0.53053	0.016712	0.2668	0.023388
DEP	MLKL COMPOUND 1	3	0.95963	0.012346	0.48261	0.023393
DEP	TOCAINIDE	2	1.6721	0.017566	0.84346	0.023725
DEP	CHEMBL:CHEMBL600778	4	0.93984	0.013962	0.47482	0.023898
DEP	CHEMBL:CHEMBL1367933	8	0.68068	0.014299	0.34392	0.023909
DEP	BUTALBITAL	17	0.58052	0.017772	0.29343	0.023951
DEP	METHARBITAL	17	0.58052	0.017772	0.29343	0.023951
DEP	PENTOBARBITAL SODIUM	17	0.58052	0.017772	0.29343	0.023951
DEP	TALBUTAL	17	0.58052	0.017772	0.29343	0.023951
DEP	PD-118057	3	1.5794	0.020321	0.79845	0.023966
DEP	MITIPERSTAT	2	0.94121	0.0098875	0.47592	0.023993
DEP	DESIPRAMINE	39	0.31296	0.014503	0.15865	0.024275
DEP	CARIPRAZINE	4	0.92403	0.013727	0.4685	0.024296
DEP	TRIMIPRAMINE	33	0.34196	0.01458	0.17391	0.024642
DEP	SR-13668	3	0.92174	0.011859	0.46996	0.024931
DEP	GSK163090	4	0.87505	0.012999	0.44619	0.02494
DEP	SYNTHETIC CONJUGATED ESTROGENS, A	4	0.79081	0.011748	0.40408	0.02518
DEP	(&PLUSMN;)-CIS-2-CAMP	3	1.1774	0.015148	0.60215	0.025282
DEP	5-ME-IAA	3	1.1774	0.015148	0.60215	0.025282
DEP	AZA-THIP	3	1.1774	0.015148	0.60215	0.025282
DEP	CIS-3-ACPBPA	3	1.1774	0.015148	0.60215	0.025282
DEP	TPMPA	3	1.1774	0.015148	0.60215	0.025282
DEP	TRANS-3-ACPBPA	3	1.1774	0.015148	0.60215	0.025282
DEP	FLOXACILLIN	9	0.78741	0.017544	0.40294	0.025351
DEP	NEUREGULIN-1	2	1.7704	0.018598	0.90768	0.025573
DEP	NEUREGULIN-2	2	1.7704	0.018598	0.90768	0.025573
DEP	DAMGO	3	1.1981	0.015414	0.61474	0.025659
DEP	BREXANOLONE	16	0.61067	0.018138	0.31465	0.026153
DEP	BUPRENORPHINE	11	0.59037	0.014541	0.3045	0.026273
DEP	CARIPRAZINE HYDROCHLORIDE	2	1.2615	0.013252	0.65108	0.026348
DEP	TRAZPIROBEN	2	1.2615	0.013252	0.65108	0.026348
DEP	VEGFC	2	1.2615	0.013252	0.65108	0.026348
DEP	VEGFE	2	1.2615	0.013252	0.65108	0.026348
DEP	ARFORMOTEROL	3	0.93866	0.012077	0.48505	0.026493
DEP	HYDROFLUMETHIAZIDE	3	0.97685	0.012568	0.50655	0.02691
DEP	CLOFILIUM	3	1.1668	0.015011	0.60542	0.026988
DEP	MESTRANOL	8	0.69091	0.014514	0.35878	0.02708
DEP	CICLOPIROX OLAMINE	4	0.83619	0.012422	0.43494	0.027277
DEP	M826	3	1.1532	0.014837	0.60149	0.02761
DEP	BUDESONIDE	12	0.58898	0.015152	0.30758	0.027762
DEP	CLOMIPRAMINE	37	0.30633	0.013828	0.16	0.027779
DEP	COMPOUND 38 [PMID: 24915291]	7	0.69889	0.013733	0.36559	0.02797
DEP	CVBT-141B	4	0.99882	0.014838	0.52263	0.028003
DEP	FP-1039	4	0.99882	0.014838	0.52263	0.028003
DEP	INFIGRATINIB PHOSPHATE	4	0.99882	0.014838	0.52263	0.028003
DEP	LY-2874455	4	0.99882	0.014838	0.52263	0.028003
DEP	TRAFERMIN	4	0.99882	0.014838	0.52263	0.028003
DEP	PROPYLPYRAZOLETRIOL	10	0.65828	0.01546	0.34461	0.028061
DEP	RALOXIFENE HYDROCHLORIDE	45	0.29734	0.014799	0.15598	0.028317
DEP	RILUZOLE	22	0.37999	0.013232	0.2002	0.028856
DEP	THIOCOLCHICOSIDE	4	1.0667	0.015847	0.56406	0.029314
DEP	AFIMOXIFENE	17	0.47421	0.014518	0.25139	0.029631
DEP	CHEMBL:CHEMBL534353	3	1.067	0.013727	0.56568	0.029647
DEP	IRAMPANEL	13	0.57605	0.015424	0.30566	0.029751
DEP	LINIFANIB	78	0.21889	0.01433	0.11648	0.030123
DEP	TRIPHENYLSTANNANOL	4	1.2361	0.018364	0.65829	0.030213
DEP	ABP-700	13	0.63876	0.017103	0.34043	0.030314
DEP	BUTABARBITAL SODIUM	13	0.63876	0.017103	0.34043	0.030314
DEP	CHLORDIAZEPOXIDE HYDROCHLORIDE	13	0.63876	0.017103	0.34043	0.030314
DEP	CIPEPOFOL	13	0.63876	0.017103	0.34043	0.030314
DEP	CLORAZEPATE DIPOTASSIUM	13	0.63876	0.017103	0.34043	0.030314
DEP	ETHCHLORVYNOL	13	0.63876	0.017103	0.34043	0.030314
DEP	ETIFOXINE	13	0.63876	0.017103	0.34043	0.030314
DEP	FLURAZEPAM HYDROCHLORIDE	13	0.63876	0.017103	0.34043	0.030314
DEP	LOREDIPLON	13	0.63876	0.017103	0.34043	0.030314
DEP	METHAQUALONE	13	0.63876	0.017103	0.34043	0.030314
DEP	METHAQUALONE HYDROCHLORIDE	13	0.63876	0.017103	0.34043	0.030314
DEP	METHOHEXITAL SODIUM	13	0.63876	0.017103	0.34043	0.030314
DEP	METHYPRYLON	13	0.63876	0.017103	0.34043	0.030314
DEP	PAGOCLONE	13	0.63876	0.017103	0.34043	0.030314
DEP	REMIMAZOLAM BESYLATE	13	0.63876	0.017103	0.34043	0.030314
DEP	RESEQUINIL	13	0.63876	0.017103	0.34043	0.030314
DEP	SECOBARBITAL SODIUM	13	0.63876	0.017103	0.34043	0.030314
DEP	TETRAZEPAM	13	0.63876	0.017103	0.34043	0.030314
DEP	TRICLOFOS SODIUM	13	0.63876	0.017103	0.34043	0.030314
DEP	ZURANOLONE	13	0.63876	0.017103	0.34043	0.030314
DEP	[3H]AZIETOMIDATE	13	0.63876	0.017103	0.34043	0.030314
DEP	EPZ004777	2	1.2778	0.013424	0.68372	0.030824
DEP	SGC0946	2	1.2778	0.013424	0.68372	0.030824
DEP	NEMONAPRIDE	4	1.1576	0.017197	0.61951	0.030851
DEP	CHLORMETHIAZOLE	17	0.53485	0.016374	0.28697	0.031184
DEP	BEZUCLASTINIB	2	1.5809	0.016607	0.84921	0.031341
DEP	SODIUM CHLORIDE	27	0.38512	0.014855	0.20814	0.032146
DEP	DULOXETINE HYDROCHLORIDE	21	0.40412	0.013749	0.21854	0.032226
DEP	VENLAFAXINE	10	0.55629	0.013064	0.30111	0.03235
DEP	NORETHINDRONE ACETATE	4	1.1787	0.01751	0.63901	0.032561
DEP	CHEMBL:CHEMBL578061	24	0.35358	0.012859	0.19179	0.032632
DEP	MEDROXYPROGESTERONE	7	0.69048	0.013568	0.37489	0.032759
DEP	DECYLE NELYCORINE DIBROMO SALT DERIVATIVE 1	2	1.8698	0.019642	1.0177	0.0331
DEP	DEMECARIUM BROMIDE	2	1.8698	0.019642	1.0177	0.0331
DEP	DI-SUBSTITUTED PIPERIDINE DERIVATIVE 2	2	1.8698	0.019642	1.0177	0.0331
DEP	ECHOTHIOPHATE IODIDE	2	1.8698	0.019642	1.0177	0.0331
DEP	EGONOL COMPOUND 1	2	1.8698	0.019642	1.0177	0.0331
DEP	EPTASTIGMINE	2	1.8698	0.019642	1.0177	0.0331
DEP	INDOLINE DERIVATIVE 1	2	1.8698	0.019642	1.0177	0.0331
DEP	ISOCHROMAN-4-KETONE DERIVATIVE 1	2	1.8698	0.019642	1.0177	0.0331
DEP	ISOFLUROPHATE	2	1.8698	0.019642	1.0177	0.0331
DEP	PMID29757691-COMPOUND-10	2	1.8698	0.019642	1.0177	0.0331
DEP	PMID29757691-COMPOUND-2A	2	1.8698	0.019642	1.0177	0.0331
DEP	PMID29757691-COMPOUND-2A-I	2	1.8698	0.019642	1.0177	0.0331
DEP	PMID29757691-COMPOUND-7	2	1.8698	0.019642	1.0177	0.0331
DEP	PMID29757691-COMPOUND-8A	2	1.8698	0.019642	1.0177	0.0331
DEP	PMID29757691-COMPOUND-8B	2	1.8698	0.019642	1.0177	0.0331
DEP	PMID29757691-COMPOUND-8C	2	1.8698	0.019642	1.0177	0.0331
DEP	PMID29757691-COMPOUND-8D	2	1.8698	0.019642	1.0177	0.0331
DEP	PROPANIDID	2	1.8698	0.019642	1.0177	0.0331
DEP	QUINAZOLINE ALKALOID DERIVATIVE 1	2	1.8698	0.019642	1.0177	0.0331
DEP	RIVASTIGMINE TARTRATE	2	1.8698	0.019642	1.0177	0.0331
DEP	TACRINE HETERODIMER DERIVATIVE 1	2	1.8698	0.019642	1.0177	0.0331
DEP	TACRINE HYDROCHLORIDE	2	1.8698	0.019642	1.0177	0.0331
DEP	TETRA-HYDRO-ISOQUINOLINE DERIVATIVE 1	2	1.8698	0.019642	1.0177	0.0331
DEP	TETRA-HYDRO-ISOQUINOLINE DERIVATIVE 2	2	1.8698	0.019642	1.0177	0.0331
DEP	TETRA-HYDRO-ISOQUINOLINE DERIVATIVE 3	2	1.8698	0.019642	1.0177	0.0331
DEP	TETRA-HYDRO-ISOQUINOLINE DERIVATIVE 4	2	1.8698	0.019642	1.0177	0.0331
DEP	AMINOGLYCOSIDE ANTIBIOTIC	9	0.56334	0.012552	0.30665	0.033109
DEP	NORGESTREL	5	0.88474	0.014694	0.48234	0.033317
DEP	HYDROMORPHONE HYDROCHLORIDE	13	0.51944	0.013908	0.28377	0.033599
DEP	CHEMBL:CHEMBL535714	2	1.3895	0.014597	0.75942	0.033661
DEP	FEXAGRATINIB	8	0.57294	0.012036	0.31329	0.033728
DEP	AEE788	7	0.77467	0.015223	0.42437	0.033975
DEP	CUMENE HYDROPEROXIDE	3	1.1778	0.015153	0.64635	0.034219
DEP	PB2+	5	0.92627	0.015384	0.50895	0.034393
DEP	CHEMBL:CHEMBL600738	6	0.73579	0.013386	0.40431	0.0344
DEP	THYROGLOBULIN	3	1.2268	0.015783	0.67448	0.034478
DEP	SPIRONOLACTONE	15	0.46013	0.013233	0.2533	0.03465
DEP	COMPOUND 28 [HEITEL ET AL., 2019]	3	1.4794	0.019034	0.81633	0.034978
DEP	DOTINURAD	2	1.5654	0.016445	0.86385	0.034992
DEP	VERINURAD	2	1.5654	0.016445	0.86385	0.034992
DEP	OCINAPLON	18	0.52048	0.016396	0.28756	0.035158
DEP	FLUDARABINE	31	0.29761	0.012299	0.16452	0.035239
DEP	COMPOUND 1 [WO2012007375]	2	1.5369	0.016146	0.84978	0.035264
DEP	COMPOUND 7 [WO2012007375]	2	1.5369	0.016146	0.84978	0.035264
DEP	IRAK-1/4 INHIBITOR	2	1.5369	0.016146	0.84978	0.035264
DEP	SUNITINIB	48	0.24713	0.012702	0.13666	0.035286
DEP	AGROCLAVINE	5	0.98897	0.016425	0.5469	0.035289
DEP	ENMD-981693	19	0.41579	0.013457	0.23005	0.035363
DEP	AFATINIB	19	0.41532	0.013441	0.23071	0.035924
DEP	CYCLOPENTA[D]PYRIMIDINE DERIVATIVE 1	2	1.5293	0.016065	0.84975	0.035966
DEP	NORENDOXIFEN	2	1.6069	0.016881	0.89327	0.036027
DEP	NI2+	3	1.0709	0.013777	0.59695	0.036426
DEP	ENOTICUMAB	5	0.80396	0.013353	0.44873	0.036607
DEP	ILGINATINIB	6	0.77504	0.014101	0.4326	0.036611
DEP	CVBT-141H	5	0.85844	0.014257	0.47924	0.036637
DEP	LIDOCAINE	16	0.46254	0.013738	0.25831	0.036684
DEP	AZD7545	2	1.7742	0.018638	0.99096	0.03671
DEP	TOFACITINIB	14	0.51825	0.014399	0.29029	0.037117
DEP	METERGOLIN	7	0.84355	0.016576	0.47256	0.037136
DEP	CANERTINIB DIHYDROCHLORIDE	5	0.74288	0.012338	0.41704	0.037442
DEP	ADIPIPLON	16	0.53822	0.015986	0.30289	0.0378
DEP	DIMDAZENIL	16	0.53822	0.015986	0.30289	0.0378
DEP	REMIMAZOLAM	16	0.53822	0.015986	0.30289	0.0378
DEP	BECAMPANEL	3	1.2305	0.015832	0.69263	0.037825
DEP	CX-717	3	1.2305	0.015832	0.69263	0.037825
DEP	CX1632/S 47445	3	1.2305	0.015832	0.69263	0.037825
DEP	CX1739	3	1.2305	0.015832	0.69263	0.037825
DEP	FARAMPATOR	3	1.2305	0.015832	0.69263	0.037825
DEP	MIBAMPATOR	3	1.2305	0.015832	0.69263	0.037825
DEP	MK-8777	3	1.2305	0.015832	0.69263	0.037825
DEP	PERAMPANEL	3	1.2305	0.015832	0.69263	0.037825
DEP	PESAMPATOR	3	1.2305	0.015832	0.69263	0.037825
DEP	TAK-653	3	1.2305	0.015832	0.69263	0.037825
DEP	TALAMPANEL	3	1.2305	0.015832	0.69263	0.037825
DEP	ZONAMPANEL	3	1.2305	0.015832	0.69263	0.037825
DEP	LITHIUM	41	0.26759	0.012714	0.15089	0.038092
DEP	MRS 2219	2	0.95312	0.010013	0.53756	0.03812
DEP	COMPOUND 14N [PMID: 25589934]	2	1.816	0.019077	1.025	0.038237
DEP	GSK650394	2	1.816	0.019077	1.025	0.038237
DEP	ORG 34517/34850	2	0.9423	0.009899	0.53194	0.038254
DEP	ANTIHYPERTENSIVE AGENT	8	0.63251	0.013287	0.35719	0.038305
DEP	DARIGABAT	14	0.59255	0.016464	0.33465	0.038317
DEP	ANALGESIC AGENT	10	0.4979	0.011693	0.28122	0.038333
DEP	BMS-509744	2	1.4174	0.01489	0.80113	0.038436
DEP	ISOFLURANE	28	0.39372	0.015465	0.22312	0.038822
DEP	ESTAZOLAM	20	0.44425	0.014751	0.25179	0.038848
DEP	DAGLUTRIL	4	0.94739	0.014074	0.53811	0.039165
DEP	CHEMBL:CHEMBL339587	8	0.60964	0.012807	0.3463	0.039178
DEP	GW-2580	6	0.74841	0.013616	0.42513	0.039179
DEP	MISONIDAZOLE	3	1.1106	0.014288	0.63359	0.03983
DEP	CLOCORTOLONE	4	1.0816	0.016067	0.61786	0.040028
DEP	DIFLORASONE DIACETATE	4	1.0816	0.016067	0.61786	0.040028
DEP	ORTHOTOLIDINE	4	0.92002	0.013667	0.52606	0.040164
DEP	OLICERIDINE	2	1.0848	0.011396	0.62208	0.040606
DEP	PENTAZOCINE	7	0.70549	0.013863	0.40457	0.040606
DEP	TIOTROPIUM	9	0.57149	0.012733	0.32778	0.040633
DEP	LOMOFUNGIN	14	0.47915	0.013313	0.27494	0.040696
DEP	HYDROCODONE	16	0.45897	0.013632	0.26345	0.040749
DEP	OZANEZUMAB	2	1.2407	0.013034	0.71428	0.0412
DEP	BENPERIDOL	3	0.9316	0.011986	0.53638	0.041219
DEP	LG100754	3	1.1701	0.015054	0.67389	0.04126
DEP	TICLOPIDINE	13	0.48002	0.012852	0.2766	0.041341
DEP	SULFORAPHANE	7	0.55306	0.010868	0.31933	0.041655
DEP	THIOPENTAL	10	0.57839	0.013583	0.3342	0.041766
DEP	CHRYSIN	11	0.51338	0.012645	0.29699	0.041949
DEP	AVP-786	2	0.89713	0.0094244	0.51926	0.042032
DEP	MEDRYSONE	3	1.0995	0.014146	0.63707	0.042196
DEP	NP118809	3	1.0982	0.014129	0.6364	0.042223
DEP	POLYESTRADIOL PHOSPHATE	3	0.77325	0.0099484	0.44812	0.042224
DEP	JAK3 INHIBITOR II	6	0.86384	0.015716	0.50077	0.042273
DEP	FENTANYL CITRATE	28	0.33676	0.013228	0.19537	0.04239
DEP	RELUGOLIX	2	1.64	0.017228	0.95447	0.042891
DEP	MULTI-EPITOPE PEPTIDE MELANOMA VACCINE	3	0.94857	0.012204	0.55224	0.042939
DEP	STX-100	2	1.1251	0.01182	0.65531	0.043003
DEP	PRATOSARTAN	4	1.1504	0.01709	0.67069	0.043163
DEP	AZD5991	2	1.0228	0.010745	0.59653	0.043221
DEP	COMPOUND 25C [PMID: 36649216]	4	0.81007	0.012034	0.47293	0.043378
DEP	ADOPRAZINE	3	0.92513	0.011902	0.54015	0.043392
DEP	AZD7268	2	1.3176	0.013841	0.77082	0.043709
DEP	HYDRAMETHYLNON	3	1.0302	0.013254	0.6028	0.043742
DEP	NIROGACESTAT	14	0.45329	0.012594	0.26562	0.043965
DEP	VISMODEGIB	4	0.89289	0.013264	0.52413	0.044243
DEP	ANTITUBERCULAR AGENT	2	1.2857	0.013506	0.75484	0.044271
DEP	MONOAMINE OXIDASE INHIBITOR	29	0.30564	0.012217	0.17948	0.044305
DEP	BATEFENTEROL	3	1.1781	0.015157	0.69317	0.044618
DEP	DEFOSLIMOD	2	1.2724	0.013367	0.74996	0.04489
DEP	SELECTIVE SEROTONIN REUPTAKE INHIBITORS	37	0.27918	0.012602	0.1646	0.044946
DEP	CLOBAZAM	19	0.44616	0.014439	0.26307	0.044958
DEP	ISRAPAFANT	2	1.3576	0.014261	0.80205	0.045274
DEP	AMITRIPTYLINE HYDROCHLORIDE	42	0.25566	0.012294	0.15113	0.045364
DEP	CHARYBDOTOXIN	3	0.72366	0.0093104	0.4283	0.045562
DEP	CANLITINIB	2	1.0227	0.010744	0.60534	0.045576
DEP	SULFONAMIDES, UREA DERIVATIVES	2	1.8539	0.019475	1.0981	0.045693
DEP	AVAPRITINIB	5	0.79649	0.013229	0.47202	0.045773
DEP	CHEMBL:CHEMBL416038	3	0.92497	0.0119	0.54894	0.046004
DEP	MPS1-IN-1	2	1.3342	0.014016	0.79312	0.046277
DEP	NMS-P715	2	1.3342	0.014016	0.79312	0.046277
DEP	MIGLITOL	3	0.89096	0.011463	0.5302	0.046448
DEP	LEVONORGESTREL	7	0.59654	0.011722	0.35535	0.046613
DEP	IONOMYCIN	9	0.54318	0.012102	0.32374	0.0467
DEP	PROCAINAMIDE	4	0.80941	0.012024	0.48269	0.046795
DEP	1,2-DIHYDROXYNAPHTHALENE	2	1.397	0.014675	0.83308	0.046796
DEP	CHEMBL:CHEMBL257158	4	0.7329	0.010888	0.43759	0.046993
DEP	DIHYDROERGOTAMINE MESYLATE	7	0.72266	0.014201	0.4319	0.047152
DEP	FLUMAZENIL	19	0.47345	0.015323	0.28362	0.047537
DEP	CHLORDIAZEPOXIDE	17	0.48138	0.014737	0.28843	0.047575
DEP	CLORAZEPATE	17	0.48138	0.014737	0.28843	0.047575
DEP	CLOTIAZEPAM	17	0.48138	0.014737	0.28843	0.047575
DEP	HALAZEPAM	17	0.48138	0.014737	0.28843	0.047575
DEP	QUAZEPAM	17	0.48138	0.014737	0.28843	0.047575
DEP	CHINESE HERBS	4	0.93585	0.013903	0.5615	0.047798
DEP	ADAPALENE	10	0.44841	0.010531	0.26924	0.04792
DEP	BUMETANIDE	16	0.39752	0.011807	0.23869	0.047921
DEP	GUSACITINIB	7	0.67571	0.013278	0.40596	0.048021
DEP	PIOGLITAZONE HYDROCHLORIDE	16	0.42	0.012475	0.25234	0.048024
DEP	ANTINEOPLASTIC AGENTS	15	0.39796	0.011445	0.23955	0.048342
DEP	CHEMBL:CHEMBL581044	9	0.56142	0.012509	0.33831	0.048521
DEP	IXAZOMIB CITRATE	39	0.26728	0.012386	0.16108	0.048537
DEP	OPROZOMIB	39	0.26728	0.012386	0.16108	0.048537
DEP	RECOMBINANT FLT3 LIGAND	3	0.83918	0.010797	0.50596	0.048609
DEP	CHEMBL:CHEMBL1989853	8	0.63766	0.013395	0.38459	0.048665
DEP	NITRAZEPAM	18	0.46023	0.014498	0.27757	0.048665
DEP	DIETHYLDITHIOCARBAMATE	7	0.61302	0.012046	0.37015	0.048859
DEP	TRIAMTERENE	16	0.38289	0.011372	0.23122	0.048873
DEP	PMID28766366-COMPOUND-SCHEME21LEFT	4	0.79049	0.011743	0.47756	0.048946
DEP	PMID28766366-COMPOUND-SCHEME21RIGHT	4	0.79049	0.011743	0.47756	0.048946
DEP	SR16835	3	1.1021	0.01418	0.66591	0.048966
DEP	THIAZIDES, PLAIN	8	0.63777	0.013397	0.38583	0.049179
DEP	BENDROFLUMETHIAZIDE	2	1.0498	0.011029	0.63601	0.049416
DEP	CD40 LIGAND	2	1.4482	0.015214	0.87939	0.049802
DEP	CFZ533	2	1.4482	0.015214	0.87939	0.049802
SCZ	TERODILINE HYDROCHLORIDE	30	1.0777	0.043796	0.20382	6.2906e-08
SCZ	ATAGABALIN	25	1.1073	0.041086	0.2254	4.5372e-07
SCZ	BEPRIDIL HYDROCHLORIDE	25	1.1073	0.041086	0.2254	4.5372e-07
SCZ	IMAGABALIN	25	1.1073	0.041086	0.2254	4.5372e-07
SCZ	PHLOROGLUCINOL	25	1.1073	0.041086	0.2254	4.5372e-07
SCZ	PREGABALIN	25	1.1073	0.041086	0.2254	4.5372e-07
SCZ	SULOCTIDIL	25	1.1073	0.041086	0.2254	4.5372e-07
SCZ	GABAPENTIN ENACARBIL	26	1.0913	0.041291	0.22357	5.3274e-07
SCZ	ARVERAPAMIL	9	1.6673	0.037135	0.35858	1.6757e-06
SCZ	ENILURACIL	2	3.3652	0.035338	0.76123	4.9542e-06
SCZ	XELOX	2	3.3652	0.035338	0.76123	4.9542e-06
SCZ	KI-20227	4	2.4546	0.036451	0.56614	7.313e-06
SCZ	GABAPENTIN	39	0.72744	0.033698	0.17276	1.2805e-05
SCZ	IACS-9439	2	3.7126	0.038987	0.88516	1.3764e-05
SCZ	TOCERANIB	3	2.5245	0.032467	0.63468	3.498e-05
SCZ	FELODIPINE	16	1.0624	0.031544	0.27607	5.9677e-05
SCZ	ARC029	2	3.3947	0.035648	0.88646	6.447e-05
SCZ	ADRIXETINIB	3	2.3533	0.030265	0.63892	0.00011558
SCZ	THIETHYLPERAZINE MALATE	8	1.2642	0.026547	0.3483	0.00014234
SCZ	IVABRADINE	5	1.42	0.023574	0.39272	0.00015025
SCZ	BPR1R024	4	2.2403	0.033268	0.62616	0.00017376
SCZ	M4205	4	2.2403	0.033268	0.62616	0.00017376
SCZ	TRIFLUPROMAZINE HYDROCHLORIDE	6	1.5302	0.027829	0.42823	0.00017681
SCZ	AZELNIDIPINE	4	1.9526	0.028996	0.55192	0.00020231
SCZ	FLUPHENAZINE HYDROCHLORIDE	20	0.7406	0.024581	0.21096	0.0002242
SCZ	PALIPERIDONE	12	1.1591	0.029807	0.33261	0.00024684
SCZ	AMLODIPINE BENZOATE	3	2.3149	0.029772	0.66437	0.00024733
SCZ	AMLODIPINE MALEATE	3	2.3149	0.029772	0.66437	0.00024733
SCZ	DILTIAZEM MALATE	3	2.3149	0.029772	0.66437	0.00024733
SCZ	LACIDIPINE	3	2.3149	0.029772	0.66437	0.00024733
SCZ	LERCANIDIPINE HYDROCHLORIDE	3	2.3149	0.029772	0.66437	0.00024733
SCZ	LEVAMLODIPINE MALEATE	3	2.3149	0.029772	0.66437	0.00024733
SCZ	MANIDIPINE	3	2.3149	0.029772	0.66437	0.00024733
SCZ	MEM 1003	3	2.3149	0.029772	0.66437	0.00024733
SCZ	MEPIRODIPINE	3	2.3149	0.029772	0.66437	0.00024733
SCZ	NILVADIPINE	3	2.3149	0.029772	0.66437	0.00024733
SCZ	MINAPRINE HYDROCHLORIDE	7	1.3541	0.026598	0.39058	0.00026404
SCZ	CILNIDIPINE	5	1.7411	0.028906	0.50519	0.00028489
SCZ	LMT-X	2	4.4321	0.046542	1.2884	0.00029157
SCZ	AMLODIPINE BESYLATE	13	1.0017	0.026809	0.29548	0.00035037
SCZ	AZD1305	5	1.7222	0.028593	0.51446	0.00040854
SCZ	ARRY-382	2	2.6008	0.027311	0.77964	0.00042611
SCZ	PRALSETINIB	7	1.224	0.024043	0.36801	0.00044157
SCZ	BROMPERIDOL	4	1.5403	0.022873	0.46318	0.00044255
SCZ	CCT244747	2	2.8099	0.029507	0.85092	0.00048083
SCZ	ABBV-744	3	1.4436	0.018566	0.43964	0.00051362
SCZ	CHEMBL:CHEMBL52030	3	1.4436	0.018566	0.43964	0.00051362
SCZ	PYRROLO-PYRROLONE DERIVATIVE 1	3	1.4436	0.018566	0.43964	0.00051362
SCZ	RUBELLA VACCINES	2	2.5949	0.027249	0.80782	0.00065996
SCZ	ACP-104	4	1.658	0.024622	0.52053	0.00072454
SCZ	RECOMBINANT INTERLEUKIN-1 RECEPTOR ANTAGONIST	2	2.6339	0.027659	0.83325	0.00078762
SCZ	CHEMBL:CHEMBL2332279	2	2.3619	0.024802	0.74774	0.00079405
SCZ	EPIBATIDINE	2	2.3619	0.024802	0.74774	0.00079405
SCZ	LARAZOTIDE ACETATE	2	2.3619	0.024802	0.74774	0.00079405
SCZ	MECAMYLAMINE HYDROCHLORIDE	2	2.3619	0.024802	0.74774	0.00079405
SCZ	PENTOLINIUM TARTRATE	2	2.3619	0.024802	0.74774	0.00079405
SCZ	PHANTASMIDINE	2	2.3619	0.024802	0.74774	0.00079405
SCZ	TRIMETHAPHAN CAMSYLATE	2	2.3619	0.024802	0.74774	0.00079405
SCZ	CHEMBL:CHEMBL586000	5	1.5125	0.025111	0.48266	0.00086478
SCZ	CARIPRAZINE HYDROCHLORIDE	2	2.1812	0.022905	0.70524	0.0009932
SCZ	TRAZPIROBEN	2	2.1812	0.022905	0.70524	0.0009932
SCZ	VEGFC	2	2.1812	0.022905	0.70524	0.0009932
SCZ	VEGFE	2	2.1812	0.022905	0.70524	0.0009932
SCZ	RESENCATINIB	2	1.9817	0.02081	0.6426	0.0010235
SCZ	VIMSELTINIB	4	1.8	0.02673	0.58525	0.0010524
SCZ	CHEMBL:CHEMBL1367933	8	1.0992	0.023082	0.35905	0.0011031
SCZ	CHEMBL:CHEMBL602969	11	1.0841	0.026692	0.36032	0.0013141
SCZ	SOTATERCEPT	3	1.665	0.021413	0.55764	0.0014166
SCZ	PD-332991	3	1.8713	0.024066	0.62758	0.0014355
SCZ	CHEMBL:CHEMBL592611	4	1.442	0.021413	0.48476	0.001469
SCZ	DITIOCARB	4	1.4881	0.022099	0.50041	0.0014728
SCZ	COMPOUND 111 [PMID: 37918435]	3	2.0177	0.02595	0.68016	0.0015082
SCZ	BMS-986158	6	1.0927	0.019872	0.36872	0.0015231
SCZ	PELABRESIB	6	1.0927	0.019872	0.36872	0.0015231
SCZ	PTEROSTILBENE	3	3.1138	0.040046	1.056	0.0015983
SCZ	PERAZINE	2	2.4164	0.025374	0.8214	0.0016342
SCZ	TALIPEXOLE	2	2.4164	0.025374	0.8214	0.0016342
SCZ	AC710	5	1.6191	0.02688	0.55242	0.0016926
SCZ	ORG-23366	3	1.7106	0.022	0.58461	0.0017191
SCZ	ABAPERIDONE	2	2.1476	0.022552	0.73405	0.0017211
SCZ	ASENAPINE MALEATE	2	2.1476	0.022552	0.73405	0.0017211
SCZ	CARPHENAZINE MALEATE	2	2.1476	0.022552	0.73405	0.0017211
SCZ	L-PIPERAZINO-3-PHENYL-INDANE DERIVATIVE 1	2	2.1476	0.022552	0.73405	0.0017211
SCZ	MESORIDAZINE BESYLATE	2	2.1476	0.022552	0.73405	0.0017211
SCZ	SB-773812	2	2.1476	0.022552	0.73405	0.0017211
SCZ	SKL-10406	2	2.1476	0.022552	0.73405	0.0017211
SCZ	YKP-1358	2	2.1476	0.022552	0.73405	0.0017211
SCZ	CANLITINIB	2	1.8927	0.019875	0.64752	0.0017363
SCZ	APINOCALTAMIDE	3	1.7236	0.022167	0.59014	0.0017493
SCZ	METHSUXIMIDE	3	1.7236	0.022167	0.59014	0.0017493
SCZ	PARAMETHADIONE	3	1.7236	0.022167	0.59014	0.0017493
SCZ	PHENSUXIMIDE	3	1.7236	0.022167	0.59014	0.0017493
SCZ	MOLIBRESIB	8	0.96981	0.020365	0.33281	0.001787
SCZ	THIOTHIXENE	5	1.1005	0.018271	0.37856	0.0018268
SCZ	BIX02189	2	2.4937	0.026186	0.86172	0.0019054
SCZ	CHEMBL:CHEMBL1373255	3	1.9525	0.02511	0.67674	0.0019595
SCZ	GR-389988	2	1.6826	0.017669	0.58855	0.0021284
SCZ	ITOPRIDE	3	2.0354	0.026176	0.71239	0.0021405
SCZ	RASAGILINE	5	1.1904	0.019764	0.41865	0.0022341
SCZ	CABOTEGRAVIR / RILPIVIRINE	2	1.7446	0.01832	0.61513	0.0022862
SCZ	CHEMBL:CHEMBL527584	12	0.86315	0.022196	0.30463	0.0023058
SCZ	CLAVULANIC ACID	8	1.0499	0.022047	0.372	0.0023864
SCZ	LITHIUM	41	0.4409	0.02094	0.15628	0.0023957
SCZ	CABIRALIZUMAB	3	1.4912	0.019178	0.52983	0.002446
SCZ	FLOXACILLIN	9	1.1777	0.02623	0.41874	0.0024611
SCZ	PENICILLIN G POTASSIUM	3	1.6174	0.020801	0.58329	0.0027809
SCZ	ASM-024	7	1.1711	0.023005	0.42261	0.0027961
SCZ	PAMUFETINIB	2	1.7984	0.018885	0.65087	0.0028667
SCZ	CHEMBL:CHEMBL1077391	3	1.9995	0.025715	0.72431	0.0028886
SCZ	CHEMBL:CHEMBL590186	7	1.1988	0.023548	0.43526	0.0029449
SCZ	CHMFL-KIT-64	6	1.3781	0.025062	0.50053	0.0029543
SCZ	ETHOSUXIMIDE	5	1.1769	0.019539	0.43113	0.0031728
SCZ	CHEMBL:CHEMBL153505	2	3.6219	0.038034	1.3293	0.0032222
SCZ	CHEMBL:CHEMBL66279	2	3.6219	0.038034	1.3293	0.0032222
SCZ	TRIFLUOPERAZINE HYDROCHLORIDE	10	0.95058	0.022316	0.3489	0.0032235
SCZ	PMID26924192-COMPOUND-102	4	1.0745	0.015956	0.39609	0.0033402
SCZ	PMID26924192-COMPOUND-103	4	1.0745	0.015956	0.39609	0.0033402
SCZ	PMID26924192-COMPOUND-104	4	1.0745	0.015956	0.39609	0.0033402
SCZ	PMID26924192-COMPOUND-105	4	1.0745	0.015956	0.39609	0.0033402
SCZ	RO-6870810	4	1.0745	0.015956	0.39609	0.0033402
SCZ	ELPETRIGINE	8	1.2057	0.025319	0.44461	0.0033489
SCZ	MEASLES VACCINE	4	1.6239	0.024115	0.59935	0.003374
SCZ	CILOBRADINE	4	1.1266	0.016729	0.41675	0.0034376
SCZ	ZATEBRADINE	4	1.1266	0.016729	0.41675	0.0034376
SCZ	ZD7288	4	1.1266	0.016729	0.41675	0.0034376
SCZ	CHEMBL:CHEMBL547285	4	1.1148	0.016555	0.41247	0.0034423
SCZ	CHEMBL:CHEMBL602363	4	1.1148	0.016555	0.41247	0.0034423
SCZ	ROPINIROLE HYDROCHLORIDE	4	1.3472	0.020005	0.49862	0.0034523
SCZ	CHEMBL:CHEMBL591370	5	1.1341	0.018828	0.42059	0.0035085
SCZ	SLAZINIC ACID	21	0.70522	0.023984	0.26231	0.0035929
SCZ	CHEMBL:CHEMBL600778	4	1.3097	0.019449	0.48762	0.0036202
SCZ	OSI-930	10	0.91008	0.021365	0.33975	0.0037001
SCZ	CHEMBL:CHEMBL599098	8	0.98581	0.020701	0.36834	0.0037259
SCZ	CARPHENAZINE	4	1.4275	0.021199	0.5341	0.0037656
SCZ	CHEMBL:CHEMBL1609016	4	1.3759	0.020431	0.51602	0.003839
SCZ	TRIMETHADIONE	4	1.2698	0.018856	0.47666	0.0038658
SCZ	VERAPAMIL	41	0.4231	0.020095	0.15897	0.0038933
SCZ	CHEMBL:CHEMBL297304	14	0.81318	0.022585	0.30621	0.0039628
SCZ	SOTULETINIB	3	1.9164	0.024646	0.72326	0.0040334
SCZ	MEPHENTERMINE	2	1.9489	0.020466	0.73655	0.0040762
SCZ	CHEMBL:CHEMBL1451216	17	0.81449	0.024926	0.30787	0.0040819
SCZ	CLOSANTEL	11	0.87982	0.021662	0.33316	0.0041398
SCZ	MECLIZINE DIHCL	3	1.3127	0.016883	0.49803	0.0042007
SCZ	NITRENDIPINE	9	0.86244	0.019208	0.32734	0.0042153
SCZ	LYS-6KAKT1	2	2.8481	0.029908	1.0828	0.0042693
SCZ	P70S6K/AKT INHIBITOR M-2698	2	2.8481	0.029908	1.0828	0.0042693
SCZ	ATI-9242	3	1.4437	0.018567	0.55048	0.0043667
SCZ	GREEN TEA EXTRACT	2	1.838	0.019301	0.70337	0.0044908
SCZ	GLICLAZIDE	4	1.3251	0.019677	0.50735	0.0045085
SCZ	PEGAPTANIB	2	2.3147	0.024307	0.88665	0.0045234
SCZ	DEXPRAMIPEXOLE	3	1.4665	0.01886	0.56214	0.0045476
SCZ	PRAMIPEXOLE DIHYDROCHLORIDE	3	1.4665	0.01886	0.56214	0.0045476
SCZ	METOCHALCONE	2	1.7068	0.017923	0.65451	0.0045613
SCZ	(-)-STEPHOLIDINE	2	1.9189	0.020151	0.73603	0.0045699
SCZ	ACETOPHENAZINE	2	1.9189	0.020151	0.73603	0.0045699
SCZ	D1 AGONIST D2 ANTAGONIST	2	1.9189	0.020151	0.73603	0.0045699
SCZ	INTRANASAL APOMORPHINE	2	1.9189	0.020151	0.73603	0.0045699
SCZ	PHENYLTOLOXAMINE	2	1.9189	0.020151	0.73603	0.0045699
SCZ	VEGFA	2	1.9189	0.020151	0.73603	0.0045699
SCZ	MINAPRINE	7	1.0633	0.020885	0.41089	0.0048355
SCZ	VACTOSERTIB	5	1.1446	0.019003	0.44373	0.004951
SCZ	CXCL10	2	2.0378	0.021399	0.79061	0.0049815
SCZ	CXCL11	2	2.0378	0.021399	0.79061	0.0049815
SCZ	CXCL9	2	2.0378	0.021399	0.79061	0.0049815
SCZ	AFATINIB DIMALEATE	3	1.8254	0.023476	0.71177	0.0051703
SCZ	NERATINIB MALEATE	3	1.8254	0.023476	0.71177	0.0051703
SCZ	GINKGO BILOBA EXTRACT	5	1.4785	0.024546	0.58017	0.0054167
SCZ	BINTRAFUSP ALFA	5	0.89338	0.014832	0.35148	0.00552
SCZ	BENPERIDOL	3	1.7371	0.02234	0.6848	0.0056007
SCZ	LIPOSOMAL ENCAPSULATED PACLITAXEL (LEP)	2	2.6204	0.027517	1.0335	0.0056188
SCZ	ORAL PACLITAXEL	2	2.6204	0.027517	1.0335	0.0056188
SCZ	SUVECALTAMIDE	4	1.2792	0.018996	0.50469	0.0056325
SCZ	RESCINNAMINE	5	1.0863	0.018034	0.42878	0.0056534
SCZ	CHEMBL:CHEMBL2094422	2	4.8665	0.051104	1.9223	0.0056812
SCZ	CHEMBL:CHEMBL538104	4	1.375	0.020418	0.54523	0.0058431
SCZ	LOXAPINE SUCCINATE	5	1.1591	0.019244	0.46268	0.006124
SCZ	METHOTRIMEPRAZINE	14	0.74588	0.020716	0.29808	0.0061748
SCZ	BCI-632	2	1.5433	0.016206	0.61892	0.0063289
SCZ	DECOGLURANT	2	1.5433	0.016206	0.61892	0.0063289
SCZ	LY2140023	2	1.5433	0.016206	0.61892	0.0063289
SCZ	LY2969822	2	1.5433	0.016206	0.61892	0.0063289
SCZ	LY404039	2	1.5433	0.016206	0.61892	0.0063289
SCZ	MGS-0210	2	1.5433	0.016206	0.61892	0.0063289
SCZ	OLEOYL-ESTRONE	2	1.5433	0.016206	0.61892	0.0063289
SCZ	PMID25435285-COMPOUND-15	2	1.5433	0.016206	0.61892	0.0063289
SCZ	PMID25435285-COMPOUND-16	2	1.5433	0.016206	0.61892	0.0063289
SCZ	PMID25435285-COMPOUND-20	2	1.5433	0.016206	0.61892	0.0063289
SCZ	PMID25435285-COMPOUND-22	2	1.5433	0.016206	0.61892	0.0063289
SCZ	POMAGLUMETAD METHIONIL	2	1.5433	0.016206	0.61892	0.0063289
SCZ	TS-032, PF-4802540	2	1.5433	0.016206	0.61892	0.0063289
SCZ	ADRIAMYCIN	18	0.58986	0.018574	0.23717	0.0064443
SCZ	TANSHINONE I	10	0.85177	0.019996	0.34407	0.0066568
SCZ	CHEMBL:CHEMBL1466186	8	0.86619	0.018189	0.35044	0.0067282
SCZ	1,4-BENZOQUINONE	3	1.5608	0.020073	0.63278	0.0068258
SCZ	MAZAPERTINE SUCCINATE	2	1.7017	0.01787	0.69242	0.0069983
SCZ	PD-158771	2	1.7017	0.01787	0.69242	0.0069983
SCZ	SARIZOTAN	2	1.7017	0.01787	0.69242	0.0069983
SCZ	SDZ-MAR-327	2	1.7017	0.01787	0.69242	0.0069983
SCZ	SSR-181507	2	1.7017	0.01787	0.69242	0.0069983
SCZ	UMESPIRONE	2	1.7017	0.01787	0.69242	0.0069983
SCZ	BLONANSERIN	4	1.1984	0.017796	0.48855	0.0070886
SCZ	CHEMBL:CHEMBL581044	9	0.85869	0.019125	0.35036	0.0071316
SCZ	THIOTHIXENE HYDROCHLORIDE	3	1.6784	0.021585	0.68496	0.0071429
SCZ	MOLINDONE	5	0.96452	0.016013	0.39403	0.0071918
SCZ	CLR-3001	2	1.4235	0.014948	0.58207	0.0072365
SCZ	AEE788	7	1.0908	0.021427	0.44715	0.0073603
SCZ	DEXTROMETHORPHAN POLISTIREX	15	0.76069	0.021868	0.31197	0.0073833
SCZ	BERBERINE CHLORIDE	7	1.0427	0.020481	0.42858	0.0074955
SCZ	ANTIFUNGAL AGENT	2	1.6942	0.017791	0.6974	0.0075699
SCZ	NIMODIPINE	18	0.58447	0.018405	0.24115	0.0076884
SCZ	CHEMBL:CHEMBL274921	4	1.7227	0.025582	0.71095	0.0076994
SCZ	PEGDINETANIB	2	1.7856	0.01875	0.73695	0.0077047
SCZ	TRIMETHYLCOLCHICINIC ACID	2	1.3449	0.014123	0.55574	0.0077664
SCZ	CETILISTAT	3	1.5192	0.019537	0.6285	0.007828
SCZ	QUERCETIN-3'-O-PHOSPHATE	2	1.7316	0.018184	0.7167	0.0078505
SCZ	PHILANTHOTOXIN 343	3	1.4645	0.018835	0.60831	0.0080379
SCZ	CHEMBL:CHEMBL546649	5	1.136	0.01886	0.47205	0.0080589
SCZ	CIMAGLERMIN ALFA	3	1.5502	0.019936	0.64592	0.0082053
SCZ	OCAPERIDONE	5	1.2399	0.020586	0.51859	0.008408
SCZ	CHEMBL:CHEMBL578675	7	0.93047	0.018277	0.3894	0.0084414
SCZ	NICARDIPINE HYDROCHLORIDE	7	1.0311	0.020255	0.43181	0.0084776
SCZ	GRINIMIBINE	4	2.1396	0.031773	0.89943	0.0086899
SCZ	CHEMBL:CHEMBL1507526	2	1.3691	0.014377	0.57595	0.0087302
SCZ	CHEMBL:CHEMBL587092	2	1.3691	0.014377	0.57595	0.0087302
SCZ	CHEMBL:CHEMBL589912	2	1.3691	0.014377	0.57595	0.0087302
SCZ	HARMAN-3-CARBOXYLIC ACID	2	1.3691	0.014377	0.57595	0.0087302
SCZ	SALICYLALDEHYDE THIOSEMICARBAZONE	2	1.3691	0.014377	0.57595	0.0087302
SCZ	HALOPERIDOL LACTATE	4	1.2158	0.018055	0.51206	0.0087952
SCZ	LOXAPINE HYDROCHLORIDE	4	1.2158	0.018055	0.51206	0.0087952
SCZ	OLANZAPINE PAMOATE	4	1.2158	0.018055	0.51206	0.0087952
SCZ	GARCINONE E	10	0.88042	0.020669	0.37109	0.0088404
SCZ	CLEVIDIPINE	6	1.1073	0.020138	0.46751	0.0089346
SCZ	GSK683699	8	1.0144	0.021301	0.42946	0.0090942
SCZ	MLKL COMPOUND 1	3	1.1843	0.015231	0.50171	0.0091306
SCZ	PROPOFOL	28	0.50401	0.019789	0.2136	0.0091552
SCZ	PENICILLIN V	2	1.9172	0.020133	0.81298	0.009187
SCZ	SPARTALIZUMAB	4	0.95163	0.014132	0.40375	0.0092187
SCZ	CHEMBL:CHEMBL1479114	2	1.8946	0.019895	0.80435	0.0092571
SCZ	TAFETINIB	5	1.0976	0.018223	0.46664	0.0093377
SCZ	CYSTAMINE HYDROCHLORIDE	2	4.607	0.048379	1.9605	0.0093945
SCZ	LUMATEPERONE	5	0.99927	0.01659	0.4259	0.0094887
SCZ	APABETALONE	7	0.76865	0.015099	0.3277	0.0095044
SCZ	CHEMBL:CHEMBL1210769	8	0.80512	0.016906	0.34369	0.0095827
SCZ	CHEMBL:CHEMBL593211	3	1.1061	0.014225	0.47222	0.0095877
SCZ	CHEMBL:CHEMBL1503729	9	0.81444	0.018139	0.34869	0.0097608
SCZ	BIRABRESIB	7	0.80965	0.015904	0.34756	0.009923
SCZ	IBCASERTIB	12	0.69645	0.017909	0.29969	0.010072
SCZ	ADOPRAZINE	3	1.3652	0.017558	0.58827	0.010157
SCZ	M-CSF	4	1.3409	0.019912	0.57819	0.010202
SCZ	ENTACAPONE+LEVODOPA+CARBIDOPA	2	1.4302	0.015019	0.61901	0.010438
SCZ	PGX-200097	2	1.4302	0.015019	0.61901	0.010438
SCZ	MICONAZOLE NITRATE	15	0.57023	0.016393	0.24715	0.010526
SCZ	CHEMBL:CHEMBL1565444	7	0.84979	0.016692	0.36903	0.010654
SCZ	CHEMBL:CHEMBL547483	5	1.1051	0.018347	0.48031	0.010708
SCZ	CATEQUENTINIB	4	1.267	0.018815	0.55162	0.010821
SCZ	DOCOSANOL	7	1.0543	0.020709	0.45945	0.010883
SCZ	DIOSMIN	4	1.2539	0.018621	0.54719	0.010972
SCZ	SR16835	3	2.1781	0.028012	0.95107	0.011013
SCZ	CHEMBL:CHEMBL580155	5	1.038	0.017233	0.45359	0.011064
SCZ	LENOGRASTIM	10	0.71103	0.016692	0.31072	0.011065
SCZ	TYVERB/TYKERB	3	1.2177	0.01566	0.53223	0.01108
SCZ	AMINEPTIN	3	1.451	0.018661	0.63451	0.011111
SCZ	DRONEDARONE HYDROCHLORIDE	15	0.69697	0.020036	0.30517	0.011196
SCZ	CHEMBL:CHEMBL458094	4	1.1667	0.017326	0.51139	0.011266
SCZ	LONAFARNIB	8	0.86233	0.018108	0.37828	0.011323
SCZ	IVERMECTIN	2	1.855	0.019479	0.81375	0.011324
SCZ	TRIAZOLAM	29	0.47295	0.018897	0.20757	0.011357
SCZ	CA-170	2	1.8254	0.019169	0.80117	0.011358
SCZ	OLEIC ACID	10	0.66804	0.015683	0.2933	0.011379
SCZ	DAPIPRAZOLE	5	1.1701	0.019426	0.51464	0.011503
SCZ	INSULIN, REGULAR, HUMAN	52	0.33731	0.018037	0.14871	0.011665
SCZ	APRINDINE	3	1.5393	0.019797	0.67894	0.011696
SCZ	CHEMBL:CHEMBL2094833	6	0.85436	0.015538	0.37687	0.011703
SCZ	RANOLAZINE	8	0.75301	0.015812	0.33232	0.011735
SCZ	IBUTILIDE	7	0.97346	0.019122	0.42995	0.011791
SCZ	ROSMARINIC ACID	7	1.2029	0.023629	0.53161	0.011831
SCZ	MELEVODOPA	6	0.91745	0.016685	0.40744	0.012176
SCZ	CCL11	3	1.6609	0.021361	0.7393	0.01234
SCZ	CHEMBL:CHEMBL2002849	4	1.0228	0.015188	0.45562	0.012397
SCZ	PROMAZINE HYDROCHLORIDE	7	0.97863	0.019223	0.4368	0.012539
SCZ	DROPERIDOL	6	0.97465	0.017725	0.43532	0.012588
SCZ	GERONTOXANTHONE I	4	0.91724	0.013621	0.41002	0.012648
SCZ	BENIDIPINE	4	1.2134	0.018018	0.54472	0.012965
SCZ	SULFATINIB	8	0.85519	0.017958	0.38433	0.013043
SCZ	MITIGLINIDE CALCIUM DIHYDRATE	2	2.3819	0.025012	1.0705	0.013045
SCZ	TOLBUTAMIDE SODIUM, STERILE	2	2.3819	0.025012	1.0705	0.013045
SCZ	TETRABENAZINE	4	1.1668	0.017327	0.52473	0.013095
SCZ	CXCL12&ALPHA;	2	1.8583	0.019514	0.83765	0.013268
SCZ	BIFONAZOLE	10	0.69659	0.016353	0.31404	0.013281
SCZ	CHEMBL:CHEMBL1412002	4	1.1194	0.016623	0.50474	0.013293
SCZ	PROPIOMAZINE	13	0.68095	0.018225	0.30742	0.013385
SCZ	ERGOT ALKALOIDS	6	0.93646	0.017031	0.42299	0.013425
SCZ	ORTHO-PHTHALALDEHYDE	5	1.3791	0.022896	0.62366	0.013517
SCZ	HYDROXAMATE ANALOG 1	2	1.2732	0.01337	0.57624	0.01358
SCZ	AMISULPRIDE	24	0.47854	0.017397	0.21701	0.013727
SCZ	CYCLOVALONE	7	0.81691	0.016047	0.37055	0.01375
SCZ	PP-121	10	0.66532	0.015619	0.30198	0.013798
SCZ	CHEMBL:CHEMBL602213	7	0.87817	0.01725	0.39925	0.013926
SCZ	CELECOXIB	64	0.29018	0.017208	0.13211	0.014035
SCZ	AVELUMAB	7	0.90782	0.017832	0.4134	0.014054
SCZ	QUIZARTINIB	19	0.52041	0.016836	0.23743	0.014205
SCZ	CHEMBL:CHEMBL600747	5	1.1359	0.018859	0.51831	0.014211
SCZ	THIETHYLPERAZINE	10	0.74223	0.017425	0.3397	0.014453
SCZ	RO 31-8220	4	1.2344	0.018331	0.56513	0.014477
SCZ	DURVALUMAB	11	0.67639	0.016653	0.30986	0.014529
SCZ	NEOCUPROINE	2	1.709	0.017946	0.78528	0.014776
SCZ	ONZIGOLIDE	3	1.2001	0.015435	0.55147	0.014776
SCZ	FLUSPIRILENE	18	0.49205	0.015494	0.22612	0.014783
SCZ	MEGLITINIDES	2	1.5988	0.016789	0.73616	0.014944
SCZ	DIMETHYLCURCUMIN	4	1.247	0.018518	0.57434	0.014965
SCZ	KBP5209	4	1.247	0.018518	0.57434	0.014965
SCZ	METHYLCURCUMIN	4	1.247	0.018518	0.57434	0.014965
SCZ	PAN-HER KINASE INHIBITOR AC480	4	1.247	0.018518	0.57434	0.014965
SCZ	AZD9567	2	1.8199	0.01911	0.83895	0.015041
SCZ	PF-03882845	2	1.8199	0.01911	0.83895	0.015041
SCZ	ZK112993	2	1.8199	0.01911	0.83895	0.015041
SCZ	A-317920	2	0.982	0.010312	0.45305	0.015105
SCZ	A-349821	2	0.982	0.010312	0.45305	0.015105
SCZ	ABT-239	2	0.982	0.010312	0.45305	0.015105
SCZ	CIPROXIFAN	2	0.982	0.010312	0.45305	0.015105
SCZ	CONESSINE	2	0.982	0.010312	0.45305	0.015105
SCZ	IMPROMIDINE	2	0.982	0.010312	0.45305	0.015105
SCZ	INCB-38579	2	0.982	0.010312	0.45305	0.015105
SCZ	JNJ-39758979	2	0.982	0.010312	0.45305	0.015105
SCZ	MK-0249	2	0.982	0.010312	0.45305	0.015105
SCZ	ST-1006	2	0.982	0.010312	0.45305	0.015105
SCZ	TIAPRIDE	3	1.3309	0.017116	0.61435	0.015151
SCZ	GLESATINIB	10	0.72696	0.017066	0.33667	0.015423
SCZ	CHEMBL:CHEMBL477936	7	0.87014	0.017092	0.40384	0.015601
SCZ	CHEMBL:CHEMBL578878	3	1.1254	0.014473	0.52262	0.015656
SCZ	CHEMBL:CHEMBL275177	4	1.154	0.017137	0.53628	0.015711
SCZ	ALOSETRON HYDROCHLORIDE	5	1.3153	0.021837	0.61164	0.015767
SCZ	ELZOVANTINIB	3	1.0266	0.013203	0.47739	0.015767
SCZ	ISOPROPAMIDE IODIDE	4	1.0176	0.015111	0.47374	0.015864
SCZ	CHEMBL:CHEMBL312032	11	0.71745	0.017664	0.33415	0.0159
SCZ	GLYASPERIN D	2	1.1653	0.012237	0.543	0.015941
SCZ	ONATASERTIB	6	1.0422	0.018954	0.48586	0.015981
SCZ	1192U90	3	1.2964	0.016672	0.60468	0.016029
SCZ	ARYL PIPERAZINE DERIVATIVE 1	3	1.2964	0.016672	0.60468	0.016029
SCZ	ARYL PIPERAZINE DERIVATIVE 6	3	1.2964	0.016672	0.60468	0.016029
SCZ	NUCLEOLIN ANTAGONIST IPP-204106N	2	1.6516	0.017343	0.77103	0.016103
SCZ	QUINAPRIL HYDROCHLORIDE	3	1.3897	0.017873	0.6506	0.016344
SCZ	ANAZOLENE	5	1.4878	0.024701	0.69741	0.016457
SCZ	RT3	5	1.4878	0.024701	0.69741	0.016457
SCZ	ETILEVODOPA	5	1.01	0.016768	0.47424	0.016609
SCZ	LU 02-750	5	1.01	0.016768	0.47424	0.016609
SCZ	LU AE04621	5	1.01	0.016768	0.47424	0.016609
SCZ	XP21279	5	1.01	0.016768	0.47424	0.016609
SCZ	ACETAZOLAMIDE	13	0.7013	0.01877	0.32953	0.01667
SCZ	RAUWOLFIA SERPENTINA (USP)	8	0.88898	0.018667	0.41847	0.016828
SCZ	CHEMBL:CHEMBL606166	7	0.89027	0.017488	0.41946	0.016909
SCZ	CHEMBL:CHEMBL1306524	4	1.4972	0.022233	0.70624	0.017015
SCZ	CHEMBL:CHEMBL1307453	6	0.89089	0.016202	0.4206	0.01709
SCZ	HIGHLY ACTIVE ANTIRETROVIRAL THERAPY (HAART)	4	1.2551	0.018638	0.59316	0.017185
SCZ	BIFEPRUNOX	5	0.94729	0.015727	0.44798	0.017241
SCZ	LOPERAMIDE	11	0.6727	0.016562	0.31874	0.017417
SCZ	ANTITHYROID PREPARATIONS	7	1.0573	0.020769	0.50248	0.017686
SCZ	CAMRELIZUMAB	4	0.8097	0.012024	0.38479	0.017686
SCZ	CHEMBL:CHEMBL603024	2	2.2001	0.023103	1.0471	0.017819
SCZ	CCL5	4	1.1409	0.016942	0.54314	0.017847
SCZ	CLIDINIUM	4	1.3486	0.020026	0.64383	0.018112
SCZ	BCT303	2	1.573	0.016519	0.75173	0.018203
SCZ	DEXTROTHYROXINE SODIUM	2	1.573	0.016519	0.75173	0.018203
SCZ	TRIIODOTHYRONINE (T3)	2	1.573	0.016519	0.75173	0.018203
SCZ	HEXACHLOROPHENE	38	0.33319	0.015236	0.15927	0.018228
SCZ	SARIZOTAN HYDROCHLORIDE	4	1.0389	0.015428	0.49729	0.018358
SCZ	CHEMBL:CHEMBL1814509	7	0.87951	0.017276	0.42132	0.018428
SCZ	QUINALDINE BLUE	3	1.7954	0.02309	0.8621	0.018654
SCZ	PROTEASOME INHIBITOR	18	0.49521	0.015594	0.23782	0.018667
SCZ	CRENOLANIB	15	0.61747	0.017751	0.29698	0.018809
SCZ	PMID30124346-COMPOUND-60TABLE5	3	1.097	0.014109	0.52832	0.018933
SCZ	TYRPHOSTIN 51	9	0.84293	0.018774	0.40741	0.019281
SCZ	LOXAPINE	9	0.64999	0.014476	0.31432	0.019332
SCZ	CHEMBL:CHEMBL235891	7	0.84411	0.016581	0.40859	0.019426
SCZ	CUSTIRSEN SODIUM	2	1.9457	0.020432	0.94246	0.019493
SCZ	CHLORPROMAZINE	33	0.34166	0.014561	0.16565	0.019584
SCZ	CHEMBL:CHEMBL1270169	6	0.9218	0.016764	0.44692	0.019586
SCZ	PRASTERONE	16	0.47465	0.014092	0.23031	0.019663
SCZ	CHEMBL:CHEMBL592600	4	0.8331	0.012371	0.40456	0.019744
SCZ	DSP-1200	3	1.2426	0.015981	0.60355	0.019766
SCZ	METHACYCLINE HYDROCHLORIDE	14	0.67904	0.01886	0.33027	0.019898
SCZ	CHEMBL:CHEMBL1498652	10	0.70632	0.016581	0.3436	0.019918
SCZ	RETIFANLIMAB	3	0.92416	0.011885	0.44958	0.019919
SCZ	TISLELIZUMAB	3	0.92416	0.011885	0.44958	0.019919
SCZ	VINDESINE	4	0.91462	0.013582	0.44592	0.020139
SCZ	CHEMBL:CHEMBL534288	3	1.1304	0.014538	0.5513	0.02017
SCZ	CHEMBL:CHEMBL602206	3	1.1304	0.014538	0.5513	0.02017
SCZ	L-750,667	3	1.1304	0.014538	0.5513	0.02017
SCZ	PYRAZINOIC ACID	3	1.1304	0.014538	0.5513	0.02017
SCZ	S-NITROSOGLUTATHIONE	3	1.1304	0.014538	0.5513	0.02017
SCZ	QUINPIROLE	8	0.8956	0.018806	0.43683	0.020179
SCZ	TOLAZOLINE	5	0.92172	0.015303	0.44997	0.020269
SCZ	ERBSTATIN	14	0.67546	0.01876	0.33019	0.020404
SCZ	CHEMBL:CHEMBL565893	6	0.78329	0.014245	0.38349	0.020557
SCZ	CHEMBL:CHEMBL64239	3	1.3486	0.017343	0.66036	0.020577
SCZ	CHEMBL:CHEMBL587579	2	1.0945	0.011494	0.53702	0.020777
SCZ	TRIMETREXATE	9	0.817	0.018196	0.4009	0.020788
SCZ	CHEMBL:CHEMBL1939691	4	1.1646	0.017295	0.57307	0.021072
SCZ	COMPOUND 41 [PMID: 31855425]	4	0.88164	0.013092	0.43384	0.021076
SCZ	EPACADOSTAT	2	1.2666	0.013301	0.62391	0.021178
SCZ	LINRODOSTAT	2	1.2666	0.013301	0.62391	0.021178
SCZ	PF-06840003	2	1.2666	0.013301	0.62391	0.021178
SCZ	BIM23A760	4	0.95753	0.014219	0.47281	0.021434
SCZ	GTP-14564	5	1.1178	0.018558	0.55205	0.021453
SCZ	CHEMBL:CHEMBL585654	5	1.2317	0.020449	0.60862	0.021506
SCZ	CHEMBL:CHEMBL179611	8	0.9487	0.019921	0.4689	0.021533
SCZ	SERTINDOLE	14	0.5358	0.014881	0.26525	0.021701
SCZ	GARCINOL	4	1.2743	0.018923	0.63095	0.021717
SCZ	CHEMBL:CHEMBL533293	11	0.7454	0.018352	0.36908	0.021719
SCZ	NEUREGULIN-1	2	1.9135	0.020094	0.94879	0.021869
SCZ	NEUREGULIN-2	2	1.9135	0.020094	0.94879	0.021869
SCZ	ALTENUSIN	9	0.78178	0.017412	0.38798	0.021961
SCZ	CHEMBL:CHEMBL538542	8	0.85223	0.017896	0.42295	0.021964
SCZ	COMPOUND 82 [PMID: 21332118]	6	0.74837	0.01361	0.37178	0.022069
SCZ	CHEMBL:CHEMBL2095095	18	0.49115	0.015466	0.24401	0.022076
SCZ	NICARDIPINE	15	0.57304	0.016474	0.28529	0.022296
SCZ	CHEMBL:CHEMBL523200	17	0.54754	0.016756	0.27377	0.022759
SCZ	CHEMBL:CHEMBL495852	2	1.1503	0.012079	0.57643	0.023003
SCZ	CHEMBL:CHEMBL548629	2	1.1503	0.012079	0.57643	0.023003
SCZ	CHEMBL:CHEMBL555260	2	1.1503	0.012079	0.57643	0.023003
SCZ	CHEMBL:CHEMBL601605	3	1.206	0.01551	0.60591	0.02328
SCZ	MALP-2S	2	1.0519	0.011046	0.52876	0.023342
SCZ	ZICRONAPINE	4	1.0397	0.01544	0.52349	0.023516
SCZ	PMID30124346-COMPOUND-13TABLE4	5	0.82639	0.01372	0.41613	0.023532
SCZ	PMID30124346-COMPOUND-34TABLE4	5	0.82639	0.01372	0.41613	0.023532
SCZ	CHEMBL:CHEMBL1402376	2	1.899	0.019942	0.95784	0.023715
SCZ	OCTOTROPINE METHYLBROMIDE	4	1.0793	0.016028	0.54445	0.023726
SCZ	OXYPHENCYCLIMINE	4	1.0793	0.016028	0.54445	0.023726
SCZ	TRIDIHEXETHYL	4	1.0793	0.016028	0.54445	0.023726
SCZ	TROSPIUM	4	1.0793	0.016028	0.54445	0.023726
SCZ	CHEMBL:CHEMBL139935	11	0.63575	0.015653	0.32107	0.023855
SCZ	XD14	4	1.0326	0.015334	0.52195	0.023953
SCZ	DEXANABINOL	6	0.99571	0.018108	0.50419	0.024149
SCZ	DAROTROPIUM BROMIDE	5	0.94331	0.015661	0.47773	0.024167
SCZ	METHIXENE	5	0.94331	0.015661	0.47773	0.024167
SCZ	PIPERTRAMINE	5	0.94331	0.015661	0.47773	0.024167
SCZ	PIPERTRAMINE AMIDE	5	0.94331	0.015661	0.47773	0.024167
SCZ	SOFPIRONIUM BROMIDE	5	0.94331	0.015661	0.47773	0.024167
SCZ	PERGOLIDE MESYLATE	7	0.80963	0.015904	0.41035	0.024254
SCZ	CHEMBL:CHEMBL444075	2	1.3883	0.014578	0.70437	0.024374
SCZ	ELACRIDAR	2	1.3883	0.014578	0.70437	0.024374
SCZ	TARIQUIDAR	2	1.3883	0.014578	0.70437	0.024374
SCZ	BUTOCONAZOLE	2	0.95896	0.01007	0.48678	0.024428
SCZ	CHEMBL:CHEMBL534423	2	0.95896	0.01007	0.48678	0.024428
SCZ	CONTIGOSIDE B	2	1.6339	0.017158	0.83089	0.024631
SCZ	ASENAPINE	20	0.44955	0.014921	0.22862	0.024638
SCZ	HETEROARYL-CYCLOPROPYLAMINE DERIVATIVE 4	2	1.0976	0.011526	0.5591	0.024824
SCZ	N-(2-PHENYLCYCLOPROPYL) AMINO ACID DERIVATIVE 1	2	1.0976	0.011526	0.5591	0.024824
SCZ	PMID27019002-COMPOUND-21B	2	1.0976	0.011526	0.5591	0.024824
SCZ	PMID27019002-COMPOUND-21C	2	1.0976	0.011526	0.5591	0.024824
SCZ	PARAROSANILINE	11	0.61549	0.015154	0.31356	0.024838
SCZ	TRIADIMENOL	2	1.2732	0.01337	0.64898	0.0249
SCZ	SERTACONAZOLE NITRATE	5	0.83402	0.013847	0.42662	0.025304
SCZ	SILYMARIN	3	0.94168	0.012111	0.48197	0.02537
SCZ	NINGETINIB	7	0.76857	0.015097	0.39362	0.025445
SCZ	DUAL VEGFR/PARP INHIBITOR 14B	2	1.1856	0.01245	0.60722	0.025448
SCZ	PD-157695	2	1.2592	0.013223	0.64526	0.02551
SCZ	NICOTINE POLACRILEX	41	0.30031	0.014263	0.15405	0.025633
SCZ	MARIJUANA	4	0.79185	0.011759	0.4063	0.025663
SCZ	OXIDOPAMINE	19	0.47689	0.015428	0.24479	0.025709
SCZ	MEFLOQUINE	3	1.2098	0.015559	0.62151	0.025803
SCZ	ANALGESIC AGENT	10	0.59447	0.013956	0.30557	0.025868
SCZ	COMPOUND 8I [PMID: 22765894]	12	0.62991	0.016198	0.32408	0.025974
SCZ	CHEMBL:CHEMBL534244	2	1.5105	0.015862	0.77754	0.026039
SCZ	TRYPTANTHRIN 5I	2	1.2192	0.012802	0.62844	0.026201
SCZ	MERIMEPODIB	2	1.1534	0.012112	0.59473	0.026239
SCZ	FOLATE ANTAGONIST	3	1.1046	0.014206	0.57021	0.026373
SCZ	2-PICOLINIC ACID	4	0.97364	0.014458	0.5027	0.026392
SCZ	CHEMBL:CHEMBL316589	4	0.97364	0.014458	0.5027	0.026392
SCZ	LEVETIRACETAM	7	0.7141	0.014027	0.36878	0.026419
SCZ	CERDULATINIB	12	0.64346	0.016547	0.33295	0.026652
SCZ	SILDENAFIL	11	0.53686	0.013218	0.27799	0.026737
SCZ	CHEMBL:CHEMBL1224755	11	0.64851	0.015967	0.33594	0.026785
SCZ	STICTIC ACID	18	0.51263	0.016142	0.26558	0.026798
SCZ	PITOLISANT	3	0.82389	0.010596	0.42727	0.02692
SCZ	PROTOPORPHYRIN	23	0.4472	0.015916	0.23228	0.02711
SCZ	TETRYDAMINE	2	1.2027	0.012629	0.62481	0.027134
SCZ	SU-11652	4	1.089	0.016172	0.56625	0.027234
SCZ	TEGAFUR-URACIL	3	0.82181	0.010569	0.42731	0.027235
SCZ	LATREPIRDINE	8	0.93081	0.019546	0.48459	0.027387
SCZ	ACETOHEXAMIDE	3	1.563	0.020101	0.81393	0.027421
SCZ	ACAMPROSATE CALCIUM	22	0.51918	0.018072	0.27054	0.027498
SCZ	CHEMBL:CHEMBL101815	4	0.72049	0.010699	0.37675	0.027923
SCZ	VECURONIUM BROMIDE	7	0.81637	0.016036	0.42747	0.028091
SCZ	EXEBRYL-1	2	2.2671	0.023807	1.1885	0.028229
SCZ	IPTACOPAN	2	1.9964	0.020964	1.0469	0.02827
SCZ	LOMOFUNGIN	14	0.61076	0.016963	0.32036	0.028303
SCZ	NAPHAZOLINE	4	0.92998	0.01381	0.48854	0.028491
SCZ	CYCLOPENTOLATE	2	1.3124	0.013781	0.69012	0.028619
SCZ	LURASIDONE HYDROCHLORIDE	8	0.67455	0.014165	0.35487	0.028672
SCZ	CHLORPROMAZINE HYDROCHLORIDE	16	0.45051	0.013376	0.23703	0.028683
SCZ	DOMPERIDONE	6	0.68728	0.012499	0.36182	0.02876
SCZ	CHEMBL:CHEMBL605077	2	4.6936	0.049288	2.4722	0.028819
SCZ	GABOXADOL	18	0.57048	0.017964	0.30093	0.029008
SCZ	EPIRUBICIN	34	0.31483	0.013619	0.16615	0.029064
SCZ	FULRANUMAB	2	1.6733	0.017571	0.8838	0.029171
SCZ	DENOPAMINE	2	1.3718	0.014406	0.72459	0.029174
SCZ	AMINOQUINURIDE	4	1.1375	0.016892	0.60088	0.029182
SCZ	TCDD	24	0.36839	0.013393	0.1947	0.029247
SCZ	CHEMBL:CHEMBL581251	5	0.92259	0.015317	0.48822	0.029409
SCZ	COMPOUND 12B [PMID: 31465220]	4	0.92343	0.013713	0.48875	0.029429
SCZ	ALPRAZOLAM	29	0.39489	0.015779	0.20903	0.029443
SCZ	I-BET151	7	0.65259	0.012819	0.34571	0.029544
SCZ	SITRAVATINIB	15	0.54751	0.01574	0.2901	0.029569
SCZ	CHEMBL:CHEMBL592123	4	0.75371	0.011193	0.39975	0.029693
SCZ	JNJ-28312141	4	1.1475	0.01704	0.60895	0.029771
SCZ	TYROSINE HYDROXYLASE INHIBITOR	2	1.5805	0.016596	0.8388	0.029779
SCZ	RIVOCERANIB	8	0.60539	0.012712	0.32244	0.030235
SCZ	ENZYMES	2	1.1312	0.011879	0.60353	0.030451
SCZ	CHEMBL:CHEMBL1519374	15	0.58495	0.016816	0.31213	0.03047
SCZ	SALINAZID	3	0.88323	0.011359	0.47201	0.030667
SCZ	CHEMBL:CHEMBL582722	6	0.80581	0.014655	0.43074	0.030698
SCZ	OPICINUMAB	2	1.4982	0.015733	0.80195	0.030874
SCZ	BREXPIPRAZOLE	6	0.74325	0.013517	0.39795	0.030913
SCZ	TOLAZAMIDE	6	0.8064	0.014665	0.43192	0.03096
SCZ	PROCYCLIDINE	4	0.96293	0.014299	0.51669	0.031196
SCZ	FRESOLIMUMAB	3	0.90208	0.011601	0.48448	0.031314
SCZ	BOVINE CARTILAGE	2	1.06	0.011131	0.57009	0.031504
SCZ	NERAMEXANE MESYLATE	9	0.80375	0.017901	0.43283	0.031666
SCZ	CHEMBL:CHEMBL450802	2	1.6912	0.017759	0.91155	0.031786
SCZ	ACITRETIN	16	0.48874	0.014511	0.26353	0.031839
SCZ	SULFAMETHOXAZOLE / TRIMETHOPRIM	3	1.1821	0.015202	0.6386	0.03209
SCZ	H2O2	25	0.36025	0.013366	0.19463	0.0321
SCZ	ZALEPLON	4	1.0819	0.016066	0.58495	0.032196
SCZ	APIMOSTINEL	7	0.90641	0.017805	0.49046	0.032305
SCZ	AV-101	7	0.90641	0.017805	0.49046	0.032305
SCZ	AZD8108	7	0.90641	0.017805	0.49046	0.032305
SCZ	CNS-5161	7	0.90641	0.017805	0.49046	0.032305
SCZ	DELUCEMINE	7	0.90641	0.017805	0.49046	0.032305
SCZ	ESKETAMINE	7	0.90641	0.017805	0.49046	0.032305
SCZ	ESKETAMINE HYDROCHLORIDE	7	0.90641	0.017805	0.49046	0.032305
SCZ	GW468816	7	0.90641	0.017805	0.49046	0.032305
SCZ	INDANTADOL	7	0.90641	0.017805	0.49046	0.032305
SCZ	LANICEMINE	7	0.90641	0.017805	0.49046	0.032305
SCZ	NEBOGLAMINE	7	0.90641	0.017805	0.49046	0.032305
SCZ	NEU-2000	7	0.90641	0.017805	0.49046	0.032305
SCZ	PERZINFOTEL	7	0.90641	0.017805	0.49046	0.032305
SCZ	RAPASTINEL	7	0.90641	0.017805	0.49046	0.032305
SCZ	SUCCINYLCHOLINE	11	0.62206	0.015316	0.33674	0.032362
SCZ	3-[(3-(2-CARBOXYETHYL)-4-METHYLPYRROL-2-YL)METHYLENE]-2-INDOLINONE	5	0.93813	0.015575	0.50793	0.032386
SCZ	CHEMBL:CHEMBL1546228	7	0.69895	0.013729	0.37926	0.032679
SCZ	HYPERBARIC OXYGEN	5	0.96793	0.01607	0.52583	0.032837
SCZ	3-METHYLCHOLANTHRENE	4	1.206	0.017909	0.65538	0.032881
SCZ	DEMECLOCYCLINE HYDROCHLORIDE	7	0.87625	0.017212	0.47631	0.032919
SCZ	CHEMBL:CHEMBL589694	5	0.81197	0.01348	0.44202	0.03312
SCZ	OXALIPLATIN	40	0.3086	0.014477	0.16845	0.033482
SCZ	TRIFLUPROMAZINE	8	0.62477	0.013119	0.34104	0.033491
SCZ	BENZTROPINE MESYLATE	2	1.332	0.013987	0.72793	0.033648
SCZ	LYSOZYME	3	1.2336	0.015865	0.67463	0.033742
SCZ	INTERFERON BETA-1A	15	0.52428	0.015072	0.28672	0.033748
SCZ	SESAMIN	2	1.3843	0.014536	0.75746	0.033822
SCZ	AVN-944	2	1.0237	0.01075	0.56046	0.033889
SCZ	MYCOPHENOLATE MOFETIL HYDROCHLORIDE	2	1.0237	0.01075	0.56046	0.033889
SCZ	MYCOPHENOLATE SODIUM	2	1.0237	0.01075	0.56046	0.033889
SCZ	H-GLY-PME-GLU-OH	3	1.1109	0.014287	0.60849	0.03396
SCZ	PYRANTEL PAMOATE	4	1.0801	0.016039	0.59209	0.034073
SCZ	BACLOFEN	10	0.61609	0.014463	0.33816	0.034247
SCZ	THIORIDAZINE	26	0.34788	0.013163	0.19101	0.034297
SCZ	ENALAPRIL MALEATE	19	0.39924	0.012916	0.21934	0.034372
SCZ	OZAGREL	2	1.7064	0.017919	0.93801	0.034452
SCZ	M826	3	1.2241	0.015743	0.67483	0.034853
SCZ	2,3-DIAMINO-BENZO[B]THIOPHENE DERIVATIVE 3	2	1.0015	0.010516	0.55264	0.034991
SCZ	INDAZOLE DERIVATIVE 3	2	1.0015	0.010516	0.55264	0.034991
SCZ	PMID29473428-COMPOUND-76	2	1.0015	0.010516	0.55264	0.034991
SCZ	COMPOUND 8U [PMID: 31999451]	2	1.0774	0.011313	0.59542	0.035206
SCZ	CCL13	4	1.0465	0.015541	0.57891	0.035332
SCZ	CCL7	4	1.0465	0.015541	0.57891	0.035332
SCZ	CHEMBL:CHEMBL1989750	6	0.70907	0.012895	0.39257	0.03545
SCZ	ESTRADIOL 3-METHYL ETHER	3	1.2226	0.015723	0.67692	0.035466
SCZ	ML SA1	3	1.2226	0.015723	0.67692	0.035466
SCZ	PRU-10	3	1.2226	0.015723	0.67692	0.035466
SCZ	PRU-12	3	1.2226	0.015723	0.67692	0.035466
SCZ	GLATIRAMER	6	0.63056	0.011467	0.34953	0.035624
SCZ	CDK4 INHIBITOR II	2	1.8716	0.019654	1.0382	0.035727
SCZ	CHEMBL:CHEMBL602740	2	1.619	0.017001	0.89807	0.035727
SCZ	CODEINE ANHYDROUS	11	0.5874	0.014462	0.32609	0.035834
SCZ	PIPERACETAZINE	3	0.98292	0.012641	0.54607	0.035942
SCZ	N-OLEOYLDOPAMINE	18	0.42149	0.013272	0.23467	0.036252
SCZ	MIBEFRADIL DIHYDROCHLORIDE	6	0.79027	0.014372	0.44074	0.036491
SCZ	FADROZOLE	8	0.81496	0.017113	0.45459	0.03652
SCZ	SAR260301	8	0.54909	0.01153	0.30673	0.036723
SCZ	CHLORTETRACYCLINE HYDROCHLORIDE	4	0.97533	0.014484	0.54518	0.036817
SCZ	COLCHICEINE	4	0.73804	0.01096	0.41279	0.036903
SCZ	CHEMBL:CHEMBL156959	3	0.85398	0.010983	0.47809	0.03704
SCZ	N-OXALYLGLYCINE	4	0.88486	0.01314	0.49565	0.037119
SCZ	OXCARBAZEPINE	18	0.5118	0.016116	0.2868	0.037177
SCZ	CHEMBL:CHEMBL487356	2	1.3549	0.014228	0.7598	0.037283
SCZ	DIZOCILPINE	5	1.0108	0.016782	0.56696	0.03731
SCZ	CHEMBL:CHEMBL1256660	4	0.82122	0.012195	0.46067	0.037331
SCZ	CHEMBL:CHEMBL536375	3	1.7229	0.022158	0.96694	0.0374
SCZ	CHEMBL:CHEMBL2094567	5	0.91967	0.015269	0.5174	0.037754
SCZ	CHEMBL:CHEMBL175266	13	0.64401	0.017237	0.36284	0.037967
SCZ	ADAPALENE	10	0.58467	0.013726	0.32989	0.038182
SCZ	ONALESPIB	4	0.78987	0.011729	0.44582	0.03823
SCZ	ST-1478	2	1.4919	0.015667	0.84347	0.038474
SCZ	ST-1505	2	1.4919	0.015667	0.84347	0.038474
SCZ	TRIMIPRAMINE MALEATE	7	0.78614	0.015442	0.44513	0.038702
SCZ	VOCLOSPORIN	5	0.74851	0.012427	0.42395	0.038745
SCZ	SELECTIVE CYTOKINE INHIBITORY DRUG CC-1088	4	0.82567	0.012261	0.46781	0.038797
SCZ	CARBETAPENTANE CITRATE	6	0.6421	0.011677	0.36452	0.039089
SCZ	2,3-DIAMINO-BENZO[B]THIOPHENE DERIVATIVE 1	3	0.96419	0.0124	0.54792	0.039237
SCZ	2,3-DIAMINO-BENZO[B]THIOPHENE DERIVATIVE 2	3	0.96419	0.0124	0.54792	0.039237
SCZ	2,3-DIAMINO-BENZO[B]THIOPHENE DERIVATIVE 4	3	0.96419	0.0124	0.54792	0.039237
SCZ	2,3-DIAMINO-BENZO[B]THIOPHENE DERIVATIVE 5	3	0.96419	0.0124	0.54792	0.039237
SCZ	2,3-DIAMINO-BENZO[B]THIOPHENE DERIVATIVE 6	3	0.96419	0.0124	0.54792	0.039237
SCZ	2,3-DIAMINO-BENZO[B]THIOPHENE DERIVATIVE 7	3	0.96419	0.0124	0.54792	0.039237
SCZ	2,3-DIAMINO-BENZO[B]THIOPHENE DERIVATIVE 8	3	0.96419	0.0124	0.54792	0.039237
SCZ	PMID27172114-COMPOUND-30	3	0.96419	0.0124	0.54792	0.039237
SCZ	POMIFERIN	9	0.54552	0.01215	0.31076	0.039603
SCZ	SINTILIMAB	6	0.57111	0.010386	0.32551	0.039682
SCZ	CHEMBL:CHEMBL1397308	4	0.81547	0.01211	0.46495	0.039737
SCZ	CEVIMELINE HYDROCHLORIDE	2	1.3583	0.014263	0.77479	0.039807
SCZ	DIPHEMANIL METHYLSULFATE	2	1.3583	0.014263	0.77479	0.039807
SCZ	HEXOCYCLIUM METHYLSULFATE	2	1.3583	0.014263	0.77479	0.039807
SCZ	MEPENZOLATE BROMIDE	2	1.3583	0.014263	0.77479	0.039807
SCZ	TRIDIHEXETHYL CHLORIDE	2	1.3583	0.014263	0.77479	0.039807
SCZ	EMRICASAN	12	0.55729	0.014331	0.31849	0.040088
SCZ	TETI76	3	1.0968	0.014106	0.62859	0.040511
SCZ	CHEMBL:CHEMBL579105	2	1.8079	0.018985	1.0366	0.04058
SCZ	CHEMBL:CHEMBL582099	4	0.73813	0.010961	0.42385	0.040812
SCZ	CHEMBL:CHEMBL585827	4	0.83252	0.012363	0.47814	0.040837
SCZ	SAQUINAVIR	8	0.64061	0.013452	0.36853	0.041092
SCZ	DILTIAZEM HYDROCHLORIDE	14	0.46673	0.012963	0.26853	0.041106
SCZ	TAXOL/PARAPLATIN/HERCEPTIN	2	1.501	0.015763	0.86412	0.041196
SCZ	CHEMBL:CHEMBL602135	4	0.66457	0.0098689	0.38346	0.041549
SCZ	ADU-S100	2	1.2488	0.013114	0.72113	0.04167
SCZ	CONTEZOLID ACEFOSAMIL (PARENT)	2	2.1201	0.022263	1.2251	0.04178
SCZ	MRX-6	2	2.1201	0.022263	1.2251	0.04178
SCZ	APL-501	2	0.88368	0.0092796	0.51081	0.041828
SCZ	BALSTILIMAB	2	0.88368	0.0092796	0.51081	0.041828
SCZ	PIDILIZUMAB	2	0.88368	0.0092796	0.51081	0.041828
SCZ	PIMIVALIMAB	2	0.88368	0.0092796	0.51081	0.041828
SCZ	PUCOTENLIMAB	2	0.88368	0.0092796	0.51081	0.041828
SCZ	SASANLIMAB	2	0.88368	0.0092796	0.51081	0.041828
SCZ	SMT-D002	3	1.1381	0.014637	0.65885	0.042059
SCZ	TALSACLIDINE	3	1.1381	0.014637	0.65885	0.042059
SCZ	CHEMBL:CHEMBL426404	2	1.3571	0.014251	0.78566	0.042064
SCZ	CHEMBL:CHEMBL87568	2	1.3571	0.014251	0.78566	0.042064
SCZ	GALUNISERTIB	6	0.68055	0.012377	0.39423	0.042157
SCZ	CHEMBL:CHEMBL1256761	3	0.86777	0.01116	0.50286	0.042215
SCZ	DOXAPRAM HYDROCHLORIDE	2	1.4386	0.015107	0.83372	0.04223
SCZ	CLEBOPRIDE	3	1.1018	0.01417	0.63939	0.04243
SCZ	CHEMBL:CHEMBL584868	3	0.92678	0.011919	0.53866	0.042679
SCZ	TRABECTEDIN	6	0.67027	0.01219	0.38958	0.042684
SCZ	THIOGUANOSINE	5	0.75038	0.012458	0.43642	0.042779
SCZ	COMPOUND 15A [PMID: 32069401]	4	0.93634	0.013905	0.54468	0.042811
SCZ	PENICILLIOL A	2	2.5572	0.026854	1.4883	0.042892
SCZ	PENICILLIOL B	2	2.5572	0.026854	1.4883	0.042892
SCZ	ACECLIDINE	9	0.58416	0.01301	0.34044	0.043099
SCZ	ACLIDINIUM	9	0.58416	0.01301	0.34044	0.043099
SCZ	SOLIFENACIN	9	0.58416	0.01301	0.34044	0.043099
SCZ	ALISKIREN	2	1.1281	0.011846	0.65787	0.043209
SCZ	AMOXICILLIN ANHYDROUS	17	0.43297	0.01325	0.25255	0.043242
SCZ	QUININE	11	0.54784	0.013488	0.32086	0.043881
SCZ	CHEMBL:CHEMBL534535	4	1.0486	0.015572	0.61458	0.043989
SCZ	CEFOTIAM HYDROCHLORIDE	6	0.72589	0.013201	0.42562	0.044062
SCZ	GOLVATINIB	4	0.87886	0.013051	0.51568	0.044177
SCZ	ZUCLOPENTHIXOL	4	0.84815	0.012595	0.49816	0.044335
SCZ	ERYTHROSINE	9	0.76352	0.017005	0.44883	0.044471
SCZ	BMS-690514	10	0.63743	0.014964	0.37472	0.044474
SCZ	EMACTUZUMAB	3	1.1229	0.014441	0.66025	0.044511
SCZ	CHEMBL:CHEMBL600309	2	1.5052	0.015806	0.88555	0.0446
SCZ	CHEMBL:CHEMBL1406948	5	0.97014	0.016107	0.57078	0.044605
SCZ	NECROSTATIN-1	3	0.7847	0.010092	0.46283	0.045008
SCZ	CHEMBL:CHEMBL579550	3	0.72942	0.0093808	0.43031	0.045041
SCZ	PMID26924192-COMPOUND-30	2	1.4068	0.014772	0.83093	0.045239
SCZ	PMID26924192-COMPOUND-32	2	1.4068	0.014772	0.83093	0.045239
SCZ	PMID26924192-COMPOUND-33	2	1.4068	0.014772	0.83093	0.045239
SCZ	NMDA	6	0.7645	0.013903	0.45183	0.045332
SCZ	DIENOCHLOR	4	1.2667	0.01881	0.74982	0.045593
SCZ	VALINOMYCIN	2	1.2015	0.012617	0.71262	0.045903
SCZ	LEVODOPA	33	0.32097	0.013679	0.1904	0.045934
SCZ	TRYPTANTHRIN	5	0.63452	0.010534	0.37641	0.045936
SCZ	CHEMBL:CHEMBL585656	10	0.58263	0.013678	0.34603	0.046126
SCZ	MAGROLIMAB	3	0.87312	0.011229	0.51875	0.046186
SCZ	CHEMBL:CHEMBL176599	4	0.95491	0.01418	0.56781	0.046321
SCZ	CHEMBL:CHEMBL548615	6	0.70704	0.012858	0.42051	0.046355
SCZ	VADIMEZAN	3	1.1159	0.014351	0.6639	0.046411
SCZ	CHEMBL:CHEMBL579837	5	0.83764	0.013907	0.49839	0.046421
SCZ	PROCAINAMIDE	4	0.81205	0.012059	0.48408	0.046731
SCZ	ISOTRETINOIN	15	0.48894	0.014056	0.29161	0.046813
SCZ	HISTONE DEACETYLASE INHIBITOR	8	0.59245	0.012441	0.3534	0.046837
SCZ	ABT-510	4	0.8617	0.012796	0.51427	0.04692
SCZ	OXYTETRACYCLINE ANHYDROUS	20	0.5153	0.017103	0.30755	0.046927
SCZ	RECOMBINANT NEMATODE ANTICOAGULANT PROTEIN C2	2	0.88148	0.0092564	0.5264	0.047023
SCZ	MEMANTINE HYDROCHLORIDE	9	0.70319	0.015661	0.42045	0.047225
SCZ	ENCEQUIDAR	2	1.0772	0.011312	0.64505	0.047478
SCZ	ZOSUQUIDAR	2	1.0772	0.011312	0.64505	0.047478
SCZ	OXOGLAUCINE	7	0.7688	0.015101	0.46069	0.047588
SCZ	PROTOCATECHUALDEHYDE	3	0.79528	0.010228	0.47679	0.04767
SCZ	METHIOTHEPIN MESYLATE	6	0.66593	0.012111	0.40033	0.048122
SCZ	CHEMBL:CHEMBL486706	8	0.52644	0.011055	0.31692	0.048353
SCZ	ASCORBIC ACID	25	0.35162	0.013046	0.21177	0.048431
SCZ	CHEMBL:CHEMBL2094484	4	0.7935	0.011783	0.47865	0.048689
SCZ	MIVAVOTINIB	4	0.92277	0.013703	0.55672	0.048718
SCZ	CHEMBL:CHEMBL125044	6	0.69664	0.012669	0.42051	0.048804
SCZ	COMPOUND 6A [PMID: 18942826]	7	0.68499	0.013455	0.41358	0.048846
SCZ	CEPHALOCHROMIN	18	0.41404	0.013038	0.25009	0.048915
SCZ	CHEMBL:CHEMBL515252	14	0.44706	0.012417	0.2704	0.049143
SCZ	RELAXIN	3	1.4472	0.018612	0.87557	0.04919
SCZ	CHEMBL:CHEMBL1567571	15	0.43446	0.01249	0.26302	0.049296
SCZ	SFLT-01	2	1.2355	0.012974	0.74817	0.049338
SCZ	DOTINURAD	2	1.4859	0.015603	0.90012	0.049405
SCZ	VERINURAD	2	1.4859	0.015603	0.90012	0.049405
SCZ	OXIDOPAMINE HYDROCHLORIDE	17	0.46111	0.014111	0.27944	0.04947
SCZ	CHEMBL:CHEMBL588234	3	0.94055	0.012096	0.57005	0.049488
SCZ	CHEMBL:CHEMBL1255647	3	0.87492	0.011252	0.53035	0.049512
SCZ	TOLTERODINE	11	0.50255	0.012373	0.3048	0.049609
SCZ	CHEMBL:CHEMBL588804	2	1.0458	0.010982	0.63438	0.049629
SCZ	FLUNARIZINE	10	0.51721	0.012142	0.31376	0.049643
SCZ	CDK4 INHIBITOR	3	1.2226	0.015723	0.74215	0.049758
SCZ	ZANDELISIB	5	0.81389	0.013512	0.49474	0.049989
SCZ	BOCEPREVIR	7	0.67337	0.013227	0.40934	0.049995
T2D	DIPEPTIDYL PEPTIDASE 4 (DPP-4) INHIBITORS	2	7.8003	0.081915	0.92744	2.2235e-17
T2D	REPAGLINIDE	13	2.022	0.054121	0.34469	2.2757e-09
T2D	FLOXACILLIN	9	2.5008	0.0557	0.47951	9.2979e-08
T2D	NETOGLITAZONE	2	3.217	0.033784	0.74724	8.3957e-06
T2D	RUBELLA VACCINES	2	4.8889	0.051341	1.1621	1.3009e-05
T2D	EXENATIDE	3	2.9237	0.037603	0.72954	3.0815e-05
T2D	NAMINIDIL	4	2.9762	0.044199	0.76407	4.9272e-05
T2D	SARAKALIM	4	2.9762	0.044199	0.76407	4.9272e-05
T2D	SULFONAMIDES, UREA DERIVATIVES	2	2.3391	0.024564	0.6072	5.8763e-05
T2D	MITIGLINIDE CALCIUM DIHYDRATE	2	4.2362	0.044487	1.12	7.7968e-05
T2D	TOLBUTAMIDE SODIUM, STERILE	2	4.2362	0.044487	1.12	7.7968e-05
T2D	METFORMIN	39	0.66457	0.030787	0.17822	9.6513e-05
T2D	SITAGLIPTIN	4	2.3673	0.035156	0.64483	0.00012117
T2D	GW1929	8	1.2814	0.026908	0.36493	0.00022363
T2D	INSULIN RECOMBINANT	3	2.6639	0.034262	0.75907	0.00022517
T2D	CHEMBL:CHEMBL527586	4	2.4541	0.036445	0.71566	0.00030359
T2D	AMLINTIDE	2	3.1076	0.032635	0.91154	0.00032658
T2D	AP-1030	2	3.5563	0.037346	1.0477	0.00034483
T2D	AP1030	2	3.5563	0.037346	1.0477	0.00034483
T2D	MEK INHIBITOR RO4987655	5	1.5612	0.02592	0.46023	0.00034762
T2D	FGFR INHIBITOR CPL304110	3	1.7681	0.02274	0.52936	0.00041993
T2D	FGFR INHIBITOR DEBIO 1347	3	1.7681	0.02274	0.52936	0.00041993
T2D	FGFR/CSF-1R INHIBITOR 3D185	3	1.7681	0.02274	0.52936	0.00041993
T2D	GUNAGRATINIB	3	1.7681	0.02274	0.52936	0.00041993
T2D	HMPL-453	3	1.7681	0.02274	0.52936	0.00041993
T2D	ZOLIGRATINIB	3	1.7681	0.02274	0.52936	0.00041993
T2D	CHEMBL:CHEMBL1172911	3	1.9767	0.025423	0.59575	0.00045435
T2D	FARGLITAZAR	4	1.7618	0.026164	0.54193	0.00057625
T2D	APG-2575	2	3.0081	0.03159	0.92708	0.00058915
T2D	GLABROL	2	2.9041	0.030498	0.89531	0.0005913
T2D	OPICINUMAB	2	2.7764	0.029156	0.86487	0.00066472
T2D	VILDAGLIPTIN	7	1.4883	0.029237	0.46715	0.00072278
T2D	ANTIESTROGEN	14	0.98564	0.027377	0.31117	0.00077026
T2D	DILPACIMAB	2	2.5945	0.027247	0.82694	0.00085359
T2D	NAVICIXIZUMAB	2	2.5945	0.027247	0.82694	0.00085359
T2D	L-796449	2	2.3711	0.0249	0.75787	0.00087981
T2D	PD-6735	2	2.899	0.030445	0.93145	0.00092966
T2D	SAPONIN	5	1.4675	0.024365	0.47188	0.00093742
T2D	CHEMBL:CHEMBL459729	2	1.9456	0.020432	0.62999	0.0010082
T2D	BRIVANIB	13	0.89488	0.023952	0.2906	0.001039
T2D	CLAVULANIC ACID	9	1.1684	0.026025	0.38533	0.0012155
T2D	BARDOXOLONE METHYL	7	0.89626	0.017606	0.29588	0.0012285
T2D	PD98059	3	2.2339	0.028732	0.73865	0.0012479
T2D	ENOTICUMAB	5	1.4149	0.023492	0.46794	0.0012505
T2D	CHEMBL:CHEMBL600309	2	2.6032	0.027337	0.86421	0.001299
T2D	VS-4718	2	2.7287	0.028656	0.90891	0.0013425
T2D	MK-0767	4	1.3737	0.020401	0.45903	0.0013849
T2D	TOLBUTAMIDE	6	1.4183	0.025795	0.47553	0.0014316
T2D	NGM313	2	1.669	0.017527	0.5597	0.0014346
T2D	LYSOZYME	3	2.1784	0.028018	0.73599	0.0015413
T2D	CHEMBL:CHEMBL2374078	2	3.0367	0.03189	1.0564	0.0020261
T2D	BREMELANOTIDE	5	1.7672	0.029341	0.61551	0.0020482
T2D	FEBUXOSTAT	12	1.1593	0.029812	0.40509	0.0021099
T2D	ROSIGLITAZONE	19	0.72452	0.02344	0.25437	0.0022009
T2D	PROPYLPARABEN	4	1.7188	0.025525	0.60973	0.0024128
T2D	CHEMBL:CHEMBL585408	2	2.0961	0.022013	0.74535	0.002463
T2D	CIGLITAZONE	7	1.0337	0.020306	0.37153	0.0027019
T2D	COMPOUND 10 [PMID: 23147077]	2	2.3644	0.02483	0.84992	0.002705
T2D	CHEMBL:CHEMBL560296	2	1.7205	0.018068	0.62082	0.0027953
T2D	METHYLNALTREXONE	6	1.2056	0.021927	0.43674	0.0028895
T2D	AEW-541	2	2.5632	0.026918	0.93056	0.0029429
T2D	KW-2450	2	2.5632	0.026918	0.93056	0.0029429
T2D	CVBT-141H	5	1.2265	0.020363	0.44633	0.0030022
T2D	CHEMBL:CHEMBL578878	3	1.7151	0.022058	0.62435	0.0030108
T2D	HYPERBARIC OXYGEN	5	1.3605	0.022589	0.50175	0.003352
T2D	SULFAMETHOXAZOLE / TRIMETHOPRIM	3	2.1779	0.028011	0.80371	0.0033697
T2D	SULFATINIB	8	1.0164	0.021344	0.37793	0.0035824
T2D	FGF-1	4	1.3413	0.019919	0.49916	0.0036075
T2D	(R)-16 [PMID: 32267688]	3	1.6126	0.020741	0.60045	0.0036227
T2D	GW9578	3	1.6126	0.020741	0.60045	0.0036227
T2D	XL228	7	0.98893	0.019426	0.37142	0.0038817
T2D	SETMELANOTIDE	7	1.3308	0.026142	0.50072	0.0039375
T2D	AMORFRUTIN A	4	1.7434	0.02589	0.65622	0.0039499
T2D	PHENPROCOUMON	6	0.96033	0.017466	0.3619	0.003986
T2D	KW-2449	8	0.84883	0.017825	0.32005	0.0040025
T2D	CHEMBL:CHEMBL581251	5	1.4407	0.02392	0.54434	0.0040684
T2D	AVUTOMETINIB	11	0.75933	0.018697	0.28747	0.0041327
T2D	RECOMBINANT INTERLEUKIN	7	1.0909	0.021429	0.41513	0.0043021
T2D	BERBERRUBINE	4	1.8276	0.027141	0.69599	0.0043259
T2D	MITOGLITAZONE	3	1.7327	0.022285	0.66008	0.004337
T2D	PALMITATE	2	1.6141	0.01695	0.61539	0.0043647
T2D	MELANOTETAN II	2	2.3941	0.025141	0.92413	0.0047953
T2D	CVBT-141B	4	1.2224	0.018153	0.47449	0.005
T2D	FP-1039	4	1.2224	0.018153	0.47449	0.005
T2D	INFIGRATINIB PHOSPHATE	4	1.2224	0.018153	0.47449	0.005
T2D	LY-2874455	4	1.2224	0.018153	0.47449	0.005
T2D	TRAFERMIN	4	1.2224	0.018153	0.47449	0.005
T2D	AMOXICILLIN ANHYDROUS	18	0.68569	0.021593	0.26646	0.0050412
T2D	ENMD-2076	31	0.47594	0.019662	0.18546	0.0051456
T2D	AD-5061	2	1.7292	0.01816	0.6745	0.0051829
T2D	EDAGLITAZONE	2	1.7292	0.01816	0.6745	0.0051829
T2D	GW409544	2	1.7292	0.01816	0.6745	0.0051829
T2D	LY-465608	2	1.7292	0.01816	0.6745	0.0051829
T2D	LY-510929	2	1.7292	0.01816	0.6745	0.0051829
T2D	REGLITAZAR	2	1.7292	0.01816	0.6745	0.0051829
T2D	TZD18	2	1.7292	0.01816	0.6745	0.0051829
T2D	PD173074	8	0.95143	0.01998	0.37327	0.0054079
T2D	INDAPAMIDE	5	1.4935	0.024796	0.58676	0.0054649
T2D	LYMPHOTOXIN-&ALPHA;	2	2.2012	0.023116	0.86749	0.0055882
T2D	TUMOUR NECROSIS FACTOR MEMBRANE FORM	2	2.2012	0.023116	0.86749	0.0055882
T2D	ANTITHYROID PREPARATIONS	7	1.0841	0.021296	0.42833	0.0056919
T2D	CHEMBL:CHEMBL1481974	7	0.99829	0.01961	0.39506	0.0057584
T2D	METYROSINE	12	0.66679	0.017148	0.26543	0.006006
T2D	BUCILLAMINE	2	1.9751	0.020741	0.78985	0.0062055
T2D	METHAZOLAMIDE	10	0.96583	0.022675	0.38687	0.0062766
T2D	CHEMBL:CHEMBL578061	24	0.49551	0.018015	0.19859	0.006301
T2D	TALTIRELIN	2	2.1859	0.022955	0.8761	0.0063034
T2D	CHEMBL:CHEMBL1370674	3	0.99779	0.012833	0.40096	0.0064191
T2D	ACTB1003	5	1.1549	0.019175	0.46528	0.0065344
T2D	MEGLITINIDES	2	1.9663	0.020649	0.79216	0.0065347
T2D	CEPHALOTHIN	10	0.868	0.020378	0.35121	0.0067334
T2D	NS383	2	2.3529	0.024709	0.95543	0.0069017
T2D	CHEMBL:CHEMBL529918	3	1.4941	0.019216	0.60914	0.0070933
T2D	LIPOSOMAL ENCAPSULATED PACLITAXEL (LEP)	2	2.3396	0.02457	0.9539	0.0070957
T2D	ORAL PACLITAXEL	2	2.3396	0.02457	0.9539	0.0070957
T2D	MITIGLINIDE	3	1.711	0.022006	0.69833	0.0071466
T2D	CHEMBL:CHEMBL588234	3	1.7157	0.022066	0.70082	0.0071865
T2D	MLN-8054	28	0.50155	0.019693	0.20517	0.0072575
T2D	DUSIGITUMAB	2	2.1215	0.022279	0.87292	0.0075478
T2D	XENTUZUMAB	2	2.1215	0.022279	0.87292	0.0075478
T2D	RECOMBINANT INTERLEUKIN-1 RECEPTOR ANTAGONIST	2	2.0974	0.022026	0.86701	0.0077849
T2D	FEXAGRATINIB	8	0.78002	0.01638	0.32284	0.0078489
T2D	LANIFIBRANOR	6	0.89649	0.016305	0.3727	0.0080831
T2D	RABEPRAZOLE	24	0.50178	0.018243	0.2091	0.0082099
T2D	SB-431542	8	0.83941	0.017627	0.34994	0.0082326
T2D	CHEMBL:CHEMBL401844	4	1.5404	0.022876	0.64276	0.008283
T2D	PROPYLPYRAZOLETRIOL	10	0.81002	0.019017	0.33952	0.0085285
T2D	GIV3727	2	1.8643	0.019579	0.7823	0.0085888
T2D	SP-600125	87	0.28176	0.01947	0.1184	0.0086671
T2D	ARSENIC TRIOXIDE	26	0.47737	0.018063	0.20229	0.0091487
T2D	CHEMBL:CHEMBL471004	2	1.5161	0.015922	0.64387	0.0092743
T2D	VARGATEF	8	0.9054	0.019013	0.38536	0.0094069
T2D	ANTI-CD19 CAR T CELLS AT101	2	2.2524	0.023654	0.9619	0.0096061
T2D	ACEBILUSTAT	2	1.6447	0.017272	0.70285	0.0096468
T2D	DIETHYLSTILBESTROL DIPROPIONATE	2	2.1566	0.022648	0.9226	0.009712
T2D	BARDOXOLONE	3	1.3014	0.016738	0.55905	0.0099647
T2D	FIDUXOSIN HYDROCHLORIDE	5	1.7495	0.029047	0.75159	0.0099691
T2D	CHEMBL:CHEMBL84010	12	0.74227	0.019088	0.31891	0.009975
T2D	ROGARATINIB	7	0.85246	0.016746	0.36639	0.009999
T2D	LINOLEIC ACID	12	0.72086	0.018538	0.30987	0.010006
T2D	BRIVANIB ALANINATE	7	0.92584	0.018187	0.3984	0.010072
T2D	PROSAVIN	3	1.3662	0.017572	0.59192	0.010502
T2D	CHEMBL:CHEMBL1456848	4	1.359	0.020181	0.58969	0.010604
T2D	AZD7762	4	1.1411	0.016946	0.4954	0.010637
T2D	CYC-116	95	0.25604	0.018484	0.11129	0.010712
T2D	ACETALDEHYDE	5	1.1642	0.01933	0.50676	0.010806
T2D	CELECOXIB	64	0.31304	0.018565	0.13675	0.011041
T2D	TAREXTUMAB	3	1.0794	0.013883	0.47207	0.01112
T2D	LG100754	3	1.1708	0.015059	0.51334	0.011285
T2D	CHEMBL:CHEMBL184450	12	0.74279	0.019102	0.32618	0.011392
T2D	CHEMBL:CHEMBL578515	2	2.0027	0.021031	0.87972	0.011416
T2D	SETOGEPRAM	4	0.95637	0.014203	0.42166	0.011669
T2D	L-783483	3	1.2975	0.016687	0.57217	0.011682
T2D	XL-999	11	0.767	0.018885	0.33828	0.011691
T2D	MEPTAZINOL	2	1.9845	0.020841	0.8782	0.011925
T2D	INDOMETHACIN	40	0.34779	0.016317	0.15392	0.01193
T2D	CHIGLITAZAR	5	0.87294	0.014494	0.38856	0.012339
T2D	FGF RECEPTOR ANTAGONIST HGS1036	2	1.415	0.01486	0.63007	0.012367
T2D	FIIN-1	2	1.415	0.01486	0.63007	0.012367
T2D	ODM-203	2	1.415	0.01486	0.63007	0.012367
T2D	ZOTATIFIN	2	1.415	0.01486	0.63007	0.012367
T2D	CHEMBL:CHEMBL602923	4	1.5184	0.022549	0.67616	0.012373
T2D	PEMIGATINIB	6	0.87355	0.015888	0.38994	0.012545
T2D	ACETOHEXAMIDE	3	1.9012	0.024452	0.85262	0.012887
T2D	BRONCHODILATOR	2	1.9294	0.020262	0.86686	0.013024
T2D	LAMOTRIGINE	22	0.51177	0.017815	0.23062	0.013246
T2D	EPIRUBICIN	34	0.38946	0.016848	0.17557	0.013277
T2D	PHENYTOIN SODIUM	39	0.35975	0.016666	0.16403	0.014151
T2D	CLIOXANIDE	7	0.95579	0.018776	0.43619	0.014225
T2D	CHEMBL:CHEMBL533602	12	0.73476	0.018895	0.33594	0.014372
T2D	GEMFIBROZIL	13	0.61963	0.016585	0.28356	0.014445
T2D	CCL5	4	1.035	0.01537	0.47369	0.014455
T2D	RONICICLIB	27	0.48899	0.018855	0.22419	0.014592
T2D	FLUAZINAM	4	1.4096	0.020934	0.64651	0.014622
T2D	POLYESTRADIOL PHOSPHATE	3	1.0831	0.01393	0.49772	0.014784
T2D	AZD4877	2	1.4361	0.015081	0.66021	0.014817
T2D	HYDROXYPROGESTERONE	2	1.3159	0.013819	0.60628	0.014993
T2D	PMID28270010-COMPOUND-FIGURE24-A	2	1.6949	0.017799	0.78452	0.015379
T2D	ALLOPURINOL	28	0.44971	0.017658	0.20841	0.015479
T2D	D-SERINE	2	1.3775	0.014466	0.63935	0.015604
T2D	ESMOLOL	2	1.9494	0.020472	0.91205	0.016293
T2D	PRACTOLOL	2	1.9494	0.020472	0.91205	0.016293
T2D	XAMOTEROL	2	1.9494	0.020472	0.91205	0.016293
T2D	2-CHLORO-5-NITRO-N-PHENYLBENZAMIDE	7	0.87348	0.017159	0.41004	0.016585
T2D	CLEMASTINE FUMARATE	2	2.4156	0.025368	1.1344	0.016614
T2D	MEDICATION	4	1.1769	0.017478	0.55382	0.016798
T2D	BENGALENSOL	2	2.1685	0.022772	1.0215	0.016895
T2D	LACTUCOPICRIN	2	2.1685	0.022772	1.0215	0.016895
T2D	CHEMBL:CHEMBL582722	6	0.97571	0.017746	0.45991	0.016947
T2D	RIBAVIRIN	38	0.363	0.0166	0.17132	0.017063
T2D	CHEMBL:CHEMBL525826	5	1.0245	0.01701	0.48362	0.017079
T2D	OLICERIDINE	2	1.2831	0.013474	0.60571	0.017084
T2D	ANTIBIOTIC	17	0.52428	0.016045	0.24978	0.017918
T2D	GEOPYXIN A	2	2.3153	0.024314	1.1032	0.017925
T2D	TRIAMTERENE	16	0.49401	0.014668	0.23584	0.018109
T2D	MITOGEN-ACTIVATED PROTEIN KINASE INHIBITOR	7	0.9459	0.018581	0.45291	0.018385
T2D	LABETALOL	17	0.53778	0.016459	0.25764	0.018438
T2D	CHEMBL:CHEMBL1392244	3	1.3458	0.017309	0.64511	0.018488
T2D	AMI-1	2	2.0888	0.021935	1.0013	0.018494
T2D	CISPLATIN	136	0.19955	0.017217	0.095686	0.01852
T2D	PHENYLALANINE	4	1.0306	0.015304	0.49542	0.018764
T2D	RAGAGLITAZAR	3	1.0234	0.013162	0.49266	0.018896
T2D	GLYBURIDE	27	0.4349	0.016769	0.20943	0.018926
T2D	ACACETIN	14	0.5523	0.015341	0.26599	0.018938
T2D	CHEMBL:CHEMBL166112	2	1.6815	0.017658	0.81123	0.019106
T2D	DIMETHENAMID	2	1.6815	0.017658	0.81123	0.019106
T2D	FLUORODIFEN	2	1.6815	0.017658	0.81123	0.019106
T2D	PROCHLORAZ	2	1.6815	0.017658	0.81123	0.019106
T2D	DOXORUBICIN HYDROCHLORIDE	144	0.1794	0.015924	0.086736	0.019312
T2D	PEXIDARTINIB HYDROCHLORIDE	3	1.4061	0.018084	0.6811	0.019499
T2D	SR9009	3	1.3714	0.017638	0.66438	0.019511
T2D	ANABOLIC STEROID	3	1.1695	0.015041	0.56722	0.019626
T2D	EW-A-401	2	1.9125	0.020084	0.93055	0.019938
T2D	FGF/VEGF RECEPTOR TYROSINE KINASE INHIBITOR, PD173074	2	1.2229	0.012843	0.596	0.020097
T2D	UNC2025	3	1.2826	0.016496	0.62548	0.020162
T2D	TRIFLOXYSTROBIN	3	1.1835	0.015221	0.57858	0.020413
T2D	ASP5878	2	1.1971	0.012571	0.58697	0.020714
T2D	KEPONE	11	0.71187	0.017528	0.34907	0.020716
T2D	PLX7486	3	1.1606	0.014927	0.56925	0.020742
T2D	NIFEDIPINE	50	0.31155	0.016337	0.15293	0.020827
T2D	HALOFUGINONE	6	0.85511	0.015552	0.41999	0.020884
T2D	CHEMBL:CHEMBL600734	11	0.68796	0.016939	0.3396	0.021401
T2D	TOZASERTIB	72	0.25152	0.015817	0.12428	0.021506
T2D	ETALOCIB	3	1.3802	0.017751	0.68206	0.021518
T2D	3-[(3-(2-CARBOXYETHYL)-4-METHYLPYRROL-2-YL)METHYLENE]-2-INDOLINONE	5	1.0781	0.017901	0.53318	0.02159
T2D	RO4929097	4	1.0427	0.015485	0.52118	0.022723
T2D	SINTILIMAB	6	0.74905	0.013623	0.37476	0.022827
T2D	PLX8394	3	1.2494	0.016069	0.62659	0.02309
T2D	ISO-IANTHERAN A	3	1.6408	0.021103	0.82296	0.023095
T2D	WIN 62,577	8	0.81727	0.017162	0.41031	0.023203
T2D	LUMIRACOXIB	6	0.9175	0.016687	0.46103	0.023299
T2D	INSULIN, REGULAR, HUMAN	52	0.31009	0.016582	0.15582	0.0233
T2D	BACLOFEN	10	0.69864	0.016402	0.35173	0.02351
T2D	CHEMBL:CHEMBL592588	3	1.542	0.019832	0.77666	0.02356
T2D	CHEMBL:CHEMBL590686	2	2.1296	0.022365	1.0732	0.023612
T2D	GEDATOLISIB	28	0.3794	0.014897	0.19133	0.023695
T2D	OLVEREMBATINIB	6	0.90086	0.016384	0.45492	0.023845
T2D	PIOGLITAZONE HYDROCHLORIDE	16	0.5491	0.016304	0.27792	0.0241
T2D	ANHYDROUS TACROLIMUS	25	0.39529	0.014667	0.20034	0.024252
T2D	PMID26882240-COMPOUND-1	2	1.7023	0.017877	0.86332	0.024327
T2D	ALPELISIB	34	0.35418	0.015322	0.17987	0.02448
T2D	FOSPHENYTOIN	13	0.6442	0.017242	0.32845	0.024931
T2D	CHEMBL:CHEMBL582099	4	0.98647	0.01465	0.50625	0.02568
T2D	PENICILLIN V	2	1.4476	0.015203	0.74311	0.025711
T2D	CHEMBL:CHEMBL546344	3	1.0167	0.013076	0.52278	0.025913
T2D	CHEMBL:CHEMBL259615	5	0.81968	0.013609	0.42243	0.026175
T2D	TIRZEPATIDE	4	0.95608	0.014199	0.49288	0.026212
T2D	DOLASETRON	8	0.91142	0.01914	0.47033	0.026332
T2D	ATROPINE SULFATE	4	1.1414	0.016951	0.58982	0.026491
T2D	SOLYPERTINE TARTRATE	2	1.4432	0.015156	0.74622	0.026568
T2D	ENMD-0276	4	0.95909	0.014243	0.49665	0.026742
T2D	CHEMOPREVENTIVE AGENT	9	0.66112	0.014725	0.34248	0.026787
T2D	PEGASPARGASE	14	0.59218	0.016448	0.30737	0.027023
T2D	OXALIPLATIN	40	0.32974	0.01547	0.17131	0.027133
T2D	ARISTOLOCHIC ACID	4	1.1126	0.016523	0.57848	0.027232
T2D	CHEMBL:CHEMBL405914	4	0.96941	0.014396	0.50463	0.027374
T2D	FINASTERIDE	13	0.45289	0.012122	0.23606	0.027529
T2D	ODEVIXIBAT	6	0.94398	0.017169	0.49228	0.027593
T2D	CHEMBL:CHEMBL1270168	2	1.1439	0.012013	0.59764	0.02782
T2D	CUCURBITACIN B	7	0.69977	0.013746	0.36581	0.027887
T2D	CAMPHOR OIL	2	1.7668	0.018555	0.92458	0.028014
T2D	ALDICARB	3	1.3188	0.016962	0.69073	0.028122
T2D	FLUNARIZINE	10	0.68552	0.016094	0.35952	0.028284
T2D	SELINEXOR	5	0.96305	0.01599	0.50525	0.028328
T2D	TREBANANIB	6	1.1044	0.020086	0.57945	0.02834
T2D	CHEMBL:CHEMBL591598	3	0.98948	0.012726	0.51948	0.028416
T2D	METHOXYCHLOR	4	1.1421	0.016962	0.59988	0.028468
T2D	FLECAINIDE ACETATE	8	0.69213	0.014535	0.36353	0.028471
T2D	HMG COA REDUCTASE INHIBITORS	47	0.28713	0.014599	0.15125	0.028829
T2D	ANTAZOLINE PHOSPHATE	2	1.4973	0.015724	0.78906	0.028885
T2D	OLEIC ACID	10	0.594	0.013945	0.31316	0.028937
T2D	DIGOXIN	33	0.3462	0.014756	0.18261	0.028999
T2D	SKF96365	4	1.1538	0.017135	0.60918	0.02912
T2D	CHEMBL:CHEMBL599100	5	0.90872	0.015088	0.48002	0.029183
T2D	MASOPROCOL	43	0.30755	0.014959	0.16247	0.029193
T2D	PHENAMIPHOS	2	1.7219	0.018082	0.9118	0.029495
T2D	CHEMBL:CHEMBL589245	5	1.0609	0.017615	0.56203	0.029543
T2D	BUCLIZINE	2	1.4439	0.015163	0.76599	0.029724
T2D	CARBINOXAMINE	2	1.4439	0.015163	0.76599	0.029724
T2D	P6949	2	0.85777	0.009008	0.45557	0.02987
T2D	PMID27376512-COMPOUND-MTC-422	3	1.1606	0.014926	0.61695	0.029987
T2D	PMID27376512-COMPOUND-MTC-423	3	1.1606	0.014926	0.61695	0.029987
T2D	PMID27376512-COMPOUND-MTC-424	3	1.1606	0.014926	0.61695	0.029987
T2D	PMID27376512-COMPOUND-MTC-427	3	1.1606	0.014926	0.61695	0.029987
T2D	PF-562271	104	0.19582	0.014787	0.10412	0.030015
T2D	ALPHA-TOCOPHEROL	11	0.59039	0.014537	0.31416	0.030114
T2D	GARCINONE E	10	0.67514	0.01585	0.35969	0.030268
T2D	BENZAMIL	7	0.71772	0.014099	0.38341	0.030616
T2D	NADOLOL	7	0.77187	0.015163	0.41256	0.030688
T2D	KERACYANIN	7	0.79121	0.015543	0.4234	0.03084
T2D	HEME	2	1.7361	0.018232	0.92924	0.030872
T2D	ICA-105665	5	1.0799	0.017929	0.57804	0.03088
T2D	CHEMBL:CHEMBL591126	11	0.57067	0.014051	0.30596	0.031088
T2D	AZ8010	3	1.1276	0.014502	0.6049	0.031164
T2D	MK-0752	5	0.8362	0.013884	0.4497	0.031492
T2D	SONIDEGIB	6	0.7674	0.013957	0.41275	0.031507
T2D	FENOFIBRATE MICRONIZED	24	0.37406	0.0136	0.20124	0.031538
T2D	BIX02189	2	1.6668	0.017504	0.8973	0.031623
T2D	DICLOFENAC SODIUM	34	0.29946	0.012955	0.16125	0.031658
T2D	CHEMBL:CHEMBL581574	7	0.7459	0.014653	0.40171	0.031677
T2D	GMQ	4	1.0636	0.015795	0.57296	0.031712
T2D	DONEPEZIL	7	0.80989	0.01591	0.43629	0.031714
T2D	ANTIVIRALS FOR TREATMENT OF HIV INFECTIONS, COMBINATIONS	9	0.82087	0.018283	0.44221	0.031717
T2D	KELATORPHAN	2	1.6095	0.016903	0.86715	0.031728
T2D	NERISPIRDINE	49	0.33364	0.01732	0.17978	0.031745
T2D	CIFORADENANT	2	1.5235	0.015999	0.82194	0.03191
T2D	PBF-509	2	1.5235	0.015999	0.82194	0.03191
T2D	TOZADENANT	2	1.5235	0.015999	0.82194	0.03191
T2D	UK-432,097	2	1.5235	0.015999	0.82194	0.03191
T2D	RO-0505124	2	1.3545	0.014225	0.7318	0.032099
T2D	DOCETAXEL ANHYDROUS	78	0.21777	0.014252	0.1178	0.032267
T2D	P53-HDM2 INTERACTION INHIBITOR MI-773	4	0.8841	0.01313	0.47831	0.032283
T2D	GLIMEPIRIDE	7	0.97448	0.019143	0.52806	0.0325
T2D	MEASLES VACCINE	4	1.1098	0.016481	0.60404	0.033095
T2D	DAMGO	3	1.1685	0.015029	0.6363	0.033161
T2D	AMIFAMPRIDINE PHOSPHATE	40	0.36614	0.017177	0.1996	0.033314
T2D	PLX-7486	4	1.0985	0.016314	0.59995	0.03356
T2D	CHEMBL:CHEMBL2002487	11	0.53583	0.013193	0.29299	0.03372
T2D	BUPARLISIB	25	0.37465	0.013902	0.20491	0.033755
T2D	SUVECALTAMIDE	4	0.96703	0.014361	0.53075	0.034237
T2D	RECOMBINANT 70-KD HEAT-SHOCK PROTEIN	9	0.68218	0.015194	0.37448	0.034265
T2D	(R)-EDELFOSINE	2	1.4941	0.01569	0.823	0.03474
T2D	OXATOMIDE	6	0.74961	0.013633	0.41301	0.034771
T2D	ISOTRETINOIN	15	0.51225	0.014727	0.28259	0.034948
T2D	FORMOTEROL FUMARATE	5	0.74168	0.012314	0.41113	0.035627
T2D	CHEMBL:CHEMBL1256740	7	0.65698	0.012906	0.36457	0.035777
T2D	ROSUVASTATIN	23	0.43013	0.015309	0.23872	0.035797
T2D	HESPERIDIN	5	1.0022	0.016639	0.55625	0.035813
T2D	ENDOMORPHIN-1	3	0.99583	0.012808	0.55298	0.035874
T2D	CP-459632	8	0.63193	0.01327	0.35106	0.035937
T2D	EDIFOLIGIDE	8	0.74462	0.015637	0.41367	0.035939
T2D	EDIFOLIGIDE SODIUM	8	0.74462	0.015637	0.41367	0.035939
T2D	HISTAMINE PHOSPHATE	2	2.0582	0.021615	1.1435	0.035948
T2D	MAR701	2	1.298	0.013631	0.72147	0.036015
T2D	SAR438335	2	1.298	0.013631	0.72147	0.036015
T2D	CLOFAZIMINE	5	0.77297	0.012834	0.43035	0.036245
T2D	DENOPAMINE	2	1.4014	0.014717	0.7812	0.036426
T2D	COMPOUND 1A [PMID: 25692029]	3	1.1382	0.014638	0.63478	0.036497
T2D	TIANEPTINE	2	1.1722	0.01231	0.65439	0.036628
T2D	PROTOAPIGENONE	14	0.5572	0.015477	0.31141	0.036795
T2D	AC-55541	2	1.9853	0.020849	1.1102	0.036875
T2D	AC264613	2	1.9853	0.020849	1.1102	0.036875
T2D	3-IODOBENZYLGUANIDINE	2	1.3729	0.014417	0.76785	0.036904
T2D	CHEMBL:CHEMBL260451	4	0.7718	0.011462	0.43197	0.037003
T2D	TOZULERISTIDE	2	1.2733	0.013372	0.71302	0.037075
T2D	EZOGABINE	6	0.88388	0.016075	0.49515	0.037134
T2D	RECOMBINANT HUMAN STEM CELL FACTOR	5	0.85727	0.014233	0.4804	0.03718
T2D	METHYLTESTOSTERONE	4	1.1389	0.016913	0.63839	0.037225
T2D	JTC-801	3	1.5608	0.020074	0.87575	0.03737
T2D	SORAFENIB	110	0.18309	0.014217	0.10289	0.037593
T2D	TAMATINIB	81	0.21938	0.01463	0.12332	0.037636
T2D	ABT-639	2	1.2275	0.012891	0.69183	0.03802
T2D	ACT-709478	2	1.2275	0.012891	0.69183	0.03802
T2D	ML218	2	1.2275	0.012891	0.69183	0.03802
T2D	TTA-A2	2	1.2275	0.012891	0.69183	0.03802
T2D	Z944	2	1.2275	0.012891	0.69183	0.03802
T2D	HISTAMINE	11	0.66406	0.016351	0.37455	0.038126
T2D	GO-6976	42	0.28593	0.013745	0.16169	0.038515
T2D	PMID27376512-COMPOUND-FIGURE2AEXAMPLE1	2	1.4556	0.015287	0.82324	0.038525
T2D	RECOMBINANT NEUROTROPHIC FACTOR	5	0.86259	0.014322	0.48824	0.038648
T2D	CCT365623	2	1.4821	0.015565	0.83964	0.038778
T2D	COMPOUND 21B [PMID: 31430136]	2	1.4821	0.015565	0.83964	0.038778
T2D	OBATOCLAX	7	0.60349	0.011855	0.34214	0.038887
T2D	MINOCYCLINE	8	0.60235	0.012649	0.34187	0.039051
T2D	BORTEZOMIB	74	0.21759	0.013872	0.12396	0.039612
T2D	RG-1530	91	0.20799	0.014697	0.11865	0.039813
T2D	DIPHENOXYLATE HYDROCHLORIDE	2	1.3771	0.014462	0.78589	0.039875
T2D	UREA	8	0.6967	0.014631	0.39829	0.040137
T2D	MURAGLITAZAR	6	0.68284	0.012419	0.39056	0.040211
T2D	DECAVANADATE	4	0.89812	0.013338	0.51382	0.04025
T2D	DIGITOXIN	18	0.41592	0.013098	0.23801	0.040291
T2D	RHO KINASE INHIBITOR IV	2	1.4599	0.015331	0.83603	0.0404
T2D	GUANIDINE HYDROCHLORIDE	40	0.34776	0.016315	0.19916	0.040402
T2D	PRN1371	7	0.64711	0.012712	0.37073	0.040457
T2D	TASURGRATINIB	7	0.64711	0.012712	0.37073	0.040457
T2D	SALVIANOLIC ACID B	2	1.2164	0.012774	0.69734	0.040556
T2D	DERAZANTINIB	8	0.61539	0.012923	0.35299	0.040648
T2D	ERGOT ALKALOIDS	6	0.79299	0.014422	0.45509	0.040722
T2D	TAMOXIFEN CITRATE	18	0.41629	0.013109	0.23917	0.040888
T2D	MIPSAGARGIN	4	0.89291	0.01326	0.51302	0.040897
T2D	CHEMBL:CHEMBL259805	3	0.85328	0.010974	0.49117	0.041181
T2D	NCX 1510	2	1.6151	0.016961	0.93091	0.041384
T2D	GLICLAZIDE	4	1.077	0.015994	0.62099	0.041439
T2D	MORIN	18	0.47555	0.014975	0.27424	0.041462
T2D	SELADELPAR	4	0.80314	0.011927	0.46366	0.041631
T2D	METOCLOPRAMIDE HYDROCHLORIDE	13	0.43857	0.011739	0.25331	0.041707
T2D	AMG-837	2	1.1797	0.012388	0.68162	0.041764
T2D	FASIGLIFAM	2	1.1797	0.012388	0.68162	0.041764
T2D	TUG-424	2	1.1797	0.012388	0.68162	0.041764
T2D	COMPOUND 19B [PMID: 37058391]	2	1.6113	0.016922	0.93112	0.041776
T2D	SLF	2	1.6113	0.016922	0.93112	0.041776
T2D	DOVITINIB LACTATE	2	1.2954	0.013604	0.7489	0.04185
T2D	ANALGESIC AGENT	10	0.55903	0.013124	0.32356	0.042027
T2D	DANUSERTIB	8	0.56564	0.011878	0.32768	0.042166
T2D	TROGLITAZONE	24	0.37397	0.013596	0.2168	0.042281
T2D	(S)-FLUOXETINE	8	0.61235	0.012859	0.35541	0.04246
T2D	DIMINAZENE	3	1.3325	0.017138	0.77357	0.042496
T2D	ACETAMINOPHEN	50	0.25273	0.013253	0.14678	0.042556
T2D	PHENINDIONE	3	1.0293	0.013238	0.59789	0.042591
T2D	CHEMBL:CHEMBL317115	4	0.89212	0.013249	0.51855	0.04269
T2D	4-NONYLPHENOL	5	0.90566	0.015037	0.52878	0.04339
T2D	NP118809	3	1.2492	0.016066	0.73077	0.043701
T2D	CHEMBL:CHEMBL1327172	9	0.61551	0.013709	0.36031	0.043805
T2D	TAMOXIFEN	64	0.22701	0.013463	0.13291	0.043834
T2D	BELACTOSIN A	2	1.0151	0.010661	0.59505	0.044018
T2D	LACTACYSTIN	2	1.0151	0.010661	0.59505	0.044018
T2D	UE2343	2	0.92505	0.0097146	0.5427	0.044151
T2D	ALEGLITAZAR	2	1.0669	0.011205	0.62666	0.044333
T2D	NAVEGLITAZAR	2	1.0669	0.011205	0.62666	0.044333
T2D	SAROGLITAZAR	2	1.0669	0.011205	0.62666	0.044333
T2D	TESAGLITAZAR	2	1.0669	0.011205	0.62666	0.044333
T2D	CHEMBL:CHEMBL1543865	5	0.85073	0.014125	0.49983	0.044386
T2D	PLATINUM COMPOUNDS	31	0.31021	0.012815	0.18253	0.044623
T2D	ALISERTIB	43	0.27708	0.013477	0.16308	0.044662
T2D	BETAHISTINE	2	1.2851	0.013495	0.75643	0.04468
T2D	GSK-1004723	2	1.2851	0.013495	0.75643	0.04468
T2D	APOLIZUMAB	2	1.351	0.014188	0.79544	0.044718
T2D	CHLORPHENIRAMINE MALEATE	2	1.4302	0.01502	0.84207	0.044718
T2D	DEXBROMPHENIRAMINE MALEATE	2	1.4302	0.01502	0.84207	0.044718
T2D	METHAPYRILENE HYDROCHLORIDE	2	1.4302	0.01502	0.84207	0.044718
T2D	PYRILAMINE MALEATE	2	1.4302	0.01502	0.84207	0.044718
T2D	CHEMBL:CHEMBL590947	2	1.4038	0.014742	0.82906	0.045218
T2D	AG 1295	3	0.86696	0.01115	0.51251	0.045372
T2D	ORTATAXEL	3	1.0477	0.013475	0.62	0.045539
T2D	AMAROGENTIN	3	1.3637	0.017539	0.80705	0.045549
T2D	GERONTOXANTHONE H	6	0.83903	0.01526	0.49657	0.045559
T2D	AZD1656	2	0.89025	0.0093491	0.52707	0.045613
T2D	BMS-820132	2	0.89025	0.0093491	0.52707	0.045613
T2D	DORZAGLIATIN	2	0.89025	0.0093491	0.52707	0.045613
T2D	ERK1/2 INHIBITOR ERAS-007	3	0.96244	0.012378	0.56997	0.04566
T2D	IHMT-RAF-128	3	0.96244	0.012378	0.56997	0.04566
T2D	PLX7904	3	0.96244	0.012378	0.56997	0.04566
T2D	RM-018	3	0.96244	0.012378	0.56997	0.04566
T2D	MESTRANOL	8	0.52952	0.01112	0.31362	0.045678
T2D	RONTALIZUMAB	13	1.3563	0.036304	0.80364	0.045741
T2D	CHEMBL:CHEMBL581225	8	0.71992	0.015118	0.42685	0.045849
T2D	DAIDZEIN	19	0.38252	0.012376	0.22684	0.045879
T2D	ZILURGISERTIB	4	0.81996	0.012177	0.48665	0.046012
T2D	A947	2	1.5147	0.015907	0.89921	0.04605
T2D	SMD-3040	2	1.5147	0.015907	0.89921	0.04605
T2D	SELUMETINIB	33	0.29832	0.012715	0.17718	0.046132
T2D	MUPARFOSTAT	10	0.53235	0.012498	0.31643	0.046258
T2D	DRUGS USED IN NICOTINE DEPENDENCE	3	1.0659	0.013709	0.6338	0.046316
T2D	TEDISAMIL	39	0.33892	0.015701	0.20193	0.046646
T2D	AMIFAMPRIDINE	41	0.33012	0.01568	0.1967	0.046652
T2D	CHEMBL:CHEMBL579837	5	0.6926	0.011499	0.41276	0.046686
T2D	RAMATROBAN	7	0.88146	0.017316	0.52546	0.046731
T2D	ASPIRIN	137	0.154	0.013335	0.091951	0.046999
T2D	SULANEMADLIN	3	0.92562	0.011905	0.55302	0.0471
T2D	XL999	10	0.59585	0.013989	0.35624	0.04721
T2D	CHEMBL:CHEMBL1520282	2	1.9486	0.020463	1.1666	0.047438
T2D	NXN-188	3	1.0221	0.013145	0.61241	0.047577
T2D	BROMPHENIRAMINE	2	1.7607	0.01849	1.056	0.047739
T2D	DOXYLAMINE	2	1.7607	0.01849	1.056	0.047739
T2D	APAZIQUONE	2	1.2251	0.012865	0.73525	0.047846
T2D	PIROMELATINE	4	0.88929	0.013207	0.53375	0.047854
T2D	DIMETHYL YELLOW	4	0.97158	0.014429	0.58357	0.047977
T2D	FLUOXASTROBIN	3	1.1454	0.014732	0.68881	0.048178
T2D	ITOPRIDE	3	1.108	0.01425	0.66635	0.048192
T2D	CHEMBL:CHEMBL259784	5	0.7069	0.011737	0.42537	0.048282
T2D	CCL15	2	0.91856	0.0096464	0.55387	0.048625
T2D	CCL18	2	0.91856	0.0096464	0.55387	0.048625
T2D	UCB35625	2	0.91856	0.0096464	0.55387	0.048625
T2D	[125I]CCL5 (HUMAN)	2	0.91856	0.0096464	0.55387	0.048625
T2D	NIMESULIDE	13	0.47238	0.012644	0.2853	0.048897
T2D	TRAMETINIB DIMETHYL SULFOXIDE	48	0.24976	0.012833	0.1509	0.048961
T2D	ACETYLDIGITOXIN	9	0.60079	0.013381	0.3633	0.049103
T2D	DESLANOSIDE	9	0.60079	0.013381	0.3633	0.049103
T2D	METHYLTHIONINIUM CHLORIDE	23	0.3813	0.013571	0.23067	0.049173
T2D	FARALIMOMAB	2	1.433	0.015049	0.86751	0.04929
T2D	DECITABINE	23	0.37188	0.013236	0.22515	0.049304
T2D	CETRIMONIUM BROMIDE	4	1.1114	0.016506	0.67297	0.049324
T2D	XL-844	2	1.1588	0.01217	0.70178	0.049352
T2D	XL844	2	1.1588	0.01217	0.70178	0.049352
T2D	JQEZ5	2	1.9351	0.020321	1.1744	0.049716
T2D	CHEMBL:CHEMBL95704	5	0.91105	0.015126	0.55295	0.049725
T2D	CHEMBL:CHEMBL602150	4	0.69178	0.010273	0.41995	0.049761
T2D	PD-332991	3	1.2053	0.015502	0.73229	0.049898
T2D	COMPOUND 34 [PMID: 25974391]	2	1.0551	0.011081	0.64125	0.049947

### Sheet: Table S4
Supplementary Table 4. Level 1 ATC codes for candidate drugs.
GWAS Trait	Drug	Level 1 ATC Code
ADHD	DIPHEMANIL METHYLSULFATE	A
ADHD	HEXOCYCLIUM METHYLSULFATE	A
ADHD	MEPENZOLATE BROMIDE	A
ADHD	TRIDIHEXETHYL CHLORIDE	A
ADHD	CEVIMELINE HYDROCHLORIDE	N
ADHD	CM-352
ADHD	CP-601927
ADHD	HEXAMETHONIUM
ADHD	LY2087101
ADHD	[125I]EPIBATIDINE
ADHD	[3H]CYTISINE
ADHD	ACETYLCHOLINE CHLORIDE	S
BIP	AMLODIPINE BENZOATE	C
BIP	AMLODIPINE BESYLATE	C
BIP	AMLODIPINE MALEATE	C
BIP	BENIDIPINE	C
BIP	BEVANTOLOL	C
BIP	CILNIDIPINE	C
BIP	CLEVIDIPINE	C
BIP	DILTIAZEM MALATE	C
BIP	DILTIAZEM MALATE	C
BIP	LACIDIPINE	C
BIP	LERCANIDIPINE HYDROCHLORIDE	C
BIP	LEVAMLODIPINE MALEATE	C
BIP	MANIDIPINE	C
BIP	MEPHENTERMINE	C
BIP	NILVADIPINE	C
BIP	INTRANASAL APOMORPHINE	G
BIP	VEGFA	L
BIP	VEGFC	L
BIP	VEGFE	L
BIP	ACETOPHENAZINE	N
BIP	AGOMELATINE	N
BIP	AMINEPTIN	N
BIP	AMINEPTIN	N
BIP	ASENAPINE MALEATE	N
BIP	CARIPRAZINE HYDROCHLORIDE	N
BIP	D1 AGONIST D2 ANTAGONIST	N
BIP	ENTACAPONE+LEVODOPA+CARBIDOPA	N
BIP	INTRANASAL APOMORPHINE	N
BIP	MESORIDAZINE BESYLATE	N
BIP	RAMELTEON	N
BIP	TASIMELTEON	N
BIP	(+)-HA966
BIP	(-)-STEPHOLIDINE
BIP	(S)-CR8
BIP	1192U90
BIP	2-[125I]MELATONIN
BIP	4P-PDOT
BIP	5-HEAT
BIP	ABAPERIDONE
BIP	ARC029
BIP	AZD1305
BIP	AZELNIDIPINE
BIP	CANLITINIB
BIP	CARPHENAZINE MALEATE
BIP	CHEMBL:CHEMBL484662
BIP	CLR-3001
BIP	COMPOUND 13A [PMID: 23639540]
BIP	DECANOIC ACID
BIP	DENOPAMINE
BIP	DUAL VEGFR/PARP INHIBITOR 14B
BIP	EFPPEA
BIP	ELPETRIGINE
BIP	ELTOPRAZINE
BIP	ETHYL 3-[(E)-2-AMINO-1-CYANOETHENYL]-6,7-DICHLORO-1-METHYL-1H-INDOLE-2-CARBOXYLATE
BIP	GDNF
BIP	GR 128107
BIP	GR 196429
BIP	GSK343
BIP	HENATINIB
BIP	ICOA-13
BIP	IIK7
BIP	K185
BIP	KI-20227
BIP	LY 156735
BIP	MAZAPERTINE SUCCINATE
BIP	MEGLITINIDES
BIP	MEM 1003
BIP	MEPIRODIPINE
BIP	NVP-AAM077
BIP	ORG-23366
BIP	PAMUFETINIB
BIP	PD-157695
BIP	PD-158771
BIP	PEGDINETANIB
BIP	PGX-200097
BIP	PHENYLTOLOXAMINE
BIP	PMID27410995-COMPOUND-FIGURE3J
BIP	PMID30124346-COMPOUND-60TABLE5
BIP	S20928
BIP	S22153
BIP	S24014
BIP	S24773
BIP	S26131
BIP	S26284
BIP	SAGE-718
BIP	SARIZOTAN
BIP	SB-773812
BIP	SDZ-MAR-327
BIP	SKL-10406
BIP	SOTRASTAURIN ACETATE
BIP	SSR-181507
BIP	SU-11652
BIP	SU-14813
BIP	TOCERANIB
BIP	TRAZPIROBEN
BIP	TULMIMETOSTAT
BIP	UCM 549
BIP	UCM 724
BIP	UCM 793
BIP	UCM1341
BIP	UCSF3384
BIP	UCSF4226
BIP	UCSF7447
BIP	UMESPIRONE
BIP	YKP-1358
BIP	[125I]SD6
BIP	L-PIPERAZINO-3-PHENYL-INDANE DERIVATIVE 1	P
BIP	ARYL PIPERAZINE DERIVATIVE 1	R
BIP	ARYL PIPERAZINE DERIVATIVE 6	R
BIP	DOXAPRAM HYDROCHLORIDE	R
DBP	EPINEPHRINE BITARTRATE	A
DBP	INSULIN DEGLUDEC	A
DBP	INSULIN PEGLISPRO	A
DBP	PRUCALOPRIDE	A
DBP	TEGASEROD	A
DBP	EPINEPHRINE BITARTRATE	B
DBP	ACEBUTOLOL	C
DBP	ALPHA-ADRENORECEPTOR ANTAGONISTS	C
DBP	ALPRENOLOL	C
DBP	AMLODIPINE BENZOATE	C
DBP	AMLODIPINE BESYLATE	C
DBP	AMLODIPINE MALEATE	C
DBP	ARVERAPAMIL	C
DBP	BENIDIPINE	C
DBP	BETA BLOCKING AGENTS, SELECTIVE	C
DBP	BETAXOLOL	C
DBP	BEVANTOLOL	C
DBP	BISOPROLOL	C
DBP	BUPRANOLOL	C
DBP	CARTEOLOL	C
DBP	CARTEOLOL HYDROCHLORIDE	C
DBP	CARVEDILOL	C
DBP	CELIPROLOL	C
DBP	CILNIDIPINE	C
DBP	CLEVIDIPINE	C
DBP	DESERPIDINE	C
DBP	DILTIAZEM MALATE	C
DBP	DILTIAZEM MALATE	C
DBP	DOBUTAMINE	C
DBP	DOBUTAMINE HYDROCHLORIDE	C
DBP	DRONEDARONE	C
DBP	DRONEDARONE HYDROCHLORIDE	C
DBP	DROXIDOPA	C
DBP	EPHEDRINE	C
DBP	EPHEDRINE HYDROCHLORIDE	C
DBP	EPINEPHRINE BITARTRATE	C
DBP	ERGOT ALKALOIDS	C
DBP	ESMOLOL	C
DBP	ESMOLOL HYDROCHLORIDE	C
DBP	FELODIPINE	C
DBP	FLECAINIDE ACETATE	C
DBP	ISOXSUPRINE HYDROCHLORIDE	C
DBP	LABETALOL	C
DBP	LABETALOL HYDROCHLORIDE	C
DBP	LACIDIPINE	C
DBP	LERCANIDIPINE HYDROCHLORIDE	C
DBP	LEVAMLODIPINE MALEATE	C
DBP	MANIDIPINE	C
DBP	MEPHENTERMINE SULFATE	C
DBP	MEPINDOLOL	C
DBP	METARAMINOL BITARTRATE	C
DBP	METHOXAMINE HYDROCHLORIDE	C
DBP	METOPROLOL SUCCINATE	C
DBP	METOPROLOL TARTRATE	C
DBP	NADOLOL	C
DBP	NEBIVOLOL HYDROCHLORIDE	C
DBP	NESIRITIDE	C
DBP	NICARDIPINE HYDROCHLORIDE	C
DBP	NICERGOLINE	C
DBP	NILVADIPINE	C
DBP	NIMODIPINE	C
DBP	NITRENDIPINE	C
DBP	NOREPINEPHRINE BITARTRATE	C
DBP	OXPRENOLOL	C
DBP	OXPRENOLOL HYDROCHLORIDE	C
DBP	PENBUTOLOL	C
DBP	PENBUTOLOL SULFATE	C
DBP	PENTAERYTHRITOL TETRANITRATE	C
DBP	PHENYLEPHRINE BITARTRATE	C
DBP	PHENYLEPHRINE HYDROCHLORIDE	C
DBP	PHOSPHODIESTERASE INHIBITOR	C
DBP	PINDOLOL	C
DBP	PRACTOLOL	C
DBP	PROPAFENONE HYDROCHLORIDE	C
DBP	QUINAPRIL	C
DBP	RAUWOLFIA SERPENTINA (USP)	C
DBP	RIOCIGUAT	C
DBP	SOTALOL	C
DBP	SOTALOL HYDROCHLORIDE	C
DBP	TERTATOLOL	C
DBP	TIMOLOL	C
DBP	TIMOLOL MALEATE	C
DBP	TYROSINE HYDROXYLASE INHIBITOR	C
DBP	VERAPAMIL	C
DBP	VERICIGUAT	C
DBP	XAMOTEROL	C
DBP	INGENOL MEBUTATE	D
DBP	IODINE I-131	D
DBP	PIMECROLIMUS	D
DBP	ALPHA-ADRENORECEPTOR ANTAGONISTS	G
DBP	DIENOGEST	G
DBP	DROSPIRENONE	G
DBP	DYDROGESTERONE	G
DBP	ERGOT ALKALOIDS	G
DBP	ERGOT ALKALOIDS	G
DBP	ETHINYLESTRADIOL/DROSPIRENONE/PRASTERONE	G
DBP	LEVONORGESTREL	G
DBP	LEVONORGESTREL	G
DBP	MEDROXYPROGESTERONE ACETATE	G
DBP	MEDROXYPROGESTERONE ACETATE	G
DBP	NOMEGESTROL ACETATE	G
DBP	NORELGESTROMIN	G
DBP	NORGESTIMATE	G
DBP	NORGESTIMATE	G
DBP	NORGESTIMATE	G
DBP	NORGESTIMATE	G
DBP	SILDENAFIL	G
DBP	ULIPRISTAL ACETATE	G
DBP	ULIPRISTAL ACETATE	G
DBP	CORTICOTROPIN	H
DBP	IODINE I-131	H
DBP	BEVACIZUMAB + ERLOTINIB	L
DBP	BEVACIZUMAB + TRASTUZUMAB	L
DBP	CELECOXIB	L
DBP	MEDROXYPROGESTERONE ACETATE	L
DBP	THALIDOMIDE	L
DBP	VEGF/HGF-TARGETING DARPIN MP0250	L
DBP	CELECOXIB	M
DBP	CINNARIZINE	N
DBP	ERGOT ALKALOIDS	N
DBP	(-)-ENGLERIN A
DBP	1,4-DIMETHOXYANTHRAQUINONE
DBP	4SC-203
DBP	AEW-541
DBP	AG14361
DBP	ALBUTEROL SULFATE
DBP	AMAROGENTIN
DBP	AMP579
DBP	ANISODINE
DBP	ARC029
DBP	ARISTOLOCHIC ACID
DBP	ASOPRISNIL
DBP	ATRIAL NATRIURETIC PEPTIDE
DBP	AVASTIN+/-TARCEVA
DBP	AZD-7762
DBP	AZD1305
DBP	AZD5582
DBP	AZD9567
DBP	AZELNIDIPINE
DBP	BENGALENSOL
DBP	BETHANIDINE
DBP	BI-167107
DBP	BIMU 1
DBP	BMS-509744
DBP	BRYOSTATIN 1
DBP	BUCINDOLOL HYDROCHLORIDE
DBP	BUDIODARONE
DBP	BUNAZOSIN
DBP	BUNITROLOL
DBP	CAPADENOSON
DBP	CARBARIL
DBP	CATECHOLAMINES
DBP	CCL5
DBP	CHALCONE
DBP	CHEMBL:CHEMBL111201
DBP	CHEMBL:CHEMBL146525
DBP	CHEMBL:CHEMBL1950650
DBP	CHEMBL:CHEMBL211045
DBP	CHEMBL:CHEMBL252417
DBP	CHEMBL:CHEMBL27768
DBP	CHEMBL:CHEMBL401844
DBP	CHEMBL:CHEMBL529918
DBP	CHEMBL:CHEMBL560296
DBP	CHEMBL:CHEMBL578878
DBP	CHEMBL:CHEMBL581225
DBP	CHEMBL:CHEMBL585408
DBP	CHEMBL:CHEMBL59532
DBP	CHLORPYRAMIN HYDROCHLORIDE
DBP	CICLOPROLOL
DBP	CINACIGUAT
DBP	CM-2236
DBP	COMPOUND 22 [PMID: 20462760]
DBP	COMPOUND 27 [PMID: 24900635]
DBP	COMPOUND 5N [PMID: 20483621]
DBP	CONTIGOSIDE B
DBP	DALCETRAPIB
DBP	DAROVASERTIB
DBP	DENDRITIC CELL VACCINE
DBP	DICHLOROISOPROTERENOL
DBP	DILEVALOL HYDROCHLORIDE
DBP	DIPIVEFRIN HYDROCHLORIDE
DBP	DITIOCARB
DBP	ELPETRIGINE
DBP	ENZASTAURIN
DBP	EW-A-401
DBP	FULRANUMAB
DBP	GDNF
DBP	GEMOGENOVATUCEL-T
DBP	GLPG4716
DBP	GW-796406
DBP	GW775608X
DBP	HC-070
DBP	HTERT VACCINE V934/V935
DBP	HYDROXYAMPHETAMINE HYDROBROMIDE
DBP	ILEPATRIL
DBP	INSULIN SUSP ISOPHANE RECOMBINANT HUMAN
DBP	INSULIN SUSP PROTAMINE ZINC BEEF/PORK
DBP	INSULIN ZINC SUSP RECOMBINANT HUMAN
DBP	ISOETHARINE
DBP	ISOPROTERENOL SULFATE
DBP	JNJ-26483327
DBP	KW-2450
DBP	L-783483
DBP	L-796449
DBP	LACTUCOPICRIN
DBP	LINSITINIB
DBP	LINTOPRIDE
DBP	LK 204-545
DBP	LUF5962
DBP	LY377604
DBP	M084
DBP	MARIJUANA
DBP	MEM 1003
DBP	MEPIRODIPINE
DBP	MITOGLITAZONE
DBP	ML204
DBP	MP-412
DBP	MUPARFOSTAT
DBP	MURAGLITAZAR
DBP	NELADENOSON
DBP	NETOGLITAZONE
DBP	NIHP
DBP	NIP
DBP	NM-3
DBP	NPC-01
DBP	OLINCIGUAT
DBP	ONAPRISTONE
DBP	OT-730
DBP	PERILLYL ALCOHOL
DBP	PF-03882845
DBP	PF-04995274
DBP	PHENETHYL ISOTHIOCYANATE
DBP	PIBOSEROD
DBP	PICO145
DBP	PMID30124346-COMPOUND-LDT66
DBP	PRL-2915
DBP	PRONETALOL
DBP	PROTOKYLOL HYDROCHLORIDE
DBP	PTC299
DBP	RECOMBINANT VASCULAR ENDOTHELIAL GROWTH FACTOR
DBP	RELENOPRIDE
DBP	ROSMANTUZUMAB
DBP	RUNCACIGUAT
DBP	SGI-1776
DBP	SILMITASERTIB
DBP	SKF-86002
DBP	SM-122
DBP	SM-337
DBP	SOU-001
DBP	SQUALAMINE
DBP	TD-8954
DBP	TONANTZITLOLONE
DBP	VANUCIZUMAB
DBP	VELUSETRAG
DBP	XENOBIOTICS
DBP	YM-16151-4
DBP	ZINC SULFATE ANHYDROUS
DBP	ZK112993
DBP	[125I]TYR11-SRIF-14
DBP	LUMEFANTRINE	P
DBP	MALATHION	P
DBP	CLENBUTEROL	R
DBP	CLENBUTEROL	R
DBP	EPHEDRINE	R
DBP	EPHEDRINE	R
DBP	EPHEDRINE	R
DBP	EPHEDRINE HYDROCHLORIDE	R
DBP	EPHEDRINE HYDROCHLORIDE	R
DBP	EPHEDRINE HYDROCHLORIDE	R
DBP	EPINEPHRINE BITARTRATE	R
DBP	EPINEPHRINE BITARTRATE	R
DBP	INDACATEROL	R
DBP	PHENYLEPHRINE BITARTRATE	R
DBP	PHENYLEPHRINE BITARTRATE	R
DBP	PHENYLEPHRINE BITARTRATE	R
DBP	PHENYLEPHRINE HYDROCHLORIDE	R
DBP	PHENYLEPHRINE HYDROCHLORIDE	R
DBP	PHENYLEPHRINE HYDROCHLORIDE	R
DBP	PHENYLPROPANOLAMINE	R
DBP	PHENYLPROPANOLAMINE HYDROCHLORIDE	R
DBP	PHENYLPROPANOLAMINE POLISTIREX	R
DBP	SALMETEROL	R
DBP	TERBUTALINE	R
DBP	TERBUTALINE	R
DBP	BETAXOLOL	S
DBP	CARTEOLOL	S
DBP	CARTEOLOL HYDROCHLORIDE	S
DBP	DIPIVEFRIN	S
DBP	EPHEDRINE	S
DBP	EPHEDRINE HYDROCHLORIDE	S
DBP	EPINEPHRINE BITARTRATE	S
DBP	FARICIMAB	S
DBP	LEVOBUNOLOL	S
DBP	METIPRANOLOL	S
DBP	METIPRANOLOL HYDROCHLORIDE	S
DBP	PHENYLEPHRINE BITARTRATE	S
DBP	PHENYLEPHRINE BITARTRATE	S
DBP	PHENYLEPHRINE HYDROCHLORIDE	S
DBP	PHENYLEPHRINE HYDROCHLORIDE	S
DBP	TIMOLOL	S
DBP	TIMOLOL MALEATE	S
DBP	IODINE I-131	V
DEP	CAMPHOR OIL	C
DEP	ERGOT ALKALOIDS	C
DEP	FLUOCINONIDE	C
DEP	FLUOROMETHOLONE	C
DEP	TOCAINIDE	C
DEP	CETRIMONIUM BROMIDE	D
DEP	FLUOCINONIDE	D
DEP	FLUOROMETHOLONE	D
DEP	FLUOROMETHOLONE	D
DEP	FLUOROMETHOLONE	D
DEP	17-BETA ESTRADIOL	G
DEP	ALLYLESTRENOL	G
DEP	BAZEDOXIFENE	G
DEP	BAZEDOXIFENE ACETATE	G
DEP	CHLOROTRIANISENE	G
DEP	CYCLOFENIL	G
DEP	DESOGESTREL	G
DEP	DIENOGEST	G
DEP	DIETHYLSTILBESTROL DIPHOSPHATE	G
DEP	DIETHYLSTILBESTROL DIPHOSPHATE	G
DEP	DIETHYLSTILBESTROL DIPROPIONATE	G
DEP	DIETHYLSTILBESTROL DIPROPIONATE	G
DEP	ERGOT ALKALOIDS	G
DEP	ERGOT ALKALOIDS	G
DEP	ESTETROL	G
DEP	ESTRIOL	G
DEP	ESTRIOL	G
DEP	ESTRIOL E3	G
DEP	ESTRIOL E3	G
DEP	ESTROGEN	G
DEP	ESTROGENS, CONJUGATED SYNTHETIC A	G
DEP	ESTROGENS, ESTERIFIED (USP)	G
DEP	ETHINYLESTRADIOL/DROSPIRENONE/PRASTERONE	G
DEP	ETONOGESTREL	G
DEP	HYDROXYPROGESTERONE	G
DEP	LASOFOXIFENE	G
DEP	LEVONORGESTREL	G
DEP	LEVONORGESTREL	G
DEP	METHYLTESTOSTERONE	G
DEP	METHYLTESTOSTERONE	G
DEP	NOMEGESTROL ACETATE	G
DEP	NORELGESTROMIN	G
DEP	NORGESTIMATE	G
DEP	NORGESTIMATE	G
DEP	NORGESTIMATE	G
DEP	NORGESTIMATE	G
DEP	OSPEMIFENE	G
DEP	RALOXIFEN	G
DEP	RALOXIFEN	G
DEP	SYNTHETIC CONJUGATED ESTROGENS, A	G
DEP	SYNTHETIC CONJUGATED ESTROGENS, B	G
DEP	ALKYLATING AGENTS	L
DEP	DIETHYLSTILBESTROL DIPHOSPHATE	L
DEP	DIETHYLSTILBESTROL DIPROPIONATE	L
DEP	ESTROGEN	L
DEP	FAM-TRASTUZUMAB DERUXTECAN-NXKI	L
DEP	HYDROXYTAMOXIFEN	L
DEP	HYDROXYTAMOXIFEN	L
DEP	POLYESTRADIOL PHOSPHATE	L
DEP	VEGFC	L
DEP	VEGFE	L
DEP	VINTAFOLIDE	L
DEP	ANALGESIC AGENT	N
DEP	BENPERIDOL	N
DEP	CARIPRAZINE	N
DEP	CARIPRAZINE HYDROCHLORIDE	N
DEP	CLOBAZAM - LUNDBECK	N
DEP	DIHYDROERGOTAMINE MESYLATE	N
DEP	ERGOT ALKALOIDS	N
DEP	AC430
DEP	ACOLBIFENE
DEP	ADOPRAZINE
DEP	AEE788
DEP	ALACHLOR
DEP	AMI-1
DEP	ARSANILIC ACID
DEP	ARZOXIFENE
DEP	AZ960
DEP	BATIMASTAT
DEP	BIIB068
DEP	BISPHENOL A
DEP	BIX02189
DEP	CANLITINIB
DEP	CETILISTAT
DEP	CHEMBL:CHEMBL1523215
DEP	CHEMBL:CHEMBL503990
DEP	CHF 4227
DEP	CHF4227
DEP	CM-352
DEP	COMPOUND 14 [PMID: 34333981]
DEP	COMPOUND 17D [PMID: 23099093]
DEP	CUMENE HYDROPEROXIDE
DEP	DEURUXOLITINIB
DEP	DROLOXIFENE
DEP	ELACESTRANT
DEP	EMZELTRECTINIB
DEP	ENDOXIFEN
DEP	ETHYNODIOL DIACETATE
DEP	FISPEMIFENE
DEP	FLURANDRENOLIDE
DEP	GTX-758
DEP	HG-10-102-01
DEP	HYDRAMETHYLNON
DEP	ICI-164384
DEP	IDOXIFENE
DEP	ISOPIMARIC ACID
DEP	IVARMACITINIB
DEP	LHRH ANALOGUES OR ANTAGONIST
DEP	LONDAMOCITINIB
DEP	LY2245461
DEP	M826
DEP	METHIOCARB
DEP	MK-6913
DEP	MLKL COMPOUND 1
DEP	MONALIZUMAB
DEP	NEMONAPRIDE
DEP	NEOCEPTIN-3
DEP	NPC-01
DEP	ORTHOTOLIDINE
DEP	PCC0105003
DEP	PCC0208017
DEP	PREMARIN/PRAVACHOL
DEP	QUINESTROL
DEP	SAFIMALTIB
DEP	SANDARACOPIMARIC ACID
DEP	SIVIFENE
DEP	STANOLONE
DEP	SYNTHETIC CONJUGATED ESTROGENS
DEP	TAS-108
DEP	TRAZPIROBEN
DEP	TRIADIMEFON
DEP	TRIPHENYLSTANNANOL
DEP	TRIS(2,3-DIBROMOPROPYL)PHOSPHATE
DEP	WXFL10203614
DEP	CETRIMONIUM BROMIDE	R
DEP	FLUOROMETHOLONE	S
DEP	FLUOROMETHOLONE	S
SCZ	CLEBOPRIDE	A
SCZ	DOMPERIDONE	A
SCZ	ITOPRIDE	A
SCZ	PHLOROGLUCINOL	A
SCZ	AMLODIPINE BENZOATE	C
SCZ	AMLODIPINE BESYLATE	C
SCZ	AMLODIPINE MALEATE	C
SCZ	ARVERAPAMIL	C
SCZ	BENIDIPINE	C
SCZ	BEPRIDIL HYDROCHLORIDE	C
SCZ	CILNIDIPINE	C
SCZ	CLEVIDIPINE	C
SCZ	DILTIAZEM HYDROCHLORIDE	C
SCZ	DILTIAZEM HYDROCHLORIDE	C
SCZ	DILTIAZEM MALATE	C
SCZ	DILTIAZEM MALATE	C
SCZ	DRONEDARONE HYDROCHLORIDE	C
SCZ	ERGOT ALKALOIDS	C
SCZ	FELODIPINE	C
SCZ	IBUTILIDE	C
SCZ	LACIDIPINE	C
SCZ	LERCANIDIPINE HYDROCHLORIDE	C
SCZ	LEVAMLODIPINE MALEATE	C
SCZ	MANIDIPINE	C
SCZ	MEPHENTERMINE	C
SCZ	NICARDIPINE HYDROCHLORIDE	C
SCZ	NILVADIPINE	C
SCZ	NITRENDIPINE	C
SCZ	RAUWOLFIA SERPENTINA (USP)	C
SCZ	SULOCTIDIL	C
SCZ	TOLAZOLINE	C
SCZ	ERGOT ALKALOIDS	G
SCZ	ERGOT ALKALOIDS	G
SCZ	INTRANASAL APOMORPHINE	G
SCZ	OLEOYL-ESTRONE	G
SCZ	TERODILINE HYDROCHLORIDE	G
SCZ	PRALSETINIB	L
SCZ	TEGAFUR-URACIL	L
SCZ	TEGAFUR-URACIL	L
SCZ	VEGFA	L
SCZ	VEGFC	L
SCZ	VEGFE	L
SCZ	TOLAZOLINE	M
SCZ	ACETOPHENAZINE	N
SCZ	AMINEPTIN	N
SCZ	AMINEPTIN	N
SCZ	ANALGESIC AGENT	N
SCZ	ASENAPINE MALEATE	N
SCZ	BENPERIDOL	N
SCZ	BREXPIPRAZOLE	N
SCZ	BROMPERIDOL	N
SCZ	CARIPRAZINE HYDROCHLORIDE	N
SCZ	D1 AGONIST D2 ANTAGONIST	N
SCZ	DROPERIDOL	N
SCZ	ENTACAPONE+LEVODOPA+CARBIDOPA	N
SCZ	ERGOT ALKALOIDS	N
SCZ	ETILEVODOPA	N
SCZ	ETILEVODOPA	N
SCZ	GABAPENTIN ENACARBIL	N
SCZ	HALOPERIDOL LACTATE	N
SCZ	INTRANASAL APOMORPHINE	N
SCZ	LOXAPINE	N
SCZ	LOXAPINE HYDROCHLORIDE	N
SCZ	LOXAPINE SUCCINATE	N
SCZ	LUMATEPERONE	N
SCZ	LURASIDONE HYDROCHLORIDE	N
SCZ	MELEVODOPA	N
SCZ	MESORIDAZINE BESYLATE	N
SCZ	MINAPRINE	N
SCZ	MINAPRINE HYDROCHLORIDE	N
SCZ	MOLINDONE	N
SCZ	OLANZAPINE PAMOATE	N
SCZ	PALIPERIDONE	N
SCZ	PERAZINE	N
SCZ	PERGOLIDE MESYLATE	N
SCZ	PRAMIPEXOLE DIHYDROCHLORIDE	N
SCZ	PREGABALIN	N
SCZ	RASAGILINE	N
SCZ	ROPINIROLE HYDROCHLORIDE	N
SCZ	TIAPRIDE	N
SCZ	TRIFLUPROMAZINE	N
SCZ	TRIFLUPROMAZINE HYDROCHLORIDE	N
SCZ	TRIMIPRAMINE MALEATE	N
SCZ	ZUCLOPENTHIXOL	N
SCZ	(-)-STEPHOLIDINE
SCZ	1192U90
SCZ	3-[(3-(2-CARBOXYETHYL)-4-METHYLPYRROL-2-YL)METHYLENE]-2-INDOLINONE
SCZ	ABAPERIDONE
SCZ	AC710
SCZ	ACP-104
SCZ	ADOPRAZINE
SCZ	ADRIXETINIB
SCZ	AEE788
SCZ	ARC029
SCZ	ARRY-382
SCZ	ATAGABALIN
SCZ	ATI-9242
SCZ	AZD1305
SCZ	AZELNIDIPINE
SCZ	BCI-632
SCZ	BIFEPRUNOX
SCZ	BIM23A760
SCZ	BIX02189
SCZ	BLONANSERIN
SCZ	BMS-690514
SCZ	BPR1R024
SCZ	CABIRALIZUMAB
SCZ	CANLITINIB
SCZ	CARPHENAZINE
SCZ	CARPHENAZINE MALEATE
SCZ	CATEQUENTINIB
SCZ	CERDULATINIB
SCZ	CETILISTAT
SCZ	CHEMBL:CHEMBL1077391
SCZ	CHEMBL:CHEMBL426404
SCZ	CHEMBL:CHEMBL87568
SCZ	CHMFL-KIT-64
SCZ	CLR-3001
SCZ	COMPOUND 8I [PMID: 22765894]
SCZ	CONTIGOSIDE B
SCZ	CRENOLANIB
SCZ	DECOGLURANT
SCZ	DENOPAMINE
SCZ	DEXPRAMIPEXOLE
SCZ	DSP-1200
SCZ	DUAL VEGFR/PARP INHIBITOR 14B
SCZ	ELPETRIGINE
SCZ	ELZOVANTINIB
SCZ	EMACTUZUMAB
SCZ	ENILURACIL
SCZ	FULRANUMAB
SCZ	GLESATINIB
SCZ	GOLVATINIB
SCZ	GR-389988
SCZ	GTP-14564
SCZ	HYDROXAMATE ANALOG 1
SCZ	IACS-9439
SCZ	IBCASERTIB
SCZ	IMAGABALIN
SCZ	JNJ-28312141
SCZ	KI-20227
SCZ	LU 02-750
SCZ	LU AE04621
SCZ	LY2140023
SCZ	LY2969822
SCZ	LY404039
SCZ	LYS-6KAKT1
SCZ	M-CSF
SCZ	M4205
SCZ	MAZAPERTINE SUCCINATE
SCZ	MEGLITINIDES
SCZ	MEM 1003
SCZ	MEPIRODIPINE
SCZ	MGS-0210
SCZ	MIVAVOTINIB
SCZ	MLKL COMPOUND 1
SCZ	NINGETINIB
SCZ	OCAPERIDONE
SCZ	ONATASERTIB
SCZ	ONZIGOLIDE
SCZ	ORG-23366
SCZ	OSI-930
SCZ	P70S6K/AKT INHIBITOR M-2698
SCZ	PAMUFETINIB
SCZ	PD-157695
SCZ	PD-158771
SCZ	PD-332991
SCZ	PEGDINETANIB
SCZ	PGX-200097
SCZ	PHENYLTOLOXAMINE
SCZ	PIPERACETAZINE
SCZ	PMID25435285-COMPOUND-15
SCZ	PMID25435285-COMPOUND-16
SCZ	PMID25435285-COMPOUND-20
SCZ	PMID25435285-COMPOUND-22
SCZ	PMID30124346-COMPOUND-13TABLE4
SCZ	PMID30124346-COMPOUND-34TABLE4
SCZ	PMID30124346-COMPOUND-60TABLE5
SCZ	POMAGLUMETAD METHIONIL
SCZ	QUINALDINE BLUE
SCZ	QUINPIROLE
SCZ	RESENCATINIB
SCZ	RIVOCERANIB
SCZ	SARIZOTAN
SCZ	SARIZOTAN HYDROCHLORIDE
SCZ	SB-773812
SCZ	SDZ-MAR-327
SCZ	SITRAVATINIB
SCZ	SKL-10406
SCZ	SOTULETINIB
SCZ	SSR-181507
SCZ	SU-11652
SCZ	SULFATINIB
SCZ	TAFETINIB
SCZ	TALIPEXOLE
SCZ	THIOTHIXENE
SCZ	THIOTHIXENE HYDROCHLORIDE
SCZ	TOCERANIB
SCZ	TRAZPIROBEN
SCZ	TS-032, PF-4802540
SCZ	UMESPIRONE
SCZ	VIMSELTINIB
SCZ	XELOX
SCZ	XP21279
SCZ	YKP-1358
SCZ	ZICRONAPINE
SCZ	L-PIPERAZINO-3-PHENYL-INDANE DERIVATIVE 1	P
SCZ	ARYL PIPERAZINE DERIVATIVE 1	R
SCZ	ARYL PIPERAZINE DERIVATIVE 6	R
SCZ	DOXAPRAM HYDROCHLORIDE	R
SCZ	NAPHAZOLINE	R
SCZ	NAPHAZOLINE	R
SCZ	DAPIPRAZOLE	S
SCZ	NAPHAZOLINE	S
T2D	ACETOHEXAMIDE	A
T2D	ANABOLIC STEROID	A
T2D	DIPEPTIDYL PEPTIDASE 4 (DPP-4) INHIBITORS	A
T2D	DOLASETRON	A
T2D	DORZAGLIATIN	A
T2D	EXENATIDE	A
T2D	GLICLAZIDE	A
T2D	GLIMEPIRIDE	A
T2D	INSULIN RECOMBINANT	A
T2D	INSULIN, REGULAR, HUMAN	A
T2D	METFORMIN	A
T2D	MITIGLINIDE	A
T2D	MITIGLINIDE CALCIUM DIHYDRATE	A
T2D	REPAGLINIDE	A
T2D	SETMELANOTIDE	A
T2D	SITAGLIPTIN	A
T2D	SULFONAMIDES, UREA DERIVATIVES	A
T2D	TIRZEPATIDE	A
T2D	TOLBUTAMIDE	A
T2D	TOLBUTAMIDE SODIUM, STERILE	A
T2D	VILDAGLIPTIN	A
T2D	ESMOLOL	C
T2D	FLECAINIDE ACETATE	C
T2D	INDAPAMIDE	C
T2D	NADOLOL	C
T2D	PRACTOLOL	C
T2D	SULFONAMIDES, UREA DERIVATIVES	C
T2D	TEDISAMIL	C
T2D	XAMOTEROL	C
T2D	ANHYDROUS TACROLIMUS	D
T2D	SULFONAMIDES, UREA DERIVATIVES	D
T2D	BREMELANOTIDE	G
T2D	SULFONAMIDES, UREA DERIVATIVES	G
T2D	ANHYDROUS TACROLIMUS	L
T2D	DECITABINE	L
T2D	EPIRUBICIN	L
T2D	OXALIPLATIN	L
T2D	AMIFAMPRIDINE	N
T2D	AMIFAMPRIDINE PHOSPHATE	N
T2D	(R)-EDELFOSINE
T2D	3-IODOBENZYLGUANIDINE
T2D	AEW-541
T2D	AMLINTIDE
T2D	AP-1030
T2D	AP1030
T2D	APG-2575
T2D	AZD1656
T2D	AZD7762
T2D	BERBERRUBINE
T2D	BMS-820132
T2D	CCT365623
T2D	CEPHALOTHIN
T2D	CHEMBL:CHEMBL1392244
T2D	CHEMBL:CHEMBL1456848
T2D	CHEMBL:CHEMBL401844
T2D	CHEMBL:CHEMBL529918
T2D	CHEMBL:CHEMBL560296
T2D	CHEMBL:CHEMBL578515
T2D	CHEMBL:CHEMBL578878
T2D	CHEMBL:CHEMBL582099
T2D	CHEMBL:CHEMBL585408
T2D	COMPOUND 10 [PMID: 23147077]
T2D	COMPOUND 19B [PMID: 37058391]
T2D	COMPOUND 21B [PMID: 31430136]
T2D	DENOPAMINE
T2D	DIMETHYL YELLOW
T2D	EZOGABINE
T2D	FLOXACILLIN
T2D	FLUAZINAM
T2D	GIV3727
T2D	GLABROL
T2D	GUANIDINE HYDROCHLORIDE
T2D	ICA-105665
T2D	INDOMETHACIN
T2D	KW-2450
T2D	L-796449
T2D	MAR701
T2D	MEGLITINIDES
T2D	MELANOTETAN II
T2D	METHYLNALTREXONE
T2D	MITOGLITAZONE
T2D	NAMINIDIL
T2D	NERISPIRDINE
T2D	NETOGLITAZONE
T2D	PD-6735
T2D	PHENAMIPHOS
T2D	PHENYLALANINE
T2D	PIROMELATINE
T2D	PLX8394
T2D	PROSAVIN
T2D	RONICICLIB
T2D	SAPONIN
T2D	SAR438335
T2D	SARAKALIM
T2D	SLF
T2D	SOLYPERTINE TARTRATE
T2D	TREBANANIB
T2D	VS-4718
T2D	FORMOTEROL FUMARATE	R
T2D	SULFONAMIDES, UREA DERIVATIVES	S
T2D	TOLBUTAMIDE	V
T2D	TOLBUTAMIDE SODIUM, STERILE	V

### Sheet: Table S5
Supplementary Table 5. significant XWAS results. The "GWAS Trait" column contains the GWAS trait of interest. The "XWAS" column represents the type of XWAS analyses conducted along with associated tissue used to acquire molecular trait data. The "Source" column contains the source of the molecular trait data. The "Molecular Trait" column contains the name of the molecular trait (gene or protein). The "CHR" column contains the chromosome number the molecular trait is encoded on. The "NSNP" contains the number of SNPs included in the analyses. The "MODEL" column contains the model used to select SNPs for the analyses. The "TWAS.Z" column contains the Z-score for the GWAS and Molecular trait association. The "TWAS.P" column contains the p-value for the association test. The "pfdr" column contains the false discovery rate corrected p-value.
GWAS Trait	XWAS	Source	Molecular Trait	CHR	NSNP	MODEL	TWAS.Z	TWAS.P	pfdr
ADHD	Blood_PWAS	UKB	PTPRF	1	13	lasso	-6.94201	3.87e-12	9.89819e-10
ADHD	Blood_TWAS	GTEx	ARHGAP39	8	14	enet	-5.7367	9.66e-09	1.20725e-06
ADHD	Brain_TWAS	PEC	ENSG00000237950	1	29	bslmm	-5.62412	1.86e-08	2.15219e-06
ADHD	Blood_TWAS	GTEx	ENSG00000250673	4	13	lasso	5.5747	2.48e-08	2.78512e-06
ADHD	Brain_PWAS	WINGO	LSM6	4	7	lasso	5.56544	2.61e-08	2.92633e-06
ADHD	Blood_TWAS	GTEx	ENSG00000279845	4	367	susie	-5.5516	2.83e-08	3.13461e-06
ADHD	Blood_TWAS	GTEx	LRRC14	8	1	top1	-5.5369	3.08e-08	3.37344e-06
ADHD	Brain_TWAS	PEC	LSM6	4	1	top1	5.46794	4.55e-08	4.7487e-06
ADHD	Brain_PWAS	WINGO	GPT	8	1	top1	-5.3822	7.36e-08	7.23086e-06
ADHD	Brain_TWAS	PEC	HYI	1	1	enet	5.3035	1.14e-07	1.06442e-05
ADHD	Brain_TWAS	PEC	XRN2	20	1	top1	-5.20644	1.92e-07	1.68826e-05
ADHD	Blood_TWAS	GTEx	CCDC24	1	416	susie	5.17559	2.27e-07	1.9621e-05
ADHD	Blood_PWAS	UKB	NAA80	3	9	lasso	5.1391	2.76e-07	2.33135e-05
ADHD	Blood_TWAS	GTEx	GMPPB	3	17	enet	5.1334	2.85e-07	2.39559e-05
ADHD	Brain_TWAS	PEC	GMPPB	3	4	blup	5.01275	5.37e-07	4.13659e-05
ADHD	Blood_TWAS	GTEx	SZT2	1	457	susie	-4.90763	9.22e-07	6.58865e-05
ADHD	Brain_PWAS	WINGO	ICA1L	2	9	lasso	-4.79365	1.64e-06	0.000107415
ADHD	Blood_PWAS	UKB	TIE1	1	4	lasso	4.77223	1.82e-06	0.000117028
ADHD	Blood_TWAS	GTEx	PIDD1	11	15	enet	4.76457	1.89e-06	0.000120738
ADHD	Brain_PWAS	WINGO	SLC38A3	3	6	lasso	-4.74932	2.04e-06	0.000128822
ADHD	Brain_PWAS	WINGO	HYI	1	38	enet	4.7286	2.26e-06	0.000140773
ADHD	Blood_TWAS	GTEx	HYAL3	3	1	top1	-4.7181	2.38e-06	0.000147047
ADHD	Brain_PWAS	WINGO	ANP32B	9	1	top1	4.71291	2.44e-06	0.000150214
ADHD	Brain_PWAS	WINGO	GMPPB	3	303	bslmm	4.64805	3.35e-06	0.000197728
ADHD	Brain_TWAS	PEC	SLC66A3	2	1	enet	4.64396	3.42e-06	0.000201168
ADHD	Brain_TWAS	PEC	SNRNP35	12	1	top1	4.62896	3.67e-06	0.000214495
ADHD	Blood_TWAS	GTEx	ANO10	3	1	top1	-4.6289	3.68e-06	0.000214988
ADHD	Blood_TWAS	GTEx	ENSG00000255142	11	5	lasso	4.61129	4e-06	0.000231127
ADHD	Brain_PWAS	WINGO	HYAL1	3	1	top1	4.59759	4.27e-06	0.000244261
ADHD	Blood_TWAS	GTEx	PLEKHA7	11	18	enet	4.59522	4.32e-06	0.000246711
ADHD	Blood_PWAS	UKB	NCR3LG1	11	19	lasso	4.5594	5.13e-06	0.000286302
ADHD	Blood_TWAS	GTEx	ENSG00000279672	11	42	enet	4.49312	7.02e-06	0.000374147
ADHD	Blood_TWAS	GTEx	LSM6	4	1	top1	-4.4848	7.3e-06	0.000387416
ADHD	Blood_TWAS	GTEx	REV1	2	1	top1	-4.46623	7.96e-06	0.000417283
ADHD	Brain_TWAS	PEC	REV1	2	1	top1	4.4647	8.02e-06	0.000419628
ADHD	Brain_PWAS	WINGO	BSN	3	1	top1	4.45854	8.25e-06	0.000428884
ADHD	Blood_TWAS	GTEx	ENSG00000269514	12	519	susie	-4.45407	8.43e-06	0.00043626
ADHD	Blood_TWAS	GTEx	OR7E14P	11	441	susie	4.42776	9.52e-06	0.000485715
ADHD	Brain_TWAS	PEC	EPM2AIP1	3	1	top1	4.41837	9.94e-06	0.000502107
ADHD	Blood_TWAS	GTEx	KMT5A	12	16	enet	-4.40772	1.04e-05	0.000521507
ADHD	Blood_TWAS	GTEx	CCDC200	17	1	top1	-4.38629	1.15e-05	0.000566938
ADHD	Blood_TWAS	GTEx	TMEM161B-DT	5	17	enet	-4.36025	1.3e-05	0.000626495
ADHD	Blood_PWAS	UKB	TXNDC9	2	8	lasso	-4.35734	1.32e-05	0.000633466
ADHD	Brain_TWAS	PEC	ENSG00000256637	2	1	top1	-4.34974	1.36e-05	0.000649034
ADHD	Brain_TWAS	PEC	MEF2C	5	1	top1	-4.3483	1.37e-05	0.000653579
ADHD	Brain_PWAS	WINGO	RIT2	18	419	blup	4.3347	1.46e-05	0.000689806
ADHD	Blood_TWAS	GTEx	PRKAG1	12	322	susie	-4.31705	1.58e-05	0.000737371
ADHD	Brain_PWAS	WINGO	CDC42BPB	14	316	bslmm	4.3004	1.7e-05	0.000784313
ADHD	Blood_TWAS	GTEx	RPS26	12	17	enet	-4.29412	1.75e-05	0.000800657
ADHD	Brain_PWAS	WINGO	PEAK1	15	348	blup	4.2876	1.81e-05	0.000824538
ADHD	Brain_TWAS	PEC	ENSG00000245317	5	24	bslmm	4.28052	1.86e-05	0.000843677
ADHD	Blood_TWAS	GTEx	PEAK1	15	326	susie	4.27737	1.89e-05	0.000854744
ADHD	Brain_TWAS	PEC	ENSG00000267681	17	15	bslmm	-4.24865	2.15e-05	0.000952261
ADHD	Brain_TWAS	PEC	NDST2	10	1	enet	-4.22932	2.34e-05	0.00102322
ADHD	Blood_PWAS	UKB	SUOX	12	3	lasso	-4.22335	2.41e-05	0.00104948
ADHD	Blood_TWAS	GTEx	VAT1	17	1	top1	-4.22139	2.43e-05	0.00105685
ADHD	Blood_TWAS	GTEx	ENSG00000224207	4	341	susie	4.217	2.48e-05	0.00107519
ADHD	Brain_TWAS	PEC	OGFOD2	12	1	top1	-4.20742	2.58e-05	0.00110979
ADHD	Brain_TWAS	PEC	CCDC171	9	3	enet	-4.19318	2.75e-05	0.00116756
ADHD	Blood_TWAS	GTEx	ENSG00000257621	14	1	top1	4.16621	3.1e-05	0.0012918
ADHD	Blood_PWAS	UKB	TMEM106A	17	8	lasso	-4.15275	3.29e-05	0.00135697
ADHD	Blood_TWAS	GTEx	PKD2L1	10	407	susie	4.14999	3.32e-05	0.00136443
ADHD	Brain_PWAS	WINGO	OGFOD2	12	1	top1	-4.14313	3.43e-05	0.0014025
ADHD	Blood_TWAS	GTEx	NBR2	17	40	enet	-4.1422	3.44e-05	0.00140534
ADHD	Brain_TWAS	PEC	CTNND1	11	1	top1	-4.14199	3.44e-05	0.00140534
ADHD	Brain_TWAS	PEC	MCRS1	12	1	top1	4.13536	3.54e-05	0.00143721
ADHD	Blood_TWAS	GTEx	ENSG00000255284	11	4	lasso	4.13429	3.56e-05	0.0014432
ADHD	Brain_PWAS	WINGO	CISD2	4	5	lasso	4.13378	3.57e-05	0.00144682
ADHD	Blood_TWAS	GTEx	RSPH9	6	1	top1	-4.12304	3.74e-05	0.00150418
ADHD	Blood_TWAS	GTEx	ARL4D	17	19	enet	-4.12265	3.75e-05	0.00150644
ADHD	Brain_TWAS	PEC	ENSG00000270093	21	1	enet	-4.1186	3.81e-05	0.00152474
ADHD	Brain_TWAS	PEC	AARSD1	17	11	bslmm	4.11531	3.87e-05	0.00154515
ADHD	Blood_TWAS	GTEx	ARL6IP4	12	1	top1	4.08174	4.47e-05	0.00173872
ADHD	Brain_PWAS	WINGO	RMDN3	15	8	lasso	4.0561	4.99e-05	0.00190378
ADHD	Blood_PWAS	UKB	BIN2	12	1	top1	4.05178	5.08e-05	0.00192901
ADHD	Blood_TWAS	GTEx	ENSG00000267681	17	253	susie	-4.01655	5.91e-05	0.00216748
ADHD	Brain_TWAS	PEC	RHEBL1	12	1	top1	-4.00438	6.22e-05	0.00225647
ADHD	Brain_TWAS	PEC	ENSG00000258232	12	1	top1	4.00438	6.22e-05	0.00225647
ADHD	Blood_TWAS	GTEx	SHTN1	10	1	top1	4.00381	6.23e-05	0.0022589
ADHD	Blood_TWAS	GTEx	NBR1	17	254	susie	-4.00224	6.27e-05	0.00226921
ADHD	Brain_TWAS	PEC	ENSG00000234104	20	1	top1	3.99414	6.49e-05	0.00233591
ADHD	Blood_TWAS	GTEx	AMT	3	38	enet	-3.9807	6.87e-05	0.00244259
ADHD	Brain_TWAS	PEC	NPIPA8	16	19	bslmm	-3.97343	7.08e-05	0.00250043
ADHD	Brain_TWAS	PEC	BRCA1	17	15	bslmm	3.96053	7.48e-05	0.00261414
ADHD	Brain_PWAS	WINGO	TALDO1	11	4	lasso	3.9599	7.5e-05	0.00261913
ADHD	Brain_PWAS	WINGO	RAB5B	12	1	top1	3.95844	7.54e-05	0.00263176
ADHD	Brain_PWAS	WINGO	BLOC1S2	10	1	top1	-3.957	7.59e-05	0.00264518
ADHD	Brain_TWAS	PEC	GNGT2	17	1	top1	3.95222	7.74e-05	0.00268654
ADHD	Brain_TWAS	PEC	ENSG00000272356	6	30	blup	-3.94941	7.83e-05	0.00271162
ADHD	Brain_PWAS	WINGO	STK39	2	489	bslmm	-3.94063	8.13e-05	0.00279577
ADHD	Brain_TWAS	PEC	FES	15	1	top1	3.93615	8.28e-05	0.00283741
ADHD	Blood_TWAS	GTEx	KCNG2	18	18	enet	3.93469	8.33e-05	0.00285241
ADHD	Blood_TWAS	GTEx	CCDC71	3	1	top1	3.9339	8.36e-05	0.00286054
ADHD	Blood_TWAS	GTEx	CHRNB1	17	1	top1	-3.93309	8.39e-05	0.00286795
ADHD	Brain_TWAS	PEC	ZNF131	5	36	blup	-3.93282	8.4e-05	0.00286994
ADHD	Brain_TWAS	PEC	SYCE1L	16	1	top1	-3.93235	8.41e-05	0.00287264
ADHD	Blood_TWAS	GTEx	ATP13A1	19	333	susie	3.9313	8.45e-05	0.00288272
ADHD	Brain_TWAS	PEC	RUNX1T1	8	1	enet	-3.92934	8.52e-05	0.00290227
ADHD	Brain_TWAS	PEC	TCF12	15	1	top1	3.9262	8.63e-05	0.00293152
ADHD	Brain_TWAS	PEC	PIK3C2A	11	46	bslmm	3.91469	9.05e-05	0.00304282
ADHD	Blood_TWAS	GTEx	LAMB2	3	1	top1	3.911	9.19e-05	0.00307858
ADHD	Brain_TWAS	PEC	PPP2R2D	10	65	bslmm	-3.90551	9.4e-05	0.00313517
ADHD	Blood_TWAS	GTEx	PNPLA2	11	10	enet	-3.89203	9.94e-05	0.00328812
ADHD	Blood_PWAS	UKB	VAT1	17	14	lasso	-3.8888	0.000101	0.00333142
ADHD	Brain_TWAS	PEC	ENSG00000260196	11	43	bslmm	-3.88679	0.000102	0.00336037
ADHD	Blood_TWAS	GTEx	MED19	11	386	susie	-3.87417	0.000107	0.00349326
ADHD	Blood_TWAS	GTEx	EPS8L2	11	33	enet	3.87215	0.000108	0.00351587
ADHD	Blood_PWAS	UKB	LRP11	6	23	lasso	-3.8657	0.000111	0.0035931
ADHD	Brain_TWAS	PEC	LMBR1L	12	11	blup	3.85762	0.000114	0.00367548
ADHD	Blood_TWAS	GTEx	SUN2	22	1	top1	-3.85527	0.000116	0.0037251
ADHD	Blood_TWAS	GTEx	MED27	9	498	susie	3.85484	0.000116	0.0037251
ADHD	Blood_TWAS	GTEx	HELZ	17	1	top1	3.84777	0.000119	0.00379923
ADHD	Brain_TWAS	PEC	SIGLEC10	19	54	bslmm	-3.84327	0.000121	0.00384966
ADHD	Brain_TWAS	PEC	PSMG3	7	1	top1	-3.84067	0.000123	0.00390425
ADHD	Brain_PWAS	WINGO	RPS6KA1	1	4	lasso	-3.8288	0.000129	0.00405441
ADHD	Brain_PWAS	WINGO	GMIP	19	1	top1	3.81807	0.000134	0.0041876
ADHD	Blood_TWAS	GTEx	ITPR3	6	37	enet	3.81589	0.000136	0.00422989
ADHD	Blood_TWAS	GTEx	WASHC3	12	2	lasso	-3.78389	0.000154	0.00466199
ADHD	Blood_TWAS	GTEx	GATAD2A	19	344	susie	3.784	0.000154	0.00466199
ADHD	Brain_TWAS	PEC	ENSG00000264754	17	1	top1	3.78228	0.000155	0.00468813
ADHD	Brain_TWAS	PEC	UQCC2	6	40	bslmm	-3.77966	0.000157	0.00473298
ADHD	Brain_TWAS	PEC	LIPT1	2	26	bslmm	-3.77893	0.000158	0.00475791
ADHD	Brain_TWAS	PEC	SAMHD1	20	1	top1	-3.77595	0.000159	0.00477546
ADHD	Brain_TWAS	PEC	GHRH	20	1	top1	3.77595	0.000159	0.00477546
ADHD	Blood_TWAS	GTEx	MAU2	19	12	enet	-3.76769	0.000165	0.00491909
ADHD	Brain_TWAS	PEC	NKX2-2	20	37	bslmm	-3.76684	0.000165	0.00491909
ADHD	Blood_TWAS	GTEx	TMX2	11	1	top1	3.76017	0.00017	0.00503537
ADHD	Blood_PWAS	UKB	AKT3	1	8	lasso	-3.75982	0.00017	0.00503537
ADHD	Blood_TWAS	GTEx	RMDN1	8	39	enet	3.7552	0.000173	0.00510551
ADHD	Brain_TWAS	PEC	CASQ1	1	1	enet	3.75119	0.000176	0.0051696
ADHD	Brain_TWAS	PEC	VANGL2	1	1	top1	-3.75119	0.000176	0.0051696
ADHD	Brain_PWAS	WINGO	UPF1	19	317	bslmm	-3.74253	0.000182	0.00531515
ADHD	Brain_TWAS	PEC	ENSG00000256028	12	5	bslmm	3.73536	0.000187	0.00543229
ADHD	Blood_TWAS	GTEx	ERAL1	17	315	susie	3.72843	0.000193	0.00556539
ADHD	Brain_PWAS	WINGO	INA	10	4	lasso	-3.7222	0.000198	0.00567147
ADHD	Brain_PWAS	WINGO	ALG2	9	1	top1	-3.71776	0.000201	0.0057538
ADHD	Brain_PWAS	WINGO	AKT3	1	1	top1	-3.7151	0.000203	0.00579054
ADHD	Brain_TWAS	PEC	FOXP1-IT1	3	1	top1	3.70439	0.000212	0.00598757
ADHD	Brain_TWAS	PEC	RHOA	3	3	blup	3.70288	0.000213	0.00600964
ADHD	Blood_TWAS	GTEx	LSG1	3	5	lasso	3.7016	0.000214	0.00603166
ADHD	Brain_TWAS	PEC	RUNDC1	17	1	top1	3.69859	0.000217	0.00609744
ADHD	Brain_TWAS	PEC	TOLLIP-DT	11	27	bslmm	-3.68978	0.000224	0.00624685
ADHD	Brain_PWAS	WINGO	HSPA5	9	270	blup	3.67196	0.000241	0.00660955
ADHD	Brain_TWAS	PEC	PARPBP	12	1	top1	3.66411	0.000248	0.00676909
ADHD	Blood_TWAS	GTEx	SUOX	12	45	enet	3.66333	0.000249	0.00678829
ADHD	Blood_PWAS	UKB	IFNG	12	9	lasso	3.65522	0.000257	0.00696217
ADHD	Blood_TWAS	GTEx	ARHGEF17	11	294	susie	3.65336	0.000259	0.00700943
ADHD	Blood_TWAS	GTEx	ENSG00000273306	2	325	susie	3.64961	0.000263	0.00709532
ADHD	Blood_TWAS	GTEx	PRKCA	17	1	top1	-3.64721	0.000265	0.00713386
ADHD	Brain_TWAS	PEC	RPL27	17	13	bslmm	-3.64507	0.000267	0.00717504
ADHD	Brain_TWAS	PEC	PTBP2	1	1	top1	-3.64079	0.000272	0.00728802
ADHD	Brain_TWAS	PEC	ENSG00000213592	11	1	top1	3.6375	0.000275	0.00735549
ADHD	Brain_PWAS	WINGO	MON1A	3	298	bslmm	-3.62942	0.000284	0.00755209
ADHD	Blood_PWAS	UKB	MLN	6	9	lasso	3.629	0.000285	0.00756989
ADHD	Brain_PWAS	WINGO	NCAM1	11	1	top1	-3.61956	0.000295	0.00776939
ADHD	Blood_TWAS	GTEx	VPS33B	15	5	lasso	-3.61488	0.0003	0.00787239
ADHD	Brain_PWAS	WINGO	NGEF	2	1	top1	-3.60546	0.000312	0.00813908
ADHD	Brain_TWAS	PEC	ADAMTS18	16	88	bslmm	3.60416	0.000313	0.00815587
ADHD	Brain_TWAS	PEC	MAP2	2	44	blup	3.6008	0.000317	0.00822422
ADHD	Brain_TWAS	PEC	RMDN3	15	1	top1	3.60026	0.000318	0.00824704
ADHD	Brain_TWAS	PEC	WDR43	2	1	top1	-3.59717	0.000322	0.00833347
ADHD	Blood_TWAS	GTEx	NADSYN1	11	315	susie	3.59621	0.000323	0.00834206
ADHD	Brain_TWAS	PEC	WASHC3	12	1	enet	-3.59652	0.000323	0.00834206
ADHD	Brain_TWAS	PEC	RRP1B	21	1	lasso	-3.5922	0.000328	0.00844578
ADHD	Brain_TWAS	PEC	ESYT3	3	1	enet	-3.57772	0.000347	0.00883236
ADHD	Brain_TWAS	PEC	POLR2J4	7	25	bslmm	-3.57674	0.000348	0.00885125
ADHD	Brain_TWAS	PEC	THNSL1	10	2	enet	-3.57592	0.000349	0.00887504
ADHD	Blood_TWAS	GTEx	KIZ	20	396	susie	3.5747	0.000351	0.00890776
ADHD	Blood_TWAS	GTEx	COPA	1	499	susie	-3.57408	0.000351	0.00890776
ADHD	Brain_PWAS	WINGO	DNM1	9	8	lasso	3.5687	0.000359	0.00906223
ADHD	Blood_TWAS	GTEx	ADD1	4	5	lasso	-3.5567	0.000376	0.0093725
ADHD	Brain_TWAS	PEC	EFCC1	3	20	bslmm	3.5554	0.000377	0.00939402
ADHD	Blood_TWAS	GTEx	UBA7	3	5	lasso	-3.5546	0.000379	0.00942846
ADHD	Brain_PWAS	WINGO	AGAP1	2	633	blup	-3.55414	0.000379	0.00942846
ADHD	Blood_TWAS	GTEx	NUP43	6	8	lasso	3.54816	0.000388	0.00960192
ADHD	Brain_PWAS	WINGO	SEC23IP	10	24	enet	-3.5477	0.000389	0.00962146
ADHD	Blood_TWAS	GTEx	SDK1	7	28	enet	-3.54569	0.000392	0.00967476
ADHD	Blood_TWAS	GTEx	PITPNC1	17	18	enet	3.54528	0.000392	0.00967476
ADHD	Blood_TWAS	GTEx	NCSTN	1	21	enet	-3.54541	0.000392	0.00967476
ADHD	Brain_PWAS	WINGO	TLCD4	1	525	bslmm	-3.5386	0.000402	0.00987719
ADHD	Blood_TWAS	GTEx	CC2D2A	4	15	enet	-3.536	0.000406	0.00996122
ADHD	Blood_TWAS	GTEx	FYB1	5	455	susie	-3.53523	0.000407	0.0099804
ADHD	Brain_TWAS	PEC	TTC28	22	1	lasso	3.53544	0.000407	0.0099804
ADHD	Brain_TWAS	PEC	NCR3LG1	11	46	bslmm	-3.52827	0.000418	0.0102119
ADHD	Brain_TWAS	PEC	KIAA1614	1	4	enet	3.51977	0.000432	0.0104775
ADHD	Brain_PWAS	WINGO	PCMT1	6	13	lasso	3.51786	0.000435	0.0105316
ADHD	Blood_TWAS	GTEx	ZNF365	10	443	susie	3.51628	0.000438	0.0105837
ADHD	Brain_PWAS	WINGO	TOR1AIP2	1	456	blup	3.5115	0.000446	0.0107411
ADHD	Brain_PWAS	WINGO	ARHGAP32	11	3	lasso	-3.51123	0.000446	0.0107411
ADHD	Brain_TWAS	PEC	PTK2	8	1	top1	3.50923	0.000449	0.0107907
ADHD	Blood_TWAS	GTEx	ENSG00000272979	2	1	top1	-3.50746	0.000452	0.0108306
ADHD	Brain_TWAS	PEC	ENSG00000268573	18	32	blup	-3.50769	0.000452	0.0108306
ADHD	Brain_TWAS	PEC	RASA4	7	1	enet	-3.50553	0.000456	0.0108998
ADHD	Brain_TWAS	PEC	RASA4B	7	1	enet	-3.50553	0.000456	0.0108998
ADHD	Brain_PWAS	WINGO	MAPRE3	2	1	top1	-3.49363	0.000476	0.0112603
ADHD	Brain_TWAS	PEC	RPUSD2	15	21	bslmm	-3.49355	0.000477	0.0112762
ADHD	Brain_TWAS	PEC	RSL24D1P6	20	26	bslmm	3.49271	0.000478	0.0112959
ADHD	Blood_TWAS	GTEx	RHOA-IT1	3	281	susie	3.4893	0.000484	0.0114141
ADHD	Brain_PWAS	WINGO	EIF5B	2	1	top1	-3.48215	0.000497	0.0116428
ADHD	Blood_PWAS	UKB	PSRC1	1	15	lasso	3.47952	0.000502	0.0117379
ADHD	Brain_TWAS	PEC	OR10AD1	12	1	top1	3.47629	0.000508	0.0118479
ADHD	Brain_TWAS	PEC	ENSG00000228999	2	1	top1	3.47498	0.000511	0.0118997
ADHD	Brain_PWAS	WINGO	MCCC1	3	5	lasso	3.47381	0.000513	0.0119361
ADHD	Blood_TWAS	GTEx	RBM6	3	1	top1	-3.4725	0.000516	0.0119897
ADHD	Brain_TWAS	PEC	FAM90A25P	8	21	blup	3.47138	0.000518	0.012026
ADHD	Brain_TWAS	PEC	TMEM50A	1	1	enet	-3.4708	0.000519	0.012035
ADHD	Brain_TWAS	PEC	RHCE	1	1	lasso	-3.4708	0.000519	0.012035
ADHD	Brain_TWAS	PEC	ENSG00000259984	1	1	top1	-3.4708	0.000519	0.012035
ADHD	Blood_TWAS	GTEx	LRRFIP2	3	426	susie	3.4651	0.00053	0.0122178
ADHD	Blood_TWAS	GTEx	MST1R	3	314	susie	-3.4625	0.000535	0.0123124
ADHD	Brain_TWAS	PEC	UNC5C	4	64	bslmm	3.45992	0.00054	0.0123964
ADHD	Blood_TWAS	GTEx	ENSG00000256448	11	311	susie	3.45953	0.000541	0.0124069
ADHD	Brain_TWAS	PEC	MKX	10	66	bslmm	-3.45976	0.000541	0.0124069
ADHD	Blood_TWAS	GTEx	ENSG00000197182	22	449	susie	3.45782	0.000545	0.0124736
ADHD	Blood_TWAS	GTEx	MANBA	4	340	susie	3.4521	0.000556	0.0126495
ADHD	Blood_TWAS	GTEx	ERO1A	14	59	enet	-3.45153	0.000557	0.0126659
ADHD	Brain_PWAS	WINGO	RANGRF	17	382	bslmm	-3.44881	0.000563	0.0127622
ADHD	Blood_TWAS	GTEx	RAB34	17	315	susie	3.44552	0.00057	0.012889
ADHD	Blood_TWAS	GTEx	ENSG00000216895	7	1	top1	3.43987	0.000582	0.0131
ADHD	Blood_TWAS	GTEx	GINM1	6	427	susie	3.42924	0.000605	0.013496
ADHD	Brain_TWAS	PEC	XYLT1	16	1	top1	-3.42811	0.000608	0.0135387
ADHD	Blood_TWAS	GTEx	SF3B2	11	359	susie	3.42369	0.000618	0.013728
ADHD	Brain_TWAS	PEC	MIR181A2HG	9	22	bslmm	-3.41922	0.000628	0.0138783
ADHD	Brain_TWAS	PEC	CECR2	22	50	bslmm	3.41727	0.000633	0.0139686
ADHD	Blood_TWAS	GTEx	ENSG00000258017	12	309	susie	3.41678	0.000634	0.0139884
ADHD	Brain_TWAS	PEC	VWC2L	2	47	blup	3.40224	0.000668	0.0145886
ADHD	Brain_TWAS	PEC	ENSG00000227080	7	1	top1	3.39881	0.000677	0.0147476
ADHD	Brain_TWAS	PEC	UTP23	8	1	top1	3.39472	0.000687	0.0149205
ADHD	Brain_TWAS	PEC	RELT	11	1	top1	3.39388	0.000689	0.0149498
ADHD	Blood_TWAS	GTEx	RHCE	1	1	top1	-3.39352	0.00069	0.0149667
ADHD	Blood_TWAS	GTEx	PHF2	9	1	top1	3.3906	0.000697	0.0150639
ADHD	Blood_TWAS	GTEx	WDR6	3	260	susie	3.3875	0.000705	0.0151842
ADHD	Brain_TWAS	PEC	DDX55	12	13	bslmm	-3.38196	0.00072	0.0154298
ADHD	Brain_TWAS	PEC	ENSG00000272056	2	1	enet	3.38044	0.000724	0.0154962
ADHD	Blood_TWAS	GTEx	DCHS1	11	622	susie	-3.37656	0.000734	0.0156541
ADHD	Blood_PWAS	UKB	CD40	20	12	lasso	-3.376	0.000735	0.015673
ADHD	Blood_TWAS	GTEx	HPCAL4	1	29	enet	3.37476	0.000739	0.0157315
ADHD	Brain_TWAS	PEC	ERAL1	17	16	blup	-3.36978	0.000752	0.0159415
ADHD	Blood_PWAS	UKB	HYAL1	3	14	lasso	3.3695	0.000753	0.0159602
ADHD	Brain_TWAS	PEC	ENSG00000272572	10	1	lasso	3.36404	0.000768	0.0161957
ADHD	Brain_PWAS	WINGO	CNTN5	11	8	lasso	-3.36413	0.000768	0.0161957
ADHD	Blood_TWAS	GTEx	MARK4	19	357	susie	-3.3605	0.000778	0.0163613
ADHD	Brain_TWAS	PEC	ENSG00000261542	8	44	bslmm	-3.35834	0.000784	0.0164447
ADHD	Blood_TWAS	GTEx	PPP6C	9	14	enet	3.35785	0.000786	0.0164816
ADHD	Blood_TWAS	GTEx	BRK1	3	1	top1	-3.3542	0.000796	0.0166253
ADHD	Brain_TWAS	PEC	KDM1A	1	36	bslmm	3.35425	0.000796	0.0166253
ADHD	Brain_PWAS	WINGO	GNAT1	3	11	enet	-3.3526	0.000801	0.0167069
ADHD	Blood_TWAS	GTEx	MAP4	3	15	enet	-3.3513	0.000804	0.0167491
ADHD	Brain_TWAS	PEC	MAGI2	7	143	bslmm	-3.35137	0.000804	0.0167491
ADHD	Blood_TWAS	GTEx	MAP7D1	1	19	enet	-3.35098	0.000805	0.0167598
ADHD	Blood_TWAS	GTEx	NUDT17	1	108	susie	-3.34906	0.000811	0.0168515
ADHD	Brain_TWAS	PEC	TXNDC9	2	1	enet	-3.34568	0.000821	0.017013
ADHD	Brain_PWAS	WINGO	TOM1L2	17	1	top1	3.34491	0.000823	0.0170364
ADHD	Brain_TWAS	PEC	RTKN2	10	2	enet	-3.34445	0.000824	0.0170494
ADHD	Blood_TWAS	GTEx	BAK1	6	17	enet	3.34307	0.000829	0.0171322
ADHD	Brain_PWAS	WINGO	SCAI	9	1	top1	3.33726	0.000846	0.0173893
ADHD	Brain_TWAS	PEC	CCNT1	12	1	top1	-3.33321	0.000859	0.0176012
ADHD	Brain_TWAS	PEC	OR8T1P	12	1	enet	-3.33321	0.000859	0.0176012
ADHD	Brain_TWAS	PEC	OR5BK1P	12	1	top1	-3.33321	0.000859	0.0176012
ADHD	Brain_TWAS	PEC	CANX	5	1	enet	-3.33256	0.00086	0.0176165
ADHD	Brain_TWAS	PEC	HSD17B8	6	9	bslmm	-3.33044	0.000867	0.0177281
ADHD	Blood_TWAS	GTEx	TUBA1A	12	304	susie	3.32901	0.000872	0.017788
ADHD	Brain_TWAS	PEC	MKNK2	19	1	top1	3.3238	0.000888	0.0180394
ADHD	Brain_TWAS	PEC	RYK	3	1	enet	3.32177	0.000894	0.0181398
ADHD	Blood_PWAS	UKB	DEFB116	20	1	top1	3.3214	0.000896	0.0181696
ADHD	Brain_TWAS	PEC	TBC1D9B	5	24	bslmm	3.31523	0.000916	0.0184634
ADHD	Brain_TWAS	PEC	PTGES3L	17	11	bslmm	3.30769	0.000941	0.0188594
ADHD	Brain_PWAS	WINGO	DHCR7	11	1	top1	3.29955	0.000968	0.0192461
ADHD	Blood_TWAS	GTEx	CELA1	12	4	lasso	-3.29893	0.000971	0.0192834
ADHD	Brain_TWAS	PEC	ABCF2P1	3	34	blup	3.29447	0.000986	0.0194883
ADHD	Blood_PWAS	UKB	GC	4	8	lasso	3.29273	0.000992	0.01959
ADHD	Blood_TWAS	GTEx	LINC00205	21	1	top1	-3.2907	0.000999	0.0196857
ADHD	Brain_PWAS	WINGO	EHD1	11	289	bslmm	3.28918	0.001005	0.0197841
ADHD	Brain_TWAS	PEC	GINM1	6	1	lasso	3.2844	0.00102	0.0199991
ADHD	Brain_TWAS	PEC	RPS6	9	53	bslmm	-3.28546	0.00102	0.0199991
ADHD	Brain_TWAS	PEC	UBE4A	11	1	top1	3.2833	0.00103	0.0201234
ADHD	Blood_PWAS	UKB	LCN2	9	4	lasso	-3.27586	0.00105	0.0203923
ADHD	Brain_TWAS	PEC	MTFR1	8	40	bslmm	3.26926	0.00108	0.0208043
ADHD	Brain_PWAS	WINGO	SHC3	9	431	bslmm	-3.26876	0.00108	0.0208043
ADHD	Brain_TWAS	PEC	DCAF13P3	15	34	bslmm	3.26739	0.00109	0.0209705
ADHD	Blood_TWAS	GTEx	FAM86JP	3	39	enet	-3.2629	0.0011	0.0211185
ADHD	Blood_PWAS	UKB	GPHA2	11	13	lasso	3.263	0.0011	0.0211185
ADHD	Blood_TWAS	GTEx	MAPRE3	2	358	susie	-3.25306	0.00114	0.0216894
ADHD	Blood_TWAS	GTEx	KDM4B	19	1	top1	-3.25448	0.00114	0.0216894
ADHD	Brain_TWAS	PEC	ARPC5L	9	1	top1	-3.25348	0.00114	0.0216894
ADHD	Brain_TWAS	PEC	TCERG1	5	1	top1	3.24854	0.00116	0.0219877
ADHD	Brain_TWAS	PEC	PCCB	3	9	bslmm	-3.24929	0.00116	0.0219877
ADHD	Brain_TWAS	PEC	PPP2R2B	5	1	enet	-3.24854	0.00116	0.0219877
ADHD	Brain_TWAS	PEC	PRKAR1A	17	46	bslmm	3.24672	0.00117	0.0221283
ADHD	Blood_TWAS	GTEx	ABCB9	12	19	enet	-3.24123	0.00119	0.0223986
ADHD	Brain_TWAS	PEC	PODXL2	3	1	top1	-3.24175	0.00119	0.0223986
ADHD	Brain_TWAS	PEC	AHI1-DT	6	51	blup	-3.24121	0.00119	0.0223986
ADHD	Blood_TWAS	GTEx	SBF1	22	12	enet	-3.23934	0.001198	0.0225375
ADHD	Blood_TWAS	GTEx	CHRNB2	1	1	top1	-3.23817	0.0012	0.0225375
ADHD	Blood_TWAS	GTEx	ENSG00000254682	11	316	susie	3.23596	0.00121	0.0227004
ADHD	Brain_TWAS	PEC	TUBA1B	12	9	blup	-3.23515	0.00122	0.0228164
ADHD	Blood_TWAS	GTEx	NSUN5P1	7	174	susie	3.23145	0.001232	0.0229876
ADHD	Brain_TWAS	PEC	ENSG00000229399	1	1	top1	-3.23044	0.00124	0.0230961
ADHD	Blood_TWAS	GTEx	GTF2H1	11	1	top1	-3.22494	0.00126	0.0233861
ADHD	Blood_PWAS	UKB	WASHC3	12	6	lasso	-3.21961	0.00128	0.023671
ADHD	Blood_PWAS	UKB	DEFB103B	8	3	lasso	-3.2208	0.00128	0.023671
ADHD	Brain_PWAS	WINGO	CMPK1	1	75	enet	-3.2193	0.00129	0.0238174
ADHD	Brain_TWAS	PEC	TG	8	87	bslmm	-3.20976	0.00133	0.0243627
ADHD	Brain_TWAS	PEC	SLC35A3	1	36	blup	-3.20945	0.00133	0.0243627
ADHD	Brain_PWAS	WINGO	SAR1B	5	254	bslmm	3.2101	0.00133	0.0243627
ADHD	Brain_TWAS	PEC	KIAA1671	22	2	enet	-3.20505	0.00135	0.0246207
ADHD	Blood_TWAS	GTEx	ENSG00000116883	1	3	lasso	-3.20241	0.00136	0.0247374
ADHD	Brain_PWAS	WINGO	WDR6	3	6	lasso	3.1968	0.00139	0.0251565
ADHD	Blood_TWAS	GTEx	TFPI	2	1	top1	-3.19424	0.0014	0.0252775
ADHD	Brain_TWAS	PEC	AGBL5	2	27	blup	-3.19394	0.0014	0.0252775
ADHD	Brain_TWAS	PEC	RNASEH2C	11	19	bslmm	-3.19547	0.0014	0.0252775
ADHD	Brain_TWAS	PEC	C17orf58	17	1	top1	3.19362	0.0014	0.0252775
ADHD	Blood_PWAS	UKB	FES	15	7	lasso	3.1952	0.0014	0.0252775
ADHD	Blood_TWAS	GTEx	PDIA6	2	575	susie	-3.19259	0.00141	0.0254046
ADHD	Brain_PWAS	WINGO	DOCK4	7	470	blup	3.1904	0.00142	0.0255412
ADHD	Brain_PWAS	WINGO	SNX15	11	20	enet	3.18912	0.001427	0.0256638
ADHD	Blood_TWAS	GTEx	RPL9P33	19	22	enet	3.18689	0.00144	0.0257996
ADHD	Brain_PWAS	WINGO	KATNAL1	13	529	bslmm	3.1862	0.00144	0.0257996
ADHD	Brain_TWAS	PEC	TRAPPC3	1	1	top1	3.18371	0.00145	0.0259314
ADHD	Brain_TWAS	PEC	ARMH3	10	14	bslmm	-3.1821	0.00146	0.0260458
ADHD	Blood_TWAS	GTEx	ENSG00000278129	19	1	top1	-3.18015	0.00147	0.0261766
ADHD	Blood_TWAS	GTEx	PAX8	2	1	top1	3.17779	0.00148	0.0262763
ADHD	Brain_TWAS	PEC	EIF2B4	2	18	bslmm	-3.17618	0.00149	0.0263959
ADHD	Brain_TWAS	PEC	TLCD1	17	14	blup	-3.17598	0.00149	0.0263959
ADHD	Brain_PWAS	WINGO	TMEM165	4	353	blup	-3.1741	0.0015	0.0265456
ADHD	Brain_TWAS	PEC	CNTNAP4	16	3	enet	3.17207	0.00151	0.0266916
ADHD	Brain_PWAS	WINGO	GLRX	5	11	lasso	-3.1678	0.00154	0.0270652
ADHD	Blood_TWAS	GTEx	SRA1	5	328	susie	-3.16475	0.001552	0.0272343
ADHD	Brain_TWAS	PEC	ENSG00000244567	2	1	top1	-3.16403	0.00156	0.0273362
ADHD	Blood_TWAS	GTEx	CTNNB1	3	1	top1	3.1592	0.00158	0.0275881
ADHD	Brain_TWAS	PEC	PIWIL4	11	45	bslmm	3.1589	0.00158	0.0275881
ADHD	Blood_TWAS	GTEx	ATP13A2	1	344	susie	3.1586	0.00159	0.027724
ADHD	Blood_TWAS	GTEx	ENSG00000261349	1	351	susie	3.15835	0.00159	0.027724
ADHD	Blood_TWAS	GTEx	LYG1	2	23	enet	3.15306	0.00162	0.028115
ADHD	Brain_PWAS	WINGO	ABCB9	12	28	enet	-3.15303	0.00162	0.028115
ADHD	Blood_TWAS	GTEx	DDX17	22	41	enet	3.15205	0.001621	0.0281288
ADHD	Brain_TWAS	PEC	ENSG00000272918	7	26	blup	3.15117	0.001626	0.028212
ADHD	Blood_TWAS	GTEx	LRRC27	10	439	susie	-3.15059	0.00163	0.0282636
ADHD	Blood_TWAS	GTEx	ZNF641	12	474	susie	-3.14816	0.00164	0.0283868
ADHD	Blood_TWAS	GTEx	ARC	8	412	susie	-3.1495	0.00164	0.0283868
ADHD	Brain_TWAS	PEC	OLFM1	9	1	top1	3.14834	0.00164	0.0283868
ADHD	Brain_TWAS	PEC	ENSG00000235051	6	41	blup	-3.14705	0.00165	0.0285239
ADHD	Brain_TWAS	PEC	OSGEPL1	2	19	bslmm	3.14456	0.00166	0.0286463
ADHD	Blood_PWAS	UKB	SORT1	1	17	lasso	3.145	0.00166	0.0286463
ADHD	Blood_TWAS	GTEx	FES	15	33	enet	3.1428	0.00167	0.0287827
ADHD	Brain_TWAS	PEC	UFD1	22	1	top1	-3.14357	0.001669	0.0287827
ADHD	Brain_PWAS	WINGO	IQSEC1	3	39	enet	-3.14092	0.00168	0.0289115
ADHD	Brain_PWAS	WINGO	CCDC32	15	9	lasso	-3.1388	0.0017	0.0291789
ADHD	Brain_TWAS	PEC	GAPDHP42	6	46	blup	3.13728	0.00171	0.0293176
ADHD	Blood_TWAS	GTEx	CENPW	6	185	susie	3.13532	0.00172	0.029456
ADHD	Blood_PWAS	UKB	SPOCK1	5	22	lasso	3.1313	0.00174	0.0297354
ADHD	Blood_TWAS	GTEx	RABL2B	22	18	enet	3.12428	0.001782	0.0303399
ADHD	Blood_PWAS	UKB	TSC1	9	1	lasso	-3.12254	0.00179	0.0304347
ADHD	Brain_PWAS	WINGO	FUT8	14	1	top1	-3.123	0.00179	0.0304347
ADHD	Blood_TWAS	GTEx	NPIPA1	16	40	enet	3.12048	0.00181	0.0306949
ADHD	Blood_TWAS	GTEx	POC1B	12	12	lasso	-3.11784	0.00182	0.0308036
ADHD	Blood_TWAS	GTEx	ALDH1A1	9	30	enet	-3.11839	0.001818	0.0308036
ADHD	Brain_TWAS	PEC	DPP10-AS1	2	1	enet	-3.11813	0.00182	0.0308036
ADHD	Brain_TWAS	PEC	TRHDE-AS1	12	1	enet	3.11636	0.00183	0.0309119
ADHD	Blood_TWAS	GTEx	ENSG00000229832	1	11	enet	-3.11556	0.00184	0.031016
ADHD	Brain_TWAS	PEC	ANKRD7	7	48	blup	-3.11492	0.00184	0.031016
ADHD	Brain_TWAS	PEC	ZNF837	19	1	top1	-3.11331	0.00185	0.0311387
ADHD	Brain_PWAS	WINGO	CSPG5	3	124	bslmm	3.11235	0.00186	0.0312725
ADHD	Blood_PWAS	UKB	DPP10	2	32	lasso	-3.1081	0.00188	0.0315201
ADHD	Blood_TWAS	GTEx	NPIPP1	16	1	top1	3.10778	0.00189	0.0316529
ADHD	Brain_TWAS	PEC	CEP70	3	24	bslmm	3.10665	0.00189	0.0316529
ADHD	Blood_PWAS	UKB	VEGFB	11	12	lasso	3.1026	0.00192	0.0320499
ADHD	Brain_PWAS	WINGO	TMCC2	1	1	top1	3.1017	0.00192	0.0320499
ADHD	Blood_TWAS	GTEx	MAD1L1	7	58	enet	3.10188	0.001923	0.032096
ADHD	Blood_TWAS	GTEx	ENSG00000273765	12	473	susie	-3.10067	0.00193	0.0321426
ADHD	Blood_TWAS	GTEx	SMAP1	6	28	enet	3.10003	0.00194	0.0322465
ADHD	Brain_PWAS	WINGO	MRPS31	13	1	top1	3.0991	0.00194	0.0322465
ADHD	Blood_TWAS	GTEx	ODF2	9	26	enet	3.09684	0.001956	0.0324928
ADHD	Blood_TWAS	GTEx	SRPK2	7	1	top1	3.09547	0.001965	0.0325872
ADHD	Blood_TWAS	GTEx	ENSG00000272030	1	5	lasso	-3.09318	0.00198	0.0327687
ADHD	Blood_TWAS	GTEx	KCNAB2	1	1	top1	3.09232	0.00199	0.0328589
ADHD	Blood_TWAS	GTEx	GRK4	4	6	lasso	3.0913	0.00199	0.0328589
ADHD	Brain_TWAS	PEC	PROS1	3	13	bslmm	-3.09214	0.00199	0.0328589
ADHD	Brain_PWAS	WINGO	GC	4	11	enet	-3.09019	0.002	0.0329686
ADHD	Brain_TWAS	PEC	LIN7C	11	1	top1	3.08757	0.00202	0.0331708
ADHD	Blood_TWAS	GTEx	RAC1	7	9	lasso	3.08391	0.002043	0.0334645
ADHD	Blood_TWAS	GTEx	NFIL3	9	522	susie	-3.08146	0.00206	0.0336787
ADHD	Brain_TWAS	PEC	CEP120	5	1	top1	-3.08043	0.00207	0.033806
ADHD	Brain_TWAS	PEC	CSMD2	1	1	top1	3.07856	0.00208	0.033933
ADHD	Brain_PWAS	WINGO	GNAZ	22	4	lasso	-3.0752	0.0021	0.0341619
ADHD	Brain_PWAS	WINGO	FBXL17	5	1	top1	-3.0761	0.0021	0.0341619
ADHD	Blood_TWAS	GTEx	SERPING1	11	386	susie	3.07151	0.00213	0.0345394
ADHD	Blood_TWAS	GTEx	NCKIPSD	3	261	susie	-3.0715	0.00213	0.0345394
ADHD	Brain_PWAS	WINGO	NT5C1A	1	32	enet	3.0697	0.00214	0.0346484
ADHD	Blood_TWAS	GTEx	ATP6V0B	1	414	susie	3.06828	0.00215	0.0348021
ADHD	Blood_TWAS	GTEx	RHD	1	352	susie	3.06749	0.00216	0.0349105
ADHD	Blood_TWAS	GTEx	ENSG00000273133	4	546	susie	-3.0677	0.00216	0.0349105
ADHD	Brain_TWAS	PEC	ADPGK	15	1	top1	-3.0662	0.00217	0.0350062
ADHD	Blood_TWAS	GTEx	CLP1	11	391	susie	3.06516	0.00218	0.0351345
ADHD	Blood_TWAS	GTEx	IMMP2L	7	9	enet	3.06296	0.002192	0.0352907
ADHD	Blood_TWAS	GTEx	ALDH16A1	19	371	susie	3.0606	0.00221	0.0354889
ADHD	Blood_TWAS	GTEx	FIBP	11	347	susie	3.06035	0.00221	0.0354889
ADHD	Blood_TWAS	GTEx	IPO13	1	1	top1	3.05695	0.00224	0.0358157
ADHD	Brain_TWAS	PEC	IPO13	1	1	top1	-3.05695	0.00224	0.0358157
ADHD	Blood_TWAS	GTEx	XCL2	1	529	susie	3.05462	0.00225	0.0359338
ADHD	Brain_TWAS	PEC	ABHD2	15	34	bslmm	-3.054	0.00226	0.036039
ADHD	Brain_TWAS	PEC	CENPW	6	15	bslmm	3.05362	0.00226	0.036039
ADHD	Brain_PWAS	WINGO	PDF	16	9	enet	3.0531	0.00226	0.036039
ADHD	Brain_PWAS	WINGO	GRM1	6	393	bslmm	-3.05365	0.002261	0.0360508
ADHD	Blood_TWAS	GTEx	ENSG00000240399	12	21	enet	-3.05278	0.00227	0.0361272
ADHD	Brain_TWAS	PEC	FMNL3	12	18	blup	3.0522	0.00227	0.0361272
ADHD	Blood_PWAS	UKB	FSHB	11	12	lasso	3.0496	0.00229	0.0363486
ADHD	Brain_PWAS	WINGO	DCUN1D2	13	1	top1	-3.0469	0.00231	0.0365857
ADHD	Blood_TWAS	GTEx	S100A1	1	1	top1	-3.04227	0.00235	0.0370484
ADHD	Blood_TWAS	GTEx	CACYBP	1	1	top1	3.03946	0.00237	0.0372227
ADHD	Brain_TWAS	PEC	BFAR	16	1	top1	3.03883	0.00237	0.0372227
ADHD	Brain_TWAS	PEC	NTAN1	16	1	enet	3.03883	0.00237	0.0372227
ADHD	Brain_TWAS	PEC	ENSG00000196355	4	2	enet	-3.03917	0.00237	0.0372227
ADHD	Brain_TWAS	PEC	ENSG00000270580	16	1	lasso	3.03883	0.00237	0.0372227
ADHD	Brain_TWAS	PEC	GPR158-AS1	10	47	bslmm	-3.03772	0.00238	0.0373456
ADHD	Brain_PWAS	WINGO	FAF1	1	14	enet	3.0386	0.00238	0.0373456
ADHD	Blood_TWAS	GTEx	ENSG00000225329	7	1	top1	3.03354	0.002417	0.0377876
ADHD	Brain_TWAS	PEC	GEMIN2	14	40	bslmm	3.0301	0.00244	0.0380264
ADHD	Brain_TWAS	PEC	ARTN	1	1	top1	3.0265	0.00247	0.038333
ADHD	Brain_TWAS	PEC	PNMT	17	12	bslmm	-3.02646	0.00247	0.038333
ADHD	Brain_TWAS	PEC	PRPF4B	6	67	bslmm	3.02517	0.00248	0.0384057
ADHD	Blood_PWAS	UKB	COL9A1	6	20	lasso	3.0242	0.002493	0.0385549
ADHD	Brain_TWAS	PEC	ACSL5	10	1	enet	3.02346	0.0025	0.0386284
ADHD	Blood_TWAS	GTEx	RRP1B	21	281	susie	-3.0221	0.00251	0.0387524
ADHD	Blood_TWAS	GTEx	PDIA3	15	17	enet	3.01967	0.00253	0.0390041
ADHD	Brain_TWAS	PEC	ENSG00000270039	12	34	bslmm	3.01934	0.00253	0.0390041
ADHD	Brain_PWAS	WINGO	ACAA2	18	493	blup	3.0171	0.00255	0.039242
ADHD	Blood_TWAS	GTEx	ENSG00000272391	7	198	susie	3.01376	0.00258	0.0395442
ADHD	Brain_PWAS	WINGO	EML6	2	590	blup	3.01223	0.00259	0.0396709
ADHD	Blood_TWAS	GTEx	ENSG00000237513	7	409	susie	3.01236	0.002592	0.0396971
ADHD	Brain_PWAS	WINGO	ERICH3	1	7	lasso	-3.0057	0.00265	0.0403112
ADHD	Brain_PWAS	WINGO	TXNL4A	18	1	top1	-3.0054	0.00265	0.0403112
ADHD	Brain_TWAS	PEC	NT5C2	10	20	blup	-3.00266	0.00268	0.0406819
ADHD	Blood_TWAS	GTEx	TRMT61B	2	585	susie	-3.00145	0.00269	0.0408112
ADHD	Blood_PWAS	UKB	SELENOP	5	17	enet	3.0012	0.00269	0.0408112
ADHD	Brain_PWAS	WINGO	DENND4C	9	1	top1	3.00099	0.00269	0.0408112
ADHD	Blood_TWAS	GTEx	ENSG00000225302	10	1	top1	-3.0002	0.0027	0.0408636
ADHD	Blood_TWAS	GTEx	B3GAT1	11	1	top1	-2.99795	0.00272	0.0410938
ADHD	Brain_TWAS	PEC	ENSG00000273026	1	1	top1	-2.99795	0.00272	0.0410938
ADHD	Blood_TWAS	GTEx	S100A13	1	405	susie	-2.99577	0.00274	0.0413142
ADHD	Blood_TWAS	GTEx	IP6K3	6	1	top1	-2.99527	0.002742	0.0413398
ADHD	Blood_TWAS	GTEx	PJA2	5	384	susie	-2.99518	0.002743	0.0413503
ADHD	Blood_TWAS	GTEx	PAX8-AS1	2	24	enet	2.99373	0.00276	0.0414837
ADHD	Blood_TWAS	GTEx	ENSG00000274523	7	4	lasso	2.99242	0.002768	0.0415748
ADHD	Brain_TWAS	PEC	TRPA1	8	56	bslmm	-2.9917	0.00277	0.0415748
ADHD	Blood_TWAS	GTEx	REEP5	5	17	enet	2.99129	0.002778	0.0416748
ADHD	Blood_TWAS	GTEx	KIF5B	10	22	enet	2.991	0.00278	0.0416748
ADHD	Brain_PWAS	WINGO	DLST	14	350	blup	2.9912	0.002778	0.0416748
ADHD	Brain_TWAS	PEC	IQCJ	3	1	top1	2.99019	0.00279	0.0417882
ADHD	Brain_TWAS	PEC	KIZ	20	1	enet	-2.98888	0.0028	0.0418969
ADHD	Blood_TWAS	GTEx	EDEM3	1	1	top1	-2.9879	0.00281	0.0419962
ADHD	Brain_TWAS	PEC	WDR76	15	1	top1	-2.98519	0.00283	0.0422216
ADHD	Brain_TWAS	PEC	TUBA1A	12	9	bslmm	-2.98536	0.00283	0.0422216
ADHD	Blood_TWAS	GTEx	EXT1	8	1	top1	2.9817	0.00287	0.0426654
ADHD	Blood_TWAS	GTEx	PPP1CB	2	527	susie	2.98088	0.00287	0.0426654
ADHD	Brain_TWAS	PEC	CCDC184	12	44	blup	-2.98048	0.00288	0.0427678
ADHD	Brain_TWAS	PEC	ZFPM2	8	60	bslmm	-2.97925	0.00289	0.0428653
ADHD	Blood_PWAS	UKB	PF4	4	9	enet	2.97737	0.002907	0.0430782
ADHD	Blood_TWAS	GTEx	PANK3	5	607	susie	-2.97663	0.002914	0.0431328
ADHD	Brain_TWAS	PEC	SRPRA	11	2	lasso	2.97614	0.00292	0.0431797
ADHD	Blood_TWAS	GTEx	DGCR5	22	19	enet	-2.97424	0.002937	0.0433564
ADHD	Blood_TWAS	GTEx	SRP19	5	460	susie	2.97397	0.00294	0.0433588
ADHD	Blood_TWAS	GTEx	LATS1	6	459	susie	-2.97179	0.00296	0.0435415
ADHD	Brain_TWAS	PEC	KCNF1	2	40	blup	-2.97234	0.00296	0.0435415
ADHD	Blood_TWAS	GTEx	PMS2P3	7	217	susie	-2.96988	0.002979	0.0437467
ADHD	Blood_TWAS	GTEx	ENSG00000273076	22	1	top1	2.96549	0.003022	0.0441885
ADHD	Brain_TWAS	PEC	RAB14	9	2	enet	2.95893	0.00309	0.0449055
ADHD	Brain_TWAS	PEC	GLIPR1L2	12	1	enet	2.95864	0.00309	0.0449055
ADHD	Blood_TWAS	GTEx	EPHA4	2	14	enet	-2.95641	0.00311	0.0451103
ADHD	Brain_TWAS	PEC	SLCO2A1	3	47	bslmm	2.95362	0.00314	0.0454207
ADHD	Brain_TWAS	PEC	OGDHL	10	27	bslmm	2.95384	0.00314	0.0454207
ADHD	Blood_TWAS	GTEx	GCSAML-AS1	1	4	lasso	2.95127	0.00316	0.0455996
ADHD	Brain_TWAS	PEC	ENSG00000229539	20	1	top1	2.95036	0.00317	0.0457102
ADHD	Brain_PWAS	WINGO	GATD1	11	381	bslmm	2.94861	0.003192	0.0459647
ADHD	Blood_TWAS	GTEx	SMC4	3	375	susie	-2.9453	0.00323	0.0463467
ADHD	Blood_TWAS	GTEx	TANGO2	22	5	lasso	-2.94517	0.003228	0.0463467
ADHD	Brain_TWAS	PEC	BCAS4	20	46	bslmm	2.94535	0.00323	0.0463467
ADHD	Brain_TWAS	PEC	PDIK1L	1	32	bslmm	-2.94434	0.00324	0.0464611
ADHD	Blood_TWAS	GTEx	PAQR5	15	3	lasso	2.94101	0.00327	0.0467838
ADHD	Blood_TWAS	GTEx	SNRPC	6	1	top1	-2.93982	0.00328	0.0468829
ADHD	Blood_TWAS	GTEx	TSPAN32	11	1	top1	-2.93907	0.00329	0.0469185
ADHD	Blood_PWAS	UKB	MDH1	2	13	lasso	-2.93915	0.00329	0.0469185
ADHD	Brain_PWAS	WINGO	ARHGAP21	10	1	top1	-2.9387	0.0033	0.047022
ADHD	Brain_PWAS	WINGO	HP	16	1	top1	-2.9383	0.0033	0.047022
ADHD	Brain_PWAS	WINGO	DEPTOR	8	434	bslmm	2.9383	0.0033	0.047022
ADHD	Brain_TWAS	PEC	ENSG00000225313	1	37	bslmm	2.93768	0.00331	0.0471254
ADHD	Blood_TWAS	GTEx	STRIP1	1	511	susie	2.93597	0.00333	0.0473071
ADHD	Brain_TWAS	PEC	NUDC	1	7	blup	-2.93523	0.00333	0.0473071
ADHD	Blood_TWAS	GTEx	DGCR11	22	8	lasso	2.93498	0.003336	0.0473875
ADHD	Blood_TWAS	GTEx	ENSG00000279522	5	477	susie	2.93312	0.003356	0.0476076
ADHD	Brain_PWAS	WINGO	ADK	10	333	blup	-2.9283	0.00341	0.0481696
ADHD	Blood_PWAS	UKB	PROK1	1	22	lasso	2.92711	0.00342	0.0482315
ADHD	Blood_TWAS	GTEx	MYO10	5	1	top1	-2.92478	0.003447	0.0485449
ADHD	Blood_TWAS	GTEx	PLBD2	12	1	top1	-2.92433	0.00345	0.0485449
ADHD	Brain_PWAS	WINGO	NDUFA10	2	573	blup	2.92308	0.00347	0.0487514
ADHD	Brain_PWAS	WINGO	NAPRT	8	5	enet	2.9213	0.00349	0.0489223
ADHD	Brain_PWAS	WINGO	CDC37L1	9	4	lasso	2.92097	0.00349	0.0489223
ADHD	Brain_TWAS	PEC	POGLUT3	11	1	enet	2.92021	0.0035	0.0490325
ADHD	Blood_PWAS	UKB	NLGN1	3	3	lasso	2.9197	0.0035	0.0490325
ADHD	Blood_TWAS	GTEx	ENSG00000198832	22	11	enet	2.91962	0.003505	0.0490975
ADHD	Blood_TWAS	GTEx	ARHGEF7	13	583	susie	2.9176	0.00353	0.049322
ADHD	Brain_TWAS	PEC	DNAH10	12	1	enet	2.91481	0.00356	0.0496351
ADHD	Blood_TWAS	GTEx	ENSG00000262587	16	399	susie	2.91212	0.00359	0.0499065
ADHD	Brain_TWAS	PEC	ENSG00000230310	19	1	top1	2.91202	0.003591	0.0499153
BIP	Brain_PWAS	WINGO	LMAN2L	2	9	enet	-7.687	1.51e-14	5.74499e-12
BIP	Brain_PWAS	WINGO	HOMER1	5	471	blup	7.57594	3.57e-14	1.27028e-11
BIP	Brain_PWAS	WINGO	ITIH3	3	357	blup	-7.02924	2.08e-12	5.54722e-10
BIP	Blood_TWAS	GTEx	ZKSCAN4	6	5	lasso	-6.9604	3.39e-12	8.8183e-10
BIP	Blood_TWAS	GTEx	FADS1	11	3	lasso	6.94853	3.69e-12	9.50864e-10
BIP	Blood_TWAS	GTEx	ENSG00000279144	3	385	susie	-6.806	1e-11	2.35587e-09
BIP	Brain_TWAS	PEC	ENSG00000243224	3	6	bslmm	6.78068	1.2e-11	2.78877e-09
BIP	Blood_TWAS	GTEx	PRSS16	6	1	top1	-6.6801	2.39e-11	5.32889e-09
BIP	Blood_TWAS	GTEx	GLYCTK-AS1	3	1	top1	6.67127	2.54e-11	5.64501e-09
BIP	Blood_TWAS	GTEx	GLYCTK	3	336	susie	6.63457	3.25e-11	7.01852e-09
BIP	Brain_TWAS	PEC	RPL29	3	1	enet	-6.63248	3.3e-11	7.10416e-09
BIP	Brain_TWAS	PEC	WDR82	3	1	top1	-6.63248	3.3e-11	7.10416e-09
BIP	Brain_PWAS	WINGO	FLOT1	6	1	top1	6.471	9.73e-11	1.88755e-08
BIP	Blood_PWAS	UKB	TWF2	3	8	lasso	-6.4563	1.07e-10	2.0554e-08
BIP	Brain_PWAS	WINGO	ADD3	10	1	top1	6.3988	1.57e-10	2.87897e-08
BIP	Blood_TWAS	GTEx	TMEM258	11	6	enet	6.38756	1.69e-10	3.08665e-08
BIP	Blood_PWAS	UKB	PI3	20	19	lasso	-6.38436	1.72e-10	3.13728e-08
BIP	Brain_TWAS	PEC	ADD3	10	25	bslmm	6.38263	1.74e-10	3.16116e-08
BIP	Blood_TWAS	GTEx	IER3	6	4	lasso	-6.319	2.63e-10	4.60743e-08
BIP	Brain_PWAS	WINGO	NEK4	3	1	top1	6.30467	2.89e-10	5.04362e-08
BIP	Blood_TWAS	GTEx	ADD3	10	334	susie	6.22785	4.73e-10	7.93225e-08
BIP	Blood_TWAS	GTEx	LMAN2L	2	1	top1	-6.1524	7.63e-10	1.21997e-07
BIP	Blood_TWAS	GTEx	BTN3A2	6	544	susie	6.0041	1.92e-09	2.8386e-07
BIP	Blood_TWAS	GTEx	PLEC	8	8	lasso	-5.9701	2.37e-09	3.38723e-07
BIP	Brain_TWAS	PEC	ZSCAN12P1	6	5	bslmm	5.93	3.05e-09	4.26153e-07
BIP	Brain_TWAS	PEC	LINC00933	15	1	top1	-5.92786	3.07e-09	4.28511e-07
BIP	Blood_PWAS	UKB	OPLAH	8	5	lasso	5.9084	3.46e-09	4.74746e-07
BIP	Blood_PWAS	UKB	BTN3A2	6	32	lasso	5.82732	5.63e-09	7.38552e-07
BIP	Blood_PWAS	UKB	ITIH1	3	7	lasso	5.8215	5.83e-09	7.61877e-07
BIP	Blood_TWAS	GTEx	CNNM4	2	1	top1	-5.73209	9.92e-09	1.23079e-06
BIP	Brain_PWAS	WINGO	GNL3	3	9	enet	-5.72786	1.02e-08	1.26097e-06
BIP	Blood_TWAS	GTEx	CTSF	11	28	enet	-5.70513	1.16e-08	1.41746e-06
BIP	Brain_TWAS	PEC	RRP9	3	5	bslmm	-5.59267	2.24e-08	2.54683e-06
BIP	Blood_TWAS	GTEx	RCE1	11	13	enet	5.56425	2.63e-08	2.94395e-06
BIP	Brain_TWAS	PEC	FES	15	1	top1	5.55357	2.8e-08	3.10389e-06
BIP	Brain_TWAS	PEC	H2AC15	6	8	bslmm	-5.54	2.95e-08	3.25702e-06
BIP	Brain_PWAS	WINGO	SPATA33	16	358	blup	-5.5262	3.27e-08	3.53641e-06
BIP	Blood_TWAS	GTEx	NRBP2	8	1	top1	-5.5176	3.44e-08	3.69987e-06
BIP	Blood_TWAS	GTEx	LINC00243	6	15	enet	-5.5045	3.7e-08	3.94247e-06
BIP	Blood_TWAS	GTEx	FADS2	11	6	lasso	5.49594	3.89e-08	4.11301e-06
BIP	Brain_TWAS	PEC	TWF2	3	7	blup	-5.49466	3.91e-08	4.13098e-06
BIP	Blood_PWAS	UKB	BTN2A1	6	124	enet	-5.42398	5.83e-08	5.89641e-06
BIP	Blood_TWAS	GTEx	ENSG00000204791	8	1	top1	-5.3822	7.36e-08	7.23086e-06
BIP	Blood_TWAS	GTEx	ENSG00000219392	6	1	top1	5.3821	7.36e-08	7.23086e-06
BIP	Brain_TWAS	PEC	ENSG00000259551	15	23	blup	5.36836	7.95e-08	7.76606e-06
BIP	Blood_TWAS	GTEx	FLOT1	6	6	lasso	-5.3584	8.4e-08	8.13048e-06
BIP	Blood_TWAS	GTEx	NEU1	6	226	susie	5.3313	9.75e-08	9.2928e-06
BIP	Blood_TWAS	GTEx	KLC2	11	327	susie	5.31696	1.06e-07	1.00336e-05
BIP	Brain_TWAS	PEC	MRPS33	7	1	lasso	5.29395	1.2e-07	1.11513e-05
BIP	Blood_TWAS	GTEx	POLH	6	435	susie	-5.28672	1.25e-07	1.15301e-05
BIP	Brain_TWAS	PEC	H4C13	6	1	top1	5.28	1.29e-07	1.18672e-05
BIP	Brain_TWAS	PEC	PCID2	13	1	top1	-5.2766	1.32e-07	1.21027e-05
BIP	Brain_TWAS	PEC	TMEM178B	7	1	top1	5.27247	1.35e-07	1.23612e-05
BIP	Brain_PWAS	WINGO	RASGRF2	5	23	enet	5.27083	1.36e-07	1.24362e-05
BIP	Brain_TWAS	PEC	STAU1	20	40	blup	5.25186	1.51e-07	1.37075e-05
BIP	Blood_TWAS	GTEx	PACS1	11	362	susie	5.23467	1.65e-07	1.4841e-05
BIP	Blood_TWAS	GTEx	ASB16-AS1	17	32	enet	-5.22892	1.71e-07	1.52906e-05
BIP	Blood_TWAS	GTEx	SFMBT1	3	361	susie	-5.22454	1.75e-07	1.55773e-05
BIP	Blood_TWAS	GTEx	LRFN4	11	1	top1	5.20404	1.95e-07	1.70917e-05
BIP	Brain_TWAS	PEC	ZNF93	19	20	blup	-5.19185	2.08e-07	1.8104e-05
BIP	Brain_TWAS	PEC	ENSG00000261839	6	5	blup	-5.17	2.28e-07	1.96827e-05
BIP	Brain_PWAS	WINGO	RGS6	14	768	blup	-5.16124	2.45e-07	2.09788e-05
BIP	Brain_TWAS	PEC	PELI3	11	8	blup	5.16089	2.46e-07	2.10513e-05
BIP	Brain_PWAS	WINGO	PLEC	8	1	top1	-5.1491	2.62e-07	2.23093e-05
BIP	Brain_TWAS	PEC	CCNDBP1	15	6	blup	-5.11326	3.17e-07	2.62283e-05
BIP	Brain_PWAS	WINGO	LRRC57	15	1	top1	5.078	3.82e-07	3.09537e-05
BIP	Blood_PWAS	UKB	PREB	2	3	lasso	5.06941	3.99e-07	3.21983e-05
BIP	Brain_TWAS	PEC	CA14	1	1	lasso	-5.06181	4.15e-07	3.33523e-05
BIP	Blood_TWAS	GTEx	PACSIN2	22	542	susie	5.06045	4.18e-07	3.34758e-05
BIP	Brain_TWAS	PEC	NKAPL	6	1	top1	5.06	4.18e-07	3.34758e-05
BIP	Brain_TWAS	PEC	H2AC13	6	1	top1	5.06	4.18e-07	3.34758e-05
BIP	Brain_TWAS	PEC	H4C11	6	1	top1	5.06	4.18e-07	3.34758e-05
BIP	Brain_TWAS	PEC	ENSG00000216915	6	1	top1	5.06	4.18e-07	3.34758e-05
BIP	Blood_TWAS	GTEx	SEMG1	20	9	enet	5.04787	4.47e-07	3.54061e-05
BIP	Blood_TWAS	GTEx	YJEFN3	19	29	enet	-5.04414	4.56e-07	3.60151e-05
BIP	Blood_PWAS	UKB	SUGP1	19	8	lasso	5.03745	4.72e-07	3.70656e-05
BIP	Brain_PWAS	WINGO	CPNE7	16	7	lasso	-5.0347	4.79e-07	3.75509e-05
BIP	Brain_TWAS	PEC	GRIN2A	16	1	top1	-5.0256	5.02e-07	3.90863e-05
BIP	Blood_TWAS	GTEx	H4C8	6	588	susie	-5.0212	5.13e-07	3.98299e-05
BIP	Blood_TWAS	GTEx	HTR6	1	1	top1	-5.01618	5.27e-07	4.07785e-05
BIP	Blood_TWAS	GTEx	SUMO2	17	7	enet	5.01538	5.29e-07	4.08872e-05
BIP	Blood_TWAS	GTEx	UBE2E3	2	389	susie	-5.00386	5.62e-07	4.30742e-05
BIP	Brain_TWAS	PEC	ENSG00000259694	15	20	bslmm	4.99587	5.86e-07	4.47141e-05
BIP	Brain_TWAS	PEC	PACSIN2	22	1	enet	4.99545	5.87e-07	4.47407e-05
BIP	Blood_PWAS	UKB	CD40	20	12	lasso	-4.99545	5.87e-07	4.47407e-05
BIP	Blood_PWAS	UKB	SMNDC1	10	1	top1	-4.9718	6.63e-07	4.9733e-05
BIP	Blood_TWAS	GTEx	ARID5A	2	36	enet	-4.96114	7.01e-07	5.2241e-05
BIP	Brain_TWAS	PEC	SEMA3G	3	9	bslmm	4.95338	7.29e-07	5.39763e-05
BIP	Brain_TWAS	PEC	RIMS4	20	31	blup	4.93288	8.1e-07	5.91132e-05
BIP	Blood_TWAS	GTEx	PARP10	8	287	susie	-4.9305	8.2e-07	5.97795e-05
BIP	Blood_PWAS	UKB	HLA-E	6	24	lasso	-4.916	8.83e-07	6.36293e-05
BIP	Brain_TWAS	PEC	KCNN3	1	1	enet	-4.89638	9.76e-07	6.89561e-05
BIP	Brain_TWAS	PEC	RBM5	3	11	bslmm	4.89373	9.89e-07	6.96596e-05
BIP	Brain_PWAS	WINGO	PC	11	1	top1	4.87285	1.1e-06	7.65358e-05
BIP	Blood_TWAS	GTEx	ENSG00000253641	8	3	lasso	4.8704	1.11e-06	7.71534e-05
BIP	Blood_PWAS	UKB	B4GAT1	11	17	lasso	4.8572	1.19e-06	8.20909e-05
BIP	Blood_TWAS	GTEx	PROZ	13	1	top1	4.8563	1.2e-06	8.26976e-05
BIP	Brain_PWAS	WINGO	MSH3	5	549	bslmm	4.85464	1.21e-06	8.3345e-05
BIP	Brain_TWAS	PEC	SYS1-DBNDD2	20	39	blup	-4.85204	1.22e-06	8.38655e-05
BIP	Blood_TWAS	GTEx	ENSG00000275120	15	1	top1	-4.8495	1.24e-06	8.50701e-05
BIP	Brain_PWAS	WINGO	SPTBN2	11	13	enet	4.84935	1.24e-06	8.50701e-05
BIP	Brain_TWAS	PEC	MTMR11	1	7	bslmm	4.82121	1.43e-06	9.62304e-05
BIP	Blood_TWAS	GTEx	MYRF	11	1	top1	4.81554	1.47e-06	9.8584e-05
BIP	Blood_PWAS	UKB	PBXIP1	1	5	lasso	4.8139	1.48e-06	9.89166e-05
BIP	Blood_PWAS	UKB	ITIH4	3	33	lasso	-4.814	1.48e-06	9.89166e-05
BIP	Blood_TWAS	GTEx	ZNF101	19	332	susie	-4.80856	1.52e-06	0.000101049
BIP	Blood_TWAS	GTEx	SPATC1	8	5	enet	-4.8086	1.52e-06	0.000101049
BIP	Blood_TWAS	GTEx	C4A	6	222	susie	4.806	1.54e-06	0.000102033
BIP	Brain_TWAS	PEC	PLAAT3	11	19	bslmm	-4.8055	1.54e-06	0.000102033
BIP	Blood_TWAS	GTEx	C15orf40	15	321	susie	4.8007	1.58e-06	0.000104331
BIP	Blood_PWAS	UKB	ITIH3	3	49	enet	-4.7991	1.59e-06	0.000104739
BIP	Brain_TWAS	PEC	RASGRP1	15	1	top1	4.79411	1.63e-06	0.000106811
BIP	Brain_TWAS	PEC	ZNF445	3	1	enet	-4.78854	1.68e-06	0.000109253
BIP	Blood_TWAS	GTEx	PI3	20	462	susie	4.78717	1.69e-06	0.000109748
BIP	Blood_TWAS	GTEx	ACTR5	20	1	top1	4.78546	1.71e-06	0.000110837
BIP	Blood_TWAS	GTEx	HLA-DMA	6	10	enet	-4.7833	1.72e-06	0.000111432
BIP	Brain_TWAS	PEC	MCHR1	22	1	enet	-4.78149	1.74e-06	0.000112569
BIP	Blood_TWAS	GTEx	SCRN1	7	8	lasso	-4.76967	1.85e-06	0.000118513
BIP	Brain_TWAS	PEC	VAC14	16	7	bslmm	-4.7695	1.85e-06	0.000118513
BIP	Brain_TWAS	PEC	ITIH4	3	1	enet	-4.76796	1.86e-06	0.000119043
BIP	Brain_TWAS	PEC	TSSK6	19	1	top1	4.76104	1.93e-06	0.000123007
BIP	Brain_PWAS	WINGO	PACSIN2	22	9	lasso	4.75998	1.94e-06	0.000123415
BIP	Brain_TWAS	PEC	ENSG00000197062	6	5	bslmm	4.75	2.05e-06	0.000129394
BIP	Blood_TWAS	GTEx	TSSK6	19	1	top1	4.73766	2.16e-06	0.00013528
BIP	Brain_PWAS	WINGO	TNR	1	575	blup	4.73793	2.16e-06	0.00013528
BIP	Brain_TWAS	PEC	UROS	10	2	enet	4.73172	2.23e-06	0.000139157
BIP	Brain_TWAS	PEC	C18orf54	18	30	blup	4.72433	2.31e-06	0.000143173
BIP	Blood_TWAS	GTEx	RAB1B	11	1	top1	4.71018	2.48e-06	0.000152267
BIP	Brain_TWAS	PEC	ENSG00000231113	6	1	top1	4.70258	2.57e-06	0.00015737
BIP	Brain_TWAS	PEC	RHEBL1	12	1	top1	4.69887	2.62e-06	0.000159862
BIP	Brain_TWAS	PEC	ENSG00000258232	12	1	top1	-4.69887	2.62e-06	0.000159862
BIP	Blood_TWAS	GTEx	ALDH1A1	9	30	enet	4.69393	2.68e-06	0.00016316
BIP	Blood_TWAS	GTEx	DDX19A	16	190	susie	4.67937	2.88e-06	0.000173339
BIP	Brain_PWAS	WINGO	PDF	16	9	enet	4.6788	2.89e-06	0.000173788
BIP	Brain_TWAS	PEC	HTR6	1	1	top1	4.6742	2.95e-06	0.000176932
BIP	Blood_TWAS	GTEx	PDF	16	1	top1	-4.66803	3.04e-06	0.000181379
BIP	Brain_TWAS	PEC	LINC01619	12	47	bslmm	4.66578	3.07e-06	0.00018301
BIP	Blood_TWAS	GTEx	GOLGA6L5P	15	12	enet	4.6535	3.26e-06	0.000193079
BIP	Brain_TWAS	PEC	NISCH	3	10	blup	-4.64971	3.32e-06	0.00019621
BIP	Blood_TWAS	GTEx	SLC39A3	19	3	lasso	4.64569	3.39e-06	0.00019966
BIP	Brain_TWAS	PEC	LINC00958	11	1	enet	4.63618	3.55e-06	0.000208013
BIP	Brain_TWAS	PEC	ZCCHC7	9	64	bslmm	-4.63115	3.64e-06	0.000213104
BIP	Brain_TWAS	PEC	CUL4A	13	32	bslmm	-4.6257	3.73e-06	0.000217262
BIP	Blood_TWAS	GTEx	GRINA	8	6	lasso	-4.6186	3.86e-06	0.00022379
BIP	Brain_TWAS	PEC	ENSG00000227014	7	39	blup	4.61008	4.03e-06	0.000232762
BIP	Blood_TWAS	GTEx	ENSG00000261342	19	1	top1	4.60625	4.1e-06	0.000235912
BIP	Blood_TWAS	GTEx	CREB1	2	9	enet	4.60282	4.17e-06	0.000239039
BIP	Brain_PWAS	WINGO	B3GNT2	11	1	top1	4.60287	4.17e-06	0.000239039
BIP	Brain_PWAS	WINGO	RIN1	11	1	top1	-4.60287	4.17e-06	0.000239039
BIP	Brain_TWAS	PEC	TPRKB	2	1	top1	-4.60074	4.21e-06	0.00024113
BIP	Brain_TWAS	PEC	ATAD3B	1	8	bslmm	-4.57706	4.72e-06	0.000266562
BIP	Blood_TWAS	GTEx	ASB16	17	355	susie	-4.5748	4.77e-06	0.000269053
BIP	Brain_TWAS	PEC	ARFGAP3	22	1	top1	4.56416	5.02e-06	0.000280734
BIP	Blood_TWAS	GTEx	XPNPEP3	22	1	top1	4.55684	5.19e-06	0.000288829
BIP	Blood_TWAS	GTEx	ENSG00000242154	7	381	susie	-4.54939	5.38e-06	0.000298677
BIP	Blood_TWAS	GTEx	WDR55	5	6	lasso	4.54893	5.39e-06	0.00029887
BIP	Blood_TWAS	GTEx	VARS2	6	30	enet	4.5474	5.43e-06	0.000300723
BIP	Blood_TWAS	GTEx	COX8A	11	323	susie	-4.54399	5.52e-06	0.000304725
BIP	Brain_TWAS	PEC	RBM26-AS1	13	2	enet	-4.5348	5.77e-06	0.000316997
BIP	Blood_PWAS	UKB	SART1	11	1	top1	-4.5333	5.81e-06	0.000318049
BIP	Brain_TWAS	PEC	ENSG00000261716	1	6	bslmm	4.5274	5.97e-06	0.000325769
BIP	Blood_TWAS	GTEx	ENSG00000226332	20	39	enet	-4.52398	6.07e-06	0.00033057
BIP	Blood_TWAS	GTEx	MRM2	7	1	top1	-4.5211	6.15e-06	0.000334131
BIP	Blood_PWAS	UKB	FES	15	7	lasso	4.5146	6.34e-06	0.000342692
BIP	Blood_TWAS	GTEx	ARFGAP3	22	526	susie	-4.51125	6.44e-06	0.000347277
BIP	Brain_PWAS	WINGO	MTSS2	16	1	top1	4.5015	6.75e-06	0.000361722
BIP	Brain_PWAS	WINGO	MCTP1	5	8	lasso	-4.49818	6.85e-06	0.000366366
BIP	Blood_TWAS	GTEx	ENSG00000272483	3	10	enet	4.49284	7.03e-06	0.000374534
BIP	Blood_TWAS	GTEx	OLA1	2	1	top1	-4.48569	7.27e-06	0.000385973
BIP	Blood_PWAS	UKB	PLEKHO1	1	3	lasso	-4.4791	7.49e-06	0.000395513
BIP	Brain_TWAS	PEC	COG8	16	1	top1	4.4674	7.92e-06	0.000415662
BIP	Brain_TWAS	PEC	CYB5R3	22	45	blup	-4.46258	8.1e-06	0.000422847
BIP	Brain_TWAS	PEC	DIP2A	21	25	bslmm	-4.42447	9.67e-06	0.00049227
BIP	Brain_TWAS	PEC	ZMYM4	1	17	bslmm	-4.42426	9.68e-06	0.000492597
BIP	Brain_PWAS	WINGO	CCDC25	8	1	top1	-4.4236	9.71e-06	0.000493392
BIP	Brain_TWAS	PEC	MTSS2	16	3	bslmm	4.4226	9.75e-06	0.000494328
BIP	Brain_TWAS	PEC	SPINT2	19	20	blup	4.42263	9.75e-06	0.000494328
BIP	Blood_TWAS	GTEx	ENSG00000271856	3	424	susie	4.42119	9.82e-06	0.000497142
BIP	Brain_TWAS	PEC	PBXIP1	1	1	top1	-4.41331	1.02e-05	0.000512977
BIP	Brain_PWAS	WINGO	UPF1	19	317	bslmm	4.40797	1.04e-05	0.000521507
BIP	Blood_TWAS	GTEx	ETF1	5	304	susie	4.39084	1.13e-05	0.000558683
BIP	Blood_TWAS	GTEx	ALMS1	2	296	susie	4.38123	1.18e-05	0.000579648
BIP	Brain_TWAS	PEC	ESCO2	8	1	top1	-4.38162	1.18e-05	0.000579648
BIP	Brain_PWAS	WINGO	STUM	1	429	bslmm	4.38056	1.18e-05	0.000579648
BIP	Blood_TWAS	GTEx	EIF5	14	354	susie	-4.3732	1.22e-05	0.000595675
BIP	Brain_PWAS	WINGO	TLCD4	1	525	bslmm	-4.37392	1.22e-05	0.000595675
BIP	Brain_TWAS	PEC	ENSG00000224997	14	1	top1	-4.37132	1.23e-05	0.000599279
BIP	Blood_TWAS	GTEx	GOSR1	17	2	lasso	-4.37082	1.24e-05	0.000603937
BIP	Blood_TWAS	GTEx	ZDHHC2	8	692	susie	4.3682	1.25e-05	0.000607515
BIP	Brain_TWAS	PEC	ZNF101	19	1	top1	4.36213	1.29e-05	0.000622768
BIP	Brain_TWAS	PEC	CARMIL1	6	59	bslmm	-4.35879	1.31e-05	0.000629327
BIP	Brain_PWAS	WINGO	PRKCB	16	1	top1	4.3505	1.36e-05	0.000649034
BIP	Brain_PWAS	WINGO	BLTP1	4	21	enet	-4.351	1.36e-05	0.000649034
BIP	Brain_TWAS	PEC	HSPD1	2	1	top1	-4.3409	1.42e-05	0.000674154
BIP	Brain_PWAS	WINGO	ANP32B	9	1	top1	4.3374	1.44e-05	0.000681999
BIP	Brain_TWAS	PEC	COX8A	11	1	lasso	-4.33539	1.45e-05	0.000685553
BIP	Brain_TWAS	PEC	LIMK2	22	1	top1	-4.33389	1.47e-05	0.000694292
BIP	Brain_TWAS	PEC	H2AC7	6	19	bslmm	4.32633	1.52e-05	0.000714468
BIP	Blood_TWAS	GTEx	ZNF554	19	6	lasso	4.32469	1.53e-05	0.00071843
BIP	Brain_TWAS	PEC	CCDC87	11	8	blup	-4.32244	1.54e-05	0.000722385
BIP	Brain_TWAS	PEC	ST13	22	10	blup	4.32178	1.55e-05	0.000725837
BIP	Blood_TWAS	GTEx	INO80E	16	1	top1	4.31793	1.58e-05	0.000737371
BIP	Brain_TWAS	PEC	ENSG00000270179	11	50	bslmm	-4.31418	1.6e-05	0.000744933
BIP	Brain_PWAS	WINGO	CKB	14	304	bslmm	-4.31272	1.61e-05	0.00074832
BIP	Brain_TWAS	PEC	RAB27B	18	37	blup	4.30602	1.66e-05	0.000769737
BIP	Brain_TWAS	PEC	ENSG00000272933	10	17	bslmm	4.30671	1.66e-05	0.000769737
BIP	Blood_TWAS	GTEx	ERO1A	14	59	enet	-4.3046	1.67e-05	0.000772808
BIP	Blood_TWAS	GTEx	ENSG00000227373	1	11	enet	4.30101	1.7e-05	0.000784313
BIP	Brain_TWAS	PEC	MOB4	2	1	top1	4.29716	1.73e-05	0.000793887
BIP	Brain_TWAS	PEC	SLPI	20	1	top1	4.28848	1.8e-05	0.000821344
BIP	Blood_PWAS	UKB	THOP1	19	6	lasso	4.28503	1.83e-05	0.000831167
BIP	Brain_TWAS	PEC	VPS45	1	1	lasso	-4.27423	1.92e-05	0.000865746
BIP	Blood_TWAS	GTEx	DUS2	16	241	susie	4.2726	1.93e-05	0.000869399
BIP	Brain_TWAS	PEC	ENSG00000230415	1	4	bslmm	4.27195	1.94e-05	0.000873617
BIP	Brain_TWAS	PEC	SLC44A2	19	7	bslmm	-4.26698	1.98e-05	0.000889588
BIP	Brain_TWAS	PEC	KCNH3	12	15	blup	-4.26636	1.99e-05	0.000893496
BIP	Brain_PWAS	WINGO	PBXIP1	1	1	top1	-4.26256	2.02e-05	0.0009046
BIP	Brain_TWAS	PEC	KANSL3	2	1	top1	-4.25927	2.05e-05	0.000915945
BIP	Brain_TWAS	PEC	LMAN2L	2	1	top1	-4.25927	2.05e-05	0.000915945
BIP	Brain_TWAS	PEC	NEURL3	2	1	top1	-4.25927	2.05e-05	0.000915945
BIP	Brain_TWAS	PEC	ITPRIPL1	2	1	lasso	-4.25927	2.05e-05	0.000915945
BIP	Blood_TWAS	GTEx	TMEM127	2	1	top1	-4.24986	2.14e-05	0.000949056
BIP	Brain_PWAS	WINGO	SPATS2L	2	476	blup	-4.2446	2.19e-05	0.000966549
BIP	Brain_TWAS	PEC	ENSG00000260793	17	1	top1	-4.24366	2.2e-05	0.000970027
BIP	Brain_TWAS	PEC	ASB16-AS1	17	1	top1	-4.24366	2.2e-05	0.000970027
BIP	Blood_TWAS	GTEx	DPP3	11	282	susie	4.23904	2.24e-05	0.000986714
BIP	Brain_PWAS	WINGO	THSD7A	7	807	blup	4.23608	2.27e-05	0.000998008
BIP	Brain_TWAS	PEC	ALMS1P1	2	1	lasso	4.23535	2.28e-05	0.00100144
BIP	Blood_TWAS	GTEx	CD47	3	429	susie	-4.22828	2.35e-05	0.00102693
BIP	Brain_TWAS	PEC	NRXN2	11	1	top1	-4.22353	2.41e-05	0.00104948
BIP	Brain_TWAS	PEC	EPB42	15	8	bslmm	-4.22168	2.42e-05	0.00105283
BIP	Blood_TWAS	GTEx	CZIB	1	4	lasso	4.21554	2.49e-05	0.00107885
BIP	Blood_TWAS	GTEx	ENSG00000249806	4	1	top1	4.215	2.5e-05	0.00108181
BIP	Blood_TWAS	GTEx	DNPH1	6	363	susie	4.2133	2.52e-05	0.00108944
BIP	Brain_TWAS	PEC	VAC14-AS1	16	6	bslmm	4.2133	2.52e-05	0.00108944
BIP	Blood_TWAS	GTEx	NDUFS2	1	376	susie	-4.20879	2.57e-05	0.00110618
BIP	Brain_TWAS	PEC	RFXANK	19	15	bslmm	-4.20663	2.59e-05	0.00111339
BIP	Blood_TWAS	GTEx	IFT57	3	409	susie	-4.20581	2.6e-05	0.00111629
BIP	Blood_TWAS	GTEx	DCBLD1	6	417	susie	-4.20473	2.61e-05	0.00111744
BIP	Brain_PWAS	WINGO	SLC44A2	19	7	lasso	-4.20491	2.61e-05	0.00111744
BIP	Brain_PWAS	WINGO	SCAMP1	5	1	top1	-4.20027	2.67e-05	0.00113922
BIP	Brain_PWAS	WINGO	GSDME	7	613	bslmm	4.19867	2.68e-05	0.00114314
BIP	Blood_TWAS	GTEx	ENSG00000255517	11	14	enet	4.19639	2.71e-05	0.00115414
BIP	Brain_TWAS	PEC	ZFTA	11	18	blup	4.1969	2.71e-05	0.00115414
BIP	Blood_PWAS	UKB	DCTN1	2	1	top1	-4.19324	2.75e-05	0.00116756
BIP	Blood_TWAS	GTEx	NDUFA13	19	356	susie	4.18076	2.91e-05	0.00122601
BIP	Blood_TWAS	GTEx	XRCC3	14	344	susie	4.1776	2.95e-05	0.00123868
BIP	Blood_TWAS	GTEx	LST1	6	36	enet	-4.1684	3.07e-05	0.00128124
BIP	Brain_TWAS	PEC	ENSG00000259155	14	38	bslmm	-4.16421	3.12e-05	0.00129934
BIP	Brain_PWAS	WINGO	NT5C	17	328	blup	-4.1573	3.22e-05	0.00133451
BIP	Brain_PWAS	WINGO	CPD	17	9	lasso	4.1519	3.3e-05	0.00136069
BIP	Brain_TWAS	PEC	PMVK	1	1	enet	4.15074	3.31e-05	0.00136358
BIP	Brain_PWAS	WINGO	PRKCA	17	29	enet	4.151	3.31e-05	0.00136358
BIP	Brain_PWAS	WINGO	VPS4A	16	6	lasso	4.1477	3.36e-05	0.00137839
BIP	Blood_TWAS	GTEx	ENSG00000278535	17	1	top1	-4.1465	3.38e-05	0.00138536
BIP	Brain_PWAS	WINGO	WIPF3	7	8	lasso	4.1463	3.38e-05	0.00138536
BIP	Brain_TWAS	PEC	ENSG00000247416	11	1	top1	-4.13836	3.5e-05	0.00142603
BIP	Brain_TWAS	PEC	ALDH1A3	15	1	enet	4.13738	3.51e-05	0.00142883
BIP	Blood_TWAS	GTEx	TMED6	16	299	susie	4.13644	3.53e-05	0.00143357
BIP	Blood_PWAS	UKB	CHMP1A	16	10	lasso	-4.1345	3.56e-05	0.0014432
BIP	Blood_PWAS	UKB	F10	13	30	lasso	4.13159	3.6e-05	0.0014564
BIP	Blood_TWAS	GTEx	COG8	16	1	top1	4.12515	3.7e-05	0.00149115
BIP	Blood_TWAS	GTEx	CACYBP	1	1	top1	-4.12471	3.71e-05	0.0014943
BIP	Brain_PWAS	WINGO	ADO	10	17	enet	-4.1209	3.77e-05	0.00151094
BIP	Brain_TWAS	PEC	ENSG00000258636	14	34	bslmm	4.11914	3.8e-05	0.00152163
BIP	Brain_TWAS	PEC	PPM1F	22	1	top1	4.11558	3.86e-05	0.00154206
BIP	Blood_TWAS	GTEx	PLCB3	11	342	susie	-4.11477	3.88e-05	0.00154735
BIP	Brain_TWAS	PEC	ENSG00000270108	14	17	bslmm	4.11439	3.88e-05	0.00154735
BIP	Brain_PWAS	WINGO	GOPC	6	24	enet	-4.1144	3.88e-05	0.00154735
BIP	Blood_TWAS	GTEx	TAC3	12	6	lasso	-4.11251	3.91e-05	0.00155435
BIP	Blood_TWAS	GTEx	ENSG00000278993	12	1	top1	4.11021	3.95e-05	0.00156753
BIP	Blood_PWAS	UKB	PRDX5	11	15	lasso	4.1084	3.98e-05	0.00157761
BIP	Brain_TWAS	PEC	STAB1	3	10	blup	4.0921	4.27e-05	0.00167803
BIP	Brain_TWAS	PEC	GLT8D1	3	13	bslmm	4.09127	4.29e-05	0.00168396
BIP	Brain_TWAS	PEC	ENSG00000224086	22	3	enet	4.08172	4.47e-05	0.00173872
BIP	Brain_PWAS	WINGO	BAG5	14	307	blup	-4.08112	4.48e-05	0.00174162
BIP	Blood_TWAS	GTEx	IKZF3	17	291	susie	-4.07771	4.55e-05	0.00176434
BIP	Brain_TWAS	PEC	TOP3B	22	27	bslmm	4.07451	4.61e-05	0.00178307
BIP	Blood_TWAS	GTEx	PRDX5	11	358	susie	4.07256	4.65e-05	0.001794
BIP	Brain_TWAS	PEC	ENSG00000255517	11	1	top1	4.07186	4.66e-05	0.00179634
BIP	Brain_TWAS	PEC	ENSG00000269990	11	1	enet	4.07186	4.66e-05	0.00179634
BIP	Brain_TWAS	PEC	CCT7	2	27	bslmm	-4.06921	4.72e-05	0.00181692
BIP	Blood_TWAS	GTEx	ENSG00000232485	2	3	lasso	4.06829	4.74e-05	0.0018236
BIP	Blood_PWAS	UKB	DNPH1	6	9	lasso	4.06652	4.77e-05	0.00183257
BIP	Blood_TWAS	GTEx	STIMATE	3	30	enet	-4.06621	4.78e-05	0.00183539
BIP	Blood_PWAS	UKB	RNF5	6	9	lasso	4.065	4.8e-05	0.00184152
BIP	Brain_PWAS	WINGO	CUL9	6	269	bslmm	4.0573	4.96e-05	0.00189339
BIP	Blood_TWAS	GTEx	TAX1BP1	7	1	top1	-4.05581	5e-05	0.00190548
BIP	Brain_TWAS	PEC	PRPF3	1	11	bslmm	-4.05586	5e-05	0.00190548
BIP	Brain_PWAS	WINGO	ABCB8	7	1	top1	-4.0521	5.08e-05	0.00192901
BIP	Brain_TWAS	PEC	PPP1R16B	20	51	bslmm	-4.05165	5.09e-05	0.00193174
BIP	Blood_TWAS	GTEx	GANC	15	418	susie	-4.0511	5.1e-05	0.001935
BIP	Blood_TWAS	GTEx	VPS29	12	1	top1	4.04953	5.13e-05	0.00194263
BIP	Blood_TWAS	GTEx	RAD9B	12	1	top1	4.04953	5.13e-05	0.00194263
BIP	Blood_TWAS	GTEx	NFATC3	16	20	enet	-4.04831	5.16e-05	0.00195291
BIP	Brain_TWAS	PEC	ETF1	5	1	top1	4.04301	5.28e-05	0.00198465
BIP	Brain_PWAS	WINGO	CCDC6	10	24	enet	-4.0424	5.29e-05	0.00198787
BIP	Brain_TWAS	PEC	RGS6	14	83	bslmm	-4.04187	5.3e-05	0.00199108
BIP	Blood_PWAS	UKB	TIMP4	3	23	lasso	-4.041	5.32e-05	0.00199641
BIP	Brain_PWAS	WINGO	PPP1R13B	14	1	top1	-4.04133	5.32e-05	0.00199641
BIP	Blood_TWAS	GTEx	PRKAG1	12	322	susie	4.03937	5.36e-05	0.00200758
BIP	Blood_TWAS	GTEx	ENSG00000274979	12	27	enet	4.03711	5.41e-05	0.00202135
BIP	Brain_TWAS	PEC	ENSG00000231367	2	44	bslmm	-4.02318	5.74e-05	0.00211757
BIP	Brain_TWAS	PEC	INPP5K	17	21	blup	-4.02171	5.78e-05	0.00212947
BIP	Blood_TWAS	GTEx	TEX30	13	1	top1	-4.0181	5.87e-05	0.00215626
BIP	Brain_TWAS	PEC	AMIGO3	3	4	bslmm	-4.01603	5.92e-05	0.00216883
BIP	Blood_PWAS	UKB	TXNDC9	2	8	lasso	-4.0161	5.92e-05	0.00216883
BIP	Blood_TWAS	GTEx	SLC44A4	6	12	enet	-4.0147	5.95e-05	0.00217924
BIP	Blood_TWAS	GTEx	ENSG00000278259	17	331	susie	-4.0032	6.25e-05	0.00226436
BIP	Brain_PWAS	WINGO	PISD	22	57	enet	-4.00029	6.33e-05	0.00228851
BIP	Brain_TWAS	PEC	TRIM38	6	1	top1	3.9973	6.41e-05	0.00231196
BIP	Brain_TWAS	PEC	GPR52	1	15	bslmm	3.9946	6.48e-05	0.00233414
BIP	Blood_TWAS	GTEx	MAPK3	16	15	enet	3.9867	6.7e-05	0.00239767
BIP	Blood_TWAS	GTEx	ENSG00000272462	6	14	enet	-3.98358	6.79e-05	0.00241979
BIP	Blood_TWAS	GTEx	RCBTB1	13	47	enet	-3.9799	6.89e-05	0.00244844
BIP	Blood_TWAS	GTEx	AFF4	5	1	top1	-3.97888	6.92e-05	0.00245656
BIP	Blood_PWAS	UKB	CCS	11	9	lasso	3.9784	6.94e-05	0.00246175
BIP	Blood_TWAS	GTEx	ADO	10	4	lasso	-3.97769	6.96e-05	0.00246757
BIP	Blood_TWAS	GTEx	CUL9	6	1	top1	3.97741	6.97e-05	0.00247047
BIP	Brain_TWAS	PEC	HSBP1L1	18	1	enet	-3.97663	6.99e-05	0.00247501
BIP	Brain_TWAS	PEC	ANP32E	1	10	bslmm	-3.97497	7.04e-05	0.00249014
BIP	Brain_TWAS	PEC	ZC3H7B	22	1	lasso	3.97362	7.08e-05	0.00250043
BIP	Brain_TWAS	PEC	CWC22	2	1	top1	3.97355	7.08e-05	0.00250043
BIP	Blood_TWAS	GTEx	LPAR2	19	20	enet	-3.97315	7.09e-05	0.00250332
BIP	Brain_TWAS	PEC	MYO1C	17	22	blup	-3.97145	7.14e-05	0.00251903
BIP	Blood_TWAS	GTEx	KLC1	14	24	enet	3.9708	7.16e-05	0.00252414
BIP	Blood_TWAS	GTEx	MRPL15	8	416	susie	3.9697	7.2e-05	0.00253629
BIP	Brain_TWAS	PEC	CACUL1	10	53	bslmm	3.96853	7.23e-05	0.00254359
BIP	Blood_TWAS	GTEx	ENSG00000273611	17	3	lasso	3.96528	7.33e-05	0.00257284
BIP	Blood_TWAS	GTEx	C16orf86	16	8	lasso	-3.96389	7.37e-05	0.00258358
BIP	Brain_TWAS	PEC	EFL1P1	15	22	bslmm	-3.96019	7.49e-05	0.00261697
BIP	Brain_PWAS	WINGO	PLXNA4	7	635	blup	-3.95716	7.58e-05	0.0026437
BIP	Blood_TWAS	GTEx	NAA40	11	329	susie	3.95618	7.62e-05	0.00265361
BIP	Brain_PWAS	WINGO	ARL3	10	6	lasso	3.9509	7.79e-05	0.00270117
BIP	Blood_TWAS	GTEx	PPIG	2	1	top1	-3.94979	7.82e-05	0.0027102
BIP	Brain_PWAS	WINGO	VAC14	16	187	blup	-3.9468	7.92e-05	0.00273795
BIP	Blood_TWAS	GTEx	ATP6V0D1	16	213	susie	-3.94522	7.97e-05	0.00275247
BIP	Blood_TWAS	GTEx	ENSG00000237513	7	409	susie	3.94416	8.01e-05	0.00276142
BIP	Brain_TWAS	PEC	SPATA31H1	2	11	blup	-3.94371	8.02e-05	0.00276417
BIP	Brain_PWAS	WINGO	YARS1	1	14	enet	3.9383	8.21e-05	0.00281764
BIP	Brain_TWAS	PEC	CFAP95	9	1	top1	-3.93502	8.32e-05	0.00284969
BIP	Brain_PWAS	WINGO	TPP2	13	1	top1	3.9332	8.38e-05	0.00286667
BIP	Brain_PWAS	WINGO	EML1	14	9	lasso	3.92667	8.61e-05	0.0029264
BIP	Blood_TWAS	GTEx	POLR3G	5	360	susie	-3.91872	8.9e-05	0.00300267
BIP	Blood_PWAS	UKB	LYSMD3	5	10	lasso	3.91635	8.99e-05	0.00302857
BIP	Blood_TWAS	GTEx	CILP2	19	355	susie	-3.91212	9.15e-05	0.00306893
BIP	Blood_TWAS	GTEx	MSH3	5	479	susie	3.90821	9.3e-05	0.00310861
BIP	Brain_TWAS	PEC	ENSG00000253965	5	18	blup	-3.90428	9.45e-05	0.00315031
BIP	Blood_TWAS	GTEx	ENSG00000225329	7	1	top1	3.89885	9.66e-05	0.00320941
BIP	Blood_TWAS	GTEx	SPATA2L	16	24	enet	-3.89882	9.67e-05	0.00321196
BIP	Brain_TWAS	PEC	DIRAS1	19	23	bslmm	3.89833	9.69e-05	0.00321783
BIP	Brain_TWAS	PEC	FBXO39	17	38	bslmm	3.89461	9.84e-05	0.0032629
BIP	Brain_PWAS	WINGO	CLIC1	6	11	lasso	3.8941	9.86e-05	0.00326796
BIP	Brain_TWAS	PEC	TTC39A	1	9	blup	3.89227	9.93e-05	0.00328719
BIP	Blood_TWAS	GTEx	ENSG00000253269	5	24	enet	3.89208	9.94e-05	0.00328812
BIP	Blood_TWAS	GTEx	MUSTN1	3	21	enet	-3.89216	9.94e-05	0.00328812
BIP	Blood_TWAS	GTEx	DIRAS1	19	11	enet	3.88554	0.000102	0.00336037
BIP	Blood_TWAS	GTEx	ZSCAN12P1	6	1	top1	-3.8837	0.000103	0.0033852
BIP	Brain_TWAS	PEC	CTSF	11	8	bslmm	-3.88389	0.000103	0.0033852
BIP	Blood_TWAS	GTEx	ENSG00000245719	15	364	susie	-3.8807	0.000104	0.00341316
BIP	Brain_PWAS	WINGO	PLCB3	11	317	bslmm	3.8667	0.00011	0.00356577
BIP	Brain_TWAS	PEC	ENSG00000271860	6	49	bslmm	-3.86447	0.000111	0.0035931
BIP	Brain_TWAS	PEC	CPSF6	12	1	top1	-3.86366	0.000112	0.0036195
BIP	Brain_PWAS	WINGO	CZIB	1	3	lasso	3.8625	0.000112	0.0036195
BIP	Brain_TWAS	PEC	RNF114	20	2	enet	-3.85942	0.000114	0.00367548
BIP	Brain_TWAS	PEC	EP300	22	12	bslmm	3.85663	0.000115	0.00369991
BIP	Brain_TWAS	PEC	CPD	17	17	bslmm	3.85477	0.000116	0.0037251
BIP	Brain_PWAS	WINGO	DNAJB4	1	278	bslmm	-3.85291	0.000117	0.0037537
BIP	Blood_TWAS	GTEx	AS3MT	10	344	susie	3.85074	0.000118	0.00377432
BIP	Blood_TWAS	GTEx	CTSS	1	18	enet	3.8433	0.000121	0.00384966
BIP	Brain_TWAS	PEC	NPTX1	17	1	lasso	-3.84328	0.000121	0.00384966
BIP	Blood_TWAS	GTEx	C4B	6	34	enet	-3.8399	0.000123	0.00390425
BIP	Brain_TWAS	PEC	ANKRD40	17	1	enet	3.84007	0.000123	0.00390425
BIP	Blood_TWAS	GTEx	C2	6	43	enet	-3.839	0.000124	0.00392873
BIP	Blood_TWAS	GTEx	HLA-S	6	237	susie	3.8386	0.000124	0.00392873
BIP	Blood_PWAS	UKB	GPR15LG	10	28	lasso	-3.8345	0.000126	0.00398107
BIP	Blood_TWAS	GTEx	CACUL1	10	1	top1	3.83182	0.000127	0.0040053
BIP	Brain_PWAS	WINGO	HARS2	5	1	top1	3.83259	0.000127	0.0040053
BIP	Brain_TWAS	PEC	CAMK2G	10	1	top1	3.82741	0.000129	0.00405441
BIP	Brain_TWAS	PEC	EPM2AIP1	3	1	top1	-3.8242	0.000131	0.00411256
BIP	Blood_TWAS	GTEx	LYG1	2	23	enet	3.82268	0.000132	0.00413734
BIP	Brain_TWAS	PEC	TSPAN2	1	1	enet	3.82363	0.000132	0.00413734
BIP	Blood_TWAS	GTEx	CYP21A2	6	20	enet	-3.8207	0.000133	0.00416013
BIP	Blood_TWAS	GTEx	TMCO6	5	343	susie	3.81636	0.000135	0.00420832
BIP	Brain_PWAS	WINGO	PLEKHA2	8	10	lasso	3.8163	0.000135	0.00420832
BIP	Brain_PWAS	WINGO	PLCL1	2	482	blup	3.8152	0.000136	0.00422989
BIP	Brain_PWAS	WINGO	CGREF1	2	281	blup	-3.8133	0.000137	0.00425136
BIP	Blood_TWAS	GTEx	REV1	2	1	top1	-3.80693	0.000141	0.00435581
BIP	Brain_TWAS	PEC	ENSG00000215346	8	1	top1	3.80466	0.000142	0.00438177
BIP	Blood_TWAS	GTEx	ENSG00000277383	19	5	lasso	-3.80349	0.000143	0.00440471
BIP	Blood_TWAS	GTEx	C4orf33	4	25	enet	-3.8013	0.000144	0.0044246
BIP	Brain_TWAS	PEC	UNC119B	12	34	bslmm	-3.80104	0.000144	0.0044246
BIP	Blood_PWAS	UKB	C2	6	116	enet	-3.802	0.000144	0.0044246
BIP	Blood_TWAS	GTEx	ORMDL3	17	16	enet	3.7998	0.000145	0.00445134
BIP	Blood_TWAS	GTEx	ENSG00000278311	17	13	enet	3.79748	0.000146	0.00447105
BIP	Brain_TWAS	PEC	H3C3	6	1	top1	-3.79558	0.000147	0.00449867
BIP	Brain_TWAS	PEC	NRAS	1	1	top1	3.7934	0.000149	0.00454569
BIP	Blood_PWAS	UKB	AGXT	2	11	lasso	3.79297	0.000149	0.00454569
BIP	Blood_TWAS	GTEx	BRD3	9	1	top1	-3.7909	0.00015	0.00456707
BIP	Brain_TWAS	PEC	ACSL5	10	1	enet	3.79041	0.00015	0.00456707
BIP	Brain_PWAS	WINGO	CARM1	19	6	lasso	-3.79174	0.00015	0.00456707
BIP	Brain_TWAS	PEC	ENSG00000266876	17	14	blup	3.78577	0.000153	0.00464195
BIP	Blood_TWAS	GTEx	INAFM1	19	328	susie	3.78404	0.000154	0.00466199
BIP	Blood_TWAS	GTEx	SNX16	8	315	susie	3.7811	0.000156	0.00471008
BIP	Blood_PWAS	UKB	THY1	11	115	enet	-3.7798	0.000157	0.00473298
BIP	Brain_TWAS	PEC	MCCC2	5	46	bslmm	3.77837	0.000158	0.00475791
BIP	Brain_TWAS	PEC	CCER2	19	26	bslmm	-3.77704	0.000159	0.00477546
BIP	Brain_PWAS	WINGO	RPL13	16	1	top1	-3.7759	0.000159	0.00477546
BIP	Brain_PWAS	WINGO	SERGEF	11	9	lasso	-3.77442	0.00016	0.0047992
BIP	Brain_PWAS	WINGO	ALDH1A1	9	7	enet	3.7713	0.000162	0.00484754
BIP	Brain_TWAS	PEC	ENSG00000266202	17	1	top1	3.76824	0.000164	0.00489672
BIP	Brain_PWAS	WINGO	HPCA	1	7	lasso	3.76873	0.000164	0.00489672
BIP	Brain_PWAS	WINGO	ASPHD1	16	9	lasso	-3.7693	0.000164	0.00489672
BIP	Brain_PWAS	WINGO	SGTA	19	362	blup	3.76954	0.000164	0.00489672
BIP	Brain_PWAS	WINGO	SLC4A8	12	4	lasso	-3.76766	0.000165	0.00491909
BIP	Brain_TWAS	PEC	HNRNPA1P46	1	55	blup	-3.76543	0.000166	0.00494033
BIP	Blood_TWAS	GTEx	DGKZ	11	237	susie	3.75928	0.00017	0.00503537
BIP	Brain_TWAS	PEC	KCNA1	12	54	bslmm	3.75921	0.00017	0.00503537
BIP	Brain_TWAS	PEC	PPP1R1B	17	13	blup	3.75947	0.00017	0.00503537
BIP	Brain_TWAS	PEC	ENSG00000267197	19	7	blup	3.75775	0.000171	0.00506062
BIP	Blood_TWAS	GTEx	MAP1LC3A	20	303	susie	3.75063	0.000176	0.0051696
BIP	Blood_TWAS	GTEx	TTBK2	15	277	susie	-3.7476	0.000179	0.00524091
BIP	Blood_TWAS	GTEx	CCS	11	12	lasso	3.74399	0.000181	0.0052927
BIP	Blood_TWAS	GTEx	RGS12	4	15	enet	-3.7389	0.000185	0.00538673
BIP	Brain_TWAS	PEC	ENSG00000227878	2	1	top1	-3.73812	0.000185	0.00538673
BIP	Blood_PWAS	UKB	DDHD2	8	6	lasso	3.7363	0.000187	0.00543229
BIP	Blood_TWAS	GTEx	ENSG00000272666	22	311	susie	-3.73005	0.000191	0.00552163
BIP	Blood_TWAS	GTEx	XPNPEP1	10	330	susie	3.72893	0.000192	0.00554354
BIP	Brain_TWAS	PEC	ENSG00000258017	12	9	blup	-3.72711	0.000194	0.00558954
BIP	Blood_TWAS	GTEx	PBX2	6	170	susie	3.7249	0.000195	0.00560776
BIP	Blood_TWAS	GTEx	GMIP	19	10	enet	-3.72271	0.000197	0.00564754
BIP	Brain_TWAS	PEC	TTC34	1	1	top1	3.72245	0.000197	0.00564754
BIP	Brain_TWAS	PEC	ENSG00000224387	1	1	top1	3.72245	0.000197	0.00564754
BIP	Brain_TWAS	PEC	ENSG00000229393	1	1	top1	3.72245	0.000197	0.00564754
BIP	Brain_TWAS	PEC	ENSG00000255320	11	1	top1	-3.7227	0.000197	0.00564754
BIP	Brain_TWAS	PEC	ENSG00000268055	19	1	top1	3.72181	0.000198	0.00567147
BIP	Blood_TWAS	GTEx	BAG4	8	253	susie	-3.7052	0.000211	0.00596915
BIP	Brain_TWAS	PEC	PSD2	5	16	bslmm	-3.70543	0.000211	0.00596915
BIP	Blood_PWAS	UKB	PARP1	1	4	lasso	-3.7031	0.000213	0.00600964
BIP	Blood_TWAS	GTEx	ENSG00000272092	8	270	susie	3.7023	0.000214	0.00603166
BIP	Blood_TWAS	GTEx	CCDC24	1	416	susie	3.70048	0.000215	0.00605239
BIP	Brain_PWAS	WINGO	SNAP91	6	1	top1	3.7011	0.000215	0.00605239
BIP	Blood_TWAS	GTEx	ENSG00000269940	14	8	enet	3.697	0.000218	0.00611553
BIP	Brain_PWAS	WINGO	SLC8A2	19	10	enet	-3.68873	0.000225	0.0062671
BIP	Brain_TWAS	PEC	TERF2	16	10	blup	-3.6868	0.000227	0.00631257
BIP	Brain_PWAS	WINGO	KIAA0319L	1	63	bslmm	3.68568	0.000228	0.00633268
BIP	Blood_TWAS	GTEx	EMC10	19	1	top1	3.6808	0.000232	0.00641653
BIP	Blood_PWAS	UKB	DSG3	18	11	lasso	3.6817	0.000232	0.00641653
BIP	Blood_TWAS	GTEx	ALAS1	3	319	susie	-3.68061	0.000233	0.00643641
BIP	Blood_TWAS	GTEx	GJB5	1	1	top1	-3.68047	0.000233	0.00643641
BIP	Blood_TWAS	GTEx	NDUFS5	1	395	susie	3.67878	0.000234	0.00645884
BIP	Brain_TWAS	PEC	ENSG00000225860	17	46	bslmm	3.67649	0.000236	0.0065062
BIP	Brain_PWAS	WINGO	FAM98C	19	17	enet	3.67467	0.000238	0.00654295
BIP	Blood_TWAS	GTEx	PSMC6	14	23	enet	-3.6739	0.000239	0.00656781
BIP	Brain_TWAS	PEC	AURKAIP1	1	6	bslmm	3.67227	0.00024	0.00659002
BIP	Blood_TWAS	GTEx	CENPBD2P	19	1	top1	-3.67143	0.000241	0.00660955
BIP	Blood_TWAS	GTEx	FAM151B	5	440	susie	3.66859	0.000244	0.00667982
BIP	Brain_TWAS	PEC	ITGA4	2	33	bslmm	3.66294	0.000249	0.00678829
BIP	Brain_TWAS	PEC	GPR85	7	1	top1	-3.66318	0.000249	0.00678829
BIP	Blood_TWAS	GTEx	ATG13	11	235	susie	-3.6614	0.000251	0.00683197
BIP	Blood_TWAS	GTEx	ENSG00000226002	7	1	top1	-3.66103	0.000251	0.00683197
BIP	Brain_PWAS	WINGO	ERP29	12	161	blup	-3.65981	0.000252	0.00685511
BIP	Brain_TWAS	PEC	SLC35E2A	1	2	enet	3.65899	0.000253	0.00687414
BIP	Brain_PWAS	WINGO	AHCY	20	277	blup	3.6589	0.000253	0.00687414
BIP	Blood_TWAS	GTEx	CCT6P3	7	245	susie	-3.65703	0.000255	0.00691754
BIP	Brain_TWAS	PEC	REV1	2	1	top1	3.65201	0.00026	0.00703095
BIP	Brain_TWAS	PEC	C8G	9	1	top1	3.65201	0.00026	0.00703095
BIP	Brain_PWAS	WINGO	NHERF2	16	27	enet	-3.6517	0.00026	0.00703095
BIP	Blood_TWAS	GTEx	MZF1	19	7	enet	-3.64995	0.000262	0.00707529
BIP	Blood_TWAS	GTEx	RFX5	1	1	top1	3.64965	0.000263	0.00709532
BIP	Blood_TWAS	GTEx	NSUN2	5	14	enet	-3.64829	0.000264	0.00711531
BIP	Brain_TWAS	PEC	YPEL1	22	25	bslmm	3.64596	0.000266	0.00715517
BIP	Brain_TWAS	PEC	PLK2	5	53	bslmm	-3.64502	0.000267	0.00717504
BIP	Blood_TWAS	GTEx	ENSG00000272468	6	14	enet	3.6391	0.000274	0.00733302
BIP	Blood_TWAS	GTEx	PI16	6	11	enet	-3.63639	0.000276	0.00737505
BIP	Brain_TWAS	PEC	DGKI	7	1	top1	3.63684	0.000276	0.00737505
BIP	Blood_TWAS	GTEx	CINP	14	1	top1	-3.6359	0.000277	0.00739602
BIP	Brain_TWAS	PEC	FEM1B	15	42	bslmm	3.63486	0.000278	0.00741983
BIP	Brain_PWAS	WINGO	ZMAT2	5	1	top1	3.63011	0.000283	0.00753279
BIP	Blood_TWAS	GTEx	HHLA2	3	422	susie	-3.62833	0.000285	0.00756989
BIP	Brain_PWAS	WINGO	ACTR1B	2	135	bslmm	3.6282	0.000285	0.00756989
BIP	Blood_PWAS	UKB	NT5C	17	45	lasso	-3.62111	0.000293	0.00773451
BIP	Brain_PWAS	WINGO	YWHAH	22	1	top1	3.62159	0.000293	0.00773451
BIP	Brain_TWAS	PEC	POLDIP3	22	45	bslmm	-3.6187	0.000296	0.00779274
BIP	Brain_TWAS	PEC	TTC12	11	1	enet	-3.61392	0.000302	0.00791731
BIP	Blood_TWAS	GTEx	ENSG00000268043	1	13	enet	-3.61016	0.000306	0.00800537
BIP	Brain_TWAS	PEC	RPRD2	1	15	bslmm	3.60987	0.000306	0.00800537
BIP	Brain_PWAS	WINGO	BLOC1S2	10	1	top1	-3.6049	0.000312	0.00813908
BIP	Blood_TWAS	GTEx	YWHAH	22	9	lasso	3.60267	0.000315	0.00818779
BIP	Brain_PWAS	WINGO	RNF141	11	458	bslmm	3.60141	0.000316	0.00820447
BIP	Blood_TWAS	GTEx	LARS1	5	431	susie	3.59632	0.000323	0.00834206
BIP	Blood_TWAS	GTEx	SNAI3-AS1	16	21	enet	-3.59619	0.000323	0.00834206
BIP	Brain_TWAS	PEC	RNF141	11	2	enet	3.59588	0.000323	0.00834206
BIP	Brain_TWAS	PEC	CYP11A1	15	20	bslmm	-3.59607	0.000323	0.00834206
BIP	Brain_PWAS	WINGO	MYO1E	15	1	top1	-3.5952	0.000324	0.00836317
BIP	Brain_TWAS	PEC	PCDHA4	5	1	top1	3.59117	0.000329	0.00846836
BIP	Blood_TWAS	GTEx	KCNJ15	21	10	lasso	3.5896	0.000331	0.00851346
BIP	Brain_TWAS	PEC	PCDHB15	5	23	bslmm	3.58965	0.000331	0.00851346
BIP	Brain_TWAS	PEC	ENSG00000227740	1	42	blup	-3.58925	0.000332	0.00853598
BIP	Blood_TWAS	GTEx	CYP21A1P	6	34	enet	3.5878	0.000333	0.00854889
BIP	Blood_PWAS	UKB	AGER	6	46	enet	3.587	0.000335	0.00858579
BIP	Blood_PWAS	UKB	CTSF	11	11	lasso	-3.586	0.000336	0.0086066
BIP	Brain_TWAS	PEC	ENSG00000265443	17	16	blup	3.58498	0.000337	0.00862739
BIP	Brain_TWAS	PEC	ENSG00000236295	2	50	bslmm	3.58185	0.000341	0.00870707
BIP	Blood_TWAS	GTEx	CIAO1	2	155	susie	-3.57827	0.000346	0.00881344
BIP	Blood_TWAS	GTEx	RYBP	3	28	enet	-3.57493	0.00035	0.00889224
BIP	Brain_TWAS	PEC	CYP2R1	11	26	bslmm	-3.57376	0.000352	0.00892489
BIP	Blood_TWAS	GTEx	PCNT	21	26	enet	3.5724	0.000354	0.00896567
BIP	Brain_TWAS	PEC	C21orf58	21	34	bslmm	-3.56918	0.000358	0.00904363
BIP	Blood_TWAS	GTEx	ENSG00000272693	7	202	susie	3.56808	0.00036	0.00908246
BIP	Brain_PWAS	WINGO	GPSM1	9	3	lasso	3.5665	0.000362	0.00911952
BIP	Blood_TWAS	GTEx	KLHDC7B	22	1	top1	-3.56547	0.000363	0.00913968
BIP	Blood_PWAS	UKB	STK4	20	7	lasso	-3.56471	0.000364	0.00915479
BIP	Brain_PWAS	WINGO	LARS1	5	1	top1	-3.56468	0.000364	0.00915479
BIP	Brain_TWAS	PEC	HARS2	5	1	top1	3.56324	0.000366	0.00919163
BIP	Brain_TWAS	PEC	IK	5	1	enet	3.56324	0.000366	0.00919163
BIP	Brain_TWAS	PEC	WDR55	5	1	top1	3.56324	0.000366	0.00919163
BIP	Brain_TWAS	PEC	NDUFA2	5	1	enet	-3.56324	0.000366	0.00919163
BIP	Brain_TWAS	PEC	FBH1	10	1	enet	3.56296	0.000367	0.00921337
BIP	Blood_TWAS	GTEx	GSDME	7	15	enet	3.55983	0.000371	0.00927986
BIP	Brain_TWAS	PEC	DDX52	17	1	enet	3.55933	0.000372	0.00929472
BIP	Brain_TWAS	PEC	REPIN1	7	52	bslmm	-3.5579	0.000374	0.0093345
BIP	Blood_TWAS	GTEx	BICRA	19	1	top1	-3.55506	0.000378	0.00941552
BIP	Brain_PWAS	WINGO	OLA1	2	30	enet	3.5549	0.000378	0.00941552
BIP	Blood_TWAS	GTEx	POU5F1	6	28	enet	3.5495	0.000386	0.00956276
BIP	Blood_TWAS	GTEx	ERV3-1	7	253	susie	-3.54978	0.000386	0.00956276
BIP	Blood_TWAS	GTEx	BMAL1	11	538	susie	-3.54584	0.000391	0.00965875
BIP	Blood_PWAS	UKB	TXNL1	18	2	lasso	-3.5427	0.000396	0.00975945
BIP	Brain_TWAS	PEC	NACAD	7	34	blup	-3.54166	0.000398	0.00980346
BIP	Brain_PWAS	WINGO	FHIP2B	8	1	top1	3.5409	0.000399	0.00982457
BIP	Blood_TWAS	GTEx	KIAA0825	5	6	lasso	-3.53981	0.0004	0.00984037
BIP	Brain_TWAS	PEC	PIGC	1	1	lasso	-3.53674	0.000405	0.00994379
BIP	Brain_TWAS	PEC	LAYN	11	1	enet	-3.53615	0.000406	0.00996122
BIP	Brain_PWAS	WINGO	FARS2	6	853	bslmm	3.5327	0.000411	0.0100659
BIP	Blood_TWAS	GTEx	ENSG00000277481	16	10	enet	-3.53169	0.000413	0.0101077
BIP	Blood_TWAS	GTEx	NRF1	7	28	enet	3.531	0.000414	0.0101285
BIP	Blood_TWAS	GTEx	DDX39BP2	6	37	susie	-3.5307	0.000414	0.0101285
BIP	Blood_TWAS	GTEx	PLA2G15	16	4	lasso	3.52764	0.000419	0.010229
BIP	Blood_TWAS	GTEx	ENSG00000261253	16	1	top1	3.52612	0.000422	0.0102876
BIP	Brain_PWAS	WINGO	THOP1	19	1	top1	3.52549	0.000423	0.0103083
BIP	Blood_TWAS	GTEx	ENSG00000275066	17	1	top1	3.52387	0.000425	0.0103497
BIP	Blood_TWAS	GTEx	NAALAD2	11	1	top1	-3.52318	0.000426	0.0103667
BIP	Brain_TWAS	PEC	GOLGA5	14	47	bslmm	-3.5223	0.000428	0.0104043
BIP	Brain_PWAS	WINGO	ALCAM	3	472	blup	3.52048	0.000431	0.0104643
BIP	Blood_TWAS	GTEx	ENSG00000212694	12	1	top1	-3.51997	0.000432	0.0104775
BIP	Blood_TWAS	GTEx	NPLOC4	17	7	enet	3.51701	0.000436	0.0105503
BIP	Blood_TWAS	GTEx	EIF4B	12	1	top1	3.51576	0.000439	0.0105967
BIP	Blood_TWAS	GTEx	ITIH3	3	39	enet	-3.51532	0.000439	0.0105967
BIP	Blood_PWAS	UKB	PSMG3	7	1	top1	-3.5154	0.000439	0.0105967
BIP	Blood_TWAS	GTEx	NCAPD3	11	27	enet	-3.51503	0.00044	0.0106134
BIP	Blood_TWAS	GTEx	AGAP3	7	21	enet	3.51379	0.000442	0.0106542
BIP	Brain_PWAS	WINGO	PPTC7	12	19	enet	-3.51293	0.000443	0.0106764
BIP	Brain_TWAS	PEC	XPNPEP1	10	1	top1	3.50852	0.000451	0.0108179
BIP	Brain_PWAS	WINGO	MKRN1	7	2	lasso	3.5073	0.000453	0.0108451
BIP	Blood_TWAS	GTEx	MST1P2	1	259	susie	-3.50644	0.000454	0.0108633
BIP	Brain_TWAS	PEC	ZDHHC21	9	1	enet	3.50576	0.000455	0.0108835
BIP	Blood_TWAS	GTEx	ENSG00000269958	14	351	susie	3.5042	0.000458	0.0109343
BIP	Blood_TWAS	GTEx	ENSG00000248727	5	545	susie	3.49858	0.000468	0.0111131
BIP	Blood_TWAS	GTEx	ENSG00000278053	17	3	lasso	3.49831	0.000468	0.0111131
BIP	Brain_TWAS	PEC	PCDHA2	5	20	blup	3.49839	0.000468	0.0111131
BIP	Brain_TWAS	PEC	WASH3P	15	17	bslmm	-3.49346	0.000477	0.0112762
BIP	Brain_PWAS	WINGO	SYN2	3	506	bslmm	-3.49066	0.000482	0.0113748
BIP	Blood_TWAS	GTEx	HLA-DQB1	6	227	susie	3.4864	0.000489	0.0115064
BIP	Blood_TWAS	GTEx	GDF15	19	2	lasso	-3.48538	0.000491	0.0115337
BIP	Brain_TWAS	PEC	MVB12B	9	58	bslmm	3.48498	0.000492	0.0115473
BIP	Brain_PWAS	WINGO	IGFBP2	2	431	blup	-3.4834	0.000495	0.0116058
BIP	Brain_TWAS	PEC	ENSG00000188383	2	11	blup	3.47829	0.000505	0.0117919
BIP	Blood_PWAS	UKB	ZFYVE19	15	11	lasso	3.478	0.000505	0.0117919
BIP	Brain_PWAS	WINGO	PARP1	1	1	top1	-3.47677	0.000508	0.0118479
BIP	Brain_TWAS	PEC	GABRB1	4	49	bslmm	3.47484	0.000511	0.0118997
BIP	Brain_PWAS	WINGO	NDRG1	8	1	top1	-3.4742	0.000512	0.0119209
BIP	Blood_TWAS	GTEx	PAG1	8	3	lasso	3.4737	0.000513	0.0119361
BIP	Brain_PWAS	WINGO	TBRG4	7	8	lasso	3.4726	0.000515	0.0119725
BIP	Brain_PWAS	WINGO	CNNM2	10	391	bslmm	-3.4725	0.000516	0.0119897
BIP	Blood_TWAS	GTEx	ALG8	11	342	susie	-3.47084	0.000519	0.012035
BIP	Blood_TWAS	GTEx	GSDMB	17	290	susie	3.46824	0.000524	0.0121161
BIP	Brain_TWAS	PEC	LYSMD3	5	1	top1	3.46731	0.000526	0.0121542
BIP	Blood_PWAS	UKB	PRTG	15	36	lasso	-3.4669	0.000527	0.0121712
BIP	Blood_PWAS	UKB	MAVS	20	10	lasso	3.46194	0.000536	0.0123334
BIP	Brain_TWAS	PEC	RWDD3	1	4	enet	3.46093	0.000538	0.012369
BIP	Brain_TWAS	PEC	ENSG00000214719	17	18	blup	3.46051	0.000539	0.0123837
BIP	Blood_TWAS	GTEx	ITGA4	2	22	enet	3.45903	0.000542	0.0124236
BIP	Brain_PWAS	WINGO	DOCK5	8	1	top1	-3.4585	0.000543	0.0124361
BIP	Blood_TWAS	GTEx	NDUFA2	5	1	top1	-3.4578	0.000545	0.0124736
BIP	Blood_TWAS	GTEx	ENSG00000272849	12	1	top1	-3.45642	0.000547	0.0125048
BIP	Blood_TWAS	GTEx	UBE2Q2P2	15	330	susie	3.4561	0.000548	0.0125172
BIP	Brain_PWAS	WINGO	FLNC	7	302	blup	-3.45539	0.000549	0.0125359
BIP	Blood_TWAS	GTEx	RTN4	2	4	lasso	3.45465	0.000551	0.0125628
BIP	Blood_TWAS	GTEx	ENSG00000281831	6	20	enet	-3.4533	0.000554	0.0126165
BIP	Brain_TWAS	PEC	PPP1R26	9	1	enet	3.45072	0.000559	0.012703
BIP	Blood_TWAS	GTEx	MVP	16	1	top1	-3.45028	0.00056	0.0127152
BIP	Brain_PWAS	WINGO	MVP	16	1	top1	3.4504	0.00056	0.0127152
BIP	Brain_TWAS	PEC	ENSG00000257069	11	1	top1	-3.44908	0.000563	0.0127622
BIP	Blood_TWAS	GTEx	TRIM38	6	21	enet	3.44678	0.000567	0.012836
BIP	Brain_TWAS	PEC	CHMP4C	8	36	bslmm	-3.44313	0.000575	0.0129764
BIP	Blood_TWAS	GTEx	BLOC1S2	10	1	top1	-3.44164	0.000578	0.0130227
BIP	Brain_PWAS	WINGO	CWF19L1	10	1	top1	-3.4416	0.000578	0.0130227
BIP	Brain_TWAS	PEC	MSX1	4	53	bslmm	-3.44085	0.00058	0.0130614
BIP	Brain_PWAS	WINGO	DNPH1	6	251	bslmm	3.441	0.00058	0.0130614
BIP	Blood_PWAS	UKB	MEP1B	18	11	lasso	3.4393	0.000583	0.0131117
BIP	Blood_TWAS	GTEx	SLC41A1	1	1	top1	3.43857	0.000585	0.0131502
BIP	Brain_TWAS	PEC	KDR	4	1	top1	3.43116	0.000601	0.0134286
BIP	Brain_TWAS	PEC	PCDHA3	5	20	bslmm	3.43101	0.000601	0.0134286
BIP	Brain_TWAS	PEC	YIF1B	19	20	bslmm	-3.43013	0.000603	0.0134623
BIP	Brain_TWAS	PEC	ENSG00000272617	16	1	top1	3.4287	0.000606	0.0135117
BIP	Brain_PWAS	WINGO	RAP1GAP	1	7	enet	-3.42796	0.000608	0.0135387
BIP	Blood_TWAS	GTEx	DHFR	5	479	susie	3.42418	0.000617	0.0137125
BIP	Blood_TWAS	GTEx	ENSG00000224138	7	1	top1	-3.42376	0.000618	0.013728
BIP	Blood_PWAS	UKB	CORO1A	16	6	enet	3.4224	0.000621	0.0137702
BIP	Blood_TWAS	GTEx	ATXN7L2	1	414	susie	-3.42155	0.000623	0.0138034
BIP	Brain_TWAS	PEC	IRF3	19	1	top1	-3.42157	0.000623	0.0138034
BIP	Brain_TWAS	PEC	NOSIP	19	1	top1	3.42157	0.000623	0.0138034
BIP	Brain_TWAS	PEC	FADS3	11	1	top1	3.41935	0.000628	0.0138783
BIP	Blood_TWAS	GTEx	EDC4	16	23	enet	3.41846	0.00063	0.0139158
BIP	Blood_TWAS	GTEx	VAV3-AS1	1	4	lasso	3.41799	0.000631	0.0139312
BIP	Blood_PWAS	UKB	PPP1R14D	15	6	lasso	-3.4159	0.000636	0.0140281
BIP	Blood_TWAS	GTEx	IL15	4	1	top1	3.4141	0.00064	0.0141027
BIP	Blood_PWAS	UKB	CX3CL1	16	15	lasso	-3.4141	0.00064	0.0141027
BIP	Blood_TWAS	GTEx	BLMH	17	21	enet	3.41184	0.000645	0.0141924
BIP	Brain_PWAS	WINGO	GAPDH	12	1	top1	-3.4117	0.000646	0.0142121
BIP	Brain_TWAS	PEC	ENSG00000271356	2	49	bslmm	3.4109	0.000647	0.0142295
BIP	Blood_PWAS	UKB	CETN3	5	9	lasso	3.41042	0.000649	0.0142644
BIP	Brain_TWAS	PEC	DTNA	18	4	enet	3.40988	0.00065	0.0142818
BIP	Blood_TWAS	GTEx	ENSG00000280140	4	21	enet	3.4095	0.000651	0.0142855
BIP	Brain_PWAS	WINGO	ERLIN1	10	1	top1	3.4094	0.000651	0.0142855
BIP	Brain_PWAS	WINGO	SEPTIN1	16	177	bslmm	3.4067	0.000657	0.0143827
BIP	Blood_TWAS	GTEx	RAB32	6	374	susie	-3.40227	0.000668	0.0145886
BIP	Blood_TWAS	GTEx	KCTD21-AS1	11	1	top1	-3.40108	0.000671	0.0146378
BIP	Brain_TWAS	PEC	COQ4	9	1	top1	3.40108	0.000671	0.0146378
BIP	Blood_PWAS	UKB	SCRN1	7	11	lasso	-3.3941	0.000689	0.0149498
BIP	Blood_TWAS	GTEx	FES	15	33	enet	3.3937	0.00069	0.0149667
BIP	Blood_PWAS	UKB	GUSB	7	15	enet	-3.3921	0.000693	0.01502
BIP	Blood_TWAS	GTEx	RPRD2	1	12	enet	-3.39192	0.000694	0.0150321
BIP	Blood_TWAS	GTEx	ANKK1	11	512	susie	-3.39167	0.000695	0.0150443
BIP	Blood_TWAS	GTEx	ATIC	2	468	susie	-3.39051	0.000698	0.0150807
BIP	Brain_TWAS	PEC	S100PBP	1	1	top1	3.38856	0.000703	0.0151554
BIP	Brain_TWAS	PEC	HPCA	1	1	top1	3.38856	0.000703	0.0151554
BIP	Blood_TWAS	GTEx	FER1L4	20	311	susie	-3.3878	0.000705	0.0151842
BIP	Brain_TWAS	PEC	ENSG00000228999	2	1	top1	3.38767	0.000705	0.0151842
BIP	Brain_TWAS	PEC	PCDHB2	5	1	lasso	-3.38708	0.000706	0.0151962
BIP	Brain_TWAS	PEC	PCDHB14	5	1	top1	3.38708	0.000706	0.0151962
BIP	Brain_TWAS	PEC	PCDHB18P	5	1	top1	3.38708	0.000706	0.0151962
BIP	Brain_TWAS	PEC	PCDHB19P	5	1	top1	3.38708	0.000706	0.0151962
BIP	Blood_TWAS	GTEx	ENSG00000238164	1	366	susie	-3.38704	0.000707	0.0152106
BIP	Blood_TWAS	GTEx	ENSG00000261716	1	20	enet	3.38619	0.000709	0.0152441
BIP	Brain_TWAS	PEC	PMFBP1	16	19	blup	-3.3862	0.000709	0.0152441
BIP	Blood_TWAS	GTEx	ACTN4	19	402	susie	3.38366	0.000715	0.015349
BIP	Blood_TWAS	GTEx	ITIH4	3	42	enet	-3.38084	0.000723	0.0154796
BIP	Brain_PWAS	WINGO	SLC25A40	7	314	bslmm	-3.37865	0.000728	0.0155527
BIP	Blood_TWAS	GTEx	PIMREG	17	12	enet	3.37826	0.000729	0.0155693
BIP	Blood_TWAS	GTEx	RHOF	12	1	top1	-3.3767	0.000734	0.0156541
BIP	Blood_TWAS	GTEx	ENSG00000228037	1	1	top1	3.37502	0.000738	0.0157175
BIP	Brain_TWAS	PEC	EIF4EBP3	5	1	top1	-3.37398	0.000741	0.0157594
BIP	Brain_PWAS	WINGO	LYRM9	17	25	enet	-3.3738	0.000741	0.0157594
BIP	Blood_TWAS	GTEx	TMED1	19	4	lasso	3.36466	0.000766	0.016161
BIP	Blood_TWAS	GTEx	ANKRD11	16	16	enet	3.36382	0.000769	0.0162093
BIP	Blood_TWAS	GTEx	SIK2	11	387	susie	3.3633	0.00077	0.0162254
BIP	Blood_PWAS	UKB	GUCA2A	1	25	lasso	-3.3623	0.000773	0.0162786
BIP	Brain_TWAS	PEC	CDK11A	1	1	enet	3.36097	0.000777	0.0163453
BIP	Brain_TWAS	PEC	SLC35E2B	1	1	enet	-3.36097	0.000777	0.0163453
BIP	Brain_TWAS	PEC	MMP23B	1	1	enet	-3.36097	0.000777	0.0163453
BIP	Brain_TWAS	PEC	LMBR1L	12	11	blup	-3.35651	0.000789	0.0165294
BIP	Brain_TWAS	PEC	PAM16	16	29	bslmm	-3.3565	0.000789	0.0165294
BIP	Brain_TWAS	PEC	SRA1	5	10	bslmm	3.35554	0.000792	0.0165771
BIP	Blood_TWAS	GTEx	RAB3GAP2	1	1	top1	-3.35519	0.000793	0.0165854
BIP	Blood_TWAS	GTEx	ZFYVE19	15	1	top1	3.3546	0.000795	0.0166146
BIP	Brain_PWAS	WINGO	HECW2	2	12	enet	3.352	0.000802	0.0167201
BIP	Brain_TWAS	PEC	INSYN1	15	1	enet	-3.35076	0.000806	0.016773
BIP	Brain_TWAS	PEC	TMEM116	12	4	bslmm	3.35045	0.000807	0.0167887
BIP	Blood_TWAS	GTEx	DBF4	7	1	top1	-3.35018	0.000808	0.0168019
BIP	Blood_TWAS	GTEx	LYZ	12	48	enet	3.34914	0.000811	0.0168515
BIP	Blood_TWAS	GTEx	ENSG00000260114	16	14	enet	3.34797	0.000814	0.0169036
BIP	Brain_TWAS	PEC	KLHL14	18	29	bslmm	3.34585	0.00082	0.0170025
BIP	Brain_PWAS	WINGO	SARM1	17	247	bslmm	3.3453	0.000822	0.017026
BIP	Brain_TWAS	PEC	FDXACB1	11	1	lasso	-3.3443	0.000825	0.017065
BIP	Brain_TWAS	PEC	ENSG00000253284	12	56	bslmm	-3.34274	0.00083	0.0171451
BIP	Brain_PWAS	WINGO	ELF1	15	248	bslmm	-3.3419	0.000832	0.0171761
BIP	Blood_TWAS	GTEx	ENSG00000272750	1	1	top1	3.34102	0.000835	0.0172251
BIP	Brain_TWAS	PEC	SYTL2	11	41	bslmm	-3.34038	0.000837	0.0172534
BIP	Blood_TWAS	GTEx	PKD2L1	10	407	susie	3.33694	0.000847	0.0174047
BIP	Brain_TWAS	PEC	DPYSL5	2	2	lasso	3.33666	0.000848	0.0174148
BIP	Blood_TWAS	GTEx	MVB12B	9	18	enet	3.33625	0.000849	0.0174301
BIP	Brain_TWAS	PEC	ENSG00000254556	8	73	blup	3.33557	0.000851	0.0174686
BIP	Blood_PWAS	UKB	NUDT5	10	9	lasso	-3.3317	0.000863	0.0176647
BIP	Brain_TWAS	PEC	SLC35F6	2	1	top1	3.33127	0.000865	0.0176925
BIP	Blood_TWAS	GTEx	SMARCA4	19	1	top1	3.32928	0.000871	0.0177834
BIP	Brain_TWAS	PEC	RARRES2	7	49	bslmm	-3.32879	0.000872	0.017788
BIP	Blood_TWAS	GTEx	DDX39B	6	277	susie	3.3286	0.000873	0.0177952
BIP	Brain_TWAS	PEC	ENSG00000182319	8	43	bslmm	-3.32802	0.000875	0.017828
BIP	Blood_TWAS	GTEx	HLA-DQA1	6	25	enet	3.3255	0.000882	0.017944
BIP	Blood_TWAS	GTEx	LRRFIP2	3	426	susie	-3.32248	0.000892	0.0181046
BIP	Blood_TWAS	GTEx	RNF185	22	24	enet	3.32096	0.000897	0.0181792
BIP	Blood_TWAS	GTEx	JOSD2	19	19	enet	3.32024	0.000899	0.018209
BIP	Blood_TWAS	GTEx	SCAND2P	15	338	susie	3.3198	0.000901	0.0182414
BIP	Blood_TWAS	GTEx	CLEC10A	17	17	enet	3.31916	0.000903	0.0182711
BIP	Brain_TWAS	PEC	ENSG00000273245	2	27	bslmm	-3.31751	0.000908	0.0183372
BIP	Blood_PWAS	UKB	SNU13	22	1	top1	-3.3157	0.000914	0.0184367
BIP	Blood_TWAS	GTEx	RPL13	16	447	susie	-3.31444	0.000918	0.0184929
BIP	Brain_TWAS	PEC	ENSG00000246451	14	17	bslmm	-3.31333	0.000922	0.0185544
BIP	Blood_TWAS	GTEx	NFE2L1	17	9	enet	3.31194	0.000927	0.0186277
BIP	Blood_PWAS	UKB	CACNB3	12	7	lasso	3.3118	0.000927	0.0186277
BIP	Brain_TWAS	PEC	ICAM5	19	7	blup	-3.30721	0.000942	0.0188684
BIP	Blood_TWAS	GTEx	ENSG00000226822	1	25	enet	-3.30566	0.000948	0.0189637
BIP	Brain_TWAS	PEC	ENSG00000268573	18	32	blup	3.3051	0.000949	0.0189782
BIP	Blood_TWAS	GTEx	DMXL2	15	31	enet	-3.305	0.00095	0.0189871
BIP	Brain_TWAS	PEC	ROMO1	20	1	top1	3.30346	0.000955	0.019051
BIP	Brain_PWAS	WINGO	TMOD3	15	1	top1	3.3032	0.000956	0.0190627
BIP	Blood_TWAS	GTEx	NBN	8	375	susie	-3.3028	0.000957	0.0190771
BIP	Blood_PWAS	UKB	SLC39A5	12	5	lasso	-3.301	0.000963	0.0191661
BIP	Brain_PWAS	WINGO	PALM2AKAP2	9	718	bslmm	-3.3011	0.000963	0.0191661
BIP	Blood_TWAS	GTEx	PGAP3	17	318	susie	3.29985	0.000967	0.0192318
BIP	Blood_TWAS	GTEx	LINC00342	2	1	top1	-3.29955	0.000968	0.0192461
BIP	Blood_TWAS	GTEx	ATP9A	20	36	enet	-3.29778	0.000975	0.0193321
BIP	Brain_TWAS	PEC	INTS11	1	1	top1	3.29779	0.000975	0.0193321
BIP	Brain_TWAS	PEC	TMEM88B	1	1	top1	-3.29779	0.000975	0.0193321
BIP	Brain_TWAS	PEC	ENSG00000227775	1	1	lasso	3.29779	0.000975	0.0193321
BIP	Brain_TWAS	PEC	ENSG00000268575	1	1	lasso	-3.29779	0.000975	0.0193321
BIP	Brain_PWAS	WINGO	RAB27B	18	1	top1	3.2977	0.000975	0.0193321
BIP	Blood_PWAS	UKB	PAXX	9	10	lasso	3.29724	0.000976	0.0193491
BIP	Brain_TWAS	PEC	SPPL2B	19	1	top1	3.29598	0.000981	0.0194146
BIP	Blood_TWAS	GTEx	ZNF330	4	1	top1	3.2955	0.000982	0.0194176
BIP	Blood_TWAS	GTEx	HCG9	6	22	enet	-3.2903	0.001	0.0196913
BIP	Blood_TWAS	GTEx	SLC35E2B	1	306	susie	-3.28765	0.00101	0.0198399
BIP	Brain_TWAS	PEC	DDX51	12	1	enet	-3.28717	0.00101	0.0198399
BIP	Blood_TWAS	GTEx	TTC34	1	369	susie	3.28545	0.00102	0.0199991
BIP	Brain_TWAS	PEC	PGAP3	17	1	top1	3.28084	0.00103	0.0201234
BIP	Brain_TWAS	PEC	IKZF3	17	12	bslmm	3.2814	0.00103	0.0201234
BIP	Brain_TWAS	PEC	NMB	15	29	bslmm	3.28234	0.00103	0.0201234
BIP	Blood_PWAS	UKB	SLIRP	14	1	top1	3.2814	0.00103	0.0201234
BIP	Brain_PWAS	WINGO	ADCY2	5	720	blup	3.28091	0.00103	0.0201234
BIP	Blood_TWAS	GTEx	LSS	21	36	enet	3.2804	0.001037	0.0202544
BIP	Brain_PWAS	WINGO	NPC1	18	1	top1	3.2803	0.001037	0.0202544
BIP	Blood_TWAS	GTEx	CCDC25	8	23	enet	-3.2808	0.00104	0.0202582
BIP	Blood_TWAS	GTEx	PEAK1	15	326	susie	-3.2785	0.00104	0.0202582
BIP	Brain_TWAS	PEC	RAB3GAP2	1	2	enet	-3.27622	0.00105	0.0203923
BIP	Brain_TWAS	PEC	TUBA1B	12	9	blup	3.2777	0.00105	0.0203923
BIP	Brain_TWAS	PEC	ENSG00000248202	5	35	bslmm	-3.27729	0.00105	0.0203923
BIP	Brain_PWAS	WINGO	NDUFAF7	2	1	top1	-3.2762	0.00105	0.0203923
BIP	Blood_TWAS	GTEx	TSEN54	17	10	enet	-3.2734	0.00106	0.0205285
BIP	Blood_TWAS	GTEx	MRC1	10	30	enet	3.27329	0.00106	0.0205285
BIP	Brain_TWAS	PEC	ZSCAN9	6	5	bslmm	3.28	0.00106	0.0205285
BIP	Brain_TWAS	PEC	LACC1	13	5	enet	-3.2754	0.00106	0.0205285
BIP	Brain_PWAS	WINGO	CORO1A	16	8	enet	3.2722	0.00107	0.0206638
BIP	Blood_TWAS	GTEx	EDEM2	20	5	enet	-3.26765	0.00108	0.0208043
BIP	Brain_TWAS	PEC	RINL	19	26	bslmm	-3.26864	0.00108	0.0208043
BIP	Blood_TWAS	GTEx	FAHD2CP	2	1	top1	-3.26698	0.00109	0.0209705
BIP	Brain_TWAS	PEC	ALKBH3	11	2	enet	-3.26749	0.00109	0.0209705
BIP	Brain_TWAS	PEC	STARD7-AS1	2	1	top1	-3.26698	0.00109	0.0209705
BIP	Blood_TWAS	GTEx	CCDC122	13	1	top1	-3.2644	0.0011	0.0211185
BIP	Brain_TWAS	PEC	SGO2	2	33	blup	3.26246	0.0011	0.0211185
BIP	Blood_TWAS	GTEx	TRAF3IP2-AS1	6	10	enet	-3.26068	0.00111	0.0212718
BIP	Blood_TWAS	GTEx	RBM15B	3	247	susie	-3.26015	0.00111	0.0212718
BIP	Brain_PWAS	WINGO	LEMD2	6	439	bslmm	3.2599	0.00111	0.0212718
BIP	Blood_TWAS	GTEx	GTF2H1	11	1	top1	-3.25825	0.00112	0.0214246
BIP	Blood_TWAS	GTEx	MIEN1	17	3	lasso	-3.25639	0.00113	0.0215499
BIP	Blood_TWAS	GTEx	ENSG00000226772	22	395	susie	-3.25369	0.00114	0.0216894
BIP	Brain_TWAS	PEC	ENSG00000259536	15	1	top1	-3.25075	0.00115	0.0218373
BIP	Brain_PWAS	WINGO	KATNAL1	13	529	bslmm	-3.2512	0.00115	0.0218373
BIP	Brain_PWAS	WINGO	GARS1	7	1	top1	-3.25199	0.00115	0.0218373
BIP	Blood_PWAS	UKB	TNFRSF14	1	1	top1	3.2478	0.00116	0.0219877
BIP	Brain_PWAS	WINGO	ZFYVE21	14	1	top1	-3.2478	0.00116	0.0219877
BIP	Brain_PWAS	WINGO	RASGRP1	15	515	blup	3.2477	0.00116	0.0219877
BIP	Blood_TWAS	GTEx	INPP4B	4	26	enet	3.2477	0.001164	0.0220604
BIP	Blood_TWAS	GTEx	SLC13A4	7	467	susie	-3.24533	0.00117	0.0221283
BIP	Brain_TWAS	PEC	HBEGF	5	1	top1	-3.24682	0.00117	0.0221283
BIP	Brain_TWAS	PEC	DPH1	17	1	top1	-3.24343	0.00118	0.0222562
BIP	Brain_TWAS	PEC	ENSG00000259031	14	25	blup	3.24386	0.00118	0.0222562
BIP	Brain_TWAS	PEC	ENSG00000204380	2	62	blup	3.24059	0.00119	0.0223986
BIP	Brain_PWAS	WINGO	INPP4A	2	1	top1	-3.2413	0.00119	0.0223986
BIP	Blood_TWAS	GTEx	LCP2	5	26	enet	3.23835	0.0012	0.0225375
BIP	Blood_TWAS	GTEx	TSPYL4	6	375	susie	-3.23936	0.0012	0.0225375
BIP	Blood_TWAS	GTEx	DGCR8	22	554	susie	3.23569	0.00121	0.0227004
BIP	Brain_PWAS	WINGO	SCG3	15	13	enet	-3.2353	0.00121	0.0227004
BIP	Brain_PWAS	WINGO	MAPK10	4	4	lasso	3.2358	0.00121	0.0227004
BIP	Blood_TWAS	GTEx	HOXA5	7	397	susie	-3.23457	0.00122	0.0228164
BIP	Blood_TWAS	GTEx	SMARCAL1	2	512	susie	3.23399	0.00122	0.0228164
BIP	Blood_TWAS	GTEx	VIPAS39	14	588	susie	3.2342	0.00122	0.0228164
BIP	Blood_TWAS	GTEx	ANKRD34B	5	51	enet	3.23364	0.00122	0.0228164
BIP	Brain_TWAS	PEC	CRHR2	7	43	blup	-3.23347	0.00122	0.0228164
BIP	Brain_TWAS	PEC	CABLES1	18	30	blup	-3.23479	0.00122	0.0228164
BIP	Brain_TWAS	PEC	GBA1LP	1	12	bslmm	-3.23502	0.00122	0.0228164
BIP	Blood_PWAS	UKB	EXTL1	1	1	top1	-3.2335	0.00122	0.0228164
BIP	Brain_TWAS	PEC	SEZ6L2	16	1	top1	3.2318	0.00123	0.0229534
BIP	Brain_TWAS	PEC	ENSG00000247735	16	1	top1	3.2318	0.00123	0.0229534
BIP	Blood_PWAS	UKB	CLEC3B	3	15	lasso	3.2313	0.00123	0.0229534
BIP	Brain_PWAS	WINGO	AHSA1	14	6	lasso	-3.2328	0.00123	0.0229534
BIP	Blood_TWAS	GTEx	RWDD3	1	492	susie	3.22869	0.00124	0.0230961
BIP	Blood_PWAS	UKB	CIAPIN1	16	2	lasso	3.2296	0.00124	0.0230961
BIP	Blood_TWAS	GTEx	C2orf69	2	342	susie	3.22415	0.00126	0.0233861
BIP	Blood_TWAS	GTEx	CCT6P1	7	199	susie	3.2259	0.00126	0.0233861
BIP	Blood_PWAS	UKB	LAYN	11	24	enet	-3.2246	0.00126	0.0233861
BIP	Blood_TWAS	GTEx	ENSG00000224086	22	416	susie	3.22108	0.00128	0.023671
BIP	Blood_TWAS	GTEx	ENSG00000232578	5	371	susie	-3.22131	0.00128	0.023671
BIP	Brain_TWAS	PEC	MYH7B	20	14	bslmm	-3.22015	0.00128	0.023671
BIP	Blood_TWAS	GTEx	GGA3	17	1	top1	-3.21864	0.00129	0.0238174
BIP	Brain_TWAS	PEC	CEP250	20	19	bslmm	3.21728	0.00129	0.0238174
BIP	Brain_TWAS	PEC	GMPPB	3	4	blup	3.21736	0.00129	0.0238174
BIP	Brain_TWAS	PEC	MSRA	8	96	bslmm	-3.2174	0.00129	0.0238174
BIP	Blood_TWAS	GTEx	CD8B	2	1	top1	3.21488	0.0013	0.0239537
BIP	Blood_TWAS	GTEx	PIGC	1	17	enet	-3.21439	0.00131	0.024096
BIP	Brain_TWAS	PEC	LIPT1	2	26	bslmm	-3.213	0.00131	0.024096
BIP	Brain_TWAS	PEC	TUBGCP5	15	1	lasso	-3.2129	0.00131	0.024096
BIP	Blood_TWAS	GTEx	PSMD9	12	8	lasso	3.21203	0.00132	0.0242118
BIP	Brain_TWAS	PEC	EIF2B5	3	1	lasso	-3.21247	0.00132	0.0242118
BIP	Brain_TWAS	PEC	ABCF3	3	1	enet	3.21247	0.00132	0.0242118
BIP	Brain_PWAS	WINGO	EIF2B5	3	1	top1	3.21247	0.00132	0.0242118
BIP	Brain_PWAS	WINGO	DDAH2	6	2	lasso	3.2096	0.00133	0.0243627
BIP	Blood_TWAS	GTEx	ENSG00000231621	2	1	top1	3.2077	0.00134	0.0244871
BIP	Blood_TWAS	GTEx	PM20D1	1	376	susie	-3.20592	0.00135	0.0246207
BIP	Brain_TWAS	PEC	TM6SF1	15	16	bslmm	3.20499	0.00135	0.0246207
BIP	Brain_PWAS	WINGO	HLA-A	6	30	enet	3.2059	0.00135	0.0246207
BIP	Blood_TWAS	GTEx	SKAP2	7	1	top1	-3.20301	0.00136	0.0247374
BIP	Blood_TWAS	GTEx	HOXA1	7	1	top1	-3.20301	0.00136	0.0247374
BIP	Blood_TWAS	GTEx	HOXA2	7	1	top1	-3.20301	0.00136	0.0247374
BIP	Blood_TWAS	GTEx	HOXA3	7	1	top1	-3.20301	0.00136	0.0247374
BIP	Blood_TWAS	GTEx	ITIH2	10	609	susie	-3.20387	0.00136	0.0247374
BIP	Blood_TWAS	GTEx	HOXA-AS2	7	1	top1	-3.20301	0.00136	0.0247374
BIP	Blood_TWAS	GTEx	ENSG00000276710	15	50	enet	-3.2029	0.00136	0.0247374
BIP	Brain_TWAS	PEC	UGP2	2	23	bslmm	3.20363	0.00136	0.0247374
BIP	Blood_TWAS	GTEx	CERKL	2	6	lasso	3.2008	0.00137	0.0248699
BIP	Brain_PWAS	WINGO	SNX19	11	568	bslmm	-3.20027	0.00137	0.0248699
BIP	Blood_TWAS	GTEx	CHMP2B	3	336	susie	3.19964	0.00138	0.025015
BIP	Blood_TWAS	GTEx	PRKCA	17	1	top1	3.19797	0.00138	0.025015
BIP	Brain_TWAS	PEC	ENSG00000259901	16	20	bslmm	-3.1971	0.00139	0.0251565
BIP	Brain_PWAS	WINGO	ALG8	11	4	enet	3.1977	0.00139	0.0251565
BIP	Brain_TWAS	PEC	ZNF619	3	48	bslmm	-3.19566	0.0014	0.0252775
BIP	Brain_TWAS	PEC	MAPKAPK3	3	1	top1	-3.19178	0.00141	0.0254046
BIP	Brain_PWAS	WINGO	COBL	7	1	top1	3.19198	0.00141	0.0254046
BIP	Blood_TWAS	GTEx	KREMEN1	22	10	enet	-3.19004	0.00142	0.0255412
BIP	Blood_TWAS	GTEx	ENSG00000283440	20	427	susie	-3.1883	0.00143	0.0256707
BIP	Brain_TWAS	PEC	XKR6	8	91	blup	3.18783	0.00143	0.0256707
BIP	Brain_TWAS	PEC	ERP29	12	1	top1	-3.18711	0.00144	0.0257996
BIP	Brain_TWAS	PEC	ENSG00000258297	11	8	bslmm	3.18676	0.00144	0.0257996
BIP	Blood_PWAS	UKB	GFAP	17	12	lasso	-3.18506	0.001447	0.0259216
BIP	Brain_PWAS	WINGO	MIA3	1	1	top1	3.18531	0.00145	0.0259314
BIP	Brain_PWAS	WINGO	APBA1	9	542	bslmm	-3.1852	0.00145	0.0259314
BIP	Blood_TWAS	GTEx	FAM20A	17	1	top1	3.18212	0.00146	0.0260458
BIP	Blood_TWAS	GTEx	MYCL	1	16	enet	-3.18229	0.00146	0.0260458
BIP	Brain_PWAS	WINGO	TOPAZ1	3	1	top1	-3.18252	0.00146	0.0260458
BIP	Brain_TWAS	PEC	EIF3B	7	1	enet	3.18034	0.00147	0.0261766
BIP	Brain_TWAS	PEC	VIPAS39	14	1	top1	-3.18094	0.00147	0.0261766
BIP	Brain_PWAS	WINGO	GRM1	6	393	bslmm	-3.1796	0.00147	0.0261766
BIP	Blood_TWAS	GTEx	UBASH3A	21	1	top1	3.18	0.001473	0.0262266
BIP	Brain_TWAS	PEC	UBE2R2	9	30	bslmm	3.17785	0.00148	0.0262763
BIP	Brain_PWAS	WINGO	VARS2	6	38	enet	3.1783	0.00148	0.0262763
BIP	Blood_TWAS	GTEx	SFXN2	10	1	top1	3.17662	0.00149	0.0263959
BIP	Blood_TWAS	GTEx	SLC39A10	2	1	top1	3.17468	0.0015	0.0265456
BIP	Blood_TWAS	GTEx	TPP2	13	1	top1	-3.1733	0.00151	0.0266916
BIP	Brain_PWAS	WINGO	BTN2A2	6	456	blup	3.1719	0.00151	0.0266916
BIP	Blood_TWAS	GTEx	CHRNB1	17	1	top1	-3.17103	0.00152	0.0268201
BIP	Blood_TWAS	GTEx	CAMK1D	10	32	enet	-3.17119	0.00152	0.0268201
BIP	Brain_TWAS	PEC	CEACAM1	19	7	blup	3.17101	0.00152	0.0268201
BIP	Brain_TWAS	PEC	ENSG00000233558	6	1	top1	-3.1716	0.00152	0.0268201
BIP	Blood_TWAS	GTEx	DDR1	6	1	top1	3.1682	0.00153	0.0269342
BIP	Brain_TWAS	PEC	ARID5A	2	12	blup	-3.16856	0.00153	0.0269342
BIP	Brain_TWAS	PEC	RIMOC1	5	38	bslmm	3.16824	0.00153	0.0269342
BIP	Brain_PWAS	WINGO	DLGAP2	8	1	top1	-3.1686	0.00153	0.0269342
BIP	Blood_TWAS	GTEx	DBNDD1	16	5	lasso	-3.16768	0.00154	0.0270652
BIP	Brain_TWAS	PEC	RUNX1T1	8	1	enet	-3.16384	0.00156	0.0273362
BIP	Brain_PWAS	WINGO	SLC6A11	3	1	top1	-3.16366	0.00156	0.0273362
BIP	Blood_TWAS	GTEx	MARCKSL1P1	10	1	top1	-3.16198	0.00157	0.0274729
BIP	Brain_TWAS	PEC	HECW2	2	44	blup	3.16054	0.00157	0.0274729
BIP	Brain_TWAS	PEC	HABP2	10	1	top1	-3.1592	0.00158	0.0275881
BIP	Brain_PWAS	WINGO	TMEM33	4	12	enet	3.1605	0.00158	0.0275881
BIP	Blood_TWAS	GTEx	GPR83	11	442	susie	-3.15602	0.0016	0.0278488
BIP	Brain_PWAS	WINGO	TTYH3	7	484	bslmm	3.15673	0.0016	0.0278488
BIP	Brain_TWAS	PEC	ENSG00000223634	2	62	bslmm	-3.15331	0.00161	0.0279981
BIP	Brain_TWAS	PEC	PCDHB12	5	20	bslmm	3.15142	0.00162	0.028115
BIP	Brain_TWAS	PEC	TMEM52	1	2	enet	-3.15288	0.00162	0.028115
BIP	Brain_PWAS	WINGO	PYROXD2	10	1	top1	3.1519	0.00162	0.028115
BIP	Brain_TWAS	PEC	TANK	2	1	top1	-3.1503	0.00163	0.0282636
BIP	Brain_TWAS	PEC	ENSG00000267651	18	39	bslmm	3.14683	0.00165	0.0285239
BIP	Blood_PWAS	UKB	DXO	6	30	lasso	-3.146	0.00165	0.0285239
BIP	Blood_PWAS	UKB	LGALS4	19	45	enet	-3.14602	0.00166	0.0286463
BIP	Blood_TWAS	GTEx	ENSG00000280604	21	13	enet	3.1449	0.001661	0.02866
BIP	Blood_TWAS	GTEx	SAMD15	14	538	susie	3.1436	0.00167	0.0287827
BIP	Blood_TWAS	GTEx	LRRC23	12	200	susie	3.14095	0.00168	0.0289115
BIP	Blood_TWAS	GTEx	SPSB2	12	1	top1	3.14095	0.00168	0.0289115
BIP	Brain_PWAS	WINGO	LYZ	12	16	enet	3.14187	0.001679	0.0289115
BIP	Brain_TWAS	PEC	CDK6	7	1	top1	3.14078	0.00169	0.0290472
BIP	Brain_TWAS	PEC	UBE2E3	2	44	blup	-3.14057	0.00169	0.0290472
BIP	Brain_TWAS	PEC	PLEKHO1	1	9	bslmm	3.13845	0.0017	0.0291789
BIP	Brain_PWAS	WINGO	PANX1	11	30	enet	3.13492	0.00172	0.029456
BIP	Blood_TWAS	GTEx	ZNF619	3	1	top1	-3.13356	0.00173	0.0296088
BIP	Brain_TWAS	PEC	MPRIPP1	3	26	bslmm	-3.1293	0.00175	0.0298952
BIP	Blood_TWAS	GTEx	ENSG00000272977	22	513	susie	3.12766	0.00176	0.0300287
BIP	Blood_TWAS	GTEx	MYO1G	7	18	enet	3.12594	0.00177	0.0301656
BIP	Blood_TWAS	GTEx	ENSG00000226874	7	56	enet	-3.1269	0.00177	0.0301656
BIP	Brain_TWAS	PEC	MFAP1P1	13	44	bslmm	3.1262	0.00177	0.0301656
BIP	Brain_TWAS	PEC	ENSG00000229191	1	1	top1	-3.12237	0.00179	0.0304347
BIP	Blood_PWAS	UKB	CD48	1	23	lasso	-3.1233	0.00179	0.0304347
BIP	Brain_TWAS	PEC	UEVLD	11	3	enet	-3.12101	0.0018	0.030548
BIP	Brain_PWAS	WINGO	PKP4	2	16	enet	-3.1204	0.00181	0.0306949
BIP	Blood_PWAS	UKB	GGT1	22	20	lasso	3.1191	0.001814	0.0307589
BIP	Brain_TWAS	PEC	ENSG00000260019	17	1	top1	3.11797	0.00182	0.0308036
BIP	Brain_PWAS	WINGO	CHORDC1	11	257	bslmm	-3.11486	0.00184	0.031016
BIP	Brain_TWAS	PEC	UQCRB	8	1	top1	-3.11363	0.00185	0.0311387
BIP	Brain_PWAS	WINGO	BTN2A1	6	49	enet	3.1123	0.00186	0.0312725
BIP	Blood_TWAS	GTEx	SLC7A6	16	12	lasso	-3.11002	0.00187	0.0313869
BIP	Brain_TWAS	PEC	PRKD1	14	43	blup	3.10967	0.00187	0.0313869
BIP	Brain_TWAS	PEC	ENSG00000249034	5	16	bslmm	3.1103	0.00187	0.0313869
BIP	Blood_PWAS	UKB	NHERF2	16	6	lasso	-3.107	0.00189	0.0316529
BIP	Blood_TWAS	GTEx	TMED8	14	1	top1	3.1062	0.0019	0.031801
BIP	Blood_TWAS	GTEx	ENSG00000244691	14	27	enet	-3.104	0.00191	0.0319373
BIP	Blood_TWAS	GTEx	ENSG00000277402	6	78	enet	3.099	0.00194	0.0322465
BIP	Brain_TWAS	PEC	MIEN1	17	12	bslmm	3.09985	0.00194	0.0322465
BIP	Brain_PWAS	WINGO	DNAJA4	15	43	enet	3.0988	0.00194	0.0322465
BIP	Blood_TWAS	GTEx	SLC48A1	12	1	top1	3.09577	0.00196	0.0325199
BIP	Brain_TWAS	PEC	RGS12	4	1	enet	3.09562	0.001964	0.0325745
BIP	Brain_TWAS	PEC	EML1	14	4	enet	3.09293	0.00198	0.0327687
BIP	Brain_PWAS	WINGO	IARS2	1	7	lasso	-3.09322	0.00198	0.0327687
BIP	Blood_TWAS	GTEx	IQCH-AS1	15	18	enet	-3.0917	0.00199	0.0328589
BIP	Blood_PWAS	UKB	IL4R	16	12	lasso	-3.091	0.00199	0.0328589
BIP	Brain_PWAS	WINGO	ATP2B2	3	744	blup	-3.09144	0.00199	0.0328589
BIP	Brain_TWAS	PEC	EIF3EP1	6	1	enet	-3.08964	0.002	0.0329686
BIP	Brain_TWAS	PEC	ENSG00000272277	6	1	top1	-3.08994	0.002	0.0329686
BIP	Blood_TWAS	GTEx	SOAT1	1	465	susie	3.08807	0.00201	0.0330699
BIP	Blood_TWAS	GTEx	ENSG00000228302	10	1	top1	-3.08816	0.00201	0.0330699
BIP	Brain_TWAS	PEC	WIPI1	17	47	bslmm	-3.08774	0.00202	0.0331708
BIP	Brain_TWAS	PEC	DDX27	20	1	top1	-3.08713	0.00202	0.0331708
BIP	Brain_TWAS	PEC	EFNA5	5	63	bslmm	-3.08656	0.00202	0.0331708
BIP	Blood_PWAS	UKB	EDF1	9	1	lasso	3.08478	0.002037	0.0334101
BIP	Blood_TWAS	GTEx	SAMD10	20	1	top1	-3.08449	0.00204	0.0334233
BIP	Blood_PWAS	UKB	NPTX1	17	43	lasso	-3.08394	0.002043	0.0334645
BIP	Brain_TWAS	PEC	ENSG00000262879	17	1	enet	-3.08058	0.00207	0.033806
BIP	Brain_PWAS	WINGO	PIP4K2C	12	1	top1	3.07885	0.002078	0.0339326
BIP	Blood_TWAS	GTEx	MON1A	3	26	enet	3.07805	0.00208	0.033933
BIP	Brain_TWAS	PEC	HOMER2	15	1	top1	3.07742	0.00209	0.0340516
BIP	Brain_TWAS	PEC	RPS17	15	1	top1	-3.07742	0.00209	0.0340516
BIP	Brain_TWAS	PEC	CALY	10	29	bslmm	3.07567	0.0021	0.0341619
BIP	Brain_PWAS	WINGO	PSMD9	12	21	enet	3.07477	0.002107	0.0342676
BIP	Blood_TWAS	GTEx	ERGIC3	2	1	top1	3.07458	0.00211	0.0342718
BIP	Blood_TWAS	GTEx	AP2M1	3	11	enet	-3.07261	0.00212	0.0343976
BIP	Brain_TWAS	PEC	ENSG00000225731	21	1	top1	3.07246	0.00212	0.0343976
BIP	Brain_TWAS	PEC	CACNA1C-AS2	12	41	blup	-3.07309	0.00212	0.0343976
BIP	Brain_PWAS	WINGO	TRAF2	9	1	top1	-3.0733	0.00212	0.0343976
BIP	Brain_PWAS	WINGO	MYO18A	17	33	enet	-3.0695	0.00214	0.0346484
BIP	Brain_TWAS	PEC	PRIM1	12	12	bslmm	-3.06882	0.00215	0.0348021
BIP	Brain_TWAS	PEC	HPCAL4	1	2	enet	3.06557	0.00217	0.0350062
BIP	Brain_TWAS	PEC	FEN1	11	31	blup	3.06641	0.00217	0.0350062
BIP	Brain_TWAS	PEC	ENSG00000223697	8	62	bslmm	-3.06603	0.00217	0.0350062
BIP	Brain_TWAS	PEC	BRD3OS	9	55	bslmm	-3.0661	0.00217	0.0350062
BIP	Brain_PWAS	WINGO	EVI5L	19	6	lasso	-3.06534	0.00217	0.0350062
BIP	Brain_PWAS	WINGO	AGPAT4	6	19	enet	3.0656	0.00217	0.0350062
BIP	Brain_TWAS	PEC	PRR14L	22	24	blup	3.06434	0.00218	0.0351345
BIP	Brain_TWAS	PEC	ABHD14A	3	6	bslmm	3.06465	0.00218	0.0351345
BIP	Blood_PWAS	UKB	PTTG1	5	1	top1	-3.06468	0.00218	0.0351345
BIP	Brain_TWAS	PEC	CERS1	19	1	top1	-3.06304	0.00219	0.0352626
BIP	Brain_TWAS	PEC	DGKZ	11	1	top1	-3.06127	0.0022	0.0353614
BIP	Brain_TWAS	PEC	ENSG00000259420	15	30	blup	-3.06155	0.0022	0.0353614
BIP	Brain_PWAS	WINGO	XPNPEP1	10	1	top1	3.0614	0.0022	0.0353614
BIP	Blood_TWAS	GTEx	GSDMA	17	38	enet	3.06013	0.00221	0.0354889
BIP	Brain_TWAS	PEC	ZNF469	16	23	bslmm	3.0607	0.00221	0.0354889
BIP	Brain_TWAS	PEC	ENSG00000261474	16	1	enet	3.0596	0.00222	0.0355996
BIP	Blood_TWAS	GTEx	INPP4A	2	313	susie	3.05771	0.00223	0.0357057
BIP	Blood_TWAS	GTEx	MRPS7	17	4	lasso	3.05794	0.00223	0.0357057
BIP	Blood_TWAS	GTEx	ENSG00000231050	1	317	susie	3.05733	0.00223	0.0357057
BIP	Blood_TWAS	GTEx	SV2A	1	10	enet	3.05563	0.00225	0.0359338
BIP	Brain_TWAS	PEC	ENSG00000237950	1	29	bslmm	-3.05551	0.00225	0.0359338
BIP	Blood_TWAS	GTEx	FTCD	21	495	susie	-3.0531	0.002265	0.0361104
BIP	Brain_TWAS	PEC	IQCH	15	43	bslmm	3.05285	0.00227	0.0361272
BIP	Blood_PWAS	UKB	MYOC	1	26	lasso	-3.0521	0.00227	0.0361272
BIP	Brain_PWAS	WINGO	ARHGEF25	12	4	lasso	3.05172	0.002275	0.0362026
BIP	Brain_TWAS	PEC	XRCC3	14	1	top1	3.05177	0.00228	0.0362318
BIP	Brain_TWAS	PEC	BAG5	14	1	top1	-3.05177	0.00228	0.0362318
BIP	Brain_TWAS	PEC	ENSG00000256500	14	1	top1	3.05177	0.00228	0.0362318
BIP	Blood_TWAS	GTEx	CMTR2	16	9	enet	-3.04969	0.00229	0.0363486
BIP	Brain_TWAS	PEC	CIC	19	1	top1	3.04992	0.00229	0.0363486
BIP	Brain_TWAS	PEC	ENSG00000228358	4	1	top1	-3.04835	0.002301	0.0364937
BIP	Blood_TWAS	GTEx	ATP5F1C	10	1	top1	-3.04692	0.00231	0.0365857
BIP	Brain_TWAS	PEC	KXD1	19	23	bslmm	-3.04743	0.00231	0.0365857
BIP	Brain_TWAS	PEC	INKA1	3	6	blup	3.04683	0.00231	0.0365857
BIP	Brain_PWAS	WINGO	RGS12	4	1	top1	3.0459	0.00232	0.036723
BIP	Blood_TWAS	GTEx	TMEM131	2	251	susie	3.04417	0.00233	0.0368303
BIP	Blood_TWAS	GTEx	APPL2	12	1	top1	-3.04484	0.00233	0.0368303
BIP	Blood_TWAS	GTEx	TPSB2	16	21	enet	3.04464	0.00233	0.0368303
BIP	Brain_TWAS	PEC	SNHG15	7	1	enet	-3.04459	0.00233	0.0368303
BIP	Blood_TWAS	GTEx	SAT2	17	1	top1	3.04381	0.00234	0.0369586
BIP	Blood_PWAS	UKB	VAMP5	2	9	lasso	-3.04364	0.00234	0.0369586
BIP	Blood_TWAS	GTEx	ZNF584	19	13	lasso	3.04231	0.00235	0.0370484
BIP	Brain_TWAS	PEC	COA8	14	21	bslmm	-3.04147	0.00235	0.0370484
BIP	Blood_TWAS	GTEx	MCCC1	3	399	susie	-3.04061	0.00236	0.0371421
BIP	Blood_TWAS	GTEx	IL20RB	3	333	susie	-3.0409	0.00236	0.0371421
BIP	Blood_TWAS	GTEx	BAG5	14	1	top1	3.0388	0.00237	0.0372227
BIP	Blood_PWAS	UKB	DEFB103B	8	3	lasso	-3.0393	0.00237	0.0372227
BIP	Brain_PWAS	WINGO	BLMH	17	1	top1	-3.0397	0.00237	0.0372227
BIP	Brain_PWAS	WINGO	SH3GL1	19	1	top1	-3.03782	0.00238	0.0373456
BIP	Brain_TWAS	PEC	ENSG00000242970	8	47	blup	-3.03631	0.00239	0.0374554
BIP	Brain_PWAS	WINGO	RAB3IP	12	12	enet	3.03706	0.002389	0.0374554
BIP	Blood_TWAS	GTEx	ENSG00000283064	6	7	lasso	-3.0359	0.0024	0.0375821
BIP	Brain_TWAS	PEC	SPPL3	12	1	enet	-3.03605	0.0024	0.0375821
BIP	Blood_TWAS	GTEx	CREM	10	1	top1	-3.0328	0.00242	0.0377876
BIP	Brain_TWAS	PEC	ENSG00000235852	2	39	bslmm	-3.03315	0.00242	0.0377876
BIP	Brain_TWAS	PEC	EVI5L	19	1	top1	-3.02957	0.00245	0.038126
BIP	Brain_PWAS	WINGO	ADAM10	15	1	top1	3.0299	0.00245	0.038126
BIP	Blood_TWAS	GTEx	ENSG00000276691	12	39	enet	3.02863	0.00246	0.038221
BIP	Brain_TWAS	PEC	ABAT	16	43	bslmm	-3.028	0.00246	0.038221
BIP	Brain_PWAS	WINGO	ABCF3	3	6	lasso	3.02686	0.00247	0.038333
BIP	Brain_PWAS	WINGO	CCDC92	12	9	lasso	-3.02681	0.002471	0.0383442
BIP	Blood_TWAS	GTEx	POP5	12	411	susie	3.02483	0.00249	0.0385128
BIP	Blood_PWAS	UKB	SMPD3	16	8	lasso	-3.0243	0.00249	0.0385128
BIP	Brain_TWAS	PEC	PAX6	11	32	bslmm	-3.0188	0.00254	0.039132
BIP	Blood_PWAS	UKB	CSF3	17	5	lasso	3.01761	0.002548	0.039242
BIP	Brain_PWAS	WINGO	NACAD	7	1	top1	-3.01687	0.00255	0.039242
BIP	Blood_TWAS	GTEx	RAB29	1	44	enet	3.0157	0.00256	0.0393518
BIP	Brain_TWAS	PEC	ERBB2	17	12	bslmm	3.01662	0.00256	0.0393518
BIP	Blood_PWAS	UKB	MYL11	16	8	enet	3.0157	0.00256	0.0393518
BIP	Brain_TWAS	PEC	MBD2	18	35	blup	3.01422	0.00258	0.0395442
BIP	Brain_TWAS	PEC	CAPN3	15	28	blup	3.0098	0.00261	0.0398971
BIP	Brain_TWAS	PEC	RDH16	12	13	blup	3.01009	0.00261	0.0398971
BIP	Brain_TWAS	PEC	GPR137	11	28	blup	3.01011	0.00261	0.0398971
BIP	Blood_TWAS	GTEx	ZNF815P	7	18	enet	3.00833	0.00263	0.0401448
BIP	Blood_PWAS	UKB	ENO2	12	2	lasso	3.0077	0.002633	0.0401861
BIP	Blood_TWAS	GTEx	MRFAP1	4	20	enet	-3.0074	0.002635	0.0402121
BIP	Blood_PWAS	UKB	CRIP2	14	22	enet	-3.0063	0.00264	0.0402348
BIP	Blood_TWAS	GTEx	C20orf204	20	339	susie	-3.00511	0.00265	0.0403112
BIP	Brain_TWAS	PEC	TFR2	7	5	bslmm	3.00575	0.00265	0.0403112
BIP	Brain_TWAS	PEC	TMEM127	2	10	blup	-3.00593	0.00265	0.0403112
BIP	Brain_PWAS	WINGO	TAGLN3	3	462	bslmm	-3.00564	0.00265	0.0403112
BIP	Blood_TWAS	GTEx	CCDC66	3	38	enet	3.00333	0.00267	0.040557
BIP	Blood_PWAS	UKB	WFDC12	20	30	lasso	3.00295	0.00267	0.040557
BIP	Brain_TWAS	PEC	MFGE8	15	2	enet	2.99839	0.00271	0.0409878
BIP	Brain_TWAS	PEC	SYPL2	1	28	blup	2.999	0.00271	0.0409878
BIP	Brain_TWAS	PEC	NALCN-AS1	13	1	top1	-2.9992	0.00271	0.0409878
BIP	Blood_TWAS	GTEx	WDR3	1	4	lasso	2.99812	0.00272	0.0410938
BIP	Blood_TWAS	GTEx	FBXW5	9	1	top1	2.99739	0.00272	0.0410938
BIP	Brain_TWAS	PEC	CHD1L	1	43	bslmm	2.99724	0.00272	0.0410938
BIP	Blood_TWAS	GTEx	ENSG00000183604	16	209	susie	2.99637	0.00273	0.0412177
BIP	Brain_PWAS	WINGO	CHMP2B	3	309	blup	-2.99642	0.00273	0.0412177
BIP	Blood_TWAS	GTEx	CWF19L2	11	5	lasso	-2.99278	0.00276	0.0414837
BIP	Brain_PWAS	WINGO	MIF	22	1	top1	-2.99372	0.00276	0.0414837
BIP	Blood_TWAS	GTEx	UGGT2	13	1	top1	2.9918	0.00277	0.0415748
BIP	Blood_TWAS	GTEx	CCM2	7	1	top1	-2.9925	0.00277	0.0415748
BIP	Brain_PWAS	WINGO	SEMA7A	15	26	enet	2.9922	0.00277	0.0415748
BIP	Brain_PWAS	WINGO	CRK	17	1	top1	2.9925	0.00277	0.0415748
BIP	Brain_TWAS	PEC	ENSG00000273123	3	25	bslmm	2.99074	0.00278	0.0416748
BIP	Brain_PWAS	WINGO	PPP1R14B	11	5	lasso	2.99112	0.00278	0.0416748
BIP	Brain_TWAS	PEC	AIRE	21	30	bslmm	-2.99047	0.00279	0.0417882
BIP	Brain_PWAS	WINGO	C2orf69	2	8	lasso	2.9897	0.00279	0.0417882
BIP	Brain_TWAS	PEC	ITGA1	5	1	enet	-2.98932	0.0028	0.0418969
BIP	Blood_TWAS	GTEx	SMIM19	8	264	susie	-2.9876	0.00281	0.0419962
BIP	Brain_TWAS	PEC	ENSG00000262222	16	1	top1	-2.9879	0.00281	0.0419962
BIP	Brain_TWAS	PEC	PADI4	1	1	enet	-2.98433	0.00284	0.0423248
BIP	Brain_TWAS	PEC	AFG3L1P	16	14	bslmm	2.9836	0.00285	0.0424324
BIP	Brain_PWAS	WINGO	DOC2A	16	1	top1	-2.982	0.00286	0.0425398
BIP	Brain_PWAS	WINGO	PAFAH1B3	19	132	blup	-2.98149	0.00287	0.0426654
BIP	Blood_TWAS	GTEx	CRAMP1	16	471	susie	-2.98044	0.00288	0.0427678
BIP	Brain_TWAS	PEC	ZNF837	19	1	top1	-2.97941	0.00289	0.0428653
BIP	Blood_TWAS	GTEx	FAHD2B	2	125	susie	-2.97773	0.0029	0.0429904
BIP	Brain_TWAS	PEC	ENSG00000272462	6	28	bslmm	2.97812	0.0029	0.0429904
BIP	Blood_PWAS	UKB	BLMH	17	21	lasso	-2.97719	0.002909	0.0430782
BIP	Brain_PWAS	WINGO	CACNB4	2	1	top1	2.977	0.00291	0.0430782
BIP	Blood_TWAS	GTEx	LYSMD1	1	1	top1	2.97446	0.00293	0.0432577
BIP	Blood_TWAS	GTEx	BLOC1S5	6	11	enet	-2.9746	0.00293	0.0432577
BIP	Blood_PWAS	UKB	CKB	14	1	top1	-2.9753	0.00293	0.0432577
BIP	Blood_TWAS	GTEx	SCAMP1	5	1	top1	-2.97405	0.00294	0.0433588
BIP	Blood_TWAS	GTEx	ENSG00000273724	16	209	susie	2.97318	0.00295	0.0434456
BIP	Blood_TWAS	GTEx	ENSG00000197062	6	31	enet	2.9714	0.00296	0.0435415
BIP	Brain_TWAS	PEC	BMP8A	1	2	enet	2.97195	0.00296	0.0435415
BIP	Brain_TWAS	PEC	HTR1A	5	19	blup	-2.97063	0.00297	0.0436372
BIP	Brain_TWAS	PEC	PHB1P9	10	35	bslmm	-2.97131	0.00297	0.0436372
BIP	Brain_PWAS	WINGO	AP4E1	15	28	enet	2.9693	0.00298	0.0437467
BIP	Blood_TWAS	GTEx	MYH7B	20	3	lasso	2.9687	0.00299	0.0438373
BIP	Blood_TWAS	GTEx	CNOT3	19	1	top1	-2.96894	0.00299	0.0438373
BIP	Brain_TWAS	PEC	RSAD1	17	33	bslmm	-2.96753	0.003	0.043937
BIP	Blood_TWAS	GTEx	CDKN2D	19	1	top1	-2.96569	0.00302	0.044164
BIP	Blood_TWAS	GTEx	TMEM248	7	231	susie	-2.96392	0.00304	0.0443525
BIP	Blood_TWAS	GTEx	HLA-F-AS1	6	14	enet	-2.9641	0.00304	0.0443525
BIP	Blood_PWAS	UKB	PLA2G1B	12	12	lasso	2.9636	0.003041	0.0443624
BIP	Brain_TWAS	PEC	SMARCA4	19	13	blup	2.96245	0.00305	0.0444607
BIP	Brain_PWAS	WINGO	SNX16	8	310	blup	2.9629	0.00305	0.0444607
BIP	Blood_PWAS	UKB	TNFRSF4	1	10	lasso	-2.9614	0.00306	0.0445686
BIP	Brain_TWAS	PEC	ENSG00000231453	2	38	bslmm	2.96049	0.00307	0.0446905
BIP	Blood_TWAS	GTEx	RRP7BP	22	5	lasso	-2.95932	0.00308	0.0447839
BIP	Brain_TWAS	PEC	ZNF682	19	3	enet	-2.95932	0.00308	0.0447839
BIP	Brain_PWAS	WINGO	C15orf40	15	9	lasso	2.9598	0.00308	0.0447839
BIP	Blood_TWAS	GTEx	ENSG00000269951	15	13	enet	-2.9578	0.0031	0.0450128
BIP	Brain_TWAS	PEC	NCK1	3	1	top1	-2.95764	0.0031	0.0450128
BIP	Brain_TWAS	PEC	ENSG00000239213	3	1	top1	-2.95764	0.0031	0.0450128
BIP	Brain_TWAS	PEC	ENSG00000240695	3	1	top1	-2.95764	0.0031	0.0450128
BIP	Brain_PWAS	WINGO	GDA	9	7	lasso	2.9565	0.00311	0.0451103
BIP	Blood_TWAS	GTEx	ENSG00000251221	5	6	lasso	2.95615	0.00312	0.0452123
BIP	Brain_TWAS	PEC	CRACDL	2	25	bslmm	-2.95601	0.00312	0.0452123
BIP	Brain_TWAS	PEC	UTP18	17	2	enet	2.95502	0.00313	0.0453238
BIP	Brain_PWAS	WINGO	EXTL2	1	396	blup	-2.95466	0.00313	0.0453238
BIP	Brain_PWAS	WINGO	SUN2	22	330	bslmm	-2.95479	0.00313	0.0453238
BIP	Brain_TWAS	PEC	TCF12	15	1	top1	-2.95349	0.00314	0.0454207
BIP	Brain_TWAS	PEC	EDRF1	10	59	bslmm	2.95287	0.00315	0.0454887
BIP	Brain_PWAS	WINGO	HLA-G	6	35	bslmm	2.9527	0.00315	0.0454887
BIP	Brain_PWAS	WINGO	STARD3	17	1	top1	2.9508	0.00317	0.0457102
BIP	Brain_PWAS	WINGO	SLC25A19	17	309	bslmm	-2.95	0.00318	0.045816
BIP	Blood_TWAS	GTEx	GTPBP8	3	463	susie	2.94828	0.0032	0.0460413
BIP	Blood_TWAS	GTEx	MRTFA	22	19	enet	-2.94778	0.0032	0.0460413
BIP	Blood_TWAS	GTEx	SUN2	22	1	top1	-2.94726	0.00321	0.0461369
BIP	Brain_TWAS	PEC	GGNBP2	17	1	top1	2.94707	0.00321	0.0461369
BIP	Brain_TWAS	PEC	PIGW	17	1	top1	-2.94707	0.00321	0.0461369
BIP	Blood_TWAS	GTEx	HERC1	15	339	susie	2.946	0.00322	0.0462564
BIP	Brain_TWAS	PEC	PIK3C2A	11	46	bslmm	2.94479	0.00323	0.0463467
BIP	Blood_PWAS	UKB	PSMD9	12	7	lasso	2.9449	0.00323	0.0463467
BIP	Brain_PWAS	WINGO	CACNA2D3	3	1018	bslmm	2.9448	0.00323	0.0463467
BIP	Blood_TWAS	GTEx	DCAKD	17	321	susie	2.94263	0.00325	0.0465656
BIP	Blood_TWAS	GTEx	ENSG00000182873	1	378	susie	2.94319	0.00325	0.0465656
BIP	Blood_TWAS	GTEx	OSGIN2	8	7	lasso	2.9404	0.00328	0.0468829
BIP	Blood_TWAS	GTEx	ENSG00000245156	11	15	enet	-2.94061	0.00328	0.0468829
BIP	Blood_TWAS	GTEx	LIPC	15	47	enet	2.939	0.00329	0.0469185
BIP	Brain_TWAS	PEC	ENSG00000215447	21	1	top1	-2.93926	0.00329	0.0469185
BIP	Brain_TWAS	PEC	LINC00205	21	1	top1	-2.93926	0.00329	0.0469185
BIP	Blood_PWAS	UKB	ADGRB3	6	37	lasso	2.93938	0.00329	0.0469185
BIP	Blood_TWAS	GTEx	FAM177B	1	18	enet	-2.93822	0.0033	0.047022
BIP	Blood_TWAS	GTEx	ENSG00000248734	5	495	susie	-2.93624	0.00332	0.0472139
BIP	Brain_TWAS	PEC	MFSD3	8	1	top1	2.93616	0.00332	0.0472139
BIP	Brain_TWAS	PEC	ATAD3A	1	8	bslmm	2.93635	0.00332	0.0472139
BIP	Brain_TWAS	PEC	LRRC24	8	1	top1	2.93616	0.00332	0.0472139
BIP	Blood_PWAS	UKB	SERPINA5	14	23	lasso	2.9367	0.00332	0.0472139
BIP	Brain_TWAS	PEC	ENSG00000267544	19	11	bslmm	2.93555	0.00333	0.0473071
BIP	Blood_TWAS	GTEx	QNG1	9	3	lasso	2.93433	0.00334	0.04741
BIP	Brain_TWAS	PEC	ARVCF	22	32	bslmm	-2.93442	0.00334	0.04741
BIP	Blood_TWAS	GTEx	EEF2K	16	1	top1	2.93042	0.00338	0.047864
BIP	Brain_PWAS	WINGO	CACNA2D2	3	272	bslmm	-2.93088	0.00338	0.047864
BIP	Brain_TWAS	PEC	PCMTD1	8	36	bslmm	2.93037	0.00339	0.047966
BIP	Blood_TWAS	GTEx	PRKCZ	1	365	susie	2.92903	0.0034	0.0480531
BIP	Brain_TWAS	PEC	DNM2	19	13	bslmm	2.92685	0.00342	0.0482315
BIP	Brain_TWAS	PEC	CCM2	7	2	enet	2.92723	0.00342	0.0482315
BIP	Brain_PWAS	WINGO	IGLON5	19	5	lasso	2.92766	0.00342	0.0482315
BIP	Blood_TWAS	GTEx	HLA-DPB1	6	25	enet	-2.925	0.00344	0.0484588
BIP	Blood_TWAS	GTEx	ENSG00000272632	4	373	susie	2.9251	0.003444	0.0485102
BIP	Brain_PWAS	WINGO	ZFYVE1	14	1	top1	2.92388	0.00346	0.0486707
BIP	Brain_TWAS	PEC	MST1R	3	7	blup	-2.92312	0.00347	0.0487514
BIP	Brain_PWAS	WINGO	GGCT	7	373	bslmm	-2.92176	0.00348	0.048842
BIP	Blood_TWAS	GTEx	TSPAN3	15	39	enet	-2.9203	0.0035	0.0490325
BIP	Brain_TWAS	PEC	HPR	16	1	enet	-2.9204	0.0035	0.0490325
BIP	Blood_PWAS	UKB	FKBPL	6	8	lasso	2.917	0.00353	0.049322
BIP	Brain_PWAS	WINGO	CLPP	19	2	lasso	-2.91602	0.00355	0.0495359
BIP	Brain_TWAS	PEC	KIF27	9	1	lasso	2.9149	0.00356	0.0496351
BIP	Brain_TWAS	PEC	ENSG00000231616	9	1	top1	-2.9149	0.00356	0.0496351
BIP	Blood_PWAS	UKB	FURIN	15	9	lasso	-2.9146	0.00356	0.0496351
BIP	Blood_TWAS	GTEx	GAS8	16	1	top1	-2.9128	0.00358	0.049828
BIP	Brain_TWAS	PEC	SLC9A5	16	4	bslmm	2.9126	0.00358	0.049828
BIP	Blood_PWAS	UKB	ALPP	2	29	lasso	-2.91314	0.00358	0.049828
BIP	Brain_PWAS	WINGO	SCRN3	2	358	bslmm	-2.9129	0.00358	0.049828
BIP	Blood_TWAS	GTEx	ENSG00000237781	1	289	susie	-2.91252	0.00359	0.0499065
BIP	Brain_TWAS	PEC	ENSG00000272871	9	42	blup	2.91208	0.00359	0.0499065
DBP	Brain_TWAS	PEC	ATXN2	12	10	blup	19.1657	7.16e-82	9.83405e-77
DBP	Blood_TWAS	GTEx	FES	15	33	enet	-18.9091	9.6e-80	6.59266e-75
DBP	Blood_TWAS	GTEx	MPI	15	13	lasso	-18.1525	1.23e-73	5.63123e-69
DBP	Brain_PWAS	WINGO	MPI	15	8	lasso	-17.5325	8.1e-69	2.78128e-64
DBP	Brain_TWAS	PEC	NPR3	5	1	enet	-17.4067	7.34e-68	2.01625e-63
DBP	Brain_PWAS	WINGO	PPM1J	1	274	blup	17.2738	7.41e-67	1.69624e-62
DBP	Brain_TWAS	PEC	ENSG00000257877	12	6	blup	-17.1502	6.26e-66	1.22827e-61
DBP	Blood_TWAS	GTEx	ULK3	15	289	susie	16.9989	8.36e-65	1.43528e-60
DBP	Brain_TWAS	PEC	FES	15	1	top1	-16.7667	4.28e-63	6.53161e-59
DBP	Brain_TWAS	PEC	RPP25	15	8	blup	16.7239	8.77e-63	1.20453e-58
DBP	Blood_TWAS	GTEx	ULK4	3	1	top1	16.2396	2.65e-59	3.30881e-55
DBP	Blood_TWAS	GTEx	MARCKSL1P1	10	1	top1	-16.1774	7.29e-59	8.34383e-55
DBP	Brain_TWAS	PEC	ARID3B	15	15	bslmm	-16.1616	9.4e-59	9.93124e-55
DBP	Brain_PWAS	WINGO	ULK3	15	229	bslmm	16.0698	4.15e-58	4.07136e-54
DBP	Blood_TWAS	GTEx	NPPA	1	1	top1	-15.6	7.28e-55	6.66591e-51
DBP	Brain_TWAS	PEC	TNNT3	11	1	top1	15.487	4.25e-54	3.64828e-50
DBP	Blood_TWAS	GTEx	SCAMP2	15	35	enet	-15.3727	2.5e-53	2.01981e-49
DBP	Blood_TWAS	GTEx	CYP21A1P	6	34	enet	15.24	1.92e-52	1.46503e-48
DBP	Brain_PWAS	WINGO	PTPN11	12	1	top1	-14.9453	1.67e-50	1.14685e-46
DBP	Blood_TWAS	GTEx	SDCCAG8	1	285	susie	14.7	5.41e-49	3.53832e-45
DBP	Blood_TWAS	GTEx	CEP170	1	1	top1	14.5	2.02e-47	1.2611e-43
DBP	Blood_TWAS	GTEx	POC1B	12	12	lasso	14.4573	2.25e-47	1.34361e-43
DBP	Blood_TWAS	GTEx	ENSG00000214837	1	334	susie	-14.3	2.88e-46	1.64816e-42
DBP	Blood_TWAS	GTEx	MTHFR	1	32	enet	-14.3	3.66e-46	2.01076e-42
DBP	Brain_PWAS	WINGO	ALDH2	12	1	top1	13.9845	1.94e-44	1.02482e-40
DBP	Brain_TWAS	PEC	CAPZA1	1	1	top1	-13.9591	2.77e-44	1.35875e-40
DBP	Brain_TWAS	PEC	CTTNBP2NL	1	1	top1	-13.9591	2.77e-44	1.35875e-40
DBP	Blood_TWAS	GTEx	MAPKAPK5-AS1	12	1	top1	-13.8802	8.35e-44	3.95465e-40
DBP	Brain_TWAS	PEC	WNT2B	1	1	lasso	13.8297	1.69e-43	7.73721e-40
DBP	Blood_TWAS	GTEx	NT5C2	10	40	enet	-13.8159	2.04e-43	9.03832e-40
DBP	Brain_TWAS	PEC	ST7L	1	1	top1	-13.7143	8.34e-43	3.57961e-39
DBP	Brain_PWAS	WINGO	CLIC1	6	11	lasso	13.62	2.92e-42	1.21531e-38
DBP	Brain_PWAS	WINGO	CNNM2	10	391	bslmm	-13.6132	3.34e-42	1.34923e-38
DBP	Blood_TWAS	GTEx	NEU1	6	226	susie	13.265	3.7e-40	1.45195e-36
DBP	Brain_PWAS	WINGO	MAP4	3	1	top1	-13.2166	7.04e-40	2.6859e-36
DBP	Blood_TWAS	GTEx	VARS2	6	30	enet	13.209	7.8e-40	2.89542e-36
DBP	Blood_TWAS	GTEx	CLCN6	1	479	susie	-13	2.04e-38	7.37337e-35
DBP	Brain_PWAS	WINGO	DIP2B	12	316	bslmm	-12.8928	4.94e-38	1.73973e-34
DBP	Brain_TWAS	PEC	NME6	3	1	enet	12.6	1.49e-36	4.99139e-33
DBP	Blood_TWAS	GTEx	SPINK8	3	260	susie	-12.5731	2.97e-36	9.71239e-33
DBP	Brain_TWAS	PEC	ZSCAN12P1	6	5	bslmm	12.506	6.94e-36	2.21672e-32
DBP	Brain_TWAS	PEC	H4C13	6	1	top1	12.395	2.79e-35	8.70905e-32
DBP	Blood_TWAS	GTEx	SLC44A4	6	12	enet	-12.324	6.75e-35	2.0602e-31
DBP	Blood_TWAS	GTEx	NAA25	12	203	susie	-12.2871	1.06e-34	3.16495e-31
DBP	Brain_PWAS	WINGO	RHOC	1	272	blup	12.278	1.19e-34	3.47751e-31
DBP	Blood_TWAS	GTEx	SPATA33	16	428	susie	-12.2163	2.54e-34	7.26795e-31
DBP	Brain_TWAS	PEC	H2AC15	6	8	bslmm	-12.215	2.6e-34	7.2878e-31
DBP	Blood_TWAS	GTEx	C2	6	43	enet	-12.023	2.7e-33	7.41674e-30
DBP	Blood_TWAS	GTEx	FCF1P2	3	252	susie	11.9887	4.07e-33	1.09608e-29
DBP	Blood_TWAS	GTEx	FNBP4	11	282	susie	-11.9552	6.1e-33	1.61119e-29
DBP	Brain_TWAS	PEC	CUX2	12	1	enet	11.9396	7.36e-33	1.90731e-29
DBP	Brain_TWAS	PEC	ZNF831	20	57	bslmm	-11.8538	2.06e-32	5.23953e-29
DBP	Blood_TWAS	GTEx	SIPA1	11	3	lasso	11.831	2.7e-32	6.74249e-29
DBP	Blood_TWAS	GTEx	MAP4	3	15	enet	11.7538	6.75e-32	1.65552e-28
DBP	Brain_TWAS	PEC	CPEB4	5	1	top1	11.7222	9.81e-32	2.36381e-28
DBP	Blood_TWAS	GTEx	ZSCAN12P1	6	1	top1	-11.718	1.03e-31	2.43909e-28
DBP	Blood_TWAS	GTEx	ENSG00000170091	5	636	susie	-11.7	1.07e-31	2.44935e-28
DBP	Blood_TWAS	GTEx	ENSG00000272368	12	1	top1	11.7152	1.06e-31	2.44935e-28
DBP	Brain_TWAS	PEC	ENSG00000273483	1	32	blup	11.6433	2.48e-31	5.58394e-28
DBP	Brain_TWAS	PEC	DIP2B	12	2	enet	11.627	3.01e-31	6.66798e-28
DBP	Brain_TWAS	PEC	FNBP4	11	14	blup	-11.5422	8.08e-31	1.76153e-27
DBP	Brain_TWAS	PEC	SPATA33	16	1	enet	11.4702	1.86e-30	3.99165e-27
DBP	Blood_TWAS	GTEx	CYP21A2	6	20	enet	-11.464	2.01e-30	4.24719e-27
DBP	Brain_PWAS	WINGO	HECTD4	12	10	lasso	11.4545	2.23e-30	4.64066e-27
DBP	Blood_TWAS	GTEx	ENSG00000219392	6	1	top1	11.451	2.33e-30	4.7764e-27
DBP	Brain_TWAS	PEC	PPM1J	1	24	bslmm	11.4253	3.13e-30	6.322e-27
DBP	Blood_TWAS	GTEx	ALDH2	12	222	susie	-11.3836	5.05e-30	9.90861e-27
DBP	Blood_TWAS	GTEx	HCG4P3	6	1	top1	-11.313	1.13e-29	2.18595e-26
DBP	Blood_TWAS	GTEx	MRPS18AP1	3	1	top1	-11.3117	1.15e-29	2.19374e-26
DBP	Brain_TWAS	PEC	DHX30	3	1	top1	-11.3	1.77e-29	3.28519e-26
DBP	Brain_TWAS	PEC	SMARCC1	3	1	top1	-11.3	1.77e-29	3.28519e-26
DBP	Blood_TWAS	GTEx	ENSG00000271581	6	30	enet	11.265	1.95e-29	3.57102e-26
DBP	Brain_PWAS	WINGO	ADO	10	17	enet	11.2515	2.28e-29	4.12041e-26
DBP	Blood_TWAS	GTEx	PPT2	6	165	susie	-11.244	2.47e-29	4.40581e-26
DBP	Brain_TWAS	PEC	C1orf167	1	40	bslmm	-11.2366	2.7e-29	4.75432e-26
DBP	Brain_PWAS	WINGO	FLOT1	6	1	top1	11.21	3.46e-29	6.01545e-26
DBP	Brain_TWAS	PEC	SLC4A7	3	52	bslmm	-11.2	3.66e-29	6.28363e-26
DBP	Blood_TWAS	GTEx	HLA-C	6	37	enet	-11.163	6.21e-29	1.05299e-25
DBP	Brain_TWAS	PEC	CYP11A1	15	20	bslmm	-11.1086	1.14e-28	1.82609e-25
DBP	Brain_TWAS	PEC	NKAPL	6	1	top1	11.107	1.17e-28	1.82609e-25
DBP	Brain_TWAS	PEC	H2AC13	6	1	top1	11.107	1.17e-28	1.82609e-25
DBP	Brain_TWAS	PEC	H4C11	6	1	top1	11.107	1.17e-28	1.82609e-25
DBP	Brain_TWAS	PEC	ENSG00000216915	6	1	top1	11.107	1.17e-28	1.82609e-25
DBP	Blood_TWAS	GTEx	ZNF589	3	1	top1	-11.1039	1.2e-28	1.85187e-25
DBP	Brain_TWAS	PEC	PHB1	17	23	bslmm	-11.0905	1.4e-28	2.13651e-25
DBP	Blood_TWAS	GTEx	NOC3L	10	1	top1	-11.0807	1.56e-28	2.35452e-25
DBP	Brain_TWAS	PEC	GNGT2	17	1	top1	11.0403	2.44e-28	3.64268e-25
DBP	Blood_TWAS	GTEx	AGPAT1	6	1	top1	-11.025	2.9e-28	4.28286e-25
DBP	Brain_TWAS	PEC	ENSG00000197062	6	5	bslmm	11.019	3.08e-28	4.50031e-25
DBP	Brain_PWAS	WINGO	CHMP1A	16	360	bslmm	11.0146	3.25e-28	4.69871e-25
DBP	Blood_TWAS	GTEx	ENSG00000272501	6	26	enet	-11.013	3.32e-28	4.74992e-25
DBP	Brain_TWAS	PEC	TRAFD1	12	8	blup	-10.9963	3.98e-28	5.57797e-25
DBP	Blood_TWAS	GTEx	NME6	3	32	enet	10.9805	4.75e-28	6.58988e-25
DBP	Blood_TWAS	GTEx	ZKSCAN4	6	5	lasso	-10.948	6.78e-28	9.31213e-25
DBP	Brain_PWAS	WINGO	NT5C2	10	23	enet	10.9338	7.94e-28	1.07974e-24
DBP	Blood_TWAS	GTEx	TRIM10	6	37	susie	10.849	2.02e-27	2.72001e-24
DBP	Blood_TWAS	GTEx	TNNT3	11	8	enet	-10.8127	3e-27	4.0004e-24
DBP	Blood_TWAS	GTEx	FAHD2CP	2	1	top1	10.7778	4.38e-27	5.72933e-24
DBP	Brain_TWAS	PEC	STARD7-AS1	2	1	top1	10.7778	4.38e-27	5.72933e-24
DBP	Blood_TWAS	GTEx	C4B	6	34	enet	-10.774	4.55e-27	5.89556e-24
DBP	Blood_TWAS	GTEx	GABBR1	6	1	top1	-10.751	5.83e-27	7.48349e-24
DBP	Brain_TWAS	PEC	ELP6	3	2	bslmm	-10.7	6.18e-27	7.8593e-24
DBP	Blood_TWAS	GTEx	TMEM127	2	1	top1	10.7301	7.35e-27	9.26147e-24
DBP	Blood_TWAS	GTEx	ADAM1B	12	1	top1	-10.7273	7.58e-27	9.46446e-24
DBP	Blood_TWAS	GTEx	ZFP57	6	33	enet	-10.676	1.32e-26	1.63332e-23
DBP	Blood_TWAS	GTEx	DNAJC27	2	4	lasso	-10.6574	1.61e-26	1.97436e-23
DBP	Blood_TWAS	GTEx	PHIP	6	410	susie	10.5373	5.81e-26	6.99988e-23
DBP	Brain_PWAS	WINGO	VARS2	6	38	enet	10.52	6.87e-26	8.13426e-23
DBP	Brain_PWAS	WINGO	BTN2A1	6	49	enet	10.52	7.04e-26	8.2643e-23
DBP	Brain_TWAS	PEC	CHAC1	15	1	top1	-10.5067	8.05e-26	9.29112e-23
DBP	Brain_PWAS	WINGO	NCKIPSD	3	14	enet	10.485	1.01e-25	1.156e-22
DBP	Brain_TWAS	PEC	MAPKAPK5	12	1	top1	10.4375	1.67e-25	1.86479e-22
DBP	Brain_TWAS	PEC	ALDH2	12	1	top1	10.4375	1.67e-25	1.86479e-22
DBP	Brain_TWAS	PEC	PLA2G4B	15	1	top1	10.4051	2.35e-25	2.60295e-22
DBP	Blood_TWAS	GTEx	LINC00342	2	1	top1	10.3529	4.06e-25	4.46103e-22
DBP	Blood_TWAS	GTEx	MRPL23-AS1	11	4	lasso	10.304	6.76e-25	7.36878e-22
DBP	Brain_TWAS	PEC	ENSG00000258240	12	12	blup	10.2866	8.1e-25	8.75993e-22
DBP	Brain_TWAS	PEC	ENSG00000260244	4	2	enet	-10.2719	9.43e-25	1.01186e-21
DBP	Blood_TWAS	GTEx	ATF1	12	309	susie	10.2681	9.82e-25	1.04554e-21
DBP	Blood_TWAS	GTEx	ADCY3	2	4	lasso	-10.2608	1.06e-24	1.11991e-21
DBP	Brain_TWAS	PEC	SENP2	3	1	lasso	-10.3	1.09e-24	1.14281e-21
DBP	Brain_TWAS	PEC	C1QTNF4	11	12	blup	10.1905	2.19e-24	2.26158e-21
DBP	Blood_TWAS	GTEx	PLA2G4B	15	1	top1	10.1474	3.4e-24	3.48492e-21
DBP	Brain_PWAS	WINGO	BTN2A2	6	456	blup	10.14	3.77e-24	3.83554e-21
DBP	Blood_TWAS	GTEx	ENSG00000234290	5	20	enet	-10.1	4.2e-24	4.2416e-21
DBP	Blood_TWAS	GTEx	CENPO	2	312	susie	-10.116	4.69e-24	4.70188e-21
DBP	Blood_TWAS	GTEx	ENSG00000281831	6	20	enet	-10.102	5.4e-24	5.37445e-21
DBP	Blood_TWAS	GTEx	C4A	6	222	susie	10.095	5.81e-24	5.74091e-21
DBP	Brain_TWAS	PEC	KDM6B	17	25	bslmm	-10.0877	6.26e-24	6.14137e-21
DBP	Blood_TWAS	GTEx	CCHCR1	6	7	lasso	-10.052	8.98e-24	8.71476e-21
DBP	Brain_TWAS	PEC	TMEM127	2	10	blup	10.0374	1.04e-23	9.98887e-21
DBP	Brain_PWAS	WINGO	BTN3A3	6	422	bslmm	-9.99	1.61e-23	1.52503e-20
DBP	Blood_TWAS	GTEx	LIMA1	12	311	susie	-9.93194	3.02e-23	2.80262e-20
DBP	Blood_TWAS	GTEx	MAPKAPK5	12	1	top1	9.92308	3.3e-23	3.04191e-20
DBP	Blood_TWAS	GTEx	TMEM116	12	1	top1	-9.8766	5.26e-23	4.78441e-20
DBP	Brain_PWAS	WINGO	SCGN	6	28	enet	9.85846	6.3e-23	5.69267e-20
DBP	Blood_TWAS	GTEx	CHD3	17	20	enet	-9.82216	9.04e-23	8.11514e-20
DBP	Brain_PWAS	WINGO	CSPG5	3	124	bslmm	-9.8146	9.75e-23	8.69567e-20
DBP	Blood_TWAS	GTEx	RRP1B	21	281	susie	-9.81147	1e-22	8.8611e-20
DBP	Blood_TWAS	GTEx	PTRHD1	2	1	top1	-9.78571	1.3e-22	1.14456e-19
DBP	Blood_TWAS	GTEx	TNXB	6	7	enet	9.708	2.78e-22	2.432e-19
DBP	Brain_TWAS	PEC	ENSG00000215346	8	1	top1	9.7062	2.84e-22	2.46877e-19
DBP	Brain_TWAS	PEC	FGF11	17	20	bslmm	-9.70037	3e-22	2.59145e-19
DBP	Blood_TWAS	GTEx	PBX2	6	170	susie	9.687	3.44e-22	2.95296e-19
DBP	Brain_TWAS	PEC	FGF5	4	1	top1	-9.64557	5.13e-22	4.37634e-19
DBP	Brain_PWAS	WINGO	ADCY3	2	278	blup	9.6223	6.44e-22	5.45997e-19
DBP	Brain_TWAS	PEC	SOX7	8	1	top1	-9.619	6.64e-22	5.59499e-19
DBP	Brain_PWAS	WINGO	DDAH2	6	2	lasso	9.54	1.5e-21	1.25622e-18
DBP	Brain_TWAS	PEC	ACAD10	12	6	bslmm	9.52021	1.73e-21	1.44006e-18
DBP	Brain_TWAS	PEC	ANKDD1B	5	1	top1	9.50993	1.91e-21	1.58032e-18
DBP	Brain_TWAS	PEC	XKR6	8	91	blup	9.4914	2.28e-21	1.86399e-18
DBP	Blood_TWAS	GTEx	HSPA1B	6	8	enet	-9.47	2.79e-21	2.26744e-18
DBP	Blood_TWAS	GTEx	BTN3A2	6	544	susie	9.383	6.39e-21	5.07311e-18
DBP	Brain_PWAS	WINGO	HSPA1L	6	1	top1	-9.37	7.34e-21	5.79383e-18
DBP	Blood_TWAS	GTEx	LINC00243	6	15	enet	-9.365	7.64e-21	5.99618e-18
DBP	Blood_TWAS	GTEx	MDM4	1	618	susie	-9.36	7.95e-21	6.18449e-18
DBP	Blood_TWAS	GTEx	ENSG00000271936	2	314	susie	-9.35998	7.97e-21	6.18449e-18
DBP	Brain_TWAS	PEC	COX7A2L	2	1	enet	9.35542	8.33e-21	6.42753e-18
DBP	Blood_TWAS	GTEx	JMJD7	15	20	enet	9.35473	8.38e-21	6.42999e-18
DBP	Blood_TWAS	GTEx	CEP85L	6	24	enet	-9.33982	9.65e-21	7.36333e-18
DBP	Blood_TWAS	GTEx	HAUS8	19	16	enet	-9.31248	1.25e-20	9.43317e-18
DBP	Brain_TWAS	PEC	SCAMP5	15	8	bslmm	9.29929	1.41e-20	1.05825e-17
DBP	Blood_TWAS	GTEx	ENSG00000197062	6	31	enet	9.274	1.79e-20	1.33615e-17
DBP	Blood_TWAS	GTEx	RNF5	6	170	susie	-9.265	1.95e-20	1.44771e-17
DBP	Brain_PWAS	WINGO	SPATA33	16	358	blup	9.2516	2.21e-20	1.62319e-17
DBP	Blood_TWAS	GTEx	ARID5A	2	36	enet	9.24293	2.4e-20	1.75337e-17
DBP	Blood_PWAS	UKB	FGF5	4	18	lasso	-9.2221	2.91e-20	2.11471e-17
DBP	Brain_PWAS	WINGO	HLA-B	6	22	enet	-9.22	3.07e-20	2.20762e-17
DBP	Blood_TWAS	GTEx	PRRC2A	6	1	top1	9.213	3.19e-20	2.28196e-17
DBP	Brain_TWAS	PEC	GPAT2	2	7	bslmm	9.18732	4.03e-20	2.86792e-17
DBP	Brain_TWAS	PEC	HECTD4	12	2	enet	9.17004	4.73e-20	3.34872e-17
DBP	Brain_TWAS	PEC	MAPKAPK5-AS1	12	6	blup	9.10141	8.92e-20	6.21896e-17
DBP	Blood_TWAS	GTEx	CDC16	13	235	susie	9.0889	1e-19	6.93672e-17
DBP	Brain_TWAS	PEC	PTGES3	12	1	top1	-9.07947	1.09e-19	7.52303e-17
DBP	Brain_TWAS	PEC	ZNF184	6	11	blup	9.04	1.56e-19	1.07131e-16
DBP	Brain_PWAS	WINGO	CTSZ	20	6	lasso	9.0063	2.13e-19	1.44826e-16
DBP	Blood_TWAS	GTEx	HELLS	10	4	lasso	-8.9947	2.37e-19	1.60351e-16
DBP	Brain_TWAS	PEC	SDCCAG8	1	1	lasso	-8.97973	2.71e-19	1.82456e-16
DBP	Brain_TWAS	PEC	STARD7	2	10	bslmm	8.94994	3.56e-19	2.38515e-16
DBP	Blood_TWAS	GTEx	SLC22A5	5	25	enet	8.95	3.68e-19	2.45358e-16
DBP	Blood_TWAS	GTEx	SLC22A4	5	4	lasso	8.89	5.99e-19	3.9364e-16
DBP	Brain_TWAS	PEC	IRF1	5	1	top1	-8.88435	6.43e-19	4.20543e-16
DBP	Brain_TWAS	PEC	KANSL3	2	1	top1	8.87821	6.79e-19	4.35788e-16
DBP	Brain_TWAS	PEC	LMAN2L	2	1	top1	8.87821	6.79e-19	4.35788e-16
DBP	Brain_TWAS	PEC	NEURL3	2	1	top1	8.87821	6.79e-19	4.35788e-16
DBP	Brain_TWAS	PEC	ITPRIPL1	2	1	lasso	8.8782	6.79e-19	4.35788e-16
DBP	Brain_PWAS	WINGO	ATG7	3	7	lasso	8.8776	6.83e-19	4.36316e-16
DBP	Brain_TWAS	PEC	PGBD5	1	65	bslmm	-8.86845	7.42e-19	4.71812e-16
DBP	Brain_PWAS	WINGO	CKB	14	304	bslmm	-8.8548	8.39e-19	5.28597e-16
DBP	Blood_TWAS	GTEx	CELF1	11	12	enet	-8.85077	8.69e-19	5.44998e-16
DBP	Blood_TWAS	GTEx	ENSG00000272462	6	14	enet	-8.84889	8.84e-19	5.51885e-16
DBP	Blood_TWAS	GTEx	ZBTB38	3	404	susie	8.8321	1.03e-18	6.40124e-16
DBP	Brain_TWAS	PEC	HAUS8	19	1	top1	-8.80405	1.32e-18	8.16658e-16
DBP	Brain_TWAS	PEC	ENSG00000257194	12	28	bslmm	8.77301	1.74e-18	1.07168e-15
DBP	Brain_PWAS	WINGO	KANK2	19	5	lasso	-8.7552	2.04e-18	1.25084e-15
DBP	Brain_TWAS	PEC	ATP1B2	17	21	blup	-8.75152	2.1e-18	1.28191e-15
DBP	Brain_PWAS	WINGO	UPF1	19	317	bslmm	-8.7211	2.75e-18	1.6566e-15
DBP	Brain_TWAS	PEC	PLEKHA3	2	1	top1	8.70952	3.05e-18	1.82929e-15
DBP	Blood_TWAS	GTEx	HLA-DMA	6	10	enet	-8.709	3.07e-18	1.83328e-15
DBP	Blood_TWAS	GTEx	SHISA5	3	251	susie	8.6867	3.73e-18	2.21777e-15
DBP	Blood_TWAS	GTEx	KRT8P33	5	13	enet	-8.66	4.86e-18	2.85259e-15
DBP	Blood_TWAS	GTEx	ENSG00000272810	6	20	enet	-8.628	6.26e-18	3.62782e-15
DBP	Blood_TWAS	GTEx	ELP5	17	468	susie	-8.6265	6.33e-18	3.65297e-15
DBP	Brain_PWAS	WINGO	NRBF2	10	1	top1	8.5986	8.07e-18	4.61829e-15
DBP	Blood_TWAS	GTEx	HLA-S	6	237	susie	8.577	9.77e-18	5.52214e-15
DBP	Brain_PWAS	WINGO	IRAG1	11	15	enet	8.54608	1.27e-17	7.11962e-15
DBP	Brain_TWAS	PEC	TMEM72-AS1	10	2	lasso	8.53476	1.4e-17	7.78485e-15
DBP	Brain_TWAS	PEC	MCFD2P1	6	11	blup	-8.532	1.44e-17	7.97499e-15
DBP	Blood_TWAS	GTEx	IER3	6	4	lasso	-8.498	1.93e-17	1.04775e-14
DBP	Blood_TWAS	GTEx	PPCDC	15	36	enet	8.46725	2.51e-17	1.35725e-14
DBP	Blood_TWAS	GTEx	DDX39BP2	6	37	susie	-8.458	2.71e-17	1.45965e-14
DBP	Blood_TWAS	GTEx	SPATA2L	16	24	enet	8.45669	2.75e-17	1.47501e-14
DBP	Brain_TWAS	PEC	SAT2	17	1	enet	-8.45638	2.76e-17	1.47501e-14
DBP	Brain_TWAS	PEC	ENSG00000273305	2	7	blup	8.44715	2.99e-17	1.58559e-14
DBP	Blood_TWAS	GTEx	ACADVL	17	1	top1	-8.43709	3.25e-17	1.70373e-14
DBP	Brain_PWAS	WINGO	ACADVL	17	1	top1	-8.43709	3.25e-17	1.70373e-14
DBP	Brain_TWAS	PEC	AGBL2	11	1	top1	-8.40887	4.14e-17	2.16204e-14
DBP	Brain_TWAS	PEC	SCGN	6	46	blup	8.40666	4.22e-17	2.19237e-14
DBP	Brain_TWAS	PEC	ENSG00000224195	10	12	bslmm	8.39402	4.7e-17	2.42681e-14
DBP	Blood_TWAS	GTEx	MICAL3	22	1	top1	-8.37349	5.59e-17	2.85416e-14
DBP	Brain_PWAS	WINGO	SLC16A1	1	16	enet	-8.3658	5.97e-17	3.03689e-14
DBP	Brain_TWAS	PEC	RRP1B	21	1	lasso	-8.3624	6.14e-17	3.10041e-14
DBP	Brain_TWAS	PEC	NPPA	1	35	bslmm	8.36244	6.14e-17	3.10041e-14
DBP	Blood_TWAS	GTEx	DCAKD	17	321	susie	-8.35457	6.57e-17	3.30538e-14
DBP	Blood_TWAS	GTEx	CLIC4	1	465	susie	8.35	6.85e-17	3.43368e-14
DBP	Blood_TWAS	GTEx	USP38	4	290	susie	-8.33762	7.58e-17	3.77207e-14
DBP	Brain_PWAS	WINGO	ARL3	10	6	lasso	8.329	8.16e-17	4.03148e-14
DBP	Brain_TWAS	PEC	ERP29	12	1	top1	-8.30909	9.64e-17	4.74561e-14
DBP	Brain_TWAS	PEC	PLEKHM1	17	4	bslmm	8.2983	1.06e-16	5.18106e-14
DBP	Brain_TWAS	PEC	ENSG00000272912	10	1	top1	-8.29747	1.06e-16	5.18106e-14
DBP	Blood_TWAS	GTEx	HCG4P5	6	10	enet	8.285	1.18e-16	5.74714e-14
DBP	Blood_TWAS	GTEx	FUT11	10	6	enet	-8.2783	1.25e-16	6.06656e-14
DBP	Brain_TWAS	PEC	PLCD3	17	1	top1	8.26316	1.42e-16	6.81933e-14
DBP	Brain_TWAS	PEC	HEXIM2	17	1	top1	8.26316	1.42e-16	6.81933e-14
DBP	Brain_TWAS	PEC	ENSG00000267288	17	1	top1	-8.26316	1.42e-16	6.81933e-14
DBP	Blood_TWAS	GTEx	MRPS16	10	6	lasso	8.2278	1.91e-16	9.10878e-14
DBP	Brain_TWAS	PEC	CHP1	15	1	enet	-8.21192	2.18e-16	1.03247e-13
DBP	Blood_TWAS	GTEx	SZT2	1	457	susie	8.19	2.71e-16	1.27034e-13
DBP	Brain_TWAS	PEC	CEP85L	6	55	bslmm	8.18556	2.71e-16	1.27034e-13
DBP	Brain_TWAS	PEC	SF3B2	11	1	top1	8.16374	3.25e-16	1.50803e-13
DBP	Blood_TWAS	GTEx	SRD5A3-AS1	4	395	susie	-8.12563	4.45e-16	2.04413e-13
DBP	Brain_TWAS	PEC	SNRNP35	12	1	top1	8.10811	5.14e-16	2.35321e-13
DBP	Brain_TWAS	PEC	PPP1CC	12	11	blup	8.10084	5.46e-16	2.49141e-13
DBP	Blood_TWAS	GTEx	CIAO1	2	155	susie	8.07426	6.79e-16	3.07784e-13
DBP	Brain_TWAS	PEC	CFAP119	16	1	enet	-8.0599	7.64e-16	3.45175e-13
DBP	Blood_TWAS	GTEx	CTDNEP1	17	1	top1	8.05161	8.17e-16	3.66708e-13
DBP	Brain_PWAS	WINGO	LSP1	11	440	bslmm	8.01582	1.09e-15	4.84493e-13
DBP	Brain_TWAS	PEC	ENSG00000272267	8	1	top1	-7.9869	1.38e-15	6.05555e-13
DBP	Brain_PWAS	WINGO	VPS4A	16	6	lasso	-7.9864	1.39e-15	6.08001e-13
DBP	Blood_TWAS	GTEx	ENSG00000255518	8	1	top1	-7.97647	1.51e-15	6.58394e-13
DBP	Blood_TWAS	GTEx	CHP1	15	8	lasso	-7.97179	1.56e-15	6.78042e-13
DBP	Blood_TWAS	GTEx	ENSG00000101898	20	252	susie	-7.95943	1.73e-15	7.49559e-13
DBP	Brain_TWAS	PEC	ARID5A	2	12	blup	7.9574	1.76e-15	7.60159e-13
DBP	Brain_TWAS	PEC	ENSG00000270344	12	1	top1	7.9548	1.79e-15	7.70693e-13
DBP	Brain_PWAS	WINGO	CISD2	4	5	lasso	7.9356	2.09e-15	8.97048e-13
DBP	Brain_TWAS	PEC	RHOC	1	24	blup	7.93289	2.14e-15	9.15647e-13
DBP	Blood_TWAS	GTEx	UFSP1	7	359	susie	-7.93121	2.17e-15	9.22734e-13
DBP	Brain_TWAS	PEC	ENSG00000272617	16	1	top1	-7.9107	2.56e-15	1.08521e-12
DBP	Brain_TWAS	PEC	MRPS18AP1	3	1	top1	-7.91	2.61e-15	1.103e-12
DBP	Blood_TWAS	GTEx	ENSG00000258302	12	1	top1	-7.89266	2.96e-15	1.24708e-12
DBP	Brain_PWAS	WINGO	ACE	17	3	lasso	7.89121	2.99e-15	1.25586e-12
DBP	Brain_TWAS	PEC	TNFSF13	17	20	bslmm	7.88109	3.25e-15	1.35677e-12
DBP	Blood_TWAS	GTEx	IRAK1BP1	6	1	top1	7.86842	3.59e-15	1.49417e-12
DBP	Blood_TWAS	GTEx	LRRC37A15P	4	1	top1	7.86452	3.71e-15	1.5302e-12
DBP	Blood_TWAS	GTEx	KRT8P46	4	1	top1	7.86452	3.71e-15	1.5302e-12
DBP	Blood_TWAS	GTEx	ENSG00000251288	4	1	top1	7.86452	3.71e-15	1.5302e-12
DBP	Blood_TWAS	GTEx	HM13	20	245	susie	-7.85632	3.96e-15	1.62356e-12
DBP	Brain_TWAS	PEC	TEX41	2	46	bslmm	-7.8383	4.57e-15	1.85703e-12
DBP	Brain_TWAS	PEC	MIR4519	16	5	bslmm	7.8143	5.53e-15	2.22736e-12
DBP	Blood_TWAS	GTEx	ALG1L13P	8	1	top1	7.80537	5.93e-15	2.37454e-12
DBP	Brain_TWAS	PEC	ENSG00000255174	8	1	top1	7.8	6.19e-15	2.47145e-12
DBP	Blood_TWAS	GTEx	SELENOI	2	344	susie	7.79527	6.43e-15	2.55983e-12
DBP	Blood_TWAS	GTEx	DVL2	17	469	susie	-7.75383	8.92e-15	3.51829e-12
DBP	Blood_TWAS	GTEx	FAM167A	8	7	lasso	7.75387	8.91e-15	3.51829e-12
DBP	Blood_TWAS	GTEx	ENSG00000253641	8	3	lasso	7.73295	1.05e-14	4.097e-12
DBP	Blood_TWAS	GTEx	ENSG00000267077	16	16	enet	-7.71272	1.23e-14	4.73212e-12
DBP	Blood_TWAS	GTEx	GLS	2	352	susie	-7.71102	1.25e-14	4.79564e-12
DBP	Brain_TWAS	PEC	ENSG00000267280	17	1	top1	-7.70886	1.27e-14	4.85879e-12
DBP	Blood_TWAS	GTEx	ENSG00000273302	2	303	susie	-7.70246	1.33e-14	5.07421e-12
DBP	Blood_TWAS	GTEx	SHMT1	17	255	susie	7.68091	1.58e-14	5.9947e-12
DBP	Blood_TWAS	GTEx	CACNB2	10	14	enet	7.6746	1.66e-14	6.26363e-12
DBP	Blood_TWAS	GTEx	CDK2AP1	12	347	susie	7.66714	1.76e-14	6.60466e-12
DBP	Blood_TWAS	GTEx	ERAP2	5	496	susie	7.64	2.09e-14	7.73734e-12
DBP	Blood_TWAS	GTEx	SEPTIN12	16	16	enet	-7.64422	2.1e-14	7.75346e-12
DBP	Blood_TWAS	GTEx	ENSG00000269918	8	7	lasso	7.64118	2.15e-14	7.91678e-12
DBP	Brain_TWAS	PEC	TRIP6	7	1	top1	7.6351	2.26e-14	8.23353e-12
DBP	Brain_TWAS	PEC	SLC12A9	7	1	top1	7.6351	2.26e-14	8.23353e-12
DBP	Brain_TWAS	PEC	SPACDR	7	1	top1	-7.6351	2.26e-14	8.23353e-12
DBP	Blood_TWAS	GTEx	RTF1	15	1	top1	7.63291	2.3e-14	8.35709e-12
DBP	Brain_TWAS	PEC	COG8	16	1	top1	-7.6266	2.41e-14	8.73367e-12
DBP	Blood_TWAS	GTEx	PDIA3	15	17	enet	-7.60007	2.96e-14	1.06986e-11
DBP	Blood_TWAS	GTEx	ENSG00000255310	8	625	susie	7.5808	3.43e-14	1.22682e-11
DBP	Blood_TWAS	GTEx	C1QTNF4	11	1	top1	7.58064	3.44e-14	1.2272e-11
DBP	Blood_TWAS	GTEx	BORCS7	10	16	enet	-7.5613	3.99e-14	1.40517e-11
DBP	Brain_PWAS	WINGO	PPCDC	15	224	blup	7.5515	4.3e-14	1.51047e-11
DBP	Blood_TWAS	GTEx	GALNT4	12	356	susie	7.54823	4.41e-14	1.54122e-11
DBP	Blood_TWAS	GTEx	BLK	8	18	enet	-7.53733	4.8e-14	1.66903e-11
DBP	Brain_TWAS	PEC	ST3GAL5	2	49	bslmm	7.53674	4.82e-14	1.67175e-11
DBP	Brain_PWAS	WINGO	H1-3	6	5	lasso	7.53	5.26e-14	1.81519e-11
DBP	Blood_TWAS	GTEx	OBSCN-AS1	1	327	susie	7.52	5.64e-14	1.94145e-11
DBP	Brain_TWAS	PEC	PLCE1	10	41	bslmm	-7.50279	6.25e-14	2.1407e-11
DBP	Blood_TWAS	GTEx	COG8	16	1	top1	-7.48734	7.03e-14	2.3959e-11
DBP	Brain_TWAS	PEC	ENSG00000261839	6	5	blup	-7.483	7.29e-14	2.47837e-11
DBP	Brain_PWAS	WINGO	PDLIM4	5	5	lasso	7.4759	7.67e-14	2.58833e-11
DBP	Brain_TWAS	PEC	BDNF	11	29	bslmm	-7.46283	8.47e-14	2.84433e-11
DBP	Blood_TWAS	GTEx	CENPV	17	284	susie	7.45435	9.03e-14	3.00966e-11
DBP	Blood_TWAS	GTEx	ADO	10	4	lasso	7.4541	9.05e-14	3.00966e-11
DBP	Blood_TWAS	GTEx	ANKLE1	19	3	lasso	7.45115	9.25e-14	3.05984e-11
DBP	Brain_TWAS	PEC	KAT8	16	1	enet	7.4506	9.29e-14	3.05984e-11
DBP	Brain_TWAS	PEC	RNF40	16	1	enet	7.4506	9.29e-14	3.05984e-11
DBP	Brain_TWAS	PEC	PRSS36	16	1	enet	7.4506	9.29e-14	3.05984e-11
DBP	Brain_TWAS	PEC	WDR76	15	1	top1	7.4497	9.35e-14	3.07224e-11
DBP	Brain_PWAS	WINGO	ATP13A1	19	1	top1	7.4324	1.07e-13	3.50743e-11
DBP	Blood_TWAS	GTEx	SLC39A13	11	1	top1	7.42593	1.12e-13	3.66259e-11
DBP	Brain_TWAS	PEC	ENSG00000254556	8	73	blup	7.425	1.13e-13	3.67778e-11
DBP	Brain_TWAS	PEC	MYT1	20	16	bslmm	-7.4177	1.19e-13	3.84572e-11
DBP	Blood_TWAS	GTEx	POLI	18	383	susie	-7.40275	1.33e-13	4.27802e-11
DBP	Blood_TWAS	GTEx	ENSG00000233609	8	716	susie	7.37316	1.67e-13	5.3218e-11
DBP	Brain_TWAS	PEC	CYB5D2	17	25	bslmm	7.36723	1.74e-13	5.51926e-11
DBP	Brain_PWAS	WINGO	ERAP2	5	22	enet	7.3676	1.74e-13	5.51926e-11
DBP	Brain_PWAS	WINGO	PDIA3	15	197	bslmm	-7.3664	1.75e-13	5.53819e-11
DBP	Brain_TWAS	PEC	ENSG00000182319	8	43	bslmm	-7.3583	1.86e-13	5.8593e-11
DBP	Brain_TWAS	PEC	STN1	10	30	bslmm	-7.35589	1.9e-13	5.97161e-11
DBP	Blood_TWAS	GTEx	KAT8	16	1	top1	7.33333	2.24e-13	7.00814e-11
DBP	Blood_TWAS	GTEx	ENSG00000278133	16	1	top1	-7.33333	2.24e-13	7.00814e-11
DBP	Brain_TWAS	PEC	UBE2Z	17	2	enet	7.33315	2.25e-13	7.02343e-11
DBP	Brain_TWAS	PEC	TFR2	7	5	bslmm	7.3262	2.37e-13	7.36453e-11
DBP	Brain_PWAS	WINGO	RPH3A	12	371	blup	-7.3067	2.74e-13	8.40024e-11
DBP	Brain_PWAS	WINGO	NCAN	19	306	bslmm	-7.3027	2.82e-13	8.62625e-11
DBP	Blood_TWAS	GTEx	HLA-DRA	6	223	susie	-7.285	3.21e-13	9.79742e-11
DBP	Brain_PWAS	WINGO	LIME1	20	1	top1	7.2784	3.38e-13	1.0248e-10
DBP	Brain_TWAS	PEC	ENSG00000273466	2	19	bslmm	7.27023	3.59e-13	1.07894e-10
DBP	Brain_PWAS	WINGO	LMAN2L	2	9	enet	7.2613	3.84e-13	1.14905e-10
DBP	Blood_TWAS	GTEx	MAU2	19	12	enet	-7.24891	4.2e-13	1.24861e-10
DBP	Brain_TWAS	PEC	ENSG00000230580	2	20	blup	-7.241	4.45e-13	1.32007e-10
DBP	Blood_TWAS	GTEx	ENSG00000224207	4	341	susie	7.23741	4.57e-13	1.35275e-10
DBP	Blood_TWAS	GTEx	MFSD13A	10	1	top1	-7.2245	5.03e-13	1.47935e-10
DBP	Brain_PWAS	WINGO	SNF8	17	1	top1	7.22156	5.14e-13	1.50847e-10
DBP	Brain_TWAS	PEC	TBCK	4	3	enet	7.22098	5.16e-13	1.51111e-10
DBP	Brain_TWAS	PEC	FAM90A25P	8	21	blup	7.212	5.51e-13	1.61017e-10
DBP	Brain_PWAS	WINGO	MTHFR	1	411	bslmm	-7.2034	5.87e-13	1.71173e-10
DBP	Blood_TWAS	GTEx	ARFRP1	20	436	susie	-7.19024	6.47e-13	1.87872e-10
DBP	Brain_TWAS	PEC	CELF1	11	1	top1	7.175	7.23e-13	2.09057e-10
DBP	Brain_PWAS	WINGO	PLCD3	17	1	top1	7.1747	7.25e-13	2.09194e-10
DBP	Blood_TWAS	GTEx	SENP7	3	14	enet	-7.1649	7.78e-13	2.23081e-10
DBP	Brain_PWAS	WINGO	SEMA7A	15	26	enet	-7.1646	7.8e-13	2.23189e-10
DBP	Blood_TWAS	GTEx	TSPOAP1	17	348	susie	7.15077	8.63e-13	2.45405e-10
DBP	Blood_TWAS	GTEx	MTAP	9	445	susie	-7.15028	8.66e-13	2.45749e-10
DBP	Blood_TWAS	GTEx	SLC39A1	1	1	top1	-7.15	8.74e-13	2.47508e-10
DBP	Blood_TWAS	GTEx	UPF3A	13	29	enet	7.12267	1.06e-12	2.97118e-10
DBP	Blood_TWAS	GTEx	SLC5A10	17	164	susie	7.1173	1.1e-12	3.07702e-10
DBP	Brain_PWAS	WINGO	BAG5	14	307	blup	-7.1094	1.17e-12	3.26618e-10
DBP	Blood_TWAS	GTEx	ZNF100	19	25	enet	-7.09664	1.28e-12	3.56601e-10
DBP	Blood_TWAS	GTEx	REEP3	10	1	top1	-7.0875	1.37e-12	3.80132e-10
DBP	Blood_TWAS	GTEx	SERF2	15	1	top1	-7.08511	1.39e-12	3.84904e-10
DBP	Brain_PWAS	WINGO	DCAKD	17	22	enet	-7.07035	1.55e-12	4.27486e-10
DBP	Blood_TWAS	GTEx	SNTB2	16	318	susie	-7.06249	1.64e-12	4.51401e-10
DBP	Brain_PWAS	WINGO	WBP2	17	4	lasso	7.05989	1.67e-12	4.58739e-10
DBP	Brain_TWAS	PEC	ZNF747	16	3	bslmm	-7.0549	1.73e-12	4.73327e-10
DBP	Blood_TWAS	GTEx	RASA3	13	251	susie	7.05168	1.77e-12	4.8235e-10
DBP	Blood_TWAS	GTEx	SIDT2	11	2	lasso	-7.04766	1.82e-12	4.94015e-10
DBP	Brain_TWAS	PEC	UBAP2L	1	16	bslmm	-7.04056	1.91e-12	5.16403e-10
DBP	Brain_PWAS	WINGO	BORCS7	10	1	top1	-7.0409	1.91e-12	5.16403e-10
DBP	Blood_TWAS	GTEx	RNASEH2C	11	28	enet	-7.03951	1.93e-12	5.20785e-10
DBP	Blood_TWAS	GTEx	ABO	9	565	susie	7.03867	1.94e-12	5.22457e-10
DBP	Blood_TWAS	GTEx	GPN3	12	241	susie	7.03742	1.96e-12	5.2681e-10
DBP	Blood_TWAS	GTEx	GRAP	17	184	susie	7.03668	1.97e-12	5.27434e-10
DBP	Brain_TWAS	PEC	ENSG00000272505	8	74	bslmm	7.0261	2.12e-12	5.64294e-10
DBP	Brain_TWAS	PEC	VPS29	12	1	lasso	-7.01961	2.22e-12	5.89769e-10
DBP	Brain_PWAS	WINGO	SPR	2	1	top1	-7.0184	2.24e-12	5.93933e-10
DBP	Brain_PWAS	WINGO	TBC1D10A	22	1	top1	-7.00446	2.48e-12	6.5504e-10
DBP	Blood_TWAS	GTEx	FAM216A	12	241	susie	7.00044	2.55e-12	6.70948e-10
DBP	Brain_PWAS	WINGO	GLS	2	1	top1	-7	2.56e-12	6.72291e-10
DBP	Brain_TWAS	PEC	ENSG00000272810	6	27	blup	6.98081	2.93e-12	7.6799e-10
DBP	Brain_PWAS	WINGO	PPP1R18	6	60	bslmm	6.96	3.45e-12	8.95741e-10
DBP	Blood_TWAS	GTEx	ENSG00000233006	5	422	susie	-6.95	3.63e-12	9.38926e-10
DBP	Blood_TWAS	GTEx	UNC13D	17	11	enet	6.94887	3.68e-12	9.50069e-10
DBP	Brain_PWAS	WINGO	SAT2	17	7	lasso	6.94837	3.7e-12	9.51655e-10
DBP	Brain_PWAS	WINGO	CPNE7	16	7	lasso	6.9463	3.75e-12	9.62713e-10
DBP	Blood_TWAS	GTEx	SGIP1	1	11	lasso	-6.94	3.84e-12	9.83979e-10
DBP	Brain_PWAS	WINGO	PSMB9	6	6	lasso	6.93	4.1e-12	1.04475e-09
DBP	Brain_PWAS	WINGO	ACOX1	17	1	top1	-6.92547	4.35e-12	1.10641e-09
DBP	Brain_PWAS	WINGO	DNM3	1	35	enet	6.9222	4.45e-12	1.12975e-09
DBP	Brain_TWAS	PEC	ENSG00000268584	10	12	blup	6.92051	4.5e-12	1.13823e-09
DBP	Brain_PWAS	WINGO	PNPT1	2	402	blup	-6.9179	4.58e-12	1.15422e-09
DBP	Brain_TWAS	PEC	SHBG	17	22	blup	6.90837	4.9e-12	1.2281e-09
DBP	Blood_TWAS	GTEx	ZNF142	2	1	top1	-6.90751	4.93e-12	1.23337e-09
DBP	Blood_TWAS	GTEx	CENPW	6	185	susie	-6.902	5.13e-12	1.28107e-09
DBP	Brain_PWAS	WINGO	INA	10	4	lasso	-6.9018	5.14e-12	1.28124e-09
DBP	Blood_TWAS	GTEx	NEIL2	8	14	enet	6.89384	5.43e-12	1.35108e-09
DBP	Blood_TWAS	GTEx	ENSG00000272092	8	270	susie	-6.8688	6.47e-12	1.59826e-09
DBP	Brain_TWAS	PEC	PXN	12	1	top1	6.86707	6.55e-12	1.61512e-09
DBP	Blood_TWAS	GTEx	RSF1	11	352	susie	-6.86223	6.78e-12	1.66288e-09
DBP	Brain_TWAS	PEC	CENPO	2	33	bslmm	6.86167	6.81e-12	1.66726e-09
DBP	Blood_TWAS	GTEx	TNFSF12	17	7	lasso	6.86119	6.83e-12	1.66918e-09
DBP	Brain_TWAS	PEC	ASIC1	12	1	top1	6.85535	7.11e-12	1.72838e-09
DBP	Brain_PWAS	WINGO	CNTFR	9	327	bslmm	6.84942	7.42e-12	1.80056e-09
DBP	Brain_TWAS	PEC	ENSG00000260037	15	35	bslmm	6.84798	7.49e-12	1.81434e-09
DBP	Blood_TWAS	GTEx	TNS1	2	449	susie	6.84741	7.52e-12	1.8184e-09
DBP	Brain_TWAS	PEC	ENSG00000258947	16	1	top1	-6.8452	7.64e-12	1.84417e-09
DBP	Blood_TWAS	GTEx	ENSG00000224137	2	8	enet	6.84457	7.67e-12	1.84816e-09
DBP	Blood_TWAS	GTEx	ENSG00000274750	6	1	top1	6.843	7.76e-12	1.86657e-09
DBP	Brain_TWAS	PEC	TPRKB	2	1	top1	-6.84146	7.84e-12	1.88252e-09
DBP	Blood_TWAS	GTEx	ENSG00000262319	17	1	top1	6.83333	8.3e-12	1.98603e-09
DBP	Blood_TWAS	GTEx	ZSCAN29	15	267	susie	-6.82847	8.58e-12	2.04828e-09
DBP	Blood_TWAS	GTEx	PREX1	20	28	enet	6.82746	8.64e-12	2.05663e-09
DBP	Blood_TWAS	GTEx	ENSG00000261367	16	1	top1	-6.81651	9.33e-12	2.21321e-09
DBP	Brain_TWAS	PEC	ENSG00000272312	6	15	bslmm	-6.8162	9.35e-12	2.21413e-09
DBP	Brain_PWAS	WINGO	UNC45A	15	1	top1	-6.8144	9.46e-12	2.23632e-09
DBP	Brain_PWAS	WINGO	CDC16	13	5	lasso	-6.813	9.59e-12	2.26316e-09
DBP	Brain_PWAS	WINGO	PREX1	20	597	bslmm	-6.799	1.05e-11	2.46942e-09
DBP	Blood_TWAS	GTEx	MOG	6	1	top1	-6.799	1.06e-11	2.48443e-09
DBP	Blood_TWAS	GTEx	CEBPZOS	2	504	susie	6.79466	1.09e-11	2.5504e-09
DBP	Blood_TWAS	GTEx	BAG4	8	253	susie	6.79089	1.11e-11	2.59277e-09
DBP	Blood_TWAS	GTEx	ENSG00000260063	1	1	top1	-6.79	1.13e-11	2.63501e-09
DBP	Brain_TWAS	PEC	CCM2L	20	1	top1	6.7799	1.2e-11	2.78877e-09
DBP	Blood_TWAS	GTEx	VKORC1	16	242	susie	-6.77301	1.26e-11	2.90852e-09
DBP	Blood_TWAS	GTEx	SMCR8	17	10	enet	6.77305	1.26e-11	2.90852e-09
DBP	Blood_TWAS	GTEx	UBA7	3	5	lasso	-6.7729	1.26e-11	2.90852e-09
DBP	Blood_TWAS	GTEx	SMIM22	16	5	lasso	-6.77314	1.26e-11	2.90852e-09
DBP	Brain_PWAS	WINGO	YOD1	1	4	lasso	-6.7724	1.27e-11	2.92669e-09
DBP	Brain_TWAS	PEC	BCL2L1	20	20	blup	-6.7704	1.28e-11	2.93987e-09
DBP	Brain_TWAS	PEC	TERF2	16	10	blup	6.7647	1.34e-11	3.07254e-09
DBP	Blood_TWAS	GTEx	ARPC3	12	226	susie	6.75235	1.45e-11	3.3137e-09
DBP	Brain_PWAS	WINGO	UFL1	6	389	bslmm	6.74611	1.52e-11	3.4679e-09
DBP	Brain_PWAS	WINGO	BCS1L	2	5	lasso	6.7421	1.56e-11	3.55326e-09
DBP	Blood_TWAS	GTEx	NELFCD	20	40	enet	6.73379	1.65e-11	3.73965e-09
DBP	Blood_TWAS	GTEx	CDK10	16	31	enet	-6.7096	1.95e-11	4.3906e-09
DBP	Brain_TWAS	PEC	TICAM1	19	1	top1	6.70886	1.96e-11	4.40589e-09
DBP	Blood_TWAS	GTEx	CNPY4	7	25	enet	6.70807	1.97e-11	4.42114e-09
DBP	Blood_TWAS	GTEx	TPM2	9	1	top1	6.68293	2.34e-11	5.24294e-09
DBP	Brain_TWAS	PEC	CHD6	20	44	blup	6.6799	2.39e-11	5.32889e-09
DBP	Blood_TWAS	GTEx	PDF	16	1	top1	6.67647	2.45e-11	5.45381e-09
DBP	Blood_TWAS	GTEx	PCNP	3	360	susie	-6.6682	2.59e-11	5.74683e-09
DBP	Blood_TWAS	GTEx	RGL3	19	1	top1	6.66782	2.6e-11	5.75971e-09
DBP	Brain_TWAS	PEC	CEP120	5	1	top1	-6.6625	2.69e-11	5.94949e-09
DBP	Brain_TWAS	PEC	ERI2	16	31	bslmm	6.6536	2.86e-11	6.285e-09
DBP	Brain_TWAS	PEC	RSRC1	3	1	top1	-6.65	2.87e-11	6.2969e-09
DBP	Brain_TWAS	PEC	FNIP1	5	24	blup	6.65215	2.89e-11	6.33067e-09
DBP	Blood_TWAS	GTEx	RPL23AP1	6	16	enet	-6.65	2.93e-11	6.40807e-09
DBP	Brain_TWAS	PEC	ENSG00000273265	2	12	bslmm	6.644	3.05e-11	6.64934e-09
DBP	Blood_TWAS	GTEx	VPS29	12	1	top1	-6.64045	3.13e-11	6.79141e-09
DBP	Blood_TWAS	GTEx	RAD9B	12	1	top1	-6.64045	3.13e-11	6.79141e-09
DBP	Brain_PWAS	WINGO	VAMP2	17	2	lasso	-6.63916	3.15e-11	6.82402e-09
DBP	Brain_TWAS	PEC	YOD1	1	1	top1	-6.63758	3.19e-11	6.89979e-09
DBP	Blood_TWAS	GTEx	TNS2	12	560	susie	-6.63136	3.33e-11	7.15752e-09
DBP	Blood_TWAS	GTEx	ENSG00000212978	2	25	enet	6.62988	3.36e-11	7.21072e-09
DBP	Brain_TWAS	PEC	PIGL	17	1	top1	6.62838	3.39e-11	7.26375e-09
DBP	Brain_TWAS	PEC	MRPL35	2	1	enet	-6.62585	3.45e-11	7.3808e-09
DBP	Brain_TWAS	PEC	RPUSD2	15	21	bslmm	-6.62463	3.48e-11	7.42186e-09
DBP	Brain_TWAS	PEC	SLC35G6	17	20	blup	6.61912	3.61e-11	7.67527e-09
DBP	Blood_TWAS	GTEx	ENSG00000275120	15	1	top1	6.61745	3.65e-11	7.73637e-09
DBP	Blood_TWAS	GTEx	ENSG00000269845	19	8	lasso	-6.61506	3.71e-11	7.85142e-09
DBP	Blood_TWAS	GTEx	BMS1P4	10	1	top1	-6.6133	3.76e-11	7.93279e-09
DBP	Brain_TWAS	PEC	ASCC2	22	31	bslmm	6.61312	3.76e-11	7.93279e-09
DBP	Blood_TWAS	GTEx	TRIM8	10	28	enet	6.6106	3.83e-11	8.02759e-09
DBP	Blood_TWAS	GTEx	SLC48A1	12	1	top1	-6.61006	3.84e-11	8.02759e-09
DBP	Brain_TWAS	PEC	KLHL2P1	4	1	top1	6.60784	3.9e-11	8.12827e-09
DBP	Brain_TWAS	PEC	CENPW	6	15	bslmm	-6.60685	3.93e-11	8.17839e-09
DBP	Blood_TWAS	GTEx	TRIM13	13	10	lasso	6.60592	3.95e-11	8.19518e-09
DBP	Blood_TWAS	GTEx	NCOR1	17	1	top1	6.60403	4e-11	8.2864e-09
DBP	Blood_TWAS	GTEx	TMEM131	2	251	susie	-6.5937	4.29e-11	8.82064e-09
DBP	Blood_TWAS	GTEx	PABPC4	1	42	enet	-6.59	4.52e-11	9.2658e-09
DBP	Blood_TWAS	GTEx	STMN3	20	18	enet	6.5846	4.56e-11	9.33386e-09
DBP	Brain_TWAS	PEC	KCNRG	13	1	top1	6.58252	4.63e-11	9.46304e-09
DBP	Blood_TWAS	GTEx	GCN1	12	17	enet	-6.57717	4.79e-11	9.76101e-09
DBP	Blood_TWAS	GTEx	POU5F1	6	28	enet	6.571	5.01e-11	1.01791e-08
DBP	Brain_TWAS	PEC	MIP	12	12	bslmm	-6.55276	5.65e-11	1.14119e-08
DBP	Brain_PWAS	WINGO	NMT1	17	1	top1	6.5473	5.86e-11	1.18187e-08
DBP	Blood_TWAS	GTEx	PIGL	17	1	top1	6.54054	6.13e-11	1.2327e-08
DBP	Blood_TWAS	GTEx	ERAP1	5	494	susie	-6.54	6.29e-11	1.26303e-08
DBP	Brain_TWAS	PEC	AMZ1	7	1	enet	-6.5298	6.59e-11	1.31941e-08
DBP	Brain_TWAS	PEC	PDE1A	2	53	bslmm	6.52706	6.71e-11	1.33953e-08
DBP	Blood_TWAS	GTEx	NR1H3	11	3	enet	6.52614	6.75e-11	1.34556e-08
DBP	Blood_TWAS	GTEx	ENSG00000278993	12	1	top1	-6.52247	6.92e-11	1.37546e-08
DBP	Brain_TWAS	PEC	TYMSOS	18	1	lasso	-6.5181	7.12e-11	1.41317e-08
DBP	Blood_TWAS	GTEx	PIGV	1	290	susie	-6.5	7.78e-11	1.54193e-08
DBP	Blood_TWAS	GTEx	EIF4ENIF1	22	1	top1	6.50331	7.86e-11	1.55331e-08
DBP	Brain_TWAS	PEC	SPRY4	5	1	lasso	-6.50235	7.91e-11	1.56094e-08
DBP	Blood_TWAS	GTEx	LMAN2L	2	1	top1	6.49367	8.38e-11	1.64424e-08
DBP	Brain_TWAS	PEC	NEK10	3	1	top1	-6.49	8.51e-11	1.66737e-08
DBP	Blood_TWAS	GTEx	EIF2AK4	15	39	enet	-6.48739	8.73e-11	1.70803e-08
DBP	Blood_TWAS	GTEx	ENSG00000274523	7	4	lasso	6.48316	8.98e-11	1.75195e-08
DBP	Blood_TWAS	GTEx	OSGEPL1-AS1	2	5	lasso	-6.48278	9e-11	1.75337e-08
DBP	Blood_TWAS	GTEx	CCNT2-AS1	2	374	susie	6.47189	9.68e-11	1.88051e-08
DBP	Brain_TWAS	PEC	SMARCA4	19	13	blup	6.46785	9.94e-11	1.92286e-08
DBP	Brain_TWAS	PEC	PPRC1	10	14	blup	-6.46742	9.97e-11	1.92595e-08
DBP	Brain_PWAS	WINGO	MTAP	9	25	enet	-6.45746	1.06e-10	2.0419e-08
DBP	Brain_TWAS	PEC	RHBDL3	17	24	bslmm	6.45605	1.07e-10	2.0554e-08
DBP	Brain_TWAS	PEC	KCNH2	7	44	bslmm	6.4535	1.09e-10	2.0909e-08
DBP	Brain_TWAS	PEC	TUBGCP4	15	6	blup	-6.44752	1.14e-10	2.16864e-08
DBP	Brain_TWAS	PEC	RRP15	1	3	enet	6.44285	1.17e-10	2.21956e-08
DBP	Brain_TWAS	PEC	ERAP2	5	1	top1	6.44218	1.18e-10	2.23236e-08
DBP	Brain_TWAS	PEC	ENSG00000213702	5	1	top1	-6.44218	1.18e-10	2.23236e-08
DBP	Blood_TWAS	GTEx	DDAH2	6	4	lasso	-6.432	1.26e-10	2.36094e-08
DBP	Blood_TWAS	GTEx	ENSG00000279825	17	1	top1	-6.42982	1.28e-10	2.38864e-08
DBP	Blood_TWAS	GTEx	IRF1-AS1	5	16	enet	-6.43	1.31e-10	2.438e-08
DBP	Brain_TWAS	PEC	CYB5D1	17	24	bslmm	-6.41766	1.38e-10	2.56134e-08
DBP	Blood_TWAS	GTEx	AHSA2P	2	305	susie	6.41481	1.41e-10	2.61349e-08
DBP	Blood_TWAS	GTEx	SPEN	1	422	susie	-6.41	1.42e-10	2.62847e-08
DBP	Brain_PWAS	WINGO	INPP5A	10	17	enet	-6.4055	1.5e-10	2.76538e-08
DBP	Blood_TWAS	GTEx	ENSG00000182109	1	373	susie	6.4	1.54e-10	2.83152e-08
DBP	Brain_TWAS	PEC	ENSG00000269755	19	1	top1	6.40136	1.54e-10	2.83152e-08
DBP	Blood_TWAS	GTEx	ENSG00000260229	16	4	lasso	6.38275	1.74e-10	3.16116e-08
DBP	Brain_TWAS	PEC	STYX	14	1	top1	6.3804	1.77e-10	3.19874e-08
DBP	Blood_TWAS	GTEx	UBE2Z	17	21	enet	-6.37697	1.81e-10	3.26244e-08
DBP	Brain_TWAS	PEC	UNC13D	17	1	top1	6.37107	1.88e-10	3.38417e-08
DBP	Blood_TWAS	GTEx	MFHAS1	8	8	lasso	6.35945	2.02e-10	3.61722e-08
DBP	Brain_PWAS	WINGO	RHOT2	16	4	lasso	-6.3576	2.05e-10	3.6614e-08
DBP	Brain_TWAS	PEC	BTBD2	19	18	bslmm	6.35648	2.06e-10	3.67448e-08
DBP	Blood_TWAS	GTEx	ENSG00000267801	17	1	top1	-6.35148	2.13e-10	3.7895e-08
DBP	Brain_PWAS	WINGO	AMPD3	11	522	blup	-6.35052	2.15e-10	3.81519e-08
DBP	Brain_PWAS	WINGO	PPP2R2A	8	626	blup	-6.34382	2.24e-10	3.96466e-08
DBP	Blood_TWAS	GTEx	CYP3A5	7	315	susie	-6.34104	2.28e-10	4.02508e-08
DBP	Blood_TWAS	GTEx	LRRC43	12	12	enet	-6.34044	2.29e-10	4.03754e-08
DBP	Brain_PWAS	WINGO	ERP29	12	161	blup	-6.3314	2.43e-10	4.27889e-08
DBP	Brain_PWAS	WINGO	HYI	1	38	enet	-6.3305	2.44e-10	4.29099e-08
DBP	Brain_TWAS	PEC	MSRA	8	96	bslmm	-6.3225	2.57e-10	4.51383e-08
DBP	Brain_PWAS	WINGO	CFDP1	16	349	blup	-6.3195	2.62e-10	4.59577e-08
DBP	Blood_TWAS	GTEx	ENSG00000255354	8	601	susie	-6.31149	2.76e-10	4.82902e-08
DBP	Blood_TWAS	GTEx	LNPEP	5	493	susie	6.29	3.08e-10	5.36839e-08
DBP	Blood_TWAS	GTEx	MTFP1	22	9	enet	6.28728	3.23e-10	5.6227e-08
DBP	Brain_TWAS	PEC	TOP3A	17	1	enet	-6.28481	3.28e-10	5.70251e-08
DBP	Blood_TWAS	GTEx	PTPRJ	11	237	susie	-6.28394	3.3e-10	5.73003e-08
DBP	Blood_TWAS	GTEx	MYO9B	19	8	enet	-6.28126	3.36e-10	5.82684e-08
DBP	Brain_TWAS	PEC	FERMT2	14	2	enet	-6.279	3.41e-10	5.89866e-08
DBP	Brain_PWAS	WINGO	CENPV	17	9	enet	6.27414	3.52e-10	6.07364e-08
DBP	Blood_TWAS	GTEx	SLC16A1-AS1	1	16	enet	-6.26	3.75e-10	6.45428e-08
DBP	Blood_TWAS	GTEx	ATP6V1G2	6	30	enet	6.26	3.86e-10	6.63529e-08
DBP	Brain_TWAS	PEC	MPDU1	17	20	blup	-6.25937	3.87e-10	6.64416e-08
DBP	Brain_TWAS	PEC	UPF3A	13	1	enet	6.24375	4.27e-10	7.27632e-08
DBP	Blood_TWAS	GTEx	TOP3A	17	1	top1	-6.24359	4.28e-10	7.28433e-08
DBP	Blood_TWAS	GTEx	CPEB4	5	25	enet	-6.24	4.34e-10	7.3773e-08
DBP	Brain_TWAS	PEC	CLINT1	5	50	bslmm	6.23898	4.4e-10	7.46082e-08
DBP	Blood_TWAS	GTEx	NT5DC1	6	403	susie	6.23238	4.59e-10	7.76383e-08
DBP	Brain_TWAS	PEC	ROGDI	16	1	top1	6.2314	4.62e-10	7.78581e-08
DBP	Brain_PWAS	WINGO	AS3MT	10	28	enet	-6.2316	4.62e-10	7.78581e-08
DBP	Brain_PWAS	WINGO	MRPS31	13	1	top1	-6.231	4.63e-10	7.7931e-08
DBP	Brain_TWAS	PEC	PRKCE	2	96	blup	6.23056	4.65e-10	7.81718e-08
DBP	Blood_TWAS	GTEx	FDFT1	8	15	enet	6.22786	4.73e-10	7.93225e-08
DBP	Brain_TWAS	PEC	NCAPG	4	1	top1	6.22485	4.82e-10	8.07332e-08
DBP	Blood_TWAS	GTEx	ENSG00000231050	1	317	susie	-6.22	4.97e-10	8.2641e-08
DBP	Blood_TWAS	GTEx	HSPA4	5	1	top1	6.22	5.01e-10	8.32054e-08
DBP	Brain_PWAS	WINGO	GTPBP10	7	7	lasso	6.2101	5.3e-10	8.78093e-08
DBP	Brain_TWAS	PEC	RMDN3	15	1	top1	6.2037	5.51e-10	9.10688e-08
DBP	Brain_TWAS	PEC	MTRF1	13	1	top1	6.20118	5.6e-10	9.24451e-08
DBP	Brain_PWAS	WINGO	C3orf18	3	1	top1	6.1972	5.75e-10	9.48074e-08
DBP	Brain_TWAS	PEC	ENSG00000243659	1	7	blup	6.19411	5.86e-10	9.65052e-08
DBP	Blood_TWAS	GTEx	ENSG00000272505	8	25	enet	6.19289	5.91e-10	9.70958e-08
DBP	Brain_TWAS	PEC	FAM180B	11	12	blup	6.18534	6.2e-10	1.01617e-07
DBP	Brain_TWAS	PEC	COG2	1	72	bslmm	-6.18174	6.34e-10	1.03664e-07
DBP	Brain_TWAS	PEC	ZBTB46	20	25	bslmm	-6.1813	6.36e-10	1.03868e-07
DBP	Blood_TWAS	GTEx	RPS28	19	1	top1	6.18	6.41e-10	1.04312e-07
DBP	Brain_PWAS	WINGO	MTFP1	22	380	bslmm	6.18003	6.41e-10	1.04312e-07
DBP	Brain_TWAS	PEC	NT5C2	10	20	blup	-6.17678	6.54e-10	1.06302e-07
DBP	Brain_TWAS	PEC	HMGN4	6	1	enet	6.16848	6.9e-10	1.11625e-07
DBP	Brain_TWAS	PEC	ENSG00000261353	6	1	top1	6.16848	6.9e-10	1.11625e-07
DBP	Brain_PWAS	WINGO	SORBS3	8	1	top1	6.16667	6.97e-10	1.12492e-07
DBP	Blood_TWAS	GTEx	YAF2	12	1	top1	-6.16438	7.08e-10	1.13866e-07
DBP	Blood_TWAS	GTEx	HLA-F-AS1	6	14	enet	-6.162	7.18e-10	1.15339e-07
DBP	Blood_PWAS	UKB	DPEP1	16	33	lasso	6.1603	7.26e-10	1.16488e-07
DBP	Brain_TWAS	PEC	GLRB	4	3	enet	-6.15504	7.51e-10	1.20359e-07
DBP	Brain_TWAS	PEC	CDC42EP2	11	23	bslmm	6.1511	7.69e-10	1.22814e-07
DBP	Blood_TWAS	GTEx	PRPF6	20	8	enet	-6.14975	7.76e-10	1.23788e-07
DBP	Blood_TWAS	GTEx	ENSG00000267122	19	3	lasso	6.14836	7.83e-10	1.2476e-07
DBP	Blood_TWAS	GTEx	LST1	6	36	enet	-6.148	7.86e-10	1.25092e-07
DBP	Blood_TWAS	GTEx	ENSG00000268535	19	303	susie	-6.14575	7.96e-10	1.26391e-07
DBP	Brain_TWAS	PEC	DPH1	17	1	top1	6.14465	8.01e-10	1.27038e-07
DBP	Blood_TWAS	GTEx	FIBP	11	347	susie	6.1445	8.02e-10	1.2705e-07
DBP	Blood_TWAS	GTEx	FAM120B	6	339	susie	6.14306	8.09e-10	1.28011e-07
DBP	Brain_TWAS	PEC	ARHGEF18	19	1	top1	-6.14286	8.11e-10	1.28033e-07
DBP	Brain_PWAS	WINGO	EFNB3	17	3	lasso	6.14286	8.11e-10	1.28033e-07
DBP	Blood_TWAS	GTEx	PGBD1	6	1	top1	-6.139	8.29e-10	1.30724e-07
DBP	Brain_TWAS	PEC	TBX3	12	41	bslmm	6.13249	8.65e-10	1.36088e-07
DBP	Brain_TWAS	PEC	ENSG00000273026	1	1	top1	6.13044	8.76e-10	1.37661e-07
DBP	Blood_TWAS	GTEx	TEX14	17	3	lasso	6.1249	9.07e-10	1.41884e-07
DBP	Blood_TWAS	GTEx	HIVEP3	1	373	susie	6.12	9.2e-10	1.43753e-07
DBP	Blood_TWAS	GTEx	ENSG00000232748	16	242	susie	-6.12087	9.31e-10	1.45307e-07
DBP	Brain_PWAS	WINGO	LMOD1	1	7	lasso	-6.1076	1.01e-09	1.56924e-07
DBP	Brain_PWAS	WINGO	GIMAP4	7	5	lasso	-6.1041	1.03e-09	1.5985e-07
DBP	Brain_TWAS	PEC	SCAMP2	15	10	blup	-6.10172	1.05e-09	1.6277e-07
DBP	Blood_TWAS	GTEx	ENSG00000266970	17	7	enet	-6.09923	1.07e-09	1.65684e-07
DBP	Brain_TWAS	PEC	SUPT7L	2	1	top1	6.09524	1.09e-09	1.68401e-07
DBP	Brain_TWAS	PEC	ZNF512	2	1	top1	-6.09524	1.09e-09	1.68401e-07
DBP	Blood_TWAS	GTEx	ALMS1	2	296	susie	6.09314	1.11e-09	1.71298e-07
DBP	Blood_TWAS	GTEx	NTN5	19	18	enet	6.09157	1.12e-09	1.72647e-07
DBP	Brain_TWAS	PEC	LCNL1	9	10	bslmm	-6.08518	1.16e-09	1.78213e-07
DBP	Brain_PWAS	WINGO	JMJD7	15	77	enet	6.086	1.16e-09	1.78213e-07
DBP	Blood_PWAS	UKB	NPPB	1	14	lasso	6.08334	1.18e-09	1.80881e-07
DBP	Brain_TWAS	PEC	ENSG00000269481	19	21	bslmm	6.08185	1.19e-09	1.82211e-07
DBP	Brain_PWAS	WINGO	SHMT1	17	36	enet	6.07834	1.21e-09	1.84655e-07
DBP	Brain_TWAS	PEC	TDH	8	1	lasso	-6.0748	1.24e-09	1.88814e-07
DBP	Brain_PWAS	WINGO	PDF	16	9	enet	-6.0744	1.24e-09	1.88814e-07
DBP	Blood_PWAS	UKB	HLA-E	6	24	lasso	6.074	1.25e-09	1.90126e-07
DBP	Brain_TWAS	PEC	OSER1	20	36	bslmm	-6.0616	1.35e-09	2.04882e-07
DBP	Brain_PWAS	WINGO	UBE2Z	17	1	top1	6.05369	1.42e-09	2.15268e-07
DBP	Blood_TWAS	GTEx	ACP2	11	16	enet	6.05206	1.43e-09	2.16545e-07
DBP	Blood_TWAS	GTEx	LLGL1	17	279	susie	-6.05104	1.44e-09	2.17819e-07
DBP	Blood_TWAS	GTEx	SMG8	17	1	top1	6.04321	1.51e-09	2.27905e-07
DBP	Blood_TWAS	GTEx	FLNB	3	5	lasso	6.0409	1.53e-09	2.30418e-07
DBP	Blood_TWAS	GTEx	GOSR2	17	1	top1	6.04054	1.54e-09	2.31163e-07
DBP	Brain_TWAS	PEC	FLNB	3	43	blup	6.03	1.64e-09	2.44836e-07
DBP	Blood_TWAS	GTEx	LRRC37A2	17	35	enet	-6.02178	1.73e-09	2.57992e-07
DBP	Blood_TWAS	GTEx	MAP3K11	11	1	top1	6.02	1.74e-09	2.58921e-07
DBP	Brain_TWAS	PEC	MAP3K11	11	1	lasso	6.02	1.74e-09	2.58921e-07
DBP	Blood_TWAS	GTEx	ENSG00000273355	18	598	susie	6.01559	1.79e-09	2.65498e-07
DBP	Blood_TWAS	GTEx	TEX2	17	4	lasso	-6.01399	1.81e-09	2.68175e-07
DBP	Brain_TWAS	PEC	DZIP1L	3	2	enet	-6	1.92e-09	2.8386e-07
DBP	Blood_TWAS	GTEx	SF3A2	19	410	susie	-6.00325	1.93e-09	2.85032e-07
DBP	Blood_TWAS	GTEx	C2orf74	2	314	susie	-6.00108	1.96e-09	2.89152e-07
DBP	Blood_TWAS	GTEx	CLN8	8	33	enet	6.00024	1.97e-09	2.89693e-07
DBP	Blood_TWAS	GTEx	ENSG00000232912	1	1	top1	6	1.97e-09	2.89693e-07
DBP	Brain_TWAS	PEC	ENSG00000271075	14	30	bslmm	-5.9984	1.99e-09	2.92321e-07
DBP	Brain_PWAS	WINGO	LLGL1	17	24	enet	5.99655	2.02e-09	2.96095e-07
DBP	Brain_TWAS	PEC	TP53BP1	15	1	top1	-5.99465	2.04e-09	2.98708e-07
DBP	Blood_TWAS	GTEx	CLOCK	4	1	top1	-5.98693	2.14e-09	3.10372e-07
DBP	Brain_TWAS	PEC	ATP5MC1	17	1	enet	5.98649	2.14e-09	3.10372e-07
DBP	Blood_TWAS	GTEx	EIF4G2	11	697	susie	-5.98126	2.21e-09	3.1784e-07
DBP	Brain_TWAS	PEC	LNPEP	5	2	enet	-5.98171	2.21e-09	3.1784e-07
DBP	Brain_TWAS	PEC	PGGT1B	5	48	bslmm	-5.98125	2.21e-09	3.1784e-07
DBP	Brain_TWAS	PEC	FCF1P2	3	6	blup	5.98	2.21e-09	3.1784e-07
DBP	Brain_PWAS	WINGO	SMG6	17	4	lasso	-5.9816	2.21e-09	3.1784e-07
DBP	Brain_PWAS	WINGO	RMDN3	15	8	lasso	5.9794	2.24e-09	3.21817e-07
DBP	Blood_TWAS	GTEx	ATP5MC1	17	392	susie	-5.97646	2.28e-09	3.2688e-07
DBP	Blood_TWAS	GTEx	MAP3K10	19	390	susie	-5.9714	2.35e-09	3.36565e-07
DBP	Blood_TWAS	GTEx	ENSG00000275413	17	281	susie	-5.9631	2.47e-09	3.52282e-07
DBP	Blood_TWAS	GTEx	ENSG00000227782	17	283	susie	5.96127	2.5e-09	3.5619e-07
DBP	Blood_TWAS	GTEx	LRRN2	1	611	susie	-5.96	2.51e-09	3.57245e-07
DBP	Brain_TWAS	PEC	ENSG00000224331	2	26	bslmm	5.95975	2.53e-09	3.59718e-07
DBP	Blood_TWAS	GTEx	ENSG00000272979	2	1	top1	-5.95541	2.59e-09	3.67488e-07
DBP	Blood_TWAS	GTEx	TPM3	1	322	susie	-5.95	2.67e-09	3.78448e-07
DBP	Blood_TWAS	GTEx	ZFP91	11	1	top1	-5.94762	2.72e-09	3.85138e-07
DBP	Brain_TWAS	PEC	RN7SL396P	8	45	bslmm	5.9468	2.73e-09	3.86156e-07
DBP	Blood_TWAS	GTEx	STXBP5	6	1	top1	-5.94595	2.75e-09	3.88585e-07
DBP	Brain_TWAS	PEC	UFL1	6	45	bslmm	5.94096	2.83e-09	3.98658e-07
DBP	Blood_TWAS	GTEx	CCNT2	2	8	enet	-5.93763	2.89e-09	4.06277e-07
DBP	Blood_TWAS	GTEx	TRPV4	12	10	enet	5.93752	2.89e-09	4.06277e-07
DBP	Brain_TWAS	PEC	ALMS1P1	2	1	lasso	5.93714	2.9e-09	4.07266e-07
DBP	Blood_TWAS	GTEx	ENSG00000262877	17	32	enet	5.93675	2.91e-09	4.08253e-07
DBP	Brain_TWAS	PEC	CLN6	15	1	lasso	-5.93197	2.99e-09	4.18195e-07
DBP	Brain_TWAS	PEC	CALML4	15	1	top1	-5.93197	2.99e-09	4.18195e-07
DBP	Blood_TWAS	GTEx	ENSG00000280022	17	12	lasso	-5.9265	3.09e-09	4.30865e-07
DBP	Blood_TWAS	GTEx	ZNF391	6	15	lasso	-5.925	3.11e-09	4.33214e-07
DBP	Brain_TWAS	PEC	KMT5A	12	11	blup	5.92351	3.15e-09	4.37898e-07
DBP	Blood_TWAS	GTEx	PRKCE	2	16	enet	5.92137	3.19e-09	4.4301e-07
DBP	Brain_PWAS	WINGO	TMEM165	4	353	blup	5.9212	3.2e-09	4.4395e-07
DBP	Blood_TWAS	GTEx	SLC35G5	8	1	top1	-5.91892	3.24e-09	4.49046e-07
DBP	Blood_TWAS	GTEx	TMEM165	4	395	susie	-5.91461	3.33e-09	4.59664e-07
DBP	Brain_PWAS	WINGO	C2orf88	2	1	top1	5.9133	3.35e-09	4.6196e-07
DBP	Brain_TWAS	PEC	ENSG00000272572	10	1	lasso	-5.91275	3.36e-09	4.62875e-07
DBP	Blood_TWAS	GTEx	KANSL1-AS1	17	1	top1	-5.90811	3.46e-09	4.74746e-07
DBP	Blood_TWAS	GTEx	ENSG00000263503	17	9	lasso	-5.90808	3.46e-09	4.74746e-07
DBP	Blood_TWAS	GTEx	DND1P1	17	9	lasso	-5.90808	3.46e-09	4.74746e-07
DBP	Brain_PWAS	WINGO	FAM91A1	8	42	enet	5.90766	3.47e-09	4.75643e-07
DBP	Blood_TWAS	GTEx	PSORS1C3	6	44	enet	5.89	3.86e-09	5.26474e-07
DBP	Brain_TWAS	PEC	ANKLE1	19	22	blup	-5.88516	3.98e-09	5.42303e-07
DBP	Brain_TWAS	PEC	HIVEP3	1	54	bslmm	5.88149	4.07e-09	5.54016e-07
DBP	Blood_TWAS	GTEx	FBN1	15	346	susie	-5.87949	4.12e-09	5.58608e-07
DBP	Brain_TWAS	PEC	TPD52L2	20	1	enet	5.8792	4.12e-09	5.58608e-07
DBP	Brain_PWAS	WINGO	LNPEP	5	1	top1	-5.8792	4.12e-09	5.58608e-07
DBP	Blood_TWAS	GTEx	NSUN6	10	580	susie	5.8772	4.17e-09	5.64273e-07
DBP	Brain_TWAS	PEC	C2orf74	2	1	top1	-5.87671	4.18e-09	5.65069e-07
DBP	Blood_TWAS	GTEx	LRRC37A4P	17	10	lasso	5.87072	4.34e-09	5.85546e-07
DBP	Blood_TWAS	GTEx	LINC02210	17	90	susie	-5.87041	4.35e-09	5.86319e-07
DBP	Blood_TWAS	GTEx	ENSG00000267082	19	385	susie	-5.86662	4.45e-09	5.9921e-07
DBP	Blood_TWAS	GTEx	DCBLD1	6	417	susie	5.86355	4.53e-09	6.08193e-07
DBP	Brain_TWAS	PEC	ORC4	2	24	bslmm	5.86279	4.55e-09	6.10282e-07
DBP	Blood_TWAS	GTEx	CALML4	15	465	susie	5.86214	4.57e-09	6.11174e-07
DBP	Brain_TWAS	PEC	ANXA7	10	9	blup	-5.86222	4.57e-09	6.11174e-07
DBP	Blood_TWAS	GTEx	APOLD1	12	492	susie	5.86152	4.59e-09	6.12656e-07
DBP	Brain_TWAS	PEC	GUK1	1	1	top1	5.86111	4.6e-09	6.13394e-07
DBP	Blood_TWAS	GTEx	MTRF1	13	1	top1	5.85965	4.64e-09	6.18128e-07
DBP	Blood_TWAS	GTEx	CWF19L2	11	5	lasso	5.8588	4.66e-09	6.20191e-07
DBP	Brain_PWAS	WINGO	MECR	1	331	bslmm	-5.8539	4.8e-09	6.37588e-07
DBP	Brain_PWAS	WINGO	STXBP5	6	1	top1	-5.85235	4.85e-09	6.42985e-07
DBP	Brain_PWAS	WINGO	ORM2	9	587	bslmm	5.84921	4.94e-09	6.54286e-07
DBP	Blood_TWAS	GTEx	ENSG00000257433	12	5	lasso	-5.83989	5.22e-09	6.9004e-07
DBP	Blood_TWAS	GTEx	ENSG00000243410	3	1	top1	5.8397	5.23e-09	6.90697e-07
DBP	Brain_TWAS	PEC	NKX2-2	20	37	bslmm	-5.8351	5.38e-09	7.08463e-07
DBP	Brain_TWAS	PEC	JARID2	6	68	blup	-5.83259	5.46e-09	7.18309e-07
DBP	Blood_TWAS	GTEx	ENSG00000263001	7	148	susie	5.82932	5.57e-09	7.32079e-07
DBP	Brain_TWAS	PEC	RBM8A	1	4	bslmm	5.82119	5.84e-09	7.62459e-07
DBP	Brain_TWAS	PEC	ENSG00000271889	2	1	top1	-5.81633	6.02e-09	7.83724e-07
DBP	Blood_TWAS	GTEx	ENSG00000275371	16	14	enet	5.81469	6.07e-09	7.89485e-07
DBP	Blood_TWAS	GTEx	BCKDK	16	5	lasso	-5.81451	6.08e-09	7.90038e-07
DBP	Brain_TWAS	PEC	NACA	12	13	blup	5.80804	6.32e-09	8.18899e-07
DBP	Brain_PWAS	WINGO	APOA4	11	460	bslmm	-5.80555	6.42e-09	8.31072e-07
DBP	Blood_TWAS	GTEx	UFL1	6	1	top1	5.80255	6.53e-09	8.44516e-07
DBP	Brain_TWAS	PEC	TNS1	2	1	top1	5.79487	6.84e-09	8.82116e-07
DBP	Brain_TWAS	PEC	CCNT2	2	1	lasso	-5.79327	6.9e-09	8.87354e-07
DBP	Brain_TWAS	PEC	USP54	10	1	top1	-5.79344	6.9e-09	8.87354e-07
DBP	Brain_TWAS	PEC	CCNT2-AS1	2	1	lasso	5.79327	6.9e-09	8.87354e-07
DBP	Blood_TWAS	GTEx	CYP26B1	2	1	top1	-5.78713	7.16e-09	9.15647e-07
DBP	Blood_TWAS	GTEx	SIK2	11	387	susie	5.7851	7.25e-09	9.26294e-07
DBP	Brain_TWAS	PEC	FLT1	13	70	blup	5.78173	7.39e-09	9.43303e-07
DBP	Brain_PWAS	WINGO	PTPMT1	11	1	top1	-5.78022	7.46e-09	9.50472e-07
DBP	Blood_TWAS	GTEx	HAAO	2	454	susie	-5.77683	7.61e-09	9.67788e-07
DBP	Blood_TWAS	GTEx	NUP160	11	1	top1	5.77174	7.85e-09	9.95544e-07
DBP	Brain_TWAS	PEC	PRSS51	8	1	top1	5.7647	8.18e-09	1.03358e-06
DBP	Brain_TWAS	PEC	C11orf24	11	1	top1	-5.75676	8.57e-09	1.08087e-06
DBP	Blood_TWAS	GTEx	ENSG00000262500	17	28	enet	-5.75652	8.59e-09	1.0824e-06
DBP	Brain_TWAS	PEC	DDX55	12	13	bslmm	-5.75586	8.62e-09	1.08518e-06
DBP	Brain_TWAS	PEC	NCKIPSD	3	3	bslmm	-5.74	9.35e-09	1.17171e-06
DBP	Blood_TWAS	GTEx	ENSG00000276691	12	39	enet	-5.73284	9.88e-09	1.22693e-06
DBP	Brain_TWAS	PEC	CCDC17	1	11	bslmm	-5.72627	1.03e-08	1.27105e-06
DBP	Brain_TWAS	PEC	ENSG00000261452	2	28	blup	5.72205	1.05e-08	1.2934e-06
DBP	Brain_PWAS	WINGO	C15orf40	15	9	lasso	5.7229	1.05e-08	1.2934e-06
DBP	Brain_TWAS	PEC	ERAP1	5	3	enet	-5.71626	1.09e-08	1.33907e-06
DBP	Blood_TWAS	GTEx	TERF2	16	1	top1	5.7125	1.11e-08	1.36242e-06
DBP	Brain_TWAS	PEC	GIMAP4	7	1	top1	-5.7119	1.12e-08	1.37224e-06
DBP	Brain_TWAS	PEC	KPNA5	6	36	blup	-5.71191	1.12e-08	1.37224e-06
DBP	Blood_TWAS	GTEx	HLA-T	6	24	enet	5.711	1.13e-08	1.38326e-06
DBP	Brain_TWAS	PEC	LRP5	11	34	blup	-5.70058	1.19e-08	1.44896e-06
DBP	Blood_TWAS	GTEx	EIF4B	12	1	top1	5.6971	1.22e-08	1.48024e-06
DBP	Blood_TWAS	GTEx	FADD	11	445	susie	-5.69521	1.23e-08	1.49106e-06
DBP	Blood_TWAS	GTEx	GNLY	2	29	enet	-5.69425	1.24e-08	1.50185e-06
DBP	Blood_TWAS	GTEx	ZNF668	16	243	susie	-5.6855	1.3e-08	1.57314e-06
DBP	Blood_TWAS	GTEx	SRR	17	17	enet	5.68466	1.31e-08	1.58245e-06
DBP	Brain_TWAS	PEC	RPRML	17	1	top1	5.68493	1.31e-08	1.58245e-06
DBP	Blood_TWAS	GTEx	BEND7	10	16	enet	5.6831	1.32e-08	1.59313e-06
DBP	Blood_TWAS	GTEx	ENSG00000279196	16	4	lasso	-5.68185	1.33e-08	1.60379e-06
DBP	Brain_TWAS	PEC	PWWP2A	5	1	top1	-5.67785	1.36e-08	1.63853e-06
DBP	Blood_TWAS	GTEx	RNF112	17	272	susie	-5.67617	1.38e-08	1.65971e-06
DBP	Brain_TWAS	PEC	AKR1A1	1	11	bslmm	-5.67431	1.39e-08	1.67027e-06
DBP	Blood_TWAS	GTEx	C4orf3	4	439	susie	-5.6734	1.4e-08	1.67789e-06
DBP	Blood_TWAS	GTEx	ZDHHC18	1	14	lasso	5.67	1.4e-08	1.67789e-06
DBP	Brain_TWAS	PEC	CIPC	14	3	lasso	5.6733	1.4e-08	1.67789e-06
DBP	Brain_TWAS	PEC	ENSG00000132832	20	1	enet	-5.6623	1.49e-08	1.78419e-06
DBP	Blood_TWAS	GTEx	ENSG00000235423	12	1	top1	5.66	1.51e-08	1.80343e-06
DBP	Brain_TWAS	PEC	RAPGEF3	12	48	bslmm	5.6606	1.51e-08	1.80343e-06
DBP	Blood_TWAS	GTEx	GIMAP1	7	1	top1	-5.65823	1.53e-08	1.8194e-06
DBP	Brain_TWAS	PEC	ENSG00000227540	10	1	top1	-5.6587	1.53e-08	1.8194e-06
DBP	Blood_TWAS	GTEx	BMAL1	11	538	susie	-5.65614	1.55e-08	1.84159e-06
DBP	Blood_TWAS	GTEx	BICRAL	6	2	lasso	5.65341	1.57e-08	1.86213e-06
DBP	Blood_TWAS	GTEx	SFXN2	10	1	top1	5.6515	1.59e-08	1.88098e-06
DBP	Brain_TWAS	PEC	PLEKHA1	10	1	top1	-5.65106	1.59e-08	1.88098e-06
DBP	Brain_TWAS	PEC	L3HYPDH	14	1	enet	5.651	1.6e-08	1.88955e-06
DBP	Brain_TWAS	PEC	ENSG00000259551	15	23	blup	-5.65079	1.6e-08	1.88955e-06
DBP	Brain_TWAS	PEC	RNF25	2	21	blup	5.64972	1.61e-08	1.89973e-06
DBP	Blood_TWAS	GTEx	BACE1	11	1	top1	-5.64626	1.64e-08	1.9285e-06
DBP	Brain_TWAS	PEC	ENSG00000272630	10	9	blup	5.64593	1.64e-08	1.9285e-06
DBP	Blood_TWAS	GTEx	PPP2R2D	10	15	enet	-5.6417	1.68e-08	1.97385e-06
DBP	Brain_TWAS	PEC	CALCB	11	32	bslmm	-5.63996	1.7e-08	1.99394e-06
DBP	Blood_TWAS	GTEx	PLEKHM1	17	158	susie	5.63654	1.73e-08	2.02394e-06
DBP	Brain_PWAS	WINGO	MTOR	1	23	enet	-5.6349	1.75e-08	2.04385e-06
DBP	Blood_TWAS	GTEx	ZNF500	16	36	enet	-5.63266	1.77e-08	2.06195e-06
DBP	Brain_PWAS	WINGO	SRR	17	1	top1	5.63291	1.77e-08	2.06195e-06
DBP	Blood_TWAS	GTEx	CDK5RAP3	17	388	susie	5.63196	1.78e-08	2.07009e-06
DBP	Brain_TWAS	PEC	COQ10A	12	7	bslmm	-5.63054	1.8e-08	2.08981e-06
DBP	Brain_PWAS	WINGO	SLK	10	384	bslmm	-5.6287	1.82e-08	2.11125e-06
DBP	Blood_TWAS	GTEx	NDUFAF7	2	478	susie	5.6276	1.83e-08	2.12105e-06
DBP	Brain_PWAS	WINGO	ACSL6	5	50	enet	5.6253	1.85e-08	2.14243e-06
DBP	Brain_PWAS	WINGO	EPB41	1	8	lasso	5.6234	1.87e-08	2.16013e-06
DBP	Blood_TWAS	GTEx	AQP11	11	1	top1	-5.62083	1.9e-08	2.19109e-06
DBP	Blood_TWAS	GTEx	SPRYD3	12	526	susie	-5.61952	1.91e-08	2.19893e-06
DBP	Brain_TWAS	PEC	ARFRP1	20	1	top1	5.6166	1.95e-08	2.24123e-06
DBP	Blood_TWAS	GTEx	TSPOAP1-AS1	17	5	lasso	-5.61546	1.96e-08	2.24708e-06
DBP	Blood_TWAS	GTEx	HOXB7	17	400	susie	-5.60417	2.09e-08	2.38616e-06
DBP	Brain_TWAS	PEC	PGR	11	42	bslmm	5.59736	2.18e-08	2.48478e-06
DBP	Brain_TWAS	PEC	DTNB	2	25	bslmm	5.59397	2.22e-08	2.52618e-06
DBP	Brain_PWAS	WINGO	NAE1	16	189	bslmm	-5.5879	2.3e-08	2.61289e-06
DBP	Blood_TWAS	GTEx	L3HYPDH	14	34	enet	5.58688	2.31e-08	2.62208e-06
DBP	Brain_TWAS	PEC	FBXW7	4	36	blup	-5.58342	2.36e-08	2.67441e-06
DBP	Blood_TWAS	GTEx	FAM117B	2	1	top1	5.58125	2.39e-08	2.6995e-06
DBP	Brain_TWAS	PEC	LMOD1	1	43	bslmm	-5.5812	2.39e-08	2.6995e-06
DBP	Blood_TWAS	GTEx	RNF40	16	209	susie	5.58063	2.4e-08	2.70857e-06
DBP	Brain_TWAS	PEC	ZNF597	16	1	top1	5.5789	2.42e-08	2.7289e-06
DBP	Blood_TWAS	GTEx	MAP3K1	5	39	enet	5.58	2.45e-08	2.7582e-06
DBP	Brain_TWAS	PEC	MRPS31	13	27	bslmm	5.57448	2.48e-08	2.78512e-06
DBP	Blood_TWAS	GTEx	TIE1	1	461	susie	5.56	2.64e-08	2.95274e-06
DBP	Brain_PWAS	WINGO	DPY19L1	7	1	top1	-5.5621	2.67e-08	2.98143e-06
DBP	Blood_TWAS	GTEx	MTHFSD	16	18	enet	5.56096	2.68e-08	2.99017e-06
DBP	Blood_TWAS	GTEx	NKX3-1	8	553	susie	-5.55788	2.73e-08	3.03364e-06
DBP	Brain_PWAS	WINGO	LRBA	4	413	bslmm	5.5579	2.73e-08	3.03364e-06
DBP	Blood_TWAS	GTEx	CEP63	3	22	enet	-5.5557	2.77e-08	3.0756e-06
DBP	Blood_TWAS	GTEx	HSD3B7	16	1	top1	-5.54546	2.93e-08	3.23754e-06
DBP	Blood_TWAS	GTEx	CLN6	15	1	top1	5.54362	2.96e-08	3.26282e-06
DBP	Brain_TWAS	PEC	ZNF204P	6	11	bslmm	-5.542	2.98e-08	3.2796e-06
DBP	Brain_PWAS	WINGO	IBA57	1	1	top1	5.539	3.04e-08	3.33494e-06
DBP	Brain_TWAS	PEC	FANCA	16	17	bslmm	5.5344	3.12e-08	3.4118e-06
DBP	Blood_TWAS	GTEx	RERE	1	18	enet	5.53	3.14e-08	3.42822e-06
DBP	Brain_PWAS	WINGO	IFIT2	10	3	lasso	5.5329	3.15e-08	3.4364e-06
DBP	Brain_PWAS	WINGO	GUCY1A1	4	27	enet	-5.5312	3.18e-08	3.45814e-06
DBP	Brain_TWAS	PEC	CTSW	11	1	top1	-5.52903	3.22e-08	3.49334e-06
DBP	Brain_TWAS	PEC	CFL1	11	1	top1	-5.52903	3.22e-08	3.49334e-06
DBP	Blood_PWAS	UKB	FKBPL	6	8	lasso	-5.528	3.24e-08	3.51227e-06
DBP	Blood_TWAS	GTEx	DIP2B	12	296	susie	-5.52727	3.25e-08	3.52033e-06
DBP	Blood_TWAS	GTEx	SKIC2	6	222	susie	5.522	3.35e-08	3.61724e-06
DBP	Brain_PWAS	WINGO	GSTM1	1	387	bslmm	-5.5199	3.39e-08	3.65181e-06
DBP	Brain_TWAS	PEC	GAL3ST3	11	16	bslmm	5.51944	3.4e-08	3.65972e-06
DBP	Blood_TWAS	GTEx	FAM168A	11	9	lasso	-5.51645	3.46e-08	3.71847e-06
DBP	Blood_TWAS	GTEx	ENSG00000246548	14	1	top1	-5.51613	3.47e-08	3.72048e-06
DBP	Blood_TWAS	GTEx	ENSG00000258602	14	1	top1	-5.51613	3.47e-08	3.72048e-06
DBP	Blood_TWAS	GTEx	ENSG00000258819	14	1	top1	-5.51613	3.47e-08	3.72048e-06
DBP	Brain_TWAS	PEC	KDM4B	19	27	bslmm	5.51529	3.48e-08	3.7283e-06
DBP	Blood_TWAS	GTEx	GSTM1	1	90	enet	-5.51	3.53e-08	3.77597e-06
DBP	Blood_TWAS	GTEx	IBA57	1	1	top1	-5.51	3.53e-08	3.77597e-06
DBP	Blood_TWAS	GTEx	ZBTB34	9	395	susie	5.50961	3.6e-08	3.84187e-06
DBP	Brain_PWAS	WINGO	MCC	5	7	enet	-5.508	3.63e-08	3.87088e-06
DBP	Blood_PWAS	UKB	RNF5	6	9	lasso	-5.503	3.73e-08	3.9652e-06
DBP	Brain_PWAS	WINGO	DPCD	10	1	top1	5.5031	3.73e-08	3.9652e-06
DBP	Brain_TWAS	PEC	ENSG00000273245	2	27	bslmm	-5.50177	3.76e-08	3.994e-06
DBP	Blood_TWAS	GTEx	DOT1L	19	409	susie	5.50107	3.77e-08	4.00153e-06
DBP	Brain_TWAS	PEC	ACOX1	17	25	bslmm	5.49905	3.82e-08	4.04522e-06
DBP	Blood_TWAS	GTEx	CFL1	11	1	top1	-5.49677	3.87e-08	4.09501e-06
DBP	Brain_TWAS	PEC	MIR4435-2HG	2	45	bslmm	5.49437	3.92e-08	4.13836e-06
DBP	Blood_PWAS	UKB	CHMP1A	16	10	lasso	-5.4922	3.97e-08	4.18792e-06
DBP	Brain_TWAS	PEC	ENSG00000261560	16	42	bslmm	5.4877	4.07e-08	4.29012e-06
DBP	Blood_TWAS	GTEx	RHBDL1	16	22	enet	5.48657	4.1e-08	4.31843e-06
DBP	Brain_TWAS	PEC	ENSG00000260633	3	1	top1	5.48	4.17e-08	4.38879e-06
DBP	Brain_TWAS	PEC	NECAB3	20	17	bslmm	-5.4801	4.25e-08	4.46956e-06
DBP	Brain_TWAS	PEC	ENPP7P12	8	13	blup	5.479	4.28e-08	4.49767e-06
DBP	Brain_TWAS	PEC	P4HA1	10	10	bslmm	5.47795	4.3e-08	4.51523e-06
DBP	Blood_TWAS	GTEx	PRKCZ	1	365	susie	5.48	4.31e-08	4.52227e-06
DBP	Blood_TWAS	GTEx	HLA-F	6	38	susie	-5.477	4.33e-08	4.53633e-06
DBP	Blood_TWAS	GTEx	ENSG00000261783	16	12	enet	-5.4723	4.44e-08	4.64802e-06
DBP	Blood_TWAS	GTEx	ENSG00000273245	2	349	susie	5.47018	4.5e-08	4.70366e-06
DBP	Blood_TWAS	GTEx	GIGYF1	7	320	susie	5.46896	4.53e-08	4.73142e-06
DBP	Brain_PWAS	WINGO	KCTD10	12	16	enet	-5.4668	4.58e-08	4.77638e-06
DBP	Blood_TWAS	GTEx	MST1R	3	314	susie	-5.4644	4.64e-08	4.82796e-06
DBP	Brain_TWAS	PEC	PABPC4	1	24	bslmm	-5.46177	4.71e-08	4.88968e-06
DBP	Blood_TWAS	GTEx	NUCB2	11	1	top1	-5.45946	4.78e-08	4.95486e-06
DBP	Brain_TWAS	PEC	ECD	10	11	bslmm	5.45788	4.82e-08	4.99255e-06
DBP	Brain_TWAS	PEC	OPRM1	6	1	top1	5.45455	4.91e-08	5.08194e-06
DBP	Blood_TWAS	GTEx	NSUN5P1	7	174	susie	5.45205	4.98e-08	5.15051e-06
DBP	Brain_TWAS	PEC	ENSG00000269928	17	30	bslmm	5.45107	5.01e-08	5.17764e-06
DBP	Blood_TWAS	GTEx	MDH1	2	269	susie	-5.44399	5.21e-08	5.36415e-06
DBP	Blood_TWAS	GTEx	MCC	5	557	susie	5.44	5.25e-08	5.39724e-06
DBP	Brain_TWAS	PEC	PTK2	8	1	top1	-5.4392	5.35e-08	5.48363e-06
DBP	Brain_TWAS	PEC	ENSG00000256028	12	5	bslmm	5.43819	5.38e-08	5.51027e-06
DBP	Blood_TWAS	GTEx	TBC1D17	19	1	top1	-5.43791	5.39e-08	5.51229e-06
DBP	Blood_TWAS	GTEx	ENSG00000262766	16	1	top1	5.43791	5.39e-08	5.51229e-06
DBP	Blood_TWAS	GTEx	ENSG00000182873	1	378	susie	5.43	5.54e-08	5.64887e-06
DBP	Brain_PWAS	WINGO	TTC19	17	1	top1	-5.43226	5.56e-08	5.66505e-06
DBP	Brain_TWAS	PEC	PREX1	20	54	bslmm	-5.4309	5.61e-08	5.71176e-06
DBP	Blood_TWAS	GTEx	NPPA-AS1	1	475	susie	-5.43	5.66e-08	5.7584e-06
DBP	Brain_TWAS	PEC	SEMA4G	10	30	blup	-5.42888	5.67e-08	5.7643e-06
DBP	Brain_TWAS	PEC	HAUS4	14	1	enet	5.4276	5.71e-08	5.78783e-06
DBP	Brain_TWAS	PEC	RBM23	14	1	enet	5.4276	5.71e-08	5.78783e-06
DBP	Brain_TWAS	PEC	ENSG00000259132	14	1	top1	5.4276	5.71e-08	5.78783e-06
DBP	Blood_TWAS	GTEx	ENSG00000262539	17	16	lasso	-5.42672	5.74e-08	5.81395e-06
DBP	Blood_TWAS	GTEx	HLA-H	6	25	enet	-5.425	5.8e-08	5.87039e-06
DBP	Brain_TWAS	PEC	ENSG00000271843	3	33	bslmm	-5.42	5.92e-08	5.98303e-06
DBP	Brain_TWAS	PEC	LRIG2	1	29	blup	5.42096	5.93e-08	5.98873e-06
DBP	Brain_PWAS	WINGO	SLC12A2	5	353	bslmm	5.4207	5.94e-08	5.99442e-06
DBP	Brain_TWAS	PEC	IRF6	1	2	enet	-5.41718	6.05e-08	6.10095e-06
DBP	Blood_TWAS	GTEx	SYNGR3	16	420	susie	-5.41638	6.08e-08	6.1267e-06
DBP	Blood_TWAS	GTEx	CEP164	11	28	enet	-5.41495	6.13e-08	6.16804e-06
DBP	Brain_TWAS	PEC	ENSG00000235852	2	39	bslmm	5.41112	6.26e-08	6.28963e-06
DBP	Blood_TWAS	GTEx	MTRFR	12	1	top1	5.40945	6.32e-08	6.34064e-06
DBP	Blood_TWAS	GTEx	ENSG00000255449	11	351	susie	-5.40944	6.32e-08	6.34064e-06
DBP	Blood_TWAS	GTEx	SOAT2	12	5	lasso	5.40875	6.35e-08	6.36608e-06
DBP	Blood_TWAS	GTEx	ANAPC13	3	470	susie	-5.4083	6.36e-08	6.36681e-06
DBP	Brain_TWAS	PEC	GAB1	4	1	enet	-5.40816	6.37e-08	6.37218e-06
DBP	Brain_TWAS	PEC	PRELID3B	20	55	bslmm	5.4071	6.41e-08	6.40753e-06
DBP	Blood_TWAS	GTEx	QPCT	2	489	susie	5.4045	6.5e-08	6.48805e-06
DBP	Brain_TWAS	PEC	ZBTB34	9	1	top1	-5.40167	6.6e-08	6.5783e-06
DBP	Brain_PWAS	WINGO	STX4	16	1	top1	-5.4013	6.62e-08	6.58867e-06
DBP	Brain_TWAS	PEC	SLC39A13	11	11	bslmm	5.39865	6.71e-08	6.66858e-06
DBP	Blood_TWAS	GTEx	ENSG00000272483	3	10	enet	5.398	6.74e-08	6.69356e-06
DBP	Brain_TWAS	PEC	ENSG00000221817	10	1	top1	-5.39781	6.75e-08	6.69864e-06
DBP	Brain_TWAS	PEC	MYO9B	19	21	bslmm	-5.39665	6.79e-08	6.72862e-06
DBP	Blood_TWAS	GTEx	SLC39A8	4	7	lasso	5.3957	6.83e-08	6.76337e-06
DBP	Brain_TWAS	PEC	DENR	12	10	bslmm	5.39424	6.88e-08	6.80798e-06
DBP	Blood_TWAS	GTEx	ENSG00000260911	16	6	lasso	5.39032	7.03e-08	6.9464e-06
DBP	Blood_TWAS	GTEx	VAMP2	17	10	enet	5.3845	7.26e-08	7.15821e-06
DBP	Blood_TWAS	GTEx	MUS81	11	351	susie	-5.38407	7.28e-08	7.16764e-06
DBP	Brain_TWAS	PEC	HYI	1	1	enet	-5.38064	7.42e-08	7.28459e-06
DBP	Blood_TWAS	GTEx	GAB2	11	390	susie	-5.38017	7.44e-08	7.29901e-06
DBP	Blood_TWAS	GTEx	TBC1D12	10	1	top1	-5.3727	7.76e-08	7.59667e-06
DBP	Blood_TWAS	GTEx	RPS3A	4	15	enet	-5.37122	7.82e-08	7.64995e-06
DBP	Brain_TWAS	PEC	UHRF1	19	26	bslmm	5.3678	7.97e-08	7.77454e-06
DBP	Blood_TWAS	GTEx	CFAP70	10	3	lasso	-5.3674	7.99e-08	7.78852e-06
DBP	Blood_TWAS	GTEx	HLA-A	6	31	enet	5.362	8.22e-08	7.99004e-06
DBP	Blood_TWAS	GTEx	VPS9D1-AS1	16	14	enet	5.36234	8.22e-08	7.99004e-06
DBP	Brain_TWAS	PEC	HAX1	1	14	bslmm	5.36194	8.23e-08	7.9941e-06
DBP	Brain_TWAS	PEC	CCND1	11	64	blup	5.3612	8.27e-08	8.02161e-06
DBP	Blood_TWAS	GTEx	C2orf88	2	1	top1	-5.35928	8.36e-08	8.10318e-06
DBP	Brain_TWAS	PEC	EXTL3-AS1	8	28	bslmm	-5.3562	8.5e-08	8.21569e-06
DBP	Brain_TWAS	PEC	DUSP8	11	1	top1	5.35571	8.52e-08	8.21767e-06
DBP	Brain_TWAS	PEC	KRTAP5-2	11	1	top1	-5.35571	8.52e-08	8.21767e-06
DBP	Brain_TWAS	PEC	KRTAP5-AS1	11	1	top1	5.35571	8.52e-08	8.21767e-06
DBP	Brain_PWAS	WINGO	MANBA	4	354	blup	-5.3531	8.64e-08	8.32173e-06
DBP	Brain_TWAS	PEC	CYFIP2	5	52	bslmm	-5.34798	8.89e-08	8.55052e-06
DBP	Brain_PWAS	WINGO	PPP1R13B	14	1	top1	-5.3403	9.28e-08	8.91315e-06
DBP	Brain_TWAS	PEC	KDM2B	12	23	bslmm	5.34016	9.29e-08	8.91652e-06
DBP	Blood_TWAS	GTEx	BAG5	14	1	top1	5.33951	9.32e-08	8.93283e-06
DBP	Blood_TWAS	GTEx	CREB3L4	1	331	susie	-5.34	9.38e-08	8.98406e-06
DBP	Brain_PWAS	WINGO	PTPRJ	11	6	lasso	-5.33786	9.4e-08	8.99695e-06
DBP	Brain_PWAS	WINGO	NASP	1	6	enet	-5.3368	9.46e-08	9.04807e-06
DBP	Brain_TWAS	PEC	FAM149B1	10	9	bslmm	-5.33344	9.64e-08	9.19462e-06
DBP	Blood_TWAS	GTEx	TTC19	17	7	lasso	-5.33089	9.77e-08	9.2928e-06
DBP	Brain_TWAS	PEC	TRDMT1	10	71	bslmm	5.33097	9.77e-08	9.2928e-06
DBP	Blood_TWAS	GTEx	NUDT13	10	45	enet	-5.3301	9.82e-08	9.33389e-06
DBP	Brain_TWAS	PEC	PPP3CA	4	2	enet	5.32621	1e-07	9.49185e-06
DBP	Brain_PWAS	WINGO	AAMDC	11	352	bslmm	-5.31766	1.05e-07	9.94582e-06
DBP	Blood_TWAS	GTEx	SLC5A11	16	36	enet	-5.31523	1.07e-07	1.01004e-05
DBP	Brain_TWAS	PEC	RPP25L	9	1	top1	-5.31507	1.07e-07	1.01004e-05
DBP	Brain_TWAS	PEC	ENSG00000260793	17	1	top1	5.31361	1.07e-07	1.01004e-05
DBP	Brain_TWAS	PEC	ASB16-AS1	17	1	top1	5.31361	1.07e-07	1.01004e-05
DBP	Blood_TWAS	GTEx	CYP27A1	2	30	enet	-5.31303	1.08e-07	1.01808e-05
DBP	Brain_TWAS	PEC	CDH24	14	29	bslmm	-5.313	1.08e-07	1.01808e-05
DBP	Brain_TWAS	PEC	FDXACB1	11	1	lasso	-5.31098	1.09e-07	1.02681e-05
DBP	Brain_PWAS	WINGO	DNAJC9	10	179	bslmm	5.3092	1.1e-07	1.03481e-05
DBP	Blood_TWAS	GTEx	ENSG00000283050	4	7	lasso	-5.30818	1.11e-07	1.04136e-05
DBP	Brain_TWAS	PEC	STK36	2	1	enet	-5.30822	1.11e-07	1.04136e-05
DBP	Brain_TWAS	PEC	ZNF488	10	18	blup	-5.30694	1.11e-07	1.04136e-05
DBP	Brain_TWAS	PEC	DGKZ	11	1	top1	-5.30612	1.12e-07	1.05002e-05
DBP	Blood_TWAS	GTEx	ENSG00000203363	2	477	susie	-5.30433	1.13e-07	1.05652e-05
DBP	Brain_TWAS	PEC	CNPY3	6	23	bslmm	-5.30378	1.13e-07	1.05652e-05
DBP	Brain_TWAS	PEC	FAM131C	1	1	enet	-5.30464	1.13e-07	1.05652e-05
DBP	Brain_TWAS	PEC	FHIP1A	4	39	bslmm	-5.30347	1.14e-07	1.06442e-05
DBP	Blood_TWAS	GTEx	ARPC1B	7	4	lasso	-5.30065	1.15e-07	1.07302e-05
DBP	Brain_TWAS	PEC	COA8	14	21	bslmm	-5.2996	1.16e-07	1.08162e-05
DBP	Blood_TWAS	GTEx	ARHGEF18	19	1	top1	-5.29747	1.17e-07	1.08946e-05
DBP	Blood_TWAS	GTEx	ENSG00000263264	19	1	top1	-5.29747	1.17e-07	1.08946e-05
DBP	Blood_TWAS	GTEx	NUDT2	9	341	susie	-5.29059	1.22e-07	1.12913e-05
DBP	Brain_TWAS	PEC	XRCC3	14	1	top1	5.2901	1.22e-07	1.12913e-05
DBP	Brain_TWAS	PEC	BAG5	14	1	top1	-5.2901	1.22e-07	1.12913e-05
DBP	Brain_TWAS	PEC	ENSG00000256500	14	1	top1	5.2901	1.22e-07	1.12913e-05
DBP	Brain_PWAS	WINGO	SEPTIN1	16	177	bslmm	-5.2835	1.27e-07	1.16989e-05
DBP	Blood_TWAS	GTEx	ENSG00000253982	8	1	top1	5.28125	1.28e-07	1.17831e-05
DBP	Blood_TWAS	GTEx	ACTR1B	2	143	susie	5.27834	1.3e-07	1.19273e-05
DBP	Blood_TWAS	GTEx	GSTM2	1	46	enet	-5.28	1.3e-07	1.19273e-05
DBP	Brain_TWAS	PEC	PDLIM7	5	21	bslmm	-5.2787	1.3e-07	1.19273e-05
DBP	Brain_PWAS	WINGO	STX1B	16	221	bslmm	-5.2791	1.3e-07	1.19273e-05
DBP	Brain_TWAS	PEC	FAM163B	9	53	blup	5.2639	1.41e-07	1.28592e-05
DBP	Brain_TWAS	PEC	ENSG00000272564	2	1	top1	5.26351	1.41e-07	1.28592e-05
DBP	Blood_TWAS	GTEx	ACVR2A	2	43	enet	5.25598	1.47e-07	1.33797e-05
DBP	Blood_TWAS	GTEx	SSBP4	19	3	lasso	-5.25578	1.47e-07	1.33797e-05
DBP	Brain_TWAS	PEC	HYPK	15	12	bslmm	-5.25436	1.49e-07	1.35528e-05
DBP	Blood_TWAS	GTEx	DDI2	1	479	susie	5.25	1.51e-07	1.37075e-05
DBP	Brain_PWAS	WINGO	HCLS1	3	315	bslmm	-5.2509	1.51e-07	1.37075e-05
DBP	Blood_TWAS	GTEx	PLEKHH2	2	15	enet	5.24731	1.54e-07	1.39706e-05
DBP	Brain_TWAS	PEC	ENSG00000256989	19	1	top1	5.24675	1.55e-07	1.40427e-05
DBP	Brain_PWAS	WINGO	RRAS2	11	4	lasso	-5.24363	1.57e-07	1.42146e-05
DBP	Brain_TWAS	PEC	PAQR6	1	15	bslmm	5.24321	1.58e-07	1.42957e-05
DBP	Brain_TWAS	PEC	CACNA1C-AS2	12	41	blup	5.23965	1.61e-07	1.45479e-05
DBP	Blood_TWAS	GTEx	CTNNB1	3	1	top1	-5.2365	1.64e-07	1.47608e-05
DBP	Brain_PWAS	WINGO	INPP5E	9	20	enet	-5.23354	1.66e-07	1.49212e-05
DBP	Brain_TWAS	PEC	FAM106A	17	2	enet	-5.23248	1.67e-07	1.49915e-05
DBP	Blood_TWAS	GTEx	ENSG00000271828	5	10	lasso	5.23	1.7e-07	1.52409e-05
DBP	Blood_TWAS	GTEx	ENSG00000272109	5	24	enet	-5.23	1.7e-07	1.52409e-05
DBP	Blood_TWAS	GTEx	ZFAND2A	7	36	enet	-5.22878	1.71e-07	1.52906e-05
DBP	Brain_PWAS	WINGO	CKAP5	11	272	blup	5.22806	1.71e-07	1.52906e-05
DBP	Brain_PWAS	WINGO	FAM120B	6	1	top1	5.22749	1.72e-07	1.537e-05
DBP	Blood_TWAS	GTEx	PARP6	15	271	susie	-5.22658	1.73e-07	1.54393e-05
DBP	Blood_TWAS	GTEx	GUSBP2	6	1	top1	-5.225	1.74e-07	1.55084e-05
DBP	Blood_TWAS	GTEx	HNRNPUL1	19	385	susie	5.22362	1.75e-07	1.55773e-05
DBP	Brain_TWAS	PEC	EXTL3	8	1	top1	5.2216	1.77e-07	1.57451e-05
DBP	Blood_TWAS	GTEx	ATOH8	2	6	lasso	-5.21818	1.81e-07	1.60386e-05
DBP	Brain_TWAS	PEC	BCKDHB	6	2	enet	-5.21829	1.81e-07	1.60386e-05
DBP	Brain_PWAS	WINGO	GCN1	12	1	top1	-5.2147	1.84e-07	1.62729e-05
DBP	Blood_TWAS	GTEx	ENSG00000254531	4	358	susie	5.20976	1.89e-07	1.66508e-05
DBP	Brain_TWAS	PEC	STRA6	15	1	top1	-5.21019	1.89e-07	1.66508e-05
DBP	Blood_TWAS	GTEx	NAA60	16	1	top1	-5.2076	1.91e-07	1.68054e-05
DBP	Brain_TWAS	PEC	ENSG00000253669	8	1	top1	5.2063	1.93e-07	1.6938e-05
DBP	Brain_TWAS	PEC	ENSG00000231858	2	39	bslmm	5.20273	1.96e-07	1.71465e-05
DBP	Blood_TWAS	GTEx	ZNF263	16	382	susie	-5.20199	1.97e-07	1.72121e-05
DBP	Blood_TWAS	GTEx	CNNM4	2	1	top1	5.2	1.99e-07	1.73647e-05
DBP	Blood_TWAS	GTEx	PRSS53	16	240	susie	-5.18768	2.13e-07	1.85041e-05
DBP	Brain_PWAS	WINGO	PLCG1	20	8	lasso	5.1876	2.13e-07	1.85041e-05
DBP	Brain_TWAS	PEC	AQP1	7	2	lasso	-5.1869	2.14e-07	1.85792e-05
DBP	Brain_TWAS	PEC	ENSG00000227331	2	1	top1	5.18072	2.21e-07	1.91265e-05
DBP	Brain_TWAS	PEC	BANP	16	1	enet	5.175	2.28e-07	1.96827e-05
DBP	Blood_TWAS	GTEx	GLYR1	16	32	enet	5.17412	2.29e-07	1.97442e-05
DBP	Brain_TWAS	PEC	UBA5	3	1	enet	-5.17	2.29e-07	1.97442e-05
DBP	Brain_PWAS	WINGO	ERAP1	5	454	bslmm	-5.1699	2.34e-07	2.01247e-05
DBP	Blood_TWAS	GTEx	WARS2	1	417	susie	-5.17	2.36e-07	2.02714e-05
DBP	Blood_TWAS	GTEx	MED19	11	386	susie	5.16203	2.44e-07	2.09062e-05
DBP	Blood_TWAS	GTEx	C15orf40	15	321	susie	5.15977	2.47e-07	2.11237e-05
DBP	Blood_TWAS	GTEx	PIAS1	15	8	lasso	5.15918	2.48e-07	2.11829e-05
DBP	Blood_TWAS	GTEx	H2BC5	6	1	top1	5.159	2.48e-07	2.11829e-05
DBP	Blood_TWAS	GTEx	ENSG00000253320	8	515	susie	5.15815	2.49e-07	2.12551e-05
DBP	Blood_TWAS	GTEx	CFDP1	16	16	enet	-5.15269	2.57e-07	2.19243e-05
DBP	Blood_TWAS	GTEx	FHIP2A	10	375	susie	-5.1515	2.58e-07	2.1996e-05
DBP	Brain_TWAS	PEC	ENSG00000174171	15	1	top1	5.14765	2.64e-07	2.24379e-05
DBP	Brain_TWAS	PEC	ENSG00000272003	15	1	top1	5.14765	2.64e-07	2.24379e-05
DBP	Blood_TWAS	GTEx	ST3GAL5	2	1	top1	-5.14674	2.65e-07	2.25089e-05
DBP	Blood_TWAS	GTEx	ENSG00000229043	7	7	lasso	-5.14387	2.69e-07	2.28205e-05
DBP	Blood_TWAS	GTEx	MAPKAPK3	3	296	susie	-5.1435	2.7e-07	2.2877e-05
DBP	Blood_TWAS	GTEx	UTP11	1	1	top1	5.14	2.75e-07	2.32433e-05
DBP	Blood_TWAS	GTEx	HLA-DPB1	6	25	enet	-5.138	2.78e-07	2.3468e-05
DBP	Blood_TWAS	GTEx	DHX36	3	4	lasso	5.137	2.79e-07	2.35091e-05
DBP	Blood_TWAS	GTEx	GPR135	14	464	susie	-5.13677	2.79e-07	2.35091e-05
DBP	Brain_TWAS	PEC	TH	11	31	bslmm	-5.13735	2.79e-07	2.35091e-05
DBP	Blood_TWAS	GTEx	ATXN1	6	25	enet	5.13345	2.84e-07	2.39011e-05
DBP	Blood_TWAS	GTEx	STN1	10	425	susie	-5.133	2.85e-07	2.39559e-05
DBP	Brain_PWAS	WINGO	GFER	16	13	enet	-5.1327	2.86e-07	2.40252e-05
DBP	Brain_PWAS	WINGO	ANXA11	10	7	lasso	-5.1311	2.88e-07	2.41784e-05
DBP	Blood_TWAS	GTEx	EEF1AKMT2	10	3	lasso	5.1295	2.91e-07	2.43856e-05
DBP	Blood_TWAS	GTEx	ENSG00000234329	1	287	susie	5.13	2.91e-07	2.43856e-05
DBP	Brain_TWAS	PEC	H1-1	6	1	top1	-5.12422	2.99e-07	2.49343e-05
DBP	Brain_TWAS	PEC	H1-4	6	1	enet	-5.12422	2.99e-07	2.49343e-05
DBP	Brain_TWAS	PEC	H2BC3	6	1	top1	-5.12422	2.99e-07	2.49343e-05
DBP	Brain_TWAS	PEC	H3C6	6	1	top1	5.12422	2.99e-07	2.49343e-05
DBP	Brain_TWAS	PEC	ITPR3	6	1	top1	-5.12245	3.02e-07	2.51387e-05
DBP	Brain_TWAS	PEC	GRM4	6	1	top1	-5.12245	3.02e-07	2.51387e-05
DBP	Brain_TWAS	PEC	ENSG00000259407	15	2	lasso	-5.11792	3.09e-07	2.56902e-05
DBP	Blood_TWAS	GTEx	GTF2IRD2	7	1	top1	5.11702	3.1e-07	2.57578e-05
DBP	Brain_TWAS	PEC	ENSG00000259694	15	20	bslmm	-5.11646	3.11e-07	2.5794e-05
DBP	Brain_TWAS	PEC	ENSG00000260461	10	1	top1	-5.11644	3.11e-07	2.5794e-05
DBP	Brain_TWAS	PEC	SLC16A1	1	28	bslmm	-5.11471	3.14e-07	2.60271e-05
DBP	Brain_TWAS	PEC	CAMK2G	10	1	top1	5.11377	3.16e-07	2.61771e-05
DBP	Blood_TWAS	GTEx	ANKRD36	2	3	lasso	5.11231	3.18e-07	2.62794e-05
DBP	Blood_TWAS	GTEx	UBXN7	3	1	top1	-5.1097	3.23e-07	2.66445e-05
DBP	Blood_TWAS	GTEx	LAMC1	1	23	enet	-5.11	3.28e-07	2.70407e-05
DBP	Brain_PWAS	WINGO	COL18A1	21	483	bslmm	5.1052	3.3e-07	2.7173e-05
DBP	Blood_TWAS	GTEx	ZKSCAN8P1	6	18	enet	-5.105	3.31e-07	2.72227e-05
DBP	Brain_TWAS	PEC	ANKRD36B	2	2	enet	-5.10364	3.33e-07	2.73708e-05
DBP	Blood_TWAS	GTEx	HCG11	6	472	susie	5.102	3.37e-07	2.76664e-05
DBP	Blood_TWAS	GTEx	ENSG00000255046	8	1	top1	-5.10152	3.37e-07	2.76664e-05
DBP	Blood_TWAS	GTEx	SNX32	11	22	enet	5.09848	3.42e-07	2.80267e-05
DBP	Brain_PWAS	WINGO	SLC7A1	13	549	blup	5.094	3.5e-07	2.86481e-05
DBP	Blood_TWAS	GTEx	HLA-J	6	23	enet	5.093	3.53e-07	2.88764e-05
DBP	Brain_PWAS	WINGO	NUDC	1	221	bslmm	5.0896	3.59e-07	2.93323e-05
DBP	Brain_PWAS	WINGO	NEFH	22	349	blup	5.08899	3.6e-07	2.9379e-05
DBP	Brain_TWAS	PEC	ISLR	15	1	top1	5.08743	3.63e-07	2.95887e-05
DBP	Brain_TWAS	PEC	ENSG00000248540	15	1	top1	5.08743	3.63e-07	2.95887e-05
DBP	Blood_TWAS	GTEx	SYTL1	1	16	enet	-5.09	3.67e-07	2.9897e-05
DBP	Brain_TWAS	PEC	SAP30BP	17	16	bslmm	-5.08505	3.68e-07	2.99607e-05
DBP	Blood_TWAS	GTEx	TMEM44	3	544	susie	-5.083	3.71e-07	3.01513e-05
DBP	Brain_PWAS	WINGO	TBC1D17	19	3	lasso	-5.0758	3.86e-07	3.12594e-05
DBP	Blood_TWAS	GTEx	RBM6	3	1	top1	-5.0743	3.89e-07	3.14838e-05
DBP	Brain_PWAS	WINGO	CFL1	11	1	top1	5.07362	3.9e-07	3.15461e-05
DBP	Blood_TWAS	GTEx	DEPDC5	22	14	enet	5.07204	3.94e-07	3.18322e-05
DBP	Brain_TWAS	PEC	UBE2Q2P16	15	20	blup	-5.07181	3.94e-07	3.18322e-05
DBP	Blood_TWAS	GTEx	MFSD1	3	20	enet	-5.0667	4.05e-07	3.26633e-05
DBP	Brain_TWAS	PEC	FBXO16	8	1	enet	-5.0663	4.06e-07	3.27247e-05
DBP	Blood_TWAS	GTEx	ITPKA	15	1	top1	5.0618	4.15e-07	3.33523e-05
DBP	Brain_TWAS	PEC	RNF10	12	31	bslmm	-5.06017	4.19e-07	3.35364e-05
DBP	Brain_PWAS	WINGO	CAND2	3	4	lasso	-5.0577	4.24e-07	3.38773e-05
DBP	Brain_TWAS	PEC	NDUFAF6	8	65	bslmm	5.0556	4.29e-07	3.4237e-05
DBP	Brain_TWAS	PEC	GCN1	12	2	enet	-5.05366	4.33e-07	3.44961e-05
DBP	Blood_TWAS	GTEx	ENSG00000272555	2	377	susie	-5.05336	4.34e-07	3.45357e-05
DBP	Brain_TWAS	PEC	ENSG00000233558	6	1	top1	-5.05298	4.35e-07	3.45952e-05
DBP	Blood_TWAS	GTEx	FHIP1A	4	5	lasso	-5.05031	4.41e-07	3.50318e-05
DBP	Blood_PWAS	UKB	RGL2	6	1	top1	-5.0504	4.41e-07	3.50318e-05
DBP	Brain_TWAS	PEC	ADAMTS3	4	2	enet	5.04975	4.42e-07	3.50707e-05
DBP	Blood_TWAS	GTEx	SPATA24	5	273	susie	-5.05	4.49e-07	3.5544e-05
DBP	Brain_TWAS	PEC	C2orf92	2	12	bslmm	5.04591	4.51e-07	3.56817e-05
DBP	Brain_TWAS	PEC	MANF	3	1	enet	5.05	4.52e-07	3.57197e-05
DBP	Blood_TWAS	GTEx	MAD1L1	7	58	enet	5.04338	4.57e-07	3.60733e-05
DBP	Brain_PWAS	WINGO	ISLR2	15	355	blup	5.0417	4.62e-07	3.6447e-05
DBP	Blood_TWAS	GTEx	ENSG00000274902	12	1	top1	-5.04059	4.64e-07	3.65628e-05
DBP	Blood_TWAS	GTEx	ENSG00000280054	12	542	susie	-5.04059	4.64e-07	3.65628e-05
DBP	Brain_TWAS	PEC	UBN1	16	1	top1	-5.0382	4.7e-07	3.69297e-05
DBP	Brain_TWAS	PEC	SMIM22	16	1	top1	-5.0382	4.7e-07	3.69297e-05
DBP	Blood_PWAS	UKB	SHMT1	17	19	lasso	-5.03577	4.76e-07	3.73584e-05
DBP	Brain_TWAS	PEC	GAB2	11	1	top1	5.03535	4.77e-07	3.74155e-05
DBP	Blood_TWAS	GTEx	EMID1	22	412	susie	5.03375	4.81e-07	3.76647e-05
DBP	Blood_TWAS	GTEx	RGS6	14	1	top1	-5.0303	4.9e-07	3.83476e-05
DBP	Brain_TWAS	PEC	CAPG	2	3	enet	-5.02884	4.93e-07	3.85604e-05
DBP	Brain_PWAS	WINGO	ATP5MC2	12	359	bslmm	-5.0281	4.95e-07	3.86948e-05
DBP	Brain_TWAS	PEC	C3orf18	3	11	bslmm	5.03	4.96e-07	3.87509e-05
DBP	Brain_TWAS	PEC	ENSG00000224997	14	1	top1	-5.0267	4.99e-07	3.89189e-05
DBP	Blood_TWAS	GTEx	ZPR1	11	550	susie	-5.02488	5.04e-07	3.92198e-05
DBP	Blood_TWAS	GTEx	ENSG00000239480	7	18	enet	-5.02088	5.14e-07	3.98624e-05
DBP	Blood_TWAS	GTEx	METTL26	16	459	susie	5.01787	5.22e-07	4.04372e-05
DBP	Brain_PWAS	WINGO	RABGGTA	14	16	enet	-5.0178	5.23e-07	4.04918e-05
DBP	Brain_TWAS	PEC	NELFCD	20	55	bslmm	5.015	5.3e-07	4.09415e-05
DBP	Blood_TWAS	GTEx	GNA12	7	562	susie	5.0142	5.33e-07	4.11501e-05
DBP	Brain_TWAS	PEC	ODAD2	10	1	top1	5.01183	5.39e-07	4.14967e-05
DBP	Blood_TWAS	GTEx	ENSG00000269514	12	519	susie	5.01151	5.4e-07	4.15504e-05
DBP	Blood_TWAS	GTEx	UBE2E3	2	389	susie	-5.0105	5.43e-07	4.17578e-05
DBP	Brain_TWAS	PEC	ENSG00000213839	9	61	blup	5.00715	5.52e-07	4.24262e-05
DBP	Blood_TWAS	GTEx	LRRC37A17P	17	34	enet	5.00691	5.53e-07	4.24792e-05
DBP	Blood_TWAS	GTEx	ANKRD36B	2	118	susie	-5.00575	5.56e-07	4.2662e-05
DBP	Brain_TWAS	PEC	CCNI2	5	33	bslmm	-5.0059	5.56e-07	4.2662e-05
DBP	Brain_TWAS	PEC	CCN3	8	2	enet	5.0054	5.57e-07	4.27148e-05
DBP	Blood_TWAS	GTEx	DNAJC9-AS1	10	13	lasso	-5.0033	5.64e-07	4.32034e-05
DBP	Brain_TWAS	PEC	VTI1B	14	27	bslmm	4.9974	5.81e-07	4.43819e-05
DBP	Blood_TWAS	GTEx	DCAF16	4	13	enet	-4.99484	5.89e-07	4.48682e-05
DBP	Brain_TWAS	PEC	CREB3L4	1	1	top1	-4.99329	5.94e-07	4.5224e-05
DBP	Blood_TWAS	GTEx	MST1P2	1	259	susie	4.99	5.95e-07	4.5275e-05
DBP	Brain_TWAS	PEC	SKAP1	17	1	top1	-4.99228	5.97e-07	4.5377e-05
DBP	Brain_TWAS	PEC	ENSG00000178430	16	24	bslmm	4.9911	6e-07	4.55546e-05
DBP	Brain_TWAS	PEC	BNIP3L	8	82	bslmm	4.9901	6.04e-07	4.58329e-05
DBP	Blood_TWAS	GTEx	ENSG00000261172	16	23	enet	-4.98873	6.08e-07	4.6111e-05
DBP	Blood_TWAS	GTEx	BTBD3	20	1	top1	-4.98684	6.14e-07	4.65391e-05
DBP	Blood_TWAS	GTEx	BMP8A	1	369	susie	4.99	6.15e-07	4.65391e-05
DBP	Blood_TWAS	GTEx	ENSG00000277075	6	642	susie	-4.986	6.15e-07	4.65391e-05
DBP	Brain_PWAS	WINGO	HIP1R	12	19	enet	-4.9866	6.15e-07	4.65391e-05
DBP	Brain_TWAS	PEC	RN7SL577P	15	25	bslmm	4.98414	6.22e-07	4.7017e-05
DBP	Brain_PWAS	WINGO	EXOC6B	2	459	blup	-4.9824	6.28e-07	4.74183e-05
DBP	Brain_TWAS	PEC	ENSG00000272933	10	17	bslmm	4.98084	6.33e-07	4.77434e-05
DBP	Brain_PWAS	WINGO	TSPAN14	10	531	blup	-4.9798	6.36e-07	4.7917e-05
DBP	Brain_TWAS	PEC	GALNT3	2	46	bslmm	4.97765	6.44e-07	4.84931e-05
DBP	Brain_TWAS	PEC	LRCH4	7	5	bslmm	4.9769	6.46e-07	4.86171e-05
DBP	Blood_TWAS	GTEx	YEATS2-AS1	3	18	enet	-4.9753	6.52e-07	4.90149e-05
DBP	Brain_TWAS	PEC	CXCL12	10	63	bslmm	-4.97343	6.58e-07	4.94389e-05
DBP	Brain_TWAS	PEC	DPCD	10	1	top1	-4.97238	6.61e-07	4.96372e-05
DBP	Blood_TWAS	GTEx	LETMD1	12	48	enet	4.97185	6.63e-07	4.9733e-05
DBP	Blood_TWAS	GTEx	WDR24	16	445	susie	4.97131	6.65e-07	4.98286e-05
DBP	Blood_TWAS	GTEx	ENSG00000280143	11	25	enet	-4.96957	6.71e-07	5.02507e-05
DBP	Blood_TWAS	GTEx	TM4SF19-AS1	3	368	susie	-4.969	6.73e-07	5.0373e-05
DBP	Blood_TWAS	GTEx	TMEM163	2	1	top1	4.9661	6.83e-07	5.10381e-05
DBP	Brain_PWAS	WINGO	SNX32	11	15	enet	4.96522	6.86e-07	5.12065e-05
DBP	Brain_TWAS	PEC	DEPTOR	8	44	bslmm	-4.9637	6.92e-07	5.16264e-05
DBP	Blood_TWAS	GTEx	ENSG00000268069	12	540	susie	-4.96086	7.02e-07	5.22872e-05
DBP	Brain_TWAS	PEC	ZFP36L1	14	1	top1	4.9583	7.11e-07	5.29002e-05
DBP	Brain_TWAS	PEC	FITM2	20	35	blup	-4.9561	7.19e-07	5.34375e-05
DBP	Brain_TWAS	PEC	ENSG00000225490	20	11	blup	-4.9543	7.26e-07	5.38122e-05
DBP	Brain_TWAS	PEC	HIF1AN	10	36	bslmm	4.95194	7.35e-07	5.43912e-05
DBP	Brain_TWAS	PEC	KY	3	2	enet	-4.95	7.38e-07	5.45544e-05
DBP	Blood_TWAS	GTEx	FBN2	5	1	top1	4.95	7.5e-07	5.53521e-05
DBP	Brain_PWAS	WINGO	SLC15A2	3	430	bslmm	-4.9477	7.51e-07	5.53961e-05
DBP	Blood_TWAS	GTEx	DAG1	3	1	top1	-4.9463	7.56e-07	5.5735e-05
DBP	Brain_TWAS	PEC	RAF1	3	32	bslmm	4.95	7.6e-07	5.59998e-05
DBP	Brain_TWAS	PEC	NOXRED1	14	47	bslmm	4.9439	7.66e-07	5.64117e-05
DBP	Blood_TWAS	GTEx	PRMT1	19	3	lasso	4.94317	7.69e-07	5.6572e-05
DBP	Brain_TWAS	PEC	DPYS	8	53	bslmm	4.9428	7.7e-07	5.65849e-05
DBP	Blood_TWAS	GTEx	GCH1	14	44	enet	4.93934	7.84e-07	5.75214e-05
DBP	Blood_TWAS	GTEx	PROB1	5	272	susie	4.94	7.85e-07	5.7564e-05
DBP	Brain_TWAS	PEC	HSP90AB1	6	1	top1	4.93827	7.88e-07	5.77532e-05
DBP	Blood_PWAS	UKB	SPINK8	3	7	lasso	-4.93784	7.9e-07	5.78689e-05
DBP	Brain_TWAS	PEC	ENSG00000251632	4	47	bslmm	4.93768	7.91e-07	5.79112e-05
DBP	Brain_TWAS	PEC	ENSG00000253753	8	1	top1	4.9371	7.93e-07	5.80267e-05
DBP	Blood_TWAS	GTEx	CREB1	2	9	enet	-4.93696	7.94e-07	5.80381e-05
DBP	Blood_TWAS	GTEx	PPIEL	1	1	top1	4.94	8e-07	5.84455e-05
DBP	Brain_TWAS	PEC	SBF2-AS1	11	1	lasso	4.93443	8.04e-07	5.87065e-05
DBP	Brain_TWAS	PEC	ENSG00000259498	15	1	top1	4.93064	8.2e-07	5.97795e-05
DBP	Brain_TWAS	PEC	IL11RA	9	30	bslmm	4.92972	8.23e-07	5.99346e-05
DBP	Brain_TWAS	PEC	EDNRA	4	1	top1	-4.92994	8.23e-07	5.99346e-05
DBP	Brain_TWAS	PEC	USP32P2	17	1	enet	-4.92903	8.26e-07	6.00893e-05
DBP	Brain_TWAS	PEC	ENSG00000273018	17	1	enet	-4.92903	8.26e-07	6.00893e-05
DBP	Brain_PWAS	WINGO	SBF2	11	1	top1	-4.92517	8.43e-07	6.11964e-05
DBP	Blood_TWAS	GTEx	ENSG00000256448	11	311	susie	-4.92421	8.47e-07	6.14543e-05
DBP	Brain_TWAS	PEC	CYP2R1	11	26	bslmm	-4.91892	8.7e-07	6.29236e-05
DBP	Blood_TWAS	GTEx	BTBD10	11	544	susie	4.9169	8.79e-07	6.34742e-05
DBP	Brain_TWAS	PEC	FMNL3	12	18	blup	4.91673	8.8e-07	6.35131e-05
DBP	Blood_TWAS	GTEx	OPRL1	20	4	lasso	4.91615	8.83e-07	6.36293e-05
DBP	Blood_TWAS	GTEx	DNAH17	17	1	top1	4.91566	8.85e-07	6.374e-05
DBP	Blood_TWAS	GTEx	FANCA	16	34	enet	-4.91454	8.9e-07	6.40329e-05
DBP	Blood_TWAS	GTEx	WASF2	1	1	top1	-4.91	8.97e-07	6.44016e-05
DBP	Brain_TWAS	PEC	UVRAG	11	35	bslmm	-4.91232	9e-07	6.45495e-05
DBP	Brain_TWAS	PEC	FDX2	19	1	top1	-4.91192	9.02e-07	6.46592e-05
DBP	Blood_TWAS	GTEx	ENSG00000235513	22	261	susie	4.9115	9.04e-07	6.4735e-05
DBP	Blood_TWAS	GTEx	RPS26	12	17	enet	-4.90958	9.13e-07	6.53454e-05
DBP	Blood_TWAS	GTEx	SRD5A3	4	62	enet	-4.90686	9.25e-07	6.60322e-05
DBP	Brain_TWAS	PEC	NDST2	10	1	enet	4.90425	9.38e-07	6.68907e-05
DBP	Brain_TWAS	PEC	USP35	11	37	bslmm	4.90312	9.43e-07	6.71775e-05
DBP	Blood_TWAS	GTEx	L3MBTL2	22	1	top1	4.90132	9.52e-07	6.77835e-05
DBP	Brain_PWAS	WINGO	CIB1	15	4	lasso	-4.9005	9.56e-07	6.79978e-05
DBP	Brain_TWAS	PEC	CARMIL1	6	59	bslmm	-4.90035	9.57e-07	6.80337e-05
DBP	Blood_TWAS	GTEx	TMEM229B	14	1	top1	-4.89933	9.62e-07	6.82831e-05
DBP	Blood_TWAS	GTEx	MKKS	20	10	enet	4.89915	9.63e-07	6.83188e-05
DBP	Blood_TWAS	GTEx	THOC5	22	1	top1	-4.89888	9.64e-07	6.83544e-05
DBP	Brain_TWAS	PEC	TMEM131	2	1	top1	4.89773	9.7e-07	6.85675e-05
DBP	Brain_TWAS	PEC	ACTR1B	2	1	enet	4.89773	9.7e-07	6.85675e-05
DBP	Brain_TWAS	PEC	ZAP70	2	1	top1	-4.89773	9.7e-07	6.85675e-05
DBP	Brain_TWAS	PEC	ANKRD36	2	1	enet	4.89773	9.7e-07	6.85675e-05
DBP	Brain_TWAS	PEC	ENSG00000230606	2	1	lasso	-4.89773	9.7e-07	6.85675e-05
DBP	Brain_TWAS	PEC	ENSG00000254420	11	48	bslmm	4.89464	9.85e-07	6.94491e-05
DBP	Brain_TWAS	PEC	TGM2	20	2	enet	4.8918	9.99e-07	7.02199e-05
DBP	Brain_TWAS	PEC	DISP3	1	41	bslmm	-4.89013	1.01e-06	7.08842e-05
DBP	Blood_TWAS	GTEx	PRDX2	19	15	enet	-4.88818	1.02e-06	7.14765e-05
DBP	Brain_TWAS	PEC	CYTH1	17	1	top1	4.88742	1.02e-06	7.14765e-05
DBP	Brain_TWAS	PEC	TASOR	3	40	bslmm	4.89	1.03e-06	7.21037e-05
DBP	Brain_PWAS	WINGO	VKORC1	16	224	bslmm	-4.8858	1.03e-06	7.21037e-05
DBP	Brain_PWAS	WINGO	RAB24	5	1	top1	-4.8844	1.04e-06	7.27666e-05
DBP	Blood_TWAS	GTEx	TSNARE1	8	18	enet	-4.88252	1.05e-06	7.34289e-05
DBP	Brain_TWAS	PEC	SLC7A7	14	1	top1	4.8757	1.08e-06	7.53351e-05
DBP	Blood_TWAS	GTEx	ENSG00000279759	19	377	susie	4.87301	1.1e-06	7.65358e-05
DBP	Brain_TWAS	PEC	RELT	11	1	top1	-4.8733	1.1e-06	7.65358e-05
DBP	Brain_TWAS	PEC	UCK1	9	1	lasso	-4.8736	1.1e-06	7.65358e-05
DBP	Brain_PWAS	WINGO	SMYD5	2	4	lasso	4.8692	1.12e-06	7.77698e-05
DBP	Blood_TWAS	GTEx	PSMB9	6	3	lasso	-4.865	1.14e-06	7.90387e-05
DBP	Blood_TWAS	GTEx	GPANK1	6	9	enet	4.862	1.16e-06	8.03037e-05
DBP	Blood_TWAS	GTEx	GALK1	17	6	lasso	4.85988	1.17e-06	8.0833e-05
DBP	Blood_TWAS	GTEx	DNAJC18	5	1	top1	-4.85	1.22e-06	8.38655e-05
DBP	Brain_TWAS	PEC	AQP6	12	23	bslmm	4.85078	1.23e-06	8.45107e-05
DBP	Blood_TWAS	GTEx	STK11	19	1	top1	4.84574	1.26e-06	8.63559e-05
DBP	Blood_TWAS	GTEx	ENSG00000182057	22	12	enet	4.84623	1.26e-06	8.63559e-05
DBP	Blood_TWAS	GTEx	CD164	6	37	enet	-4.84477	1.27e-06	8.66952e-05
DBP	Blood_TWAS	GTEx	MST1	3	26	enet	-4.8444	1.27e-06	8.66952e-05
DBP	Blood_TWAS	GTEx	DLL1	6	1	top1	4.84354	1.28e-06	8.72477e-05
DBP	Brain_PWAS	WINGO	SNX16	8	310	blup	4.84289	1.28e-06	8.72477e-05
DBP	Brain_PWAS	WINGO	CFB	6	1	top1	4.84	1.29e-06	8.78422e-05
DBP	Blood_TWAS	GTEx	POC5	5	10	lasso	4.84	1.3e-06	8.84792e-05
DBP	Blood_TWAS	GTEx	PRELID1	5	3	lasso	4.84	1.32e-06	8.97071e-05
DBP	Brain_PWAS	WINGO	OLA1	2	30	enet	4.8369	1.32e-06	8.97071e-05
DBP	Blood_TWAS	GTEx	GPER1	7	393	susie	4.83275	1.35e-06	9.16099e-05
DBP	Brain_TWAS	PEC	SYNPO2	4	33	bslmm	4.83207	1.35e-06	9.16099e-05
DBP	Blood_TWAS	GTEx	HCG27	6	41	enet	4.829	1.37e-06	9.2738e-05
DBP	Brain_TWAS	PEC	SLC6A1	3	53	bslmm	4.83	1.38e-06	9.32311e-05
DBP	Blood_TWAS	GTEx	ATRAID	2	18	enet	-4.82679	1.39e-06	9.38144e-05
DBP	Blood_TWAS	GTEx	CTSW	11	349	susie	-4.82117	1.43e-06	9.62304e-05
DBP	Brain_TWAS	PEC	DNM1L	12	49	bslmm	-4.82131	1.43e-06	9.62304e-05
DBP	Blood_TWAS	GTEx	ENSG00000233968	10	1	top1	-4.8176	1.45e-06	9.7433e-05
DBP	Blood_TWAS	GTEx	NBN	8	375	susie	4.81409	1.48e-06	9.89166e-05
DBP	Brain_TWAS	PEC	PDE8A	15	1	enet	4.81081	1.5e-06	0.000100107
DBP	Blood_TWAS	GTEx	C11orf24	11	298	susie	-4.80957	1.51e-06	0.000100579
DBP	Brain_PWAS	WINGO	HIBADH	7	449	bslmm	4.8101	1.51e-06	0.000100579
DBP	Blood_TWAS	GTEx	ARRB2	17	10	enet	4.80803	1.52e-06	0.000101049
DBP	Brain_PWAS	WINGO	SLC25A22	11	25	enet	4.80836	1.52e-06	0.000101049
DBP	Blood_TWAS	GTEx	ENSG00000270574	2	1	top1	4.80745	1.53e-06	0.000101517
DBP	Blood_TWAS	GTEx	ENSG00000272391	7	198	susie	4.80528	1.55e-06	0.000102646
DBP	Brain_TWAS	PEC	SP4	7	1	top1	4.8027	1.57e-06	0.00010377
DBP	Brain_PWAS	WINGO	CRTC3	15	458	blup	-4.8019	1.57e-06	0.00010377
DBP	Blood_TWAS	GTEx	APOL3	22	484	susie	4.80059	1.58e-06	0.000104331
DBP	Blood_TWAS	GTEx	UNK	17	364	susie	4.79971	1.59e-06	0.000104739
DBP	Blood_TWAS	GTEx	ZNF101	19	332	susie	4.79962	1.59e-06	0.000104739
DBP	Brain_PWAS	WINGO	LAMC1	1	395	bslmm	-4.7993	1.59e-06	0.000104739
DBP	Brain_TWAS	PEC	CUBN	10	1	enet	4.79866	1.6e-06	0.000105196
DBP	Brain_PWAS	WINGO	PNMA2	8	3	lasso	-4.79661	1.61e-06	0.000105753
DBP	Blood_TWAS	GTEx	CNNM2	10	17	enet	-4.7958	1.62e-06	0.000106257
DBP	Blood_TWAS	GTEx	SBF2-AS1	11	3	lasso	4.79551	1.62e-06	0.000106257
DBP	Blood_TWAS	GTEx	MRPL38	17	390	susie	4.79416	1.63e-06	0.000106811
DBP	Blood_TWAS	GTEx	INKA2	1	11	enet	-4.79	1.66e-06	0.00010826
DBP	Brain_TWAS	PEC	EIF2B3	1	1	enet	4.79054	1.66e-06	0.00010826
DBP	Brain_TWAS	PEC	KIF2C	1	1	top1	-4.79054	1.66e-06	0.00010826
DBP	Brain_TWAS	PEC	RNF123	3	1	top1	4.79	1.66e-06	0.00010826
DBP	Brain_TWAS	PEC	MST1	3	1	enet	-4.79	1.66e-06	0.00010826
DBP	Brain_TWAS	PEC	TRAIP	3	1	top1	4.79	1.66e-06	0.00010826
DBP	Brain_TWAS	PEC	ENSG00000258782	14	1	top1	-4.7905	1.66e-06	0.00010826
DBP	Blood_TWAS	GTEx	USP3	15	1	top1	4.78981	1.67e-06	0.000108809
DBP	Brain_TWAS	PEC	PNKP	19	1	lasso	-4.78808	1.68e-06	0.000109253
DBP	Brain_TWAS	PEC	PTOV1	19	1	top1	4.78808	1.68e-06	0.000109253
DBP	Brain_TWAS	PEC	PTOV1-AS1	19	1	top1	-4.78808	1.68e-06	0.000109253
DBP	Blood_TWAS	GTEx	DENND4B	1	325	susie	-4.79	1.69e-06	0.000109748
DBP	Blood_TWAS	GTEx	ENSG00000253326	1	13	enet	-4.78	1.73e-06	0.000112027
DBP	Brain_TWAS	PEC	MRAS	3	27	bslmm	-4.78	1.74e-06	0.000112569
DBP	Brain_TWAS	PEC	TAF9	5	19	bslmm	-4.78075	1.75e-06	0.000113056
DBP	Brain_TWAS	PEC	NME9	3	1	enet	-4.78	1.76e-06	0.000113649
DBP	Blood_TWAS	GTEx	ENSG00000273356	3	1	top1	-4.7773	1.78e-06	0.000114832
DBP	Blood_TWAS	GTEx	SAT2	17	1	top1	-4.77564	1.79e-06	0.000115369
DBP	Brain_TWAS	PEC	CBLL1	7	1	top1	4.7758	1.79e-06	0.000115369
DBP	Brain_TWAS	PEC	ENSG00000196355	4	2	enet	4.77362	1.81e-06	0.000116494
DBP	Blood_TWAS	GTEx	ENSG00000261098	11	5	lasso	-4.77266	1.82e-06	0.000117028
DBP	Blood_TWAS	GTEx	ALOX15	17	446	susie	-4.77079	1.84e-06	0.000118038
DBP	Brain_TWAS	PEC	CAMKK1	17	31	blup	4.77021	1.84e-06	0.000118038
DBP	Brain_TWAS	PEC	ENTR1	9	26	bslmm	-4.77079	1.84e-06	0.000118038
DBP	Brain_PWAS	WINGO	CDC42BPA	1	43	enet	4.7705	1.84e-06	0.000118038
DBP	Blood_TWAS	GTEx	SFI1	22	354	susie	4.76805	1.86e-06	0.000119043
DBP	Brain_PWAS	WINGO	TMEM163	2	17	enet	4.7664	1.88e-06	0.000120211
DBP	Brain_TWAS	PEC	CCDC7	10	38	blup	-4.76177	1.92e-06	0.000122483
DBP	Brain_PWAS	WINGO	HLA-C	6	162	blup	-4.76	1.94e-06	0.000123415
DBP	Blood_TWAS	GTEx	ENSG00000277224	6	652	susie	4.756	1.98e-06	0.000125611
DBP	Blood_TWAS	GTEx	H2BC12	6	8	lasso	-4.752	2.01e-06	0.00012722
DBP	Blood_TWAS	GTEx	RPS2	16	439	susie	-4.75168	2.02e-06	0.000127735
DBP	Brain_TWAS	PEC	ENSG00000267152	19	1	top1	4.7513	2.02e-06	0.000127735
DBP	Blood_TWAS	GTEx	ENSG00000170092	7	3	lasso	4.74692	2.07e-06	0.000130536
DBP	Brain_TWAS	PEC	LYNX1	8	28	bslmm	4.7451	2.08e-06	0.000131047
DBP	Blood_TWAS	GTEx	APC	5	34	enet	-4.74	2.09e-06	0.000131556
DBP	Blood_TWAS	GTEx	FABP2	4	1	top1	4.74286	2.11e-06	0.000132511
DBP	Blood_TWAS	GTEx	SNHG32	6	239	susie	4.742	2.11e-06	0.000132511
DBP	Blood_TWAS	GTEx	ENSG00000273765	12	473	susie	4.7424	2.11e-06	0.000132511
DBP	Brain_TWAS	PEC	ENSG00000265519	17	29	bslmm	4.74296	2.11e-06	0.000132511
DBP	Brain_TWAS	PEC	ENSG00000225721	1	19	blup	-4.73978	2.14e-06	0.000134334
DBP	Brain_TWAS	PEC	KCNA3	1	1	top1	4.73718	2.17e-06	0.000135783
DBP	Blood_TWAS	GTEx	MSH5	6	242	susie	4.736	2.18e-06	0.000136284
DBP	Brain_TWAS	PEC	NREP	5	1	enet	-4.73575	2.18e-06	0.000136284
DBP	Blood_TWAS	GTEx	CIB1	15	396	susie	-4.73549	2.19e-06	0.000136847
DBP	Blood_TWAS	GTEx	ENSG00000273137	22	10	enet	4.73108	2.23e-06	0.000139157
DBP	Blood_TWAS	GTEx	ZNF641	12	474	susie	4.73041	2.24e-06	0.000139654
DBP	Brain_TWAS	PEC	ENSG00000235833	2	2	enet	-4.73067	2.24e-06	0.000139654
DBP	Brain_TWAS	PEC	ENSG00000188383	2	11	blup	-4.72572	2.29e-06	0.000142319
DBP	Brain_TWAS	PEC	TTC13	1	1	enet	-4.72483	2.3e-06	0.000142682
DBP	Blood_TWAS	GTEx	NREP	5	26	enet	-4.72	2.32e-06	0.000143728
DBP	Blood_PWAS	UKB	CEP170	1	6	lasso	-4.72275	2.33e-06	0.000144282
DBP	Blood_TWAS	GTEx	ENSG00000245958	4	415	susie	4.72002	2.36e-06	0.000146009
DBP	Blood_TWAS	GTEx	ENSG00000253878	8	1	top1	4.71918	2.37e-06	0.000146561
DBP	Brain_TWAS	PEC	ENSG00000131484	17	2	blup	4.71793	2.38e-06	0.000147047
DBP	Blood_TWAS	GTEx	TP53INP1	8	499	susie	4.7147	2.42e-06	0.000149183
DBP	Brain_TWAS	PEC	UBAP1L	15	20	bslmm	-4.71322	2.44e-06	0.000150214
DBP	Brain_TWAS	PEC	ENSG00000257139	12	1	enet	-4.71338	2.44e-06	0.000150214
DBP	Brain_TWAS	PEC	ENSG00000233967	6	3	enet	-4.71144	2.46e-06	0.000151242
DBP	Brain_PWAS	WINGO	ABCB9	12	28	enet	-4.7115	2.46e-06	0.000151242
DBP	Brain_TWAS	PEC	GDF9	5	39	bslmm	-4.71071	2.47e-06	0.000151721
DBP	Brain_PWAS	WINGO	SLC30A3	2	265	blup	-4.7092	2.49e-06	0.000152744
DBP	Blood_TWAS	GTEx	RBM26	13	34	enet	-4.70173	2.58e-06	0.000157842
DBP	Blood_TWAS	GTEx	MUL1	1	5	lasso	-4.7	2.6e-06	0.000158924
DBP	Brain_PWAS	WINGO	MLF1	3	381	blup	4.6965	2.65e-06	0.000161549
DBP	Blood_TWAS	GTEx	DENND2B	11	1	top1	-4.6948	2.67e-06	0.000162624
DBP	Brain_TWAS	PEC	DNAH5	5	1	enet	-4.69277	2.7e-06	0.000164015
DBP	Brain_TWAS	PEC	RELA	11	20	bslmm	4.69098	2.72e-06	0.000165156
DBP	Brain_TWAS	PEC	CYP2D7	22	1	enet	-4.68927	2.74e-06	0.000166297
DBP	Blood_TWAS	GTEx	SUFU	10	333	susie	-4.6883	2.75e-06	0.000166757
DBP	Brain_PWAS	WINGO	CMPK1	1	75	enet	4.6875	2.77e-06	0.000167895
DBP	Blood_TWAS	GTEx	CTC1	17	18	enet	4.6865	2.78e-06	0.000168279
DBP	Brain_TWAS	PEC	DIRAS3	1	2	enet	-4.68616	2.78e-06	0.000168279
DBP	Brain_TWAS	PEC	ENSG00000264672	17	1	top1	4.68667	2.78e-06	0.000168279
DBP	Brain_TWAS	PEC	XRN2	20	1	top1	-4.6859	2.79e-06	0.00016881
DBP	Blood_TWAS	GTEx	P3H1	1	1	top1	-4.68	2.81e-06	0.00016987
DBP	Blood_TWAS	GTEx	FLII	17	17	enet	4.68213	2.84e-06	0.000171232
DBP	Brain_TWAS	PEC	BCL7C	16	1	top1	-4.6821	2.84e-06	0.000171232
DBP	Brain_TWAS	PEC	STX4	16	1	top1	-4.6821	2.84e-06	0.000171232
DBP	Brain_TWAS	PEC	ZNF668	16	1	top1	-4.6821	2.84e-06	0.000171232
DBP	Brain_TWAS	PEC	ZNF646	16	1	top1	4.6821	2.84e-06	0.000171232
DBP	Blood_TWAS	GTEx	ENSG00000198832	22	11	enet	4.68018	2.87e-06	0.000172889
DBP	Brain_PWAS	WINGO	PRKCE	2	906	blup	4.6784	2.89e-06	0.000173788
DBP	Brain_TWAS	PEC	OGFOD2	12	1	top1	-4.67665	2.92e-06	0.000175286
DBP	Brain_TWAS	PEC	ARF1	1	39	bslmm	-4.67671	2.92e-06	0.000175286
DBP	Brain_PWAS	WINGO	DNAJB4	1	278	bslmm	-4.6762	2.92e-06	0.000175286
DBP	Brain_PWAS	WINGO	PTMS	12	1	top1	-4.6752	2.94e-06	0.000176409
DBP	Blood_TWAS	GTEx	CPEB2	4	1	top1	-4.67333	2.96e-06	0.000177377
DBP	Blood_TWAS	GTEx	IRF5	7	332	susie	-4.67242	2.98e-06	0.000178419
DBP	Brain_TWAS	PEC	AQP5	12	23	bslmm	4.67225	2.98e-06	0.000178419
DBP	Blood_TWAS	GTEx	ZNF793	19	1	top1	-4.67164	2.99e-06	0.00017894
DBP	Brain_PWAS	WINGO	HAAO	2	6	lasso	-4.6708	3e-06	0.00017946
DBP	Brain_PWAS	WINGO	FAM47E-STBD1	4	1	top1	-4.6689	3.03e-06	0.00018094
DBP	Brain_TWAS	PEC	ENSG00000272181	3	33	bslmm	-4.67	3.04e-06	0.000181379
DBP	Brain_TWAS	PEC	TSNARE1	8	1	lasso	-4.6667	3.06e-06	0.000182493
DBP	Brain_PWAS	WINGO	MPP7	10	604	blup	4.6608	3.15e-06	0.000187291
DBP	Brain_TWAS	PEC	ZSCAN9	6	5	bslmm	4.66	3.16e-06	0.000187723
DBP	Brain_TWAS	PEC	ANO7	2	2	enet	4.6589	3.18e-06	0.000188748
DBP	Brain_TWAS	PEC	ENSG00000261105	13	1	top1	4.65385	3.26e-06	0.000193079
DBP	Blood_TWAS	GTEx	MORC3	21	32	enet	4.65165	3.29e-06	0.000194521
DBP	Brain_TWAS	PEC	NDUFAF4	6	2	enet	4.65182	3.29e-06	0.000194521
DBP	Brain_TWAS	PEC	NDFIP1	5	55	bslmm	-4.65185	3.29e-06	0.000194521
DBP	Blood_TWAS	GTEx	EPB41	1	24	enet	4.65	3.35e-06	0.000197728
DBP	Brain_TWAS	PEC	RARB	3	77	blup	-4.65	3.35e-06	0.000197728
DBP	Brain_PWAS	WINGO	GFPT1	2	13	enet	4.6474	3.36e-06	0.000198233
DBP	Brain_PWAS	WINGO	FOLH1	11	7	lasso	-4.64273	3.44e-06	0.000202258
DBP	Brain_TWAS	PEC	ARL9	4	1	enet	4.64189	3.45e-06	0.000202759
DBP	Brain_TWAS	PEC	BEST3	12	63	bslmm	4.64066	3.47e-06	0.000203847
DBP	Brain_TWAS	PEC	RPAP1	15	2	enet	-4.64036	3.48e-06	0.000204347
DBP	Blood_TWAS	GTEx	CDH2	18	3	lasso	4.63892	3.5e-06	0.000205346
DBP	Blood_TWAS	GTEx	XRCC3	14	344	susie	4.6368	3.54e-06	0.000207515
DBP	Blood_TWAS	GTEx	TCP11L2	12	7	enet	4.63118	3.64e-06	0.000213104
DBP	Brain_PWAS	WINGO	PARL	3	31	enet	4.6293	3.67e-06	0.000214495
DBP	Blood_TWAS	GTEx	RNF185	22	24	enet	-4.62586	3.73e-06	0.000217262
DBP	Brain_TWAS	PEC	E2F1	20	1	top1	4.6258	3.73e-06	0.000217262
DBP	Blood_TWAS	GTEx	TM4SF19	3	1	top1	-4.625	3.75e-06	0.000218057
DBP	Brain_TWAS	PEC	ANKRA2	5	56	bslmm	4.62342	3.77e-06	0.000219035
DBP	Blood_TWAS	GTEx	ERICH1	8	71	enet	4.6222	3.8e-06	0.000220498
DBP	Brain_TWAS	PEC	NUCB2	11	1	top1	4.62209	3.8e-06	0.000220498
DBP	Brain_TWAS	PEC	ATP5F1E	20	55	bslmm	4.6176	3.88e-06	0.00022476
DBP	Brain_TWAS	PEC	NCOA7	6	1	top1	4.60811	4.06e-06	0.000234003
DBP	Blood_TWAS	GTEx	PMS2P3	7	217	susie	-4.60748	4.08e-06	0.000235057
DBP	Blood_TWAS	GTEx	TIMP2	17	1	top1	-4.60606	4.1e-06	0.000235912
DBP	Brain_TWAS	PEC	LAYN	11	1	enet	-4.60526	4.12e-06	0.000236865
DBP	Brain_TWAS	PEC	ENSG00000241481	2	1	top1	-4.60494	4.13e-06	0.00023734
DBP	Brain_TWAS	PEC	CGREF1	2	2	enet	-4.59784	4.27e-06	0.000244261
DBP	Brain_TWAS	PEC	DSCC1	8	47	bslmm	-4.5973	4.28e-06	0.000244732
DBP	Blood_TWAS	GTEx	ZSCAN9	6	431	susie	4.597	4.29e-06	0.000245201
DBP	Brain_TWAS	PEC	ENSG00000235051	6	41	blup	-4.59383	4.35e-06	0.000248217
DBP	Blood_TWAS	GTEx	RELT	11	1	top1	-4.59322	4.36e-06	0.000248685
DBP	Blood_TWAS	GTEx	EIF2S2P3	10	20	enet	4.5923	4.38e-06	0.000249618
DBP	Brain_PWAS	WINGO	ATP5PO	21	1	top1	4.5889	4.46e-06	0.000253861
DBP	Brain_TWAS	PEC	COPE	19	21	bslmm	-4.58794	4.48e-06	0.000254894
DBP	Blood_PWAS	UKB	PLA2G1B	12	12	lasso	4.58665	4.5e-06	0.00025582
DBP	Brain_PWAS	WINGO	OGFOD2	12	1	top1	-4.5868	4.5e-06	0.00025582
DBP	Brain_TWAS	PEC	SLC30A3	2	21	bslmm	-4.58434	4.55e-06	0.000258556
DBP	Blood_TWAS	GTEx	TAGLN	11	29	enet	-4.5833	4.58e-06	0.000260045
DBP	Brain_TWAS	PEC	NIBAN3	19	18	bslmm	4.58123	4.62e-06	0.0002621
DBP	Brain_PWAS	WINGO	BRSK2	11	397	bslmm	4.58108	4.63e-06	0.000262558
DBP	Brain_TWAS	PEC	RARRES2	7	49	bslmm	-4.5791	4.67e-06	0.000264608
DBP	Brain_TWAS	PEC	FAIM2	12	22	blup	4.57852	4.68e-06	0.000264956
DBP	Brain_TWAS	PEC	GYPA	4	28	blup	-4.57583	4.74e-06	0.000267581
DBP	Blood_TWAS	GTEx	ENOSF1	18	626	susie	4.57543	4.75e-06	0.000268035
DBP	Blood_TWAS	GTEx	LY6G5B	6	13	enet	-4.574	4.78e-06	0.000269396
DBP	Brain_TWAS	PEC	ENSG00000228061	11	33	bslmm	-4.57403	4.78e-06	0.000269396
DBP	Blood_TWAS	GTEx	CARMIL1	6	20	enet	-4.57263	4.82e-06	0.000271539
DBP	Brain_PWAS	WINGO	TNKS1BP1	11	5	lasso	4.57206	4.83e-06	0.000271991
DBP	Blood_TWAS	GTEx	TRIM27	6	18	enet	-4.571	4.86e-06	0.000273344
DBP	Brain_TWAS	PEC	FZD5	2	27	blup	-4.56965	4.89e-06	0.000274919
DBP	Brain_PWAS	WINGO	GPX1	3	12	lasso	4.5678	4.93e-06	0.000276828
DBP	Brain_PWAS	WINGO	ARF4	3	21	enet	-4.5671	4.94e-06	0.000277276
DBP	Blood_TWAS	GTEx	KMT5A	12	16	enet	-4.56626	4.97e-06	0.000278846
DBP	Brain_TWAS	PEC	SLC7A8	14	1	enet	-4.5649	5e-06	0.0002803
DBP	Brain_TWAS	PEC	RETSAT	2	1	enet	4.56395	5.02e-06	0.000280734
DBP	Brain_TWAS	PEC	ENSG00000261114	16	29	bslmm	4.5641	5.02e-06	0.000280734
DBP	Brain_TWAS	PEC	LINC00965	8	21	blup	4.5641	5.02e-06	0.000280734
DBP	Brain_TWAS	PEC	ENSG00000236714	5	44	bslmm	-4.56224	5.06e-06	0.00028274
DBP	Brain_TWAS	PEC	WEE1	11	29	bslmm	4.56008	5.11e-06	0.000285418
DBP	Blood_TWAS	GTEx	ALOX5	10	3	lasso	4.5591	5.14e-06	0.000286628
DBP	Brain_TWAS	PEC	IPO9	1	46	bslmm	4.5591	5.14e-06	0.000286628
DBP	Blood_TWAS	GTEx	HMGN4	6	470	susie	-4.556	5.22e-06	0.000290264
DBP	Brain_TWAS	PEC	CATSPER2	15	9	bslmm	-4.55491	5.24e-06	0.000291258
DBP	Blood_TWAS	GTEx	ENSG00000230074	9	14	enet	4.54912	5.39e-06	0.00029887
DBP	Blood_TWAS	GTEx	MXD3	5	22	enet	-4.55	5.45e-06	0.000301709
DBP	Blood_TWAS	GTEx	MGRN1	16	18	enet	4.54532	5.49e-06	0.000303557
DBP	Blood_TWAS	GTEx	ATP13A1	19	333	susie	4.54451	5.51e-06	0.000304295
DBP	Brain_TWAS	PEC	MKLN1-AS	7	1	top1	-4.5442	5.51e-06	0.000304295
DBP	Blood_TWAS	GTEx	RAB24	5	1	top1	-4.54	5.54e-06	0.000305583
DBP	Blood_TWAS	GTEx	SETD9	5	7	lasso	4.54	5.7e-06	0.000313653
DBP	Brain_TWAS	PEC	DNM3	1	79	bslmm	4.53665	5.72e-06	0.000314627
DBP	Brain_TWAS	PEC	COL15A1	9	78	bslmm	4.535	5.76e-06	0.000316574
DBP	Brain_PWAS	WINGO	ATP2A2	12	183	blup	4.5343	5.78e-06	0.000317419
DBP	Brain_PWAS	WINGO	ANO5	11	1	top1	-4.53333	5.81e-06	0.000318049
DBP	Blood_TWAS	GTEx	GIMAP7	7	4	lasso	4.53164	5.85e-06	0.000319984
DBP	Brain_PWAS	WINGO	EML6	2	590	blup	4.5304	5.89e-06	0.000321788
DBP	Brain_TWAS	PEC	ENSG00000213592	11	1	top1	-4.52601	6.01e-06	0.000327692
DBP	Brain_TWAS	PEC	MACF1	1	1	top1	4.52459	6.05e-06	0.000329742
DBP	Blood_TWAS	GTEx	IP6K2	3	33	enet	4.5241	6.07e-06	0.00033057
DBP	Brain_TWAS	PEC	DIPK1A	1	1	enet	4.52318	6.09e-06	0.000331396
DBP	Blood_TWAS	GTEx	FHOD1	16	232	susie	4.5213	6.15e-06	0.000334131
DBP	Blood_TWAS	GTEx	ENSG00000237753	2	9	lasso	4.52126	6.15e-06	0.000334131
DBP	Brain_TWAS	PEC	LETMD1	12	1	top1	4.52074	6.16e-06	0.000334542
DBP	Brain_TWAS	PEC	ACAP1	17	1	top1	4.52	6.18e-06	0.000335363
DBP	Brain_TWAS	PEC	DNAH2	17	1	enet	4.52	6.18e-06	0.000335363
DBP	Blood_TWAS	GTEx	PMS2P5	7	90	susie	4.51832	6.23e-06	0.000337543
DBP	Brain_TWAS	PEC	C12orf43	12	1	enet	4.51675	6.28e-06	0.00033985
DBP	Brain_TWAS	PEC	ENSG00000271769	12	1	enet	-4.51675	6.28e-06	0.00033985
DBP	Blood_TWAS	GTEx	GXYLT1	12	407	susie	-4.51633	6.29e-06	0.000340257
DBP	Blood_TWAS	GTEx	ASB8	12	517	susie	4.51527	6.32e-06	0.000341745
DBP	Blood_TWAS	GTEx	OSGIN2	8	7	lasso	-4.51446	6.35e-06	0.000342962
DBP	Brain_TWAS	PEC	LINC00933	15	1	top1	4.51445	6.35e-06	0.000342962
DBP	Blood_TWAS	GTEx	TGM1	14	495	susie	4.51185	6.43e-06	0.00034701
DBP	Brain_PWAS	WINGO	MAL2	8	1	top1	4.50968	6.49e-06	0.000349836
DBP	Brain_TWAS	PEC	ENSG00000232504	2	47	bslmm	4.50862	6.53e-06	0.000351303
DBP	Blood_TWAS	GTEx	UMODL1-AS1	21	4	lasso	-4.50593	6.61e-06	0.000355189
DBP	Blood_TWAS	GTEx	PISD	22	1	top1	4.5034	6.69e-06	0.000359067
DBP	Brain_PWAS	WINGO	IL16	15	435	bslmm	4.5031	6.7e-06	0.000359463
DBP	Blood_TWAS	GTEx	RPL23AP7	2	333	susie	4.50192	6.73e-06	0.000360931
DBP	Brain_PWAS	WINGO	GOSR2	17	13	enet	4.50093	6.77e-06	0.000362652
DBP	Blood_TWAS	GTEx	ABHD17C	15	528	susie	-4.50022	6.79e-06	0.00036344
DBP	Blood_TWAS	GTEx	CD47	3	429	susie	4.4977	6.87e-06	0.000367292
DBP	Brain_TWAS	PEC	LY6E	8	1	top1	-4.4968	6.9e-06	0.000368753
DBP	Brain_TWAS	PEC	PIGX	3	18	bslmm	4.5	6.91e-06	0.000369143
DBP	Blood_TWAS	GTEx	ENSG00000251323	11	16	enet	-4.49507	6.95e-06	0.000370848
DBP	Brain_TWAS	PEC	PLXNC1	12	62	blup	4.49525	6.95e-06	0.000370848
DBP	Blood_TWAS	GTEx	YJEFN3	19	29	enet	4.49296	7.02e-06	0.000374147
DBP	Brain_TWAS	PEC	ATF5	19	19	blup	-4.49106	7.09e-06	0.000377438
DBP	Blood_TWAS	GTEx	HLA-DMB	6	1	top1	4.491	7.1e-06	0.000377678
DBP	Brain_TWAS	PEC	ENSG00000272462	6	28	bslmm	-4.49069	7.1e-06	0.000377678
DBP	Blood_PWAS	UKB	THBS2	6	31	lasso	4.4885	7.17e-06	0.000380959
DBP	Brain_PWAS	WINGO	SEPTIN4	17	1	top1	-4.48864	7.17e-06	0.000380959
DBP	Brain_PWAS	WINGO	SNX6	14	4	lasso	-4.4843	7.32e-06	0.000388328
DBP	Blood_TWAS	GTEx	FAM89B	11	4	lasso	-4.48308	7.36e-06	0.000390148
DBP	Brain_TWAS	PEC	FTOP1	2	1	top1	4.48235	7.38e-06	0.000390907
DBP	Blood_TWAS	GTEx	ARMH1	1	1	top1	-4.48	7.45e-06	0.000393855
DBP	Brain_TWAS	PEC	RHOA	3	3	blup	4.48	7.46e-06	0.000394232
DBP	Blood_TWAS	GTEx	SMIM20	4	469	susie	-4.47745	7.55e-06	0.000398222
DBP	Brain_PWAS	WINGO	NUB1	7	512	bslmm	4.4775	7.55e-06	0.000398222
DBP	Brain_TWAS	PEC	ENSG00000254561	11	50	blup	4.47697	7.57e-06	0.00039897
DBP	Blood_TWAS	GTEx	PLEKHA3	2	1	top1	4.47531	7.63e-06	0.000401824
DBP	Blood_TWAS	GTEx	MAN2A2	15	482	susie	4.47053	7.8e-06	0.000409834
DBP	Blood_TWAS	GTEx	COL10A1	6	400	susie	4.47029	7.81e-06	0.000410203
DBP	Brain_PWAS	WINGO	TGM2	20	392	blup	4.4669	7.94e-06	0.000416553
DBP	Blood_TWAS	GTEx	IFT57	3	409	susie	4.466	7.97e-06	0.000417489
DBP	Brain_TWAS	PEC	DNAH11	7	93	bslmm	4.4656	7.99e-06	0.000418217
DBP	Brain_TWAS	PEC	ANGPTL8	19	13	bslmm	-4.46394	8.05e-06	0.000420717
DBP	Blood_PWAS	UKB	SDCCAG8	1	4	lasso	4.46321	8.07e-06	0.000421601
DBP	Brain_PWAS	WINGO	DNAJB1	19	5	lasso	-4.4609	8.16e-06	0.00042501
DBP	Blood_TWAS	GTEx	FUZ	19	1	top1	-4.46053	8.18e-06	0.000425729
DBP	Brain_PWAS	WINGO	NUDT2	9	316	bslmm	-4.45958	8.21e-06	0.000427128
DBP	Brain_TWAS	PEC	ABLIM1	10	2	enet	4.45822	8.26e-06	0.000429242
DBP	Brain_TWAS	PEC	ENSG00000271816	10	1	top1	-4.45638	8.34e-06	0.000433071
DBP	Blood_TWAS	GTEx	TNK1	17	464	susie	-4.45608	8.35e-06	0.000433427
DBP	Blood_TWAS	GTEx	PECAM1	17	1	top1	4.45578	8.36e-06	0.000433618
DBP	Brain_PWAS	WINGO	L3HYPDH	14	46	enet	4.4555	8.37e-06	0.000433809
DBP	Brain_TWAS	PEC	JCAD	10	1	top1	-4.45454	8.41e-06	0.000435554
DBP	Blood_TWAS	GTEx	LIME1	20	1	top1	-4.45283	8.47e-06	0.000438
DBP	Brain_TWAS	PEC	CCT7	2	27	bslmm	-4.44966	8.6e-06	0.000443554
DBP	Brain_TWAS	PEC	ENSG00000270558	5	1	top1	4.4491	8.62e-06	0.000444419
DBP	Brain_TWAS	PEC	EVA1C	21	1	top1	-4.4459	8.75e-06	0.00044977
DBP	Blood_TWAS	GTEx	ARHGAP1	11	238	susie	4.43996	9e-06	0.000461929
DBP	Blood_TWAS	GTEx	ENSG00000275764	12	41	enet	-4.43894	9.04e-06	0.000463809
DBP	Brain_TWAS	PEC	ENSG00000244219	7	1	top1	4.4378	9.09e-06	0.0004662
DBP	Brain_TWAS	PEC	ENSG00000238072	7	24	bslmm	-4.4375	9.1e-06	0.000466365
DBP	Blood_TWAS	GTEx	ENSG00000268119	19	5	lasso	-4.43665	9.14e-06	0.000468065
DBP	Brain_TWAS	PEC	POLK	5	33	blup	-4.43368	9.26e-06	0.000473681
DBP	Blood_TWAS	GTEx	ITSN1	21	425	susie	-4.43072	9.39e-06	0.000479973
DBP	Brain_TWAS	PEC	BICDL1	12	26	blup	-4.43022	9.41e-06	0.000480817
DBP	Brain_TWAS	PEC	ENSG00000223548	5	1	top1	4.42953	9.44e-06	0.00048217
DBP	Brain_PWAS	WINGO	SENP8	15	233	bslmm	4.4271	9.55e-06	0.000487064
DBP	Brain_TWAS	PEC	SIRT2	19	1	top1	-4.42568	9.61e-06	0.000489761
DBP	Brain_TWAS	PEC	GIMAP7	7	46	blup	4.424	9.69e-06	0.000492741
DBP	Blood_TWAS	GTEx	CPLANE2	1	1	top1	-4.42	9.72e-06	0.000493718
DBP	Blood_TWAS	GTEx	HHLA2	3	422	susie	4.4232	9.73e-06	0.000494043
DBP	Blood_TWAS	GTEx	ARL6IP4	12	1	top1	4.42262	9.75e-06	0.000494328
DBP	Brain_PWAS	WINGO	ADRA1A	8	596	bslmm	4.42281	9.74e-06	0.000494328
DBP	Blood_TWAS	GTEx	ZNF322	6	12	lasso	4.421	9.82e-06	0.000497142
DBP	Blood_TWAS	GTEx	MANBA	4	340	susie	4.42054	9.85e-06	0.000498478
DBP	Brain_TWAS	PEC	LIMK2	22	1	top1	4.41916	9.91e-06	0.000500776
DBP	Brain_TWAS	PEC	BUD13	11	1	top1	-4.41245	1.02e-05	0.000512977
DBP	Brain_TWAS	PEC	BCAR3	1	1	lasso	4.41243	1.02e-05	0.000512977
DBP	Brain_TWAS	PEC	DLEU7	13	4	enet	4.4124	1.02e-05	0.000512977
DBP	Brain_TWAS	PEC	BMS1P7	10	2	enet	4.41215	1.02e-05	0.000512977
DBP	Brain_TWAS	PEC	BMP8A	1	2	enet	4.4118	1.03e-05	0.000517248
DBP	Brain_TWAS	PEC	ZNF33BP1	10	21	bslmm	-4.40917	1.04e-05	0.000521507
DBP	Blood_TWAS	GTEx	PNKP	19	346	susie	-4.40727	1.05e-05	0.000524797
DBP	Blood_TWAS	GTEx	INPP5B	1	8	lasso	4.41	1.05e-05	0.000524797
DBP	Blood_TWAS	GTEx	KRTAP5-AS1	11	6	lasso	4.40731	1.05e-05	0.000524797
DBP	Brain_TWAS	PEC	ENSG00000250345	4	2	enet	4.40702	1.05e-05	0.000524797
DBP	Brain_PWAS	WINGO	BCAT2	19	1	top1	4.4074	1.05e-05	0.000524797
DBP	Blood_TWAS	GTEx	TNFAIP8	5	38	enet	4.4	1.08e-05	0.000537835
DBP	Brain_TWAS	PEC	RNASEH2C	11	19	bslmm	-4.40146	1.08e-05	0.000537835
DBP	Brain_TWAS	PEC	ENSG00000259705	15	1	lasso	4.4	1.08e-05	0.000537835
DBP	Brain_PWAS	WINGO	DBNL	7	314	bslmm	4.4015	1.08e-05	0.000537835
DBP	Brain_TWAS	PEC	IRS2	13	1	top1	4.39597	1.1e-05	0.000547001
DBP	Blood_PWAS	UKB	TJAP1	6	2	lasso	4.3956	1.1e-05	0.000547001
DBP	Blood_TWAS	GTEx	KIF26A	14	1	top1	4.3932	1.12e-05	0.000554337
DBP	Blood_TWAS	GTEx	ELP6	3	6	lasso	-4.3923	1.12e-05	0.000554337
DBP	Blood_TWAS	GTEx	ZNF417	19	468	susie	-4.39167	1.12e-05	0.000554337
DBP	Brain_TWAS	PEC	ZNF621	3	53	blup	-4.39	1.12e-05	0.000554337
DBP	Brain_TWAS	PEC	FHL3	1	1	top1	4.39264	1.12e-05	0.000554337
DBP	Brain_TWAS	PEC	SF3A3	1	1	top1	-4.39264	1.12e-05	0.000554337
DBP	Brain_TWAS	PEC	C1orf122	1	1	top1	4.39264	1.12e-05	0.000554337
DBP	Blood_PWAS	UKB	MPI	15	11	lasso	4.39167	1.12e-05	0.000554337
DBP	Brain_TWAS	PEC	RPS13	11	37	bslmm	4.39017	1.13e-05	0.000558683
DBP	Blood_TWAS	GTEx	IMMT	2	454	susie	-4.38885	1.14e-05	0.000563222
DBP	Brain_TWAS	PEC	ZC3H7A	16	51	bslmm	4.3889	1.14e-05	0.000563222
DBP	Blood_TWAS	GTEx	PDAP1	7	308	susie	4.38675	1.15e-05	0.000566938
DBP	Brain_PWAS	WINGO	H1-2	6	1	top1	4.39	1.15e-05	0.000566938
DBP	Brain_TWAS	PEC	PTPN20CP	10	4	enet	4.38439	1.16e-05	0.000571048
DBP	Blood_TWAS	GTEx	NFAT5	16	26	enet	-4.38337	1.17e-05	0.000575765
DBP	Blood_TWAS	GTEx	CCDC154	16	14	enet	4.38166	1.18e-05	0.000579648
DBP	Blood_TWAS	GTEx	ENSG00000278978	4	1	top1	-4.38095	1.18e-05	0.000579648
DBP	Blood_TWAS	GTEx	NCF1	7	122	susie	4.37833	1.2e-05	0.000587581
DBP	Blood_TWAS	GTEx	ENSG00000257815	12	9	lasso	4.37841	1.2e-05	0.000587581
DBP	Brain_TWAS	PEC	TAF6	7	1	top1	-4.3778	1.2e-05	0.000587581
DBP	Brain_TWAS	PEC	UGP2	2	23	bslmm	4.37792	1.2e-05	0.000587581
DBP	Brain_TWAS	PEC	ATP8B3	19	1	top1	-4.3764	1.21e-05	0.000591423
DBP	Brain_TWAS	PEC	SCAMP4	19	1	top1	4.3764	1.21e-05	0.000591423
DBP	Brain_TWAS	PEC	ENSG00000267283	19	1	top1	4.3764	1.21e-05	0.000591423
DBP	Brain_TWAS	PEC	TMEM69	1	10	blup	-4.37189	1.23e-05	0.000599279
DBP	Brain_TWAS	PEC	PCSK7	11	1	enet	-4.37209	1.23e-05	0.000599279
DBP	Brain_TWAS	PEC	REPIN1	7	52	bslmm	-4.3718	1.23e-05	0.000599279
DBP	Blood_PWAS	UKB	AMPD3	11	30	lasso	4.3726	1.23e-05	0.000599279
DBP	Blood_TWAS	GTEx	ENSG00000270558	5	185	susie	4.37	1.25e-05	0.000607515
DBP	Brain_TWAS	PEC	SLC27A6	5	1	enet	-4.36866	1.25e-05	0.000607515
DBP	Brain_TWAS	PEC	INVS	9	31	bslmm	-4.36861	1.25e-05	0.000607515
DBP	Brain_PWAS	WINGO	NCAM1	11	1	top1	4.36747	1.26e-05	0.00061151
DBP	Brain_TWAS	PEC	FRMD8	11	24	bslmm	-4.3644	1.27e-05	0.000615059
DBP	Brain_PWAS	WINGO	HADH	4	343	bslmm	4.3644	1.27e-05	0.000615059
DBP	Blood_TWAS	GTEx	ENSG00000005189	16	393	susie	4.36324	1.28e-05	0.000619247
DBP	Brain_TWAS	PEC	AAMDC	11	34	blup	-4.36142	1.29e-05	0.000622768
DBP	Brain_PWAS	WINGO	ORC4	2	313	blup	4.3623	1.29e-05	0.000622768
DBP	Blood_TWAS	GTEx	LAMTOR4	7	11	enet	-4.36003	1.3e-05	0.000626495
DBP	Blood_TWAS	GTEx	ENSG00000258017	12	309	susie	-4.36073	1.3e-05	0.000626495
DBP	Brain_TWAS	PEC	FBN1	15	33	bslmm	4.35859	1.31e-05	0.000629327
DBP	Blood_TWAS	GTEx	KANK2	19	21	enet	-4.35726	1.32e-05	0.000633466
DBP	Blood_TWAS	GTEx	PRKD3	2	19	enet	4.35538	1.33e-05	0.000637152
DBP	Brain_PWAS	WINGO	HNRNPUL2	11	2	lasso	4.35467	1.33e-05	0.000637152
DBP	Brain_PWAS	WINGO	MYO1B	2	367	blup	4.3547	1.33e-05	0.000637152
DBP	Brain_TWAS	PEC	TTYH3	7	1	enet	-4.3529	1.34e-05	0.000641048
DBP	Brain_TWAS	PEC	PDE5A	4	43	blup	4.35374	1.34e-05	0.000641048
DBP	Brain_TWAS	PEC	CLXN	8	2	enet	4.3523	1.35e-05	0.000645158
DBP	Brain_PWAS	WINGO	PHB1	17	1	top1	-4.35028	1.36e-05	0.000649034
DBP	Blood_TWAS	GTEx	HMGCL	1	366	susie	4.35	1.38e-05	0.000657436
DBP	Blood_TWAS	GTEx	ENSG00000236810	1	354	susie	4.35	1.39e-05	0.000661971
DBP	Blood_TWAS	GTEx	BTN2A1	6	486	susie	4.344	1.4e-05	0.000666271
DBP	Brain_PWAS	WINGO	YEATS4	12	4	lasso	4.3424	1.41e-05	0.000670798
DBP	Blood_TWAS	GTEx	ZNF831	20	1	top1	-4.34014	1.42e-05	0.000674154
DBP	Blood_TWAS	GTEx	EDN3	20	1	top1	-4.34014	1.42e-05	0.000674154
DBP	Brain_PWAS	WINGO	GLTP	12	1	top1	4.34	1.42e-05	0.000674154
DBP	Blood_TWAS	GTEx	BDH2	4	8	enet	-4.33896	1.43e-05	0.000677964
DBP	Blood_TWAS	GTEx	ENSG00000283529	20	8	lasso	4.33889	1.43e-05	0.000677964
DBP	Blood_TWAS	GTEx	SEMA3C	7	27	enet	4.33818	1.44e-05	0.000681999
DBP	Brain_TWAS	PEC	ENSG00000244567	2	1	top1	4.33784	1.44e-05	0.000681999
DBP	Brain_TWAS	PEC	C3orf49	3	34	blup	-4.34	1.45e-05	0.000685553
DBP	Blood_PWAS	UKB	PLEKHO1	1	3	lasso	4.33653	1.45e-05	0.000685553
DBP	Blood_TWAS	GTEx	RRAGD	6	4	lasso	4.33479	1.46e-05	0.000689806
DBP	Blood_TWAS	GTEx	TMEM50A	1	377	susie	4.33	1.48e-05	0.000698535
DBP	Blood_TWAS	GTEx	ENSG00000270681	4	17	lasso	-4.33177	1.48e-05	0.000698535
DBP	Blood_TWAS	GTEx	BFAR	16	1	top1	-4.32857	1.5e-05	0.000706275
DBP	Blood_TWAS	GTEx	ENSG00000244691	14	27	enet	-4.32881	1.5e-05	0.000706275
DBP	Brain_TWAS	PEC	SEL1L3	4	40	blup	4.32861	1.5e-05	0.000706275
DBP	Brain_TWAS	PEC	FRMPD2	10	2	enet	-4.32886	1.5e-05	0.000706275
DBP	Brain_TWAS	PEC	NHLRC4	16	25	blup	4.3273	1.51e-05	0.000710497
DBP	Brain_PWAS	WINGO	MRAS	3	1	top1	-4.3268	1.51e-05	0.000710497
DBP	Brain_PWAS	WINGO	TRIM65	17	6	lasso	-4.32553	1.52e-05	0.000714468
DBP	Blood_TWAS	GTEx	MORF4L1	15	415	susie	4.32413	1.53e-05	0.00071843
DBP	Brain_TWAS	PEC	CLEC4G	19	17	bslmm	-4.32409	1.53e-05	0.00071843
DBP	Brain_TWAS	PEC	HSPE1P2	14	1	top1	4.3222	1.54e-05	0.000722385
DBP	Blood_TWAS	GTEx	ANKRA2	5	1	top1	4.32	1.55e-05	0.000725837
DBP	Blood_TWAS	GTEx	NONOP2	2	1	top1	4.32184	1.55e-05	0.000725837
DBP	Brain_TWAS	PEC	CD164	6	1	enet	4.31875	1.57e-05	0.000734201
DBP	Brain_PWAS	WINGO	SLC17A6	11	43	enet	4.31859	1.57e-05	0.000734201
DBP	Blood_TWAS	GTEx	ENSG00000280739	3	1	top1	-4.3179	1.58e-05	0.000737371
DBP	Brain_PWAS	WINGO	NMT2	10	1	top1	4.3179	1.58e-05	0.000737371
DBP	Blood_TWAS	GTEx	SERTAD3	19	5	lasso	-4.31586	1.59e-05	0.000741031
DBP	Brain_TWAS	PEC	KRT8P26	11	1	top1	4.31507	1.6e-05	0.000744933
DBP	Blood_TWAS	GTEx	ENSG00000276255	1	349	susie	-4.31	1.61e-05	0.00074832
DBP	Brain_TWAS	PEC	ARMH3	10	14	bslmm	-4.30764	1.65e-05	0.000765617
DBP	Blood_TWAS	GTEx	FBXO40	3	342	susie	-4.3018	1.69e-05	0.000780748
DBP	Brain_TWAS	PEC	ZNF423	16	1	top1	4.2993	1.71e-05	0.000787868
DBP	Brain_TWAS	PEC	DPH7	9	1	top1	-4.3	1.71e-05	0.000787868
DBP	Brain_TWAS	PEC	ZMYND19	9	1	top1	-4.3	1.71e-05	0.000787868
DBP	Brain_TWAS	PEC	ARRDC1	9	1	top1	4.3	1.71e-05	0.000787868
DBP	Brain_PWAS	WINGO	UBASH3B	11	510	bslmm	-4.29849	1.72e-05	0.000791413
DBP	Brain_PWAS	WINGO	PPTC7	12	19	enet	4.2987	1.72e-05	0.000791413
DBP	Brain_PWAS	WINGO	LRPPRC	2	6	lasso	-4.2968	1.73e-05	0.000793887
DBP	Blood_TWAS	GTEx	TATDN2	3	11	enet	4.2958	1.74e-05	0.00079741
DBP	Blood_TWAS	GTEx	ENSG00000226445	6	1	top1	-4.29534	1.74e-05	0.00079741
DBP	Blood_TWAS	GTEx	TBPL1	6	433	susie	-4.29434	1.75e-05	0.000800657
DBP	Brain_TWAS	PEC	SFTPD	10	1	enet	-4.29299	1.76e-05	0.000804428
DBP	Blood_TWAS	GTEx	MON1A	3	26	enet	-4.287	1.81e-05	0.000824538
DBP	Brain_TWAS	PEC	LIN52	14	33	bslmm	4.2867	1.81e-05	0.000824538
DBP	Brain_PWAS	WINGO	PRTFDC1	10	59	enet	-4.2877	1.81e-05	0.000824538
DBP	Blood_TWAS	GTEx	SLC9A1	1	236	susie	-4.28	1.83e-05	0.000831167
DBP	Brain_TWAS	PEC	HOOK2	19	17	bslmm	4.28367	1.84e-05	0.000835433
DBP	Blood_TWAS	GTEx	VGLL4	3	15	enet	4.282	1.85e-05	0.000839418
DBP	Brain_TWAS	PEC	MORC2	22	29	blup	-4.27918	1.88e-05	0.000851905
DBP	Blood_PWAS	UKB	PDIA3	15	5	lasso	4.27908	1.88e-05	0.000851905
DBP	Brain_PWAS	WINGO	NEK9	14	394	blup	4.2768	1.9e-05	0.000858136
DBP	Brain_TWAS	PEC	KCMF1	2	32	bslmm	-4.27046	1.95e-05	0.000877545
DBP	Brain_TWAS	PEC	MRPL38	17	22	bslmm	4.27032	1.95e-05	0.000877545
DBP	Blood_TWAS	GTEx	ENSG00000266472	1	249	susie	-4.27	1.96e-05	0.000881756
DBP	Brain_TWAS	PEC	ENSG00000269163	19	21	bslmm	-4.26803	1.97e-05	0.000885965
DBP	Brain_TWAS	PEC	MRPS16	10	8	blup	-4.26658	1.98e-05	0.000889588
DBP	Blood_TWAS	GTEx	AHNAK	11	11	enet	-4.26226	2.02e-05	0.0009046
DBP	Blood_TWAS	GTEx	ZNF606	19	448	susie	-4.26261	2.02e-05	0.0009046
DBP	Blood_TWAS	GTEx	EPHB4	7	1	top1	-4.26	2.04e-05	0.000913259
DBP	Blood_TWAS	GTEx	SLC20A1	2	17	enet	4.25833	2.06e-05	0.000919216
DBP	Blood_TWAS	GTEx	RASA4CP	7	45	enet	-4.25737	2.07e-05	0.000923379
DBP	Brain_TWAS	PEC	PPM1E	17	1	top1	-4.25658	2.08e-05	0.000927538
DBP	Brain_TWAS	PEC	CKMT1A	15	10	bslmm	-4.25303	2.11e-05	0.000938783
DBP	Blood_TWAS	GTEx	AKR1B1	7	3	lasso	-4.25141	2.12e-05	0.000941706
DBP	Blood_TWAS	GTEx	SNX16	8	315	susie	4.25214	2.12e-05	0.000941706
DBP	Blood_TWAS	GTEx	LRCH1	13	557	susie	-4.25167	2.12e-05	0.000941706
DBP	Brain_TWAS	PEC	ENSG00000272579	1	34	bslmm	-4.2522	2.12e-05	0.000941706
DBP	Brain_PWAS	WINGO	UROD	1	1	top1	-4.2484	2.15e-05	0.000952261
DBP	Blood_TWAS	GTEx	EMILIN1	2	8	enet	4.24712	2.17e-05	0.000959263
DBP	Brain_TWAS	PEC	WDR73	15	29	blup	-4.24644	2.17e-05	0.000959263
DBP	Brain_PWAS	WINGO	HDDC3	15	6	lasso	-4.2395	2.24e-05	0.000986714
DBP	Blood_TWAS	GTEx	YRDC	1	457	susie	-4.24	2.26e-05	0.000994567
DBP	Brain_TWAS	PEC	NMNAT2	1	4	enet	-4.23758	2.26e-05	0.000994567
DBP	Blood_TWAS	GTEx	HIBCH	2	1	top1	4.23649	2.27e-05	0.000998008
DBP	Brain_TWAS	PEC	C2orf88	2	1	top1	4.23418	2.29e-05	0.00100423
DBP	Brain_TWAS	PEC	ENSG00000270898	2	65	blup	-4.23401	2.3e-05	0.00100829
DBP	Brain_TWAS	PEC	ZNF439	19	19	bslmm	-4.23237	2.31e-05	0.00101203
DBP	Blood_TWAS	GTEx	CDC42	1	1	top1	-4.23	2.33e-05	0.00102014
DBP	Blood_TWAS	GTEx	GAS2L1	22	17	enet	4.22757	2.36e-05	0.00103098
DBP	Blood_TWAS	GTEx	ABI1	10	1	top1	4.2268	2.37e-05	0.00103469
DBP	Blood_TWAS	GTEx	DDX11L2	2	54	enet	4.22504	2.39e-05	0.00104242
DBP	Blood_TWAS	GTEx	TMEM199	17	1	top1	-4.22297	2.41e-05	0.00104948
DBP	Brain_TWAS	PEC	SNORD3C	17	17	blup	4.22252	2.42e-05	0.00105283
DBP	Brain_TWAS	PEC	PRKRIP1	7	1	enet	4.219	2.45e-05	0.00106454
DBP	Brain_TWAS	PEC	ENSG00000239969	7	1	top1	-4.219	2.45e-05	0.00106454
DBP	Blood_TWAS	GTEx	MCL1	1	291	susie	-4.22	2.47e-05	0.00107187
DBP	Brain_TWAS	PEC	SPDYE8	7	10	blup	4.2178	2.47e-05	0.00107187
DBP	Blood_TWAS	GTEx	ENSG00000282021	8	1	top1	-4.21649	2.48e-05	0.00107519
DBP	Blood_TWAS	GTEx	CTRL	16	241	susie	4.21533	2.49e-05	0.00107885
DBP	Blood_TWAS	GTEx	SLC5A6	2	6	lasso	4.21494	2.5e-05	0.00108181
DBP	Brain_TWAS	PEC	PSMB7	9	1	top1	4.21477	2.5e-05	0.00108181
DBP	Blood_TWAS	GTEx	BBS2	16	483	susie	4.21229	2.53e-05	0.00109307
DBP	Brain_TWAS	PEC	ADRB2	5	44	blup	-4.21121	2.54e-05	0.0010967
DBP	Blood_TWAS	GTEx	CYP19A1	15	1	top1	-4.2093	2.56e-05	0.00110326
DBP	Blood_TWAS	GTEx	TTC16	9	1	top1	-4.20946	2.56e-05	0.00110326
DBP	Blood_TWAS	GTEx	MRPL42	12	445	susie	4.20958	2.56e-05	0.00110326
DBP	Brain_TWAS	PEC	PEX26	22	1	top1	4.2093	2.56e-05	0.00110326
DBP	Brain_TWAS	PEC	ENSG00000205018	16	1	top1	-4.2086	2.57e-05	0.00110618
DBP	Brain_TWAS	PEC	ZNF443	19	1	lasso	4.20732	2.58e-05	0.00110979
DBP	Blood_TWAS	GTEx	ENSG00000261349	1	351	susie	4.21	2.59e-05	0.00111339
DBP	Brain_TWAS	PEC	MGRN1	16	2	enet	4.2057	2.6e-05	0.00111629
DBP	Blood_TWAS	GTEx	MAP3K6	1	5	lasso	-4.2	2.61e-05	0.00111744
DBP	Brain_TWAS	PEC	RPAP3	12	53	blup	-4.20493	2.61e-05	0.00111744
DBP	Brain_TWAS	PEC	MAP6D1	3	1	top1	4.21	2.61e-05	0.00111744
DBP	Brain_PWAS	WINGO	POLG2	17	176	blup	-4.20186	2.65e-05	0.0011328
DBP	Blood_TWAS	GTEx	RHD	1	352	susie	4.2	2.67e-05	0.00113922
DBP	Brain_PWAS	WINGO	NCALD	8	1	top1	-4.2	2.67e-05	0.00113922
DBP	Blood_TWAS	GTEx	TRAF5	1	1	top1	-4.2	2.7e-05	0.00115095
DBP	Brain_PWAS	WINGO	INPP4B	4	538	bslmm	-4.1966	2.71e-05	0.00115414
DBP	Brain_TWAS	PEC	TMEM222	1	1	top1	-4.19608	2.72e-05	0.00115804
DBP	Blood_TWAS	GTEx	ORAI2	7	245	susie	-4.19435	2.74e-05	0.00116475
DBP	Brain_TWAS	PEC	SPAG5	17	12	bslmm	4.19411	2.74e-05	0.00116475
DBP	Brain_PWAS	WINGO	MXRA7	17	3	lasso	-4.19305	2.75e-05	0.00116756
DBP	Brain_TWAS	PEC	RNF115	1	1	top1	-4.19205	2.76e-05	0.00116963
DBP	Brain_TWAS	PEC	ITGA10	1	1	top1	4.19205	2.76e-05	0.00116963
DBP	Brain_TWAS	PEC	ADH1B	4	50	bslmm	-4.19206	2.76e-05	0.00116963
DBP	Blood_PWAS	UKB	CSPG5	3	1	top1	4.1925	2.76e-05	0.00116963
DBP	Blood_TWAS	GTEx	MAN1A1	6	1	top1	4.19079	2.78e-05	0.00117629
DBP	Blood_TWAS	GTEx	WDR45B	17	1	top1	-4.19108	2.78e-05	0.00117629
DBP	Blood_TWAS	GTEx	DYNLT2B	3	6	lasso	-4.1855	2.85e-05	0.0012048
DBP	Brain_TWAS	PEC	ARMH1	1	20	bslmm	-4.18471	2.86e-05	0.00120828
DBP	Brain_PWAS	WINGO	AP2A1	19	16	enet	-4.1846	2.86e-05	0.00120828
DBP	Blood_TWAS	GTEx	SUOX	12	45	enet	4.18328	2.87e-05	0.00121213
DBP	Brain_PWAS	WINGO	AGT	1	1	top1	-4.1823	2.89e-05	0.00121946
DBP	Blood_TWAS	GTEx	CCDC162P	6	1	top1	-4.18125	2.9e-05	0.00122292
DBP	Brain_TWAS	PEC	HPCAL4	1	2	enet	4.18013	2.91e-05	0.00122601
DBP	Blood_PWAS	UKB	EVI2B	17	1	lasso	4.18043	2.91e-05	0.00122601
DBP	Blood_TWAS	GTEx	TMEM44-AS1	3	533	susie	-4.1799	2.92e-05	0.00122909
DBP	Brain_TWAS	PEC	HSP90B1	12	3	enet	4.1796	2.92e-05	0.00122909
DBP	Blood_TWAS	GTEx	ENSG00000271806	1	26	enet	4.18	2.95e-05	0.00123868
DBP	Brain_TWAS	PEC	CCNB1	5	1	top1	-4.17722	2.95e-05	0.00123868
DBP	Blood_TWAS	GTEx	SLC20A2	8	2	lasso	-4.17687	2.96e-05	0.00124212
DBP	Blood_TWAS	GTEx	EVI5	1	31	enet	4.18	2.98e-05	0.00124861
DBP	Blood_TWAS	GTEx	HBS1L	6	1	enet	4.1747	2.98e-05	0.00124861
DBP	Blood_TWAS	GTEx	ASB16	17	355	susie	4.17214	3.02e-05	0.00126229
DBP	Brain_TWAS	PEC	CERS5	12	25	bslmm	4.17077	3.04e-05	0.00126949
DBP	Brain_TWAS	PEC	ENSG00000242539	3	1	top1	4.17	3.06e-05	0.00127745
DBP	Blood_TWAS	GTEx	ZBTB4	17	19	enet	4.16746	3.08e-05	0.00128463
DBP	Blood_TWAS	GTEx	ENSG00000225402	2	9	lasso	-4.16745	3.08e-05	0.00128463
DBP	Blood_TWAS	GTEx	ENSG00000241170	11	454	susie	-4.16645	3.09e-05	0.00128802
DBP	Blood_TWAS	GTEx	NARS2	11	13	enet	4.16453	3.12e-05	0.00129934
DBP	Brain_PWAS	WINGO	HSPA5	9	270	blup	-4.16363	3.13e-05	0.00130311
DBP	Brain_PWAS	WINGO	NDUFAF1	15	43	enet	-4.1627	3.14e-05	0.00130688
DBP	Blood_TWAS	GTEx	DCAF4	14	14	lasso	-4.15991	3.18e-05	0.00132152
DBP	Brain_PWAS	WINGO	AGMAT	1	448	bslmm	4.159	3.2e-05	0.00132863
DBP	Brain_TWAS	PEC	BTN2A1	6	13	blup	4.15829	3.21e-05	0.00133198
DBP	Blood_TWAS	GTEx	ELMOD3	2	449	susie	-4.15711	3.22e-05	0.00133451
DBP	Blood_TWAS	GTEx	ENSG00000254851	11	43	enet	4.15733	3.22e-05	0.00133451
DBP	Brain_TWAS	PEC	SPPL2A	15	41	bslmm	-4.15535	3.25e-05	0.00134451
DBP	Blood_TWAS	GTEx	HLA-DRB1	6	239	susie	-4.152	3.29e-05	0.00135697
DBP	Brain_TWAS	PEC	PAM16	16	29	bslmm	-4.1522	3.29e-05	0.00135697
DBP	Blood_TWAS	GTEx	CIAO3	16	2	lasso	4.15089	3.31e-05	0.00136358
DBP	Blood_TWAS	GTEx	DPH7	9	1	top1	-4.15054	3.32e-05	0.00136443
DBP	Blood_PWAS	UKB	C1orf56	1	1	top1	-4.15055	3.32e-05	0.00136443
DBP	Blood_PWAS	UKB	CGN	1	1	top1	-4.15055	3.32e-05	0.00136443
DBP	Blood_PWAS	UKB	OTUD7B	1	1	top1	-4.15055	3.32e-05	0.00136443
DBP	Blood_PWAS	UKB	TNFAIP8L2	1	1	top1	-4.15055	3.32e-05	0.00136443
DBP	Blood_TWAS	GTEx	MGST3	1	1	top1	-4.15	3.33e-05	0.00136813
DBP	Brain_TWAS	PEC	ENSG00000253596	8	1	lasso	4.1477	3.36e-05	0.00137839
DBP	Brain_PWAS	WINGO	QPCT	2	403	bslmm	4.1454	3.39e-05	0.00138904
DBP	Brain_TWAS	PEC	ENSG00000261757	5	42	bslmm	-4.14498	3.4e-05	0.00139148
DBP	Blood_TWAS	GTEx	VN1R83P	19	285	susie	-4.14427	3.41e-05	0.00139515
DBP	Brain_TWAS	PEC	LAMC1	1	1	top1	-4.14189	3.44e-05	0.00140534
DBP	Brain_TWAS	PEC	SIRT1	10	1	enet	4.14013	3.47e-05	0.00141675
DBP	Brain_TWAS	PEC	CD58	1	35	bslmm	-4.13856	3.49e-05	0.00142238
DBP	Blood_TWAS	GTEx	TRIM59	3	13	enet	-4.1374	3.51e-05	0.00142883
DBP	Brain_TWAS	PEC	SLC30A5	5	1	top1	-4.1375	3.51e-05	0.00142883
DBP	Brain_PWAS	WINGO	SGTA	19	362	blup	-4.1366	3.52e-05	0.00143248
DBP	Brain_TWAS	PEC	CROCC	1	2	enet	-4.13654	3.53e-05	0.00143357
DBP	Brain_TWAS	PEC	SGIP1	1	69	blup	-4.13626	3.53e-05	0.00143357
DBP	Brain_TWAS	PEC	SLX1A	16	3	bslmm	-4.1362	3.53e-05	0.00143357
DBP	Blood_TWAS	GTEx	ENSG00000268433	19	14	lasso	-4.1351	3.55e-05	0.00144042
DBP	Blood_PWAS	UKB	SH2B3	12	5	lasso	-4.13426	3.56e-05	0.0014432
DBP	Brain_TWAS	PEC	LRRC9	14	1	top1	4.1322	3.59e-05	0.00145321
DBP	Blood_TWAS	GTEx	RPP25L	9	8	enet	-4.13077	3.62e-05	0.0014632
DBP	Brain_TWAS	PEC	ABCC3	17	1	top1	4.13072	3.62e-05	0.0014632
DBP	Brain_PWAS	WINGO	PGP	16	9	lasso	-4.1299	3.63e-05	0.00146681
DBP	Blood_TWAS	GTEx	ZDHHC20	13	15	enet	4.12925	3.64e-05	0.00146999
DBP	Blood_TWAS	GTEx	HADH	4	380	susie	4.12249	3.75e-05	0.00150644
DBP	Blood_TWAS	GTEx	GLCCI1	7	1	top1	4.1215	3.76e-05	0.00150825
DBP	Brain_TWAS	PEC	UNC45A	15	1	lasso	-4.12162	3.76e-05	0.00150825
DBP	Brain_PWAS	WINGO	SLC8A1	2	659	blup	-4.1212	3.77e-05	0.00151094
DBP	Blood_TWAS	GTEx	PIRAT1	2	603	susie	-4.11911	3.8e-05	0.00152163
DBP	Brain_TWAS	PEC	POLR3F	20	1	top1	-4.1184	3.81e-05	0.00152474
DBP	Brain_TWAS	PEC	RSPO3	6	2	enet	4.11487	3.87e-05	0.00154515
DBP	Brain_PWAS	WINGO	CACNA2D2	3	272	bslmm	-4.1144	3.88e-05	0.00154735
DBP	Blood_TWAS	GTEx	PNPO	17	4	lasso	-4.11403	3.89e-05	0.00154819
DBP	Blood_TWAS	GTEx	SDHDP6	1	365	susie	4.11	3.89e-05	0.00154819
DBP	Brain_TWAS	PEC	ENSG00000248714	17	22	bslmm	-4.11368	3.89e-05	0.00154819
DBP	Brain_TWAS	PEC	NAA60	16	24	bslmm	-4.1133	3.9e-05	0.00155127
DBP	Brain_PWAS	WINGO	PPP1R37	19	332	blup	4.1132	3.9e-05	0.00155127
DBP	Blood_TWAS	GTEx	CRTC3	15	32	enet	-4.11258	3.91e-05	0.00155435
DBP	Blood_TWAS	GTEx	MST1L	1	291	susie	-4.11	3.93e-05	0.00156094
DBP	Brain_PWAS	WINGO	TEFM	17	1	top1	4.11017	3.95e-05	0.00156753
DBP	Blood_TWAS	GTEx	CLINT1	5	16	enet	4.11	3.98e-05	0.00157761
DBP	Brain_TWAS	PEC	AFG3L1P	16	14	bslmm	-4.1025	4.09e-05	0.00161841
DBP	Brain_TWAS	PEC	DPEP2	16	8	bslmm	4.1019	4.1e-05	0.00162143
DBP	Brain_PWAS	WINGO	CASTOR1	22	19	enet	-4.10154	4.1e-05	0.00162143
DBP	Brain_TWAS	PEC	DYNLT5	1	2	lasso	-4.10116	4.11e-05	0.00162445
DBP	Blood_TWAS	GTEx	TMEM97	17	1	top1	-4.10067	4.12e-05	0.00162747
DBP	Blood_TWAS	GTEx	SNX15	11	16	enet	-4.10067	4.12e-05	0.00162747
DBP	Brain_TWAS	PEC	ENSG00000270866	8	1	enet	-4.0993	4.14e-05	0.00163443
DBP	Brain_TWAS	PEC	LATS2	13	1	top1	-4.09884	4.15e-05	0.00163743
DBP	Blood_TWAS	GTEx	ERI1	8	700	susie	-4.09522	4.22e-05	0.00166076
DBP	Blood_TWAS	GTEx	NOTCH4	6	32	enet	4.095	4.22e-05	0.00166076
DBP	Brain_TWAS	PEC	AGAP12P	10	2	enet	4.09515	4.22e-05	0.00166076
DBP	Brain_TWAS	PEC	NPM3	10	12	bslmm	4.09373	4.24e-05	0.00166767
DBP	Brain_TWAS	PEC	MVB12A	19	22	bslmm	-4.0922	4.27e-05	0.00167803
DBP	Brain_TWAS	PEC	ZNF793	19	16	bslmm	4.09116	4.29e-05	0.00168396
DBP	Brain_TWAS	PEC	ENSG00000257225	12	1	enet	-4.08955	4.32e-05	0.00169477
DBP	Brain_PWAS	WINGO	ISYNA1	19	7	lasso	4.0897	4.32e-05	0.00169477
DBP	Blood_TWAS	GTEx	SIRT1	10	364	susie	4.089	4.33e-05	0.00169675
DBP	Brain_TWAS	PEC	UXS1	2	1	top1	4.08922	4.33e-05	0.00169675
DBP	Brain_TWAS	PEC	ENSG00000262587	16	1	top1	4.0894	4.33e-05	0.00169675
DBP	Brain_TWAS	PEC	SCML2P2	16	1	top1	4.0894	4.33e-05	0.00169675
DBP	Brain_TWAS	PEC	ENSG00000234494	17	1	enet	4.08427	4.42e-05	0.00172464
DBP	Brain_TWAS	PEC	USP16	21	1	top1	-4.0838	4.43e-05	0.00172805
DBP	Brain_TWAS	PEC	SMCR8	17	1	enet	4.0828	4.45e-05	0.00173388
DBP	Blood_TWAS	GTEx	NFE2L3	7	1	top1	-4.08152	4.47e-05	0.00173872
DBP	Brain_PWAS	WINGO	NACAD	7	1	top1	4.0811	4.48e-05	0.00174162
DBP	Brain_TWAS	PEC	IRF1-AS1	5	37	blup	-4.07863	4.53e-05	0.00175807
DBP	Blood_TWAS	GTEx	ENSG00000224738	17	287	susie	4.07774	4.55e-05	0.00176434
DBP	Brain_TWAS	PEC	ENSG00000249572	5	1	top1	4.07643	4.57e-05	0.00177159
DBP	Brain_TWAS	PEC	TKT	3	32	bslmm	-4.08	4.6e-05	0.00177971
DBP	Blood_TWAS	GTEx	GDI2	10	700	susie	4.0728	4.64e-05	0.00179316
DBP	Brain_TWAS	PEC	SLC6A15	12	1	top1	-4.07237	4.65e-05	0.001794
DBP	Blood_TWAS	GTEx	RITA1	12	481	susie	4.07009	4.7e-05	0.00180973
DBP	Brain_TWAS	PEC	ENSG00000228729	1	56	bslmm	4.06988	4.7e-05	0.00180973
DBP	Blood_TWAS	GTEx	HCG4P11	6	16	enet	-4.068	4.75e-05	0.00182693
DBP	Brain_TWAS	PEC	FAM168A	11	26	bslmm	4.06715	4.76e-05	0.00182976
DBP	Brain_TWAS	PEC	MCM4	8	1	lasso	4.0667	4.77e-05	0.00183257
DBP	Brain_PWAS	WINGO	PTK2B	8	644	bslmm	4.06578	4.79e-05	0.0018382
DBP	Blood_TWAS	GTEx	ENSG00000268240	19	1	top1	-4.0641	4.82e-05	0.00184713
DBP	Blood_TWAS	GTEx	CYBA	16	1	top1	-4.0625	4.85e-05	0.00185811
DBP	Brain_PWAS	WINGO	DIS3	13	458	bslmm	-4.059	4.92e-05	0.00188073
DBP	Blood_TWAS	GTEx	DAGLB	7	24	enet	-4.05802	4.95e-05	0.00189115
DBP	Blood_PWAS	UKB	SV2A	1	5	enet	-4.05737	4.96e-05	0.00189339
DBP	Brain_TWAS	PEC	STAB1	3	10	blup	4.06	5.01e-05	0.00190876
DBP	Brain_TWAS	PEC	CASQ1	1	1	enet	-4.05442	5.03e-05	0.00191267
DBP	Brain_TWAS	PEC	VANGL2	1	1	top1	4.05442	5.03e-05	0.00191267
DBP	Brain_PWAS	WINGO	PLXNB2	22	1	top1	4.04938	5.14e-05	0.00194588
DBP	Blood_TWAS	GTEx	ZNF43	19	4	enet	-4.04766	5.17e-05	0.00195615
DBP	Blood_TWAS	GTEx	ENSG00000255585	9	1	top1	4.04739	5.18e-05	0.0019594
DBP	Brain_TWAS	PEC	AOPEP	9	55	bslmm	-4.04674	5.19e-05	0.00196156
DBP	Brain_TWAS	PEC	ENSG00000259744	15	36	blup	4.04629	5.2e-05	0.00196426
DBP	Blood_TWAS	GTEx	ENSG00000260279	16	403	susie	4.04587	5.21e-05	0.00196695
DBP	Brain_TWAS	PEC	ENSG00000246451	14	17	bslmm	-4.0453	5.23e-05	0.00197234
DBP	Brain_TWAS	PEC	ENSG00000272599	10	11	blup	4.04511	5.23e-05	0.00197234
DBP	Blood_TWAS	GTEx	GDPD3	16	39	enet	4.04329	5.27e-05	0.00198252
DBP	Blood_TWAS	GTEx	UBASH3B	11	495	susie	-4.04312	5.27e-05	0.00198252
DBP	Blood_TWAS	GTEx	RPS18	6	58	enet	-4.043	5.28e-05	0.00198465
DBP	Brain_TWAS	PEC	LSM7	19	21	bslmm	-4.0429	5.28e-05	0.00198465
DBP	Blood_TWAS	GTEx	LMF2	22	11	enet	4.04036	5.34e-05	0.00200282
DBP	Brain_TWAS	PEC	ENSG00000257607	7	1	top1	4.0396	5.35e-05	0.00200548
DBP	Blood_TWAS	GTEx	POLDIP2	17	270	susie	-4.03944	5.36e-05	0.00200758
DBP	Brain_TWAS	PEC	ENSG00000226261	2	18	blup	4.03907	5.37e-05	0.00201078
DBP	Blood_TWAS	GTEx	TMEM223	11	4	lasso	-4.03798	5.39e-05	0.00201607
DBP	Brain_TWAS	PEC	MIR31HG	9	38	bslmm	4.03788	5.39e-05	0.00201607
DBP	Blood_TWAS	GTEx	R3HCC1L	10	7	lasso	4.0374	5.4e-05	0.00201871
DBP	Blood_TWAS	GTEx	FAM149B1	10	1	top1	4.0373	5.41e-05	0.00202135
DBP	Brain_TWAS	PEC	OR13E1P	9	1	top1	4.03676	5.42e-05	0.00202398
DBP	Brain_PWAS	WINGO	MERTK	2	281	blup	-4.0368	5.42e-05	0.00202398
DBP	Blood_TWAS	GTEx	ENSG00000273080	2	454	susie	4.03488	5.46e-05	0.00203837
DBP	Brain_PWAS	WINGO	PLEKHM2	1	15	enet	4.0348	5.47e-05	0.00204154
DBP	Brain_TWAS	PEC	P2RX7	12	1	enet	-4.03409	5.48e-05	0.00204361
DBP	Brain_PWAS	WINGO	SLC20A2	8	1	top1	-4.03333	5.5e-05	0.0020494
DBP	Brain_TWAS	PEC	ENSG00000273356	3	12	blup	-4.03	5.51e-05	0.00205257
DBP	Brain_TWAS	PEC	TDRD1	10	56	bslmm	-4.03257	5.52e-05	0.00205462
DBP	Brain_TWAS	PEC	PTPRS	19	28	bslmm	4.03227	5.52e-05	0.00205462
DBP	Blood_TWAS	GTEx	USP30-AS1	12	448	susie	4.03219	5.53e-05	0.00205723
DBP	Blood_TWAS	GTEx	STRN	2	5	lasso	4.03148	5.54e-05	0.00205983
DBP	Brain_TWAS	PEC	DDB2	11	8	blup	4.03112	5.55e-05	0.00206299
DBP	Brain_TWAS	PEC	CELSR1	22	52	bslmm	-4.03055	5.56e-05	0.00206615
DBP	Brain_TWAS	PEC	INPP1	2	33	bslmm	4.02945	5.59e-05	0.00207618
DBP	Blood_TWAS	GTEx	EPN1	19	26	enet	-4.02897	5.6e-05	0.00207877
DBP	Brain_TWAS	PEC	TBX6	16	5	blup	-4.0278	5.63e-05	0.00208708
DBP	Blood_TWAS	GTEx	NDUFS5	1	395	susie	-4.03	5.68e-05	0.00210335
DBP	Blood_TWAS	GTEx	CREG1	1	13	enet	-4.03	5.7e-05	0.00210905
DBP	Brain_TWAS	PEC	PCDHA2	5	20	blup	4.02436	5.71e-05	0.00211104
DBP	Brain_TWAS	PEC	ZEB2	2	28	bslmm	-4.02417	5.72e-05	0.0021136
DBP	Brain_PWAS	WINGO	TMEM199	17	240	bslmm	-4.02385	5.73e-05	0.00211559
DBP	Blood_TWAS	GTEx	CTNNA1	5	309	susie	-4.02	5.76e-05	0.00212324
DBP	Brain_TWAS	PEC	ENSG00000232456	1	20	bslmm	-4.02132	5.79e-05	0.00213258
DBP	Brain_TWAS	PEC	ZNF391	6	1	enet	-4.02	5.81e-05	0.0021388
DBP	Brain_TWAS	PEC	RTF1	15	1	enet	-4.02027	5.81e-05	0.0021388
DBP	Brain_TWAS	PEC	ZNF208	19	2	enet	-4.01905	5.84e-05	0.00214812
DBP	Blood_TWAS	GTEx	ENSG00000279212	10	438	susie	4.0185	5.86e-05	0.00215432
DBP	Brain_TWAS	PEC	LRRTM2	5	16	blup	4.01806	5.87e-05	0.00215626
DBP	Brain_PWAS	WINGO	SPTB	14	1	top1	4.017	5.89e-05	0.00216188
DBP	Brain_PWAS	WINGO	RAB15	14	1	top1	4.017	5.89e-05	0.00216188
DBP	Brain_TWAS	PEC	YWHAQ	2	47	bslmm	-4.01353	5.98e-05	0.00218731
DBP	Brain_PWAS	WINGO	CYP27A1	2	1	top1	-4.0131	5.99e-05	0.0021898
DBP	Blood_TWAS	GTEx	KIAA0040	1	496	susie	4.01	6.01e-05	0.00219594
DBP	Brain_PWAS	WINGO	AQP1	7	1	top1	-4.0118	6.02e-05	0.00219843
DBP	Brain_TWAS	PEC	SNX32	11	2	enet	4.0111	6.04e-05	0.00220456
DBP	Brain_TWAS	PEC	ZNF619	3	48	bslmm	-4.01	6.05e-05	0.00220762
DBP	Brain_TWAS	PEC	RN7SL199P	17	1	top1	-4.01058	6.06e-05	0.00220892
DBP	Brain_TWAS	PEC	RN7SL656P	17	1	enet	-4.01058	6.06e-05	0.00220892
DBP	Brain_TWAS	PEC	PLCB3	11	28	bslmm	4.00976	6.08e-05	0.00221563
DBP	Blood_TWAS	GTEx	WFIKKN1	16	20	enet	4.00761	6.13e-05	0.00223207
DBP	Blood_TWAS	GTEx	ENSG00000258376	14	12	enet	4.00779	6.13e-05	0.00223207
DBP	Blood_TWAS	GTEx	ENSG00000268081	19	1	top1	-4.00676	6.16e-05	0.00224003
DBP	Brain_TWAS	PEC	ABLIM3	5	1	enet	-4.00658	6.16e-05	0.00224003
DBP	Brain_PWAS	WINGO	LAYN	11	349	blup	-4.00608	6.17e-05	0.00224307
DBP	Blood_TWAS	GTEx	ZNF443	19	282	susie	-4.00589	6.18e-05	0.00224492
DBP	Brain_TWAS	PEC	NMU	4	39	blup	-4.00556	6.19e-05	0.00224796
DBP	Brain_TWAS	PEC	ENSG00000236636	1	58	bslmm	4.0048	6.21e-05	0.00225463
DBP	Blood_TWAS	GTEx	ADCY9	16	39	enet	-4.00301	6.25e-05	0.00226436
DBP	Blood_TWAS	GTEx	ENSG00000279369	17	4	lasso	-4.00083	6.31e-05	0.00228309
DBP	Brain_PWAS	WINGO	SEC23IP	10	24	enet	-3.9976	6.4e-05	0.00230957
DBP	Blood_TWAS	GTEx	DSE	6	33	enet	3.99708	6.41e-05	0.00231196
DBP	Blood_PWAS	UKB	MSRA	8	9	lasso	3.99694	6.42e-05	0.00231496
DBP	Blood_TWAS	GTEx	TUBA1A	12	304	susie	-3.9965	6.43e-05	0.00231796
DBP	Blood_TWAS	GTEx	UBTD2	5	522	susie	-3.99	6.48e-05	0.00233414
DBP	Brain_TWAS	PEC	SLC20A2	8	1	top1	-3.9934	6.51e-05	0.00234126
DBP	Blood_TWAS	GTEx	ENSG00000268555	19	39	enet	-3.99139	6.57e-05	0.00236099
DBP	Brain_PWAS	WINGO	PAPLN	14	22	enet	3.9907	6.59e-05	0.0023657
DBP	Blood_TWAS	GTEx	NRBP1	2	1	top1	3.98658	6.7e-05	0.00239767
DBP	Blood_TWAS	GTEx	COX7A2L	2	486	susie	-3.98642	6.71e-05	0.00239812
DBP	Blood_TWAS	GTEx	LBHD1	11	13	enet	-3.9863	6.71e-05	0.00239812
DBP	Blood_TWAS	GTEx	ZNF429	19	298	susie	-3.98641	6.71e-05	0.00239812
DBP	Brain_TWAS	PEC	METRN	16	1	lasso	-3.9854	6.74e-05	0.00240571
DBP	Brain_TWAS	PEC	ENSG00000225026	3	35	blup	-3.99	6.74e-05	0.00240571
DBP	Blood_TWAS	GTEx	ENSG00000258666	14	14	enet	-3.98394	6.78e-05	0.00241811
DBP	Blood_TWAS	GTEx	EXT1	8	1	top1	3.9837	6.79e-05	0.00241979
DBP	Brain_TWAS	PEC	PPP1R15B	1	64	bslmm	3.98361	6.79e-05	0.00241979
DBP	Brain_TWAS	PEC	FLACC1	2	12	blup	-3.9828	6.81e-05	0.0024244
DBP	Brain_PWAS	WINGO	DNAJC28	21	1	top1	3.983	6.81e-05	0.0024244
DBP	Blood_TWAS	GTEx	DENND6B	22	2	lasso	-3.98151	6.85e-05	0.00243611
DBP	Brain_TWAS	PEC	PSMD9	12	1	top1	-3.98131	6.85e-05	0.00243611
DBP	Blood_TWAS	GTEx	ENSG00000176593	19	38	enet	-3.98003	6.89e-05	0.00244844
DBP	Blood_TWAS	GTEx	ASB16-AS1	17	32	enet	3.97921	6.91e-05	0.00245427
DBP	Blood_TWAS	GTEx	ASNSD1	2	4	lasso	-3.97855	6.93e-05	0.00245947
DBP	Blood_TWAS	GTEx	JMJD6	17	530	susie	-3.9759	7.01e-05	0.00248145
DBP	Blood_TWAS	GTEx	DMAC2	19	367	susie	-3.97549	7.02e-05	0.00248435
DBP	Brain_TWAS	PEC	GXYLT1	12	2	lasso	-3.97514	7.03e-05	0.00248725
DBP	Blood_TWAS	GTEx	UPP1	7	535	susie	3.97433	7.06e-05	0.00249658
DBP	Brain_TWAS	PEC	NRAP	10	55	blup	-3.97174	7.13e-05	0.00251615
DBP	Blood_PWAS	UKB	CRYZL1	21	14	lasso	3.972	7.13e-05	0.00251615
DBP	Brain_TWAS	PEC	ENSG00000259797	16	15	bslmm	-3.9702	7.18e-05	0.00252989
DBP	Blood_TWAS	GTEx	RMC1	18	21	enet	-3.96872	7.23e-05	0.00254359
DBP	Brain_PWAS	WINGO	MOBP	3	2	lasso	-3.9676	7.26e-05	0.00255284
DBP	Blood_TWAS	GTEx	COPA	1	499	susie	3.97	7.32e-05	0.00256999
DBP	Blood_TWAS	GTEx	INTS7	1	424	susie	3.96	7.34e-05	0.00257504
DBP	Brain_TWAS	PEC	IER5L	9	1	top1	3.96512	7.34e-05	0.00257504
DBP	Blood_TWAS	GTEx	ENSG00000283199	13	24	enet	3.96456	7.35e-05	0.00257723
DBP	Blood_TWAS	GTEx	ENSG00000279267	2	4	lasso	3.96224	7.43e-05	0.00260063
DBP	Brain_TWAS	PEC	AKIP1	11	1	enet	-3.96104	7.46e-05	0.00260914
DBP	Brain_TWAS	PEC	EIF4EBP3	5	1	top1	-3.96089	7.47e-05	0.00261131
DBP	Blood_TWAS	GTEx	ENSG00000245937	5	18	enet	3.96	7.51e-05	0.00262195
DBP	Blood_TWAS	GTEx	MAP3K7CL	21	11	enet	3.95788	7.56e-05	0.0026374
DBP	Blood_TWAS	GTEx	VPS9D1	16	404	susie	3.9569	7.59e-05	0.00264518
DBP	Blood_TWAS	GTEx	ZNF257	19	27	enet	3.95645	7.61e-05	0.0026508
DBP	Brain_TWAS	PEC	LRRN2	1	68	bslmm	3.95383	7.69e-05	0.0026746
DBP	Brain_TWAS	PEC	VAX1	10	33	bslmm	3.95347	7.7e-05	0.00267672
DBP	Blood_TWAS	GTEx	TCEA2	20	3	lasso	-3.95338	7.71e-05	0.00267816
DBP	Brain_TWAS	PEC	TRPS1	8	1	lasso	3.9533	7.71e-05	0.00267816
DBP	Brain_TWAS	PEC	ERN1	17	1	top1	3.95333	7.71e-05	0.00267816
DBP	Blood_PWAS	UKB	ARHGAP1	11	5	lasso	-3.9526	7.73e-05	0.00268375
DBP	Blood_TWAS	GTEx	ZNF619	3	1	top1	-3.9506	7.79e-05	0.00270117
DBP	Brain_TWAS	PEC	NUP133	1	1	top1	-3.95055	7.8e-05	0.00270395
DBP	Blood_TWAS	GTEx	ENSG00000224831	3	1	top1	-3.9497	7.83e-05	0.00271162
DBP	Brain_PWAS	WINGO	WARS2	1	389	bslmm	-3.9496	7.83e-05	0.00271162
DBP	Brain_TWAS	PEC	ATAD3A	1	8	bslmm	-3.94684	7.92e-05	0.00273795
DBP	Brain_TWAS	PEC	ENSG00000248100	12	47	bslmm	-3.94642	7.93e-05	0.00274072
DBP	Blood_TWAS	GTEx	ENSG00000255031	11	49	enet	-3.94503	7.98e-05	0.00275523
DBP	Brain_TWAS	PEC	CAD	2	21	bslmm	3.94444	8e-05	0.00276074
DBP	Brain_TWAS	PEC	NDUFA7	19	21	bslmm	3.94411	8.01e-05	0.00276142
DBP	Brain_PWAS	WINGO	TUBA4A	2	3	lasso	-3.944	8.01e-05	0.00276142
DBP	Brain_TWAS	PEC	CCL3L1	17	1	enet	3.9434	8.03e-05	0.00276554
DBP	Brain_PWAS	WINGO	CROCC	1	4	lasso	-3.9436	8.03e-05	0.00276554
DBP	Brain_PWAS	WINGO	NUMB	14	8	enet	3.942	8.08e-05	0.00278136
DBP	Brain_TWAS	PEC	PMS1	2	20	bslmm	-3.94149	8.1e-05	0.00278685
DBP	Brain_PWAS	WINGO	MIX23	3	1	top1	-3.9405	8.13e-05	0.00279577
DBP	Blood_TWAS	GTEx	STOX1	10	1	top1	3.9398	8.15e-05	0.00279985
DBP	Brain_TWAS	PEC	TTLL4	2	1	top1	-3.94	8.15e-05	0.00279985
DBP	Blood_TWAS	GTEx	TMCO6	5	343	susie	3.94	8.17e-05	0.00280531
DBP	Blood_TWAS	GTEx	ARHGEF17	11	294	susie	-3.9365	8.27e-05	0.0028354
DBP	Blood_TWAS	GTEx	MOB2	11	1	top1	3.93443	8.34e-05	0.00285512
DBP	Brain_TWAS	PEC	ABHD12	20	1	lasso	-3.9329	8.39e-05	0.00286795
DBP	Blood_TWAS	GTEx	LNPK	2	449	susie	-3.93264	8.4e-05	0.00286994
DBP	Blood_TWAS	GTEx	OLA1	2	1	top1	-3.93122	8.45e-05	0.00288272
DBP	Blood_TWAS	GTEx	RBM45	2	477	susie	3.93062	8.47e-05	0.00288739
DBP	Blood_TWAS	GTEx	GSTM5	1	45	enet	-3.93	8.53e-05	0.00290352
DBP	Blood_TWAS	GTEx	IL6R	1	406	susie	3.93	8.53e-05	0.00290352
DBP	Blood_TWAS	GTEx	DPP8	15	25	enet	3.92806	8.56e-05	0.00291229
DBP	Brain_TWAS	PEC	OCLN	5	2	enet	-3.92758	8.58e-05	0.00291837
DBP	Blood_TWAS	GTEx	SEC31B	10	46	enet	3.9268	8.61e-05	0.0029264
DBP	Blood_TWAS	GTEx	PMF1	1	1	top1	3.93	8.64e-05	0.00293152
DBP	Brain_TWAS	PEC	RNF7	3	32	bslmm	-3.93	8.64e-05	0.00293152
DBP	Brain_TWAS	PEC	SLC25A44	1	1	top1	3.92593	8.64e-05	0.00293152
DBP	Blood_PWAS	UKB	APOA1	11	15	lasso	-3.926	8.64e-05	0.00293152
DBP	Brain_TWAS	PEC	STOX1	10	28	blup	3.92515	8.67e-05	0.00293952
DBP	Blood_TWAS	GTEx	TRAF3IP2	6	12	enet	3.92444	8.69e-05	0.00294557
DBP	Brain_TWAS	PEC	MGAT3	22	1	top1	-3.924	8.71e-05	0.00295162
DBP	Brain_TWAS	PEC	ENSG00000229018	7	1	top1	3.9238	8.72e-05	0.00295428
DBP	Blood_TWAS	GTEx	MAP2K5	15	408	susie	3.92315	8.74e-05	0.00296033
DBP	Brain_TWAS	PEC	SLC17A6	11	1	enet	3.92105	8.82e-05	0.00298301
DBP	Blood_TWAS	GTEx	CCDC122	13	1	top1	3.92	8.85e-05	0.00299021
DBP	Blood_TWAS	GTEx	KCTD21-AS1	11	1	top1	3.91946	8.87e-05	0.0029955
DBP	Blood_TWAS	GTEx	PRKCSH	19	1	top1	-3.91882	8.9e-05	0.00300267
DBP	Blood_TWAS	GTEx	WARS1	14	1	top1	-3.91617	9e-05	0.0030312
DBP	Brain_TWAS	PEC	MTERF2	12	27	bslmm	3.9157	9.01e-05	0.00303382
DBP	Blood_TWAS	GTEx	CENPM	22	347	susie	3.91503	9.04e-05	0.0030402
DBP	Blood_TWAS	GTEx	ENSG00000229832	1	11	enet	-3.91	9.08e-05	0.00305141
DBP	Brain_TWAS	PEC	HADHB	2	22	bslmm	-3.91391	9.08e-05	0.00305141
DBP	Blood_TWAS	GTEx	IQCD	12	485	susie	-3.9137	9.09e-05	0.00305402
DBP	Brain_TWAS	PEC	DCST2	1	1	enet	-3.91304	9.11e-05	0.00305924
DBP	Blood_TWAS	GTEx	TRIM37	17	287	susie	3.9129	9.12e-05	0.00306185
DBP	Blood_TWAS	GTEx	MAST2	1	20	enet	-3.91	9.13e-05	0.00306371
DBP	Brain_TWAS	PEC	ENOX1	13	88	bslmm	3.91139	9.18e-05	0.00307598
DBP	Brain_TWAS	PEC	DRAXIN	1	40	bslmm	3.91049	9.21e-05	0.00308378
DBP	Brain_PWAS	WINGO	GOPC	6	24	enet	3.9098	9.24e-05	0.00309081
DBP	Brain_PWAS	WINGO	WARS1	14	7	lasso	3.9092	9.26e-05	0.00309599
DBP	Blood_TWAS	GTEx	ENSG00000260051	16	471	susie	-3.90769	9.32e-05	0.00311378
DBP	Brain_PWAS	WINGO	SWAP70	11	9	lasso	-3.90713	9.34e-05	0.00311894
DBP	Blood_TWAS	GTEx	BCL2L15	1	10	enet	-3.91	9.35e-05	0.00312001
DBP	Blood_TWAS	GTEx	LINC00944	12	1	top1	-3.90491	9.43e-05	0.00314441
DBP	Brain_TWAS	PEC	TBPL1	6	1	lasso	-3.90341	9.48e-05	0.00315878
DBP	Blood_TWAS	GTEx	RAD52	12	405	susie	-3.90234	9.53e-05	0.00317313
DBP	Brain_TWAS	PEC	CCDC88A	2	25	bslmm	3.9018	9.55e-05	0.00317902
DBP	Brain_TWAS	PEC	PCDHA3	5	20	bslmm	3.90136	9.57e-05	0.00318491
DBP	Blood_TWAS	GTEx	SLC25A12	2	475	susie	3.89918	9.65e-05	0.00320842
DBP	Blood_TWAS	GTEx	SEC14L1	17	6	lasso	3.89897	9.66e-05	0.00320941
DBP	Blood_TWAS	GTEx	C3orf38	3	1	top1	-3.899	9.66e-05	0.00320941
DBP	Blood_TWAS	GTEx	AKTIP	16	4	lasso	-3.8947	9.83e-05	0.00326037
DBP	Brain_TWAS	PEC	SH3D19	4	21	bslmm	-3.8941	9.86e-05	0.00326796
DBP	Brain_TWAS	PEC	ACADSB	10	3	enet	3.89368	9.87e-05	0.00326969
DBP	Brain_TWAS	PEC	ENSG00000204556	20	24	blup	3.8938	9.87e-05	0.00326969
DBP	Brain_PWAS	WINGO	TPD52L2	20	1	top1	3.8926	9.92e-05	0.00328467
DBP	Brain_TWAS	PEC	NANOGP5	9	29	blup	-3.89112	9.98e-05	0.00330056
DBP	Brain_TWAS	PEC	ENSG00000255020	8	58	bslmm	3.8896	0.0001	0.00330558
DBP	Blood_TWAS	GTEx	ROGDI	16	387	susie	-3.88757	0.000101	0.00333142
DBP	Blood_TWAS	GTEx	SUMF1	3	645	susie	3.8886	0.000101	0.00333142
DBP	Brain_TWAS	PEC	RPN2	20	22	blup	3.8878	0.000101	0.00333142
DBP	Brain_PWAS	WINGO	CRAT	9	1	top1	3.88889	0.000101	0.00333142
DBP	Blood_TWAS	GTEx	IFNGR2	21	1	top1	3.88461	0.000102	0.00336037
DBP	Brain_TWAS	PEC	PLCD4	2	1	enet	3.88435	0.000103	0.0033852
DBP	Brain_TWAS	PEC	EPM2AIP1	3	1	top1	-3.88	0.000103	0.0033852
DBP	Brain_TWAS	PEC	DPF3	14	1	enet	3.8824	0.000103	0.0033852
DBP	Blood_TWAS	GTEx	WASH2P	2	357	susie	-3.88147	0.000104	0.00341316
DBP	Brain_TWAS	PEC	MDFIC	7	35	bslmm	3.8802	0.000104	0.00341316
DBP	Blood_TWAS	GTEx	MECR	1	5	lasso	-3.88	0.000105	0.00343941
DBP	Blood_TWAS	GTEx	ZNF708	19	285	susie	-3.87939	0.000105	0.00343941
DBP	Blood_TWAS	GTEx	URAHP	16	9	enet	3.87929	0.000105	0.00343941
DBP	Blood_TWAS	GTEx	ENSG00000265491	1	1	top1	3.88	0.000105	0.00343941
DBP	Brain_TWAS	PEC	C8G	9	1	top1	3.87845	0.000105	0.00343941
DBP	Brain_TWAS	PEC	CCL3L3	17	2	enet	3.87876	0.000105	0.00343941
DBP	Brain_TWAS	PEC	ENSG00000272791	10	12	bslmm	-3.87942	0.000105	0.00343941
DBP	Brain_TWAS	PEC	CREM	10	1	top1	3.87719	0.000106	0.00346803
DBP	Brain_PWAS	WINGO	MYH9	22	4	lasso	-3.87618	0.000106	0.00346803
DBP	Blood_TWAS	GTEx	ABCC3	17	438	susie	3.87304	0.000107	0.00349326
DBP	Blood_TWAS	GTEx	ENSG00000275106	7	1	top1	3.87417	0.000107	0.00349326
DBP	Brain_TWAS	PEC	ZNF112	19	36	bslmm	-3.87392	0.000107	0.00349326
DBP	Brain_TWAS	PEC	AFTPH	2	1	top1	3.87333	0.000107	0.00349326
DBP	Brain_TWAS	PEC	MRPS36	5	25	bslmm	3.87504	0.000107	0.00349326
DBP	Blood_TWAS	GTEx	SARM1	17	273	susie	-3.87108	0.000108	0.00351587
DBP	Blood_TWAS	GTEx	TRAP1	16	33	enet	3.87229	0.000108	0.00351587
DBP	Blood_TWAS	GTEx	CCT8	21	427	susie	-3.87227	0.000108	0.00351587
DBP	Blood_TWAS	GTEx	OXER1	2	464	susie	-3.87252	0.000108	0.00351587
DBP	Brain_TWAS	PEC	DCLK2	4	1	lasso	3.8718	0.000108	0.00351587
DBP	Blood_TWAS	GTEx	FARP2	2	365	susie	3.86872	0.000109	0.0035392
DBP	Blood_TWAS	GTEx	SV2A	1	10	enet	3.87	0.000109	0.0035392
DBP	Blood_TWAS	GTEx	GPR146	7	374	susie	3.86956	0.000109	0.0035392
DBP	Brain_TWAS	PEC	GALM	2	34	bslmm	3.86888	0.000109	0.0035392
DBP	Blood_TWAS	GTEx	ALKBH4	7	242	susie	-3.8671	0.00011	0.00356577
DBP	Brain_TWAS	PEC	ENSG00000261971	16	22	bslmm	3.8677	0.00011	0.00356577
DBP	Brain_TWAS	PEC	ENSG00000268705	19	39	bslmm	-3.86733	0.00011	0.00356577
DBP	Brain_PWAS	WINGO	MPRIP	17	3	lasso	-3.86851	0.00011	0.00356577
DBP	Blood_TWAS	GTEx	RPAP1	15	3	lasso	-3.86421	0.000111	0.0035931
DBP	Blood_TWAS	GTEx	CCDC30	1	340	susie	-3.87	0.000111	0.0035931
DBP	Blood_TWAS	GTEx	PIERCE2	15	424	susie	3.86587	0.000111	0.0035931
DBP	Blood_TWAS	GTEx	NQO1	16	3	lasso	-3.86226	0.000112	0.0036195
DBP	Brain_TWAS	PEC	ENSG00000237021	6	32	bslmm	-3.86356	0.000112	0.0036195
DBP	Brain_TWAS	PEC	QRICH1	3	2	blup	-3.86	0.000113	0.00364752
DBP	Blood_TWAS	GTEx	ADTRP	6	1	top1	-3.85897	0.000114	0.00367548
DBP	Blood_TWAS	GTEx	WDR70	5	225	susie	3.86	0.000115	0.00369991
DBP	Blood_TWAS	GTEx	INTS5	11	13	enet	-3.85552	0.000115	0.00369991
DBP	Blood_TWAS	GTEx	ENSG00000274818	14	409	susie	-3.85555	0.000115	0.00369991
DBP	Brain_TWAS	PEC	PCDHA4	5	1	top1	3.85714	0.000115	0.00369991
DBP	Brain_TWAS	PEC	RPL7AP6	14	41	bslmm	-3.8561	0.000115	0.00369991
DBP	Brain_PWAS	WINGO	GSTM5	1	391	bslmm	-3.8564	0.000115	0.00369991
DBP	Blood_TWAS	GTEx	SDAD1P1	8	1	top1	-3.85532	0.000116	0.0037251
DBP	Brain_TWAS	PEC	LRRC55	11	55	bslmm	-3.85548	0.000116	0.0037251
DBP	Brain_TWAS	PEC	CUX1	7	1	top1	-3.8514	0.000117	0.0037537
DBP	Blood_TWAS	GTEx	TRDMT1	10	1	top1	3.8498	0.000118	0.00377432
DBP	Blood_TWAS	GTEx	SENP6	6	33	enet	3.84968	0.000118	0.00377432
DBP	Blood_TWAS	GTEx	STT3B	3	21	enet	3.8502	0.000118	0.00377432
DBP	Brain_TWAS	PEC	NMD3	3	47	blup	-3.85	0.000118	0.00377432
DBP	Brain_TWAS	PEC	SVBP	1	1	enet	-3.85	0.000118	0.00377432
DBP	Brain_TWAS	PEC	ENSG00000273384	1	1	top1	3.85065	0.000118	0.00377432
DBP	Brain_PWAS	WINGO	ATP13A2	1	1	top1	3.8503	0.000118	0.00377432
DBP	Blood_TWAS	GTEx	CDC42EP3	2	8	enet	-3.84774	0.000119	0.00379923
DBP	Brain_TWAS	PEC	FZD2	17	19	blup	3.84745	0.000119	0.00379923
DBP	Brain_TWAS	PEC	HHIP-AS1	4	20	bslmm	3.84878	0.000119	0.00379923
DBP	Brain_TWAS	PEC	SRD5A3-AS1	4	41	blup	-3.84829	0.000119	0.00379923
DBP	Blood_TWAS	GTEx	DOP1A	6	351	susie	3.84337	0.000121	0.00384966
DBP	Blood_TWAS	GTEx	KAT5	11	1	top1	3.84314	0.000121	0.00384966
DBP	Brain_TWAS	PEC	SNX21	20	39	bslmm	3.8446	0.000121	0.00384966
DBP	Brain_TWAS	PEC	ENSG00000259367	15	1	top1	3.84444	0.000121	0.00384966
DBP	Brain_TWAS	PEC	ENSG00000271778	3	1	enet	3.84	0.000121	0.00384966
DBP	Brain_TWAS	PEC	ENSG00000271860	6	49	bslmm	3.84491	0.000121	0.00384966
DBP	Brain_PWAS	WINGO	TBC1D4	13	522	bslmm	-3.844	0.000121	0.00384966
DBP	Brain_PWAS	WINGO	PPIL1	6	5	lasso	-3.84396	0.000121	0.00384966
DBP	Blood_TWAS	GTEx	SEC23B	20	481	susie	3.83965	0.000123	0.00390425
DBP	Brain_TWAS	PEC	TBL2	7	10	bslmm	3.8392	0.000123	0.00390425
DBP	Brain_TWAS	PEC	TTC39A	1	9	blup	-3.83893	0.000124	0.00392873
DBP	Brain_TWAS	PEC	SLC27A3	1	24	blup	-3.83833	0.000124	0.00392873
DBP	Brain_TWAS	PEC	ENSG00000271148	8	28	blup	-3.8383	0.000124	0.00392873
DBP	Blood_TWAS	GTEx	SURF1	9	574	susie	3.83604	0.000125	0.00395585
DBP	Brain_TWAS	PEC	TM7SF2	11	1	top1	3.83674	0.000125	0.00395585
DBP	Blood_TWAS	GTEx	PDSS1	10	5	lasso	3.8345	0.000126	0.00398107
DBP	Blood_TWAS	GTEx	ENSG00000278311	17	13	enet	-3.83343	0.000126	0.00398107
DBP	Brain_PWAS	WINGO	GIMAP8	7	377	bslmm	3.8349	0.000126	0.00398107
DBP	Blood_TWAS	GTEx	CRAT	9	1	top1	3.8323	0.000127	0.0040053
DBP	Brain_TWAS	PEC	EIF1B	3	1	enet	3.83	0.000127	0.0040053
DBP	Brain_TWAS	PEC	CRELD2	22	26	bslmm	3.8317	0.000127	0.0040053
DBP	Brain_TWAS	PEC	ENSG00000272335	5	16	bslmm	3.83244	0.000127	0.0040053
DBP	Brain_TWAS	PEC	RXRB	6	1	enet	3.83108	0.000128	0.00403406
DBP	Blood_TWAS	GTEx	TMEM170B	6	27	enet	3.82785	0.000129	0.00405441
DBP	Blood_TWAS	GTEx	GHRLOS	3	39	enet	3.8291	0.000129	0.00405441
DBP	Brain_TWAS	PEC	COQ8A	1	1	lasso	3.82796	0.000129	0.00405441
DBP	Brain_TWAS	PEC	ILK	11	1	top1	3.82803	0.000129	0.00405441
DBP	Brain_PWAS	WINGO	CRK	17	1	top1	-3.82782	0.000129	0.00405441
DBP	Blood_TWAS	GTEx	ENSA	1	1	top1	3.82	0.000132	0.00413734
DBP	Blood_TWAS	GTEx	ZBTB11-AS1	3	341	susie	3.8201	0.000133	0.00416013
DBP	Brain_TWAS	PEC	TCIRG1	11	35	blup	-3.82142	0.000133	0.00416013
DBP	Brain_PWAS	WINGO	PPL	16	380	bslmm	3.8217	0.000133	0.00416013
DBP	Brain_TWAS	PEC	ENSG00000258130	16	3	bslmm	-3.8187	0.000134	0.0041876
DBP	Blood_PWAS	UKB	FURIN	15	9	lasso	-3.81966	0.000134	0.0041876
DBP	Blood_PWAS	UKB	CD3D	11	1	top1	3.8174	0.000135	0.00420832
DBP	Blood_TWAS	GTEx	CCDC157	22	432	susie	-3.81595	0.000136	0.00422989
DBP	Blood_TWAS	GTEx	ENSG00000270067	5	18	enet	3.81	0.000136	0.00422989
DBP	Blood_PWAS	UKB	TARS1	5	8	enet	3.81528	0.000136	0.00422989
DBP	Brain_PWAS	WINGO	ZZEF1	17	1	top1	3.81548	0.000136	0.00422989
DBP	Brain_TWAS	PEC	ESYT1	12	15	bslmm	-3.81268	0.000137	0.00425136
DBP	Brain_PWAS	WINGO	ACAD11	3	1	top1	3.8144	0.000137	0.00425136
DBP	Brain_TWAS	PEC	AGO2	8	26	bslmm	3.8099	0.000139	0.0043037
DBP	Brain_TWAS	PEC	ENSG00000273363	10	61	bslmm	3.80943	0.000139	0.0043037
DBP	Brain_TWAS	PEC	LTN1	21	43	bslmm	3.8088	0.00014	0.00432881
DBP	Blood_PWAS	UKB	CXCL10	4	16	lasso	3.8086	0.00014	0.00432881
DBP	Blood_TWAS	GTEx	KDM5A	12	6	lasso	-3.80569	0.000141	0.00435581
DBP	Brain_TWAS	PEC	TMEM263	12	1	top1	3.80667	0.000141	0.00435581
DBP	Blood_TWAS	GTEx	ENSG00000231365	1	417	susie	-3.8	0.000142	0.00438177
DBP	Brain_PWAS	WINGO	ITGAM	16	5	lasso	-3.8044	0.000142	0.00438177
DBP	Blood_TWAS	GTEx	CUTALP	9	354	susie	3.80324	0.000143	0.00440471
DBP	Brain_TWAS	PEC	SNX18	5	1	enet	3.80289	0.000143	0.00440471
DBP	Brain_TWAS	PEC	ENSG00000233251	2	1	enet	-3.80247	0.000143	0.00440471
DBP	Brain_TWAS	PEC	ENSG00000273391	7	26	bslmm	3.8026	0.000143	0.00440471
DBP	Brain_TWAS	PEC	MAP10	1	1	enet	3.80111	0.000144	0.0044246
DBP	Brain_TWAS	PEC	ME2	18	57	bslmm	3.7994	0.000145	0.00445134
DBP	Blood_TWAS	GTEx	ENSG00000228049	7	36	enet	-3.79806	0.000146	0.00447105
DBP	Blood_TWAS	GTEx	ENSG00000255201	8	5	lasso	-3.79723	0.000146	0.00447105
DBP	Brain_TWAS	PEC	NUP188	9	24	bslmm	3.7985	0.000146	0.00447105
DBP	Brain_TWAS	PEC	LIN7C	11	1	top1	-3.79769	0.000146	0.00447105
DBP	Brain_TWAS	PEC	ATL2	2	50	bslmm	3.79535	0.000147	0.00449867
DBP	Brain_PWAS	WINGO	WDR6	3	6	lasso	3.7936	0.000148	0.00452221
DBP	Brain_PWAS	WINGO	PALM2AKAP2	9	718	bslmm	3.79464	0.000148	0.00452221
DBP	Blood_TWAS	GTEx	AUTS2	7	278	susie	-3.79356	0.000149	0.00454569
DBP	Blood_TWAS	GTEx	HLA-K	6	28	enet	3.792	0.00015	0.00456707
DBP	Brain_TWAS	PEC	ENSG00000247317	8	1	lasso	3.7905	0.00015	0.00456707
DBP	Brain_TWAS	PEC	ENSG00000231769	6	1	top1	-3.78947	0.000151	0.00459243
DBP	Brain_PWAS	WINGO	KIF1A	2	1	top1	3.7895	0.000151	0.00459243
DBP	Blood_TWAS	GTEx	NCSTN	1	21	enet	3.79	0.000152	0.00461466
DBP	Brain_TWAS	PEC	SF3A1	22	40	blup	-3.78794	0.000152	0.00461466
DBP	Brain_TWAS	PEC	LINC00852	3	1	top1	3.79	0.000152	0.00461466
DBP	Blood_TWAS	GTEx	ZC3H18	16	373	susie	-3.78462	0.000154	0.00466199
DBP	Brain_TWAS	PEC	TATDN2	3	1	lasso	3.79	0.000154	0.00466199
DBP	Brain_TWAS	PEC	GHRL	3	1	top1	3.79	0.000154	0.00466199
DBP	Blood_TWAS	GTEx	ANKRD13A	12	300	susie	3.78232	0.000155	0.00468813
DBP	Blood_TWAS	GTEx	BRWD1	21	36	enet	3.78342	0.000155	0.00468813
DBP	Brain_TWAS	PEC	MTUS1	8	2	enet	-3.7819	0.000156	0.00471008
DBP	Brain_TWAS	PEC	DIP2A	21	25	bslmm	-3.7809	0.000156	0.00471008
DBP	Brain_TWAS	PEC	SYNPR	3	57	blup	-3.78	0.000156	0.00471008
DBP	Brain_TWAS	PEC	TM9SF4	20	26	bslmm	3.7793	0.000157	0.00473298
DBP	Brain_TWAS	PEC	USP17L2	8	11	blup	-3.7795	0.000157	0.00473298
DBP	Brain_PWAS	WINGO	NEU3	11	1	top1	3.77957	0.000157	0.00473298
DBP	Blood_TWAS	GTEx	ENSG00000249806	4	1	top1	-3.77714	0.000159	0.00477546
DBP	Brain_TWAS	PEC	EIF2B5	3	1	lasso	-3.78	0.000159	0.00477546
DBP	Brain_TWAS	PEC	ABCF3	3	1	enet	3.78	0.000159	0.00477546
DBP	Brain_PWAS	WINGO	EIF2B5	3	1	top1	3.7771	0.000159	0.00477546
DBP	Brain_TWAS	PEC	BATF3	1	30	bslmm	-3.77389	0.000161	0.00482498
DBP	Brain_PWAS	WINGO	POLDIP2	17	232	blup	3.77301	0.000161	0.00482498
DBP	Brain_TWAS	PEC	ENSG00000250969	4	38	bslmm	3.77179	0.000162	0.00484754
DBP	Blood_TWAS	GTEx	CCDC127	5	17	enet	-3.77	0.000163	0.00487534
DBP	Blood_TWAS	GTEx	ACADSB	10	1	top1	-3.7697	0.000163	0.00487534
DBP	Blood_TWAS	GTEx	CDRT4	17	1	top1	3.76875	0.000164	0.00489672
DBP	Brain_TWAS	PEC	KRTCAP3	2	1	top1	-3.76923	0.000164	0.00489672
DBP	Blood_TWAS	GTEx	PEF1	1	1	top1	-3.77	0.000165	0.00491909
DBP	Blood_TWAS	GTEx	CRB2	9	1	top1	-3.76536	0.000166	0.00494033
DBP	Blood_TWAS	GTEx	CRLF3	17	279	susie	3.7653	0.000166	0.00494033
DBP	Brain_TWAS	PEC	RNF141	11	2	enet	-3.76653	0.000166	0.00494033
DBP	Blood_PWAS	UKB	C17orf49	17	6	lasso	-3.7655	0.000166	0.00494033
DBP	Brain_PWAS	WINGO	RYR2	1	45	enet	-3.7656	0.000166	0.00494033
DBP	Brain_TWAS	PEC	SMARCAD1	4	1	top1	3.76316	0.000168	0.0049912
DBP	Brain_PWAS	WINGO	WASHC2C	10	133	bslmm	3.7633	0.000168	0.0049912
DBP	Blood_TWAS	GTEx	ENSG00000264538	17	289	susie	3.76164	0.000169	0.00501548
DBP	Blood_TWAS	GTEx	ENSG00000278259	17	331	susie	3.76068	0.000169	0.00501548
DBP	Brain_TWAS	PEC	TAGLN3	3	2	enet	-3.76	0.000169	0.00501548
DBP	Brain_PWAS	WINGO	LYPLA2	1	324	bslmm	-3.7601	0.00017	0.00503537
DBP	Blood_TWAS	GTEx	PTPN12	7	6	lasso	3.75662	0.000172	0.00508474
DBP	Blood_TWAS	GTEx	ENSG00000275052	2	1	top1	-3.7574	0.000172	0.00508474
DBP	Brain_TWAS	PEC	CAMKMT	2	75	bslmm	3.7573	0.000172	0.00508474
DBP	Brain_TWAS	PEC	MLF1	3	2	enet	-3.76	0.000172	0.00508474
DBP	Blood_TWAS	GTEx	FOXK1	7	9	enet	3.75573	0.000173	0.00510551
DBP	Blood_TWAS	GTEx	BOLA2	16	14	enet	3.75479	0.000173	0.00510551
DBP	Brain_TWAS	PEC	GTF3C2	2	1	top1	3.75484	0.000173	0.00510551
DBP	Brain_TWAS	PEC	KCTD4	13	39	bslmm	3.75599	0.000173	0.00510551
DBP	Brain_TWAS	PEC	ENSG00000234072	2	1	top1	3.75484	0.000173	0.00510551
DBP	Blood_TWAS	GTEx	SSC4D	7	221	susie	-3.75446	0.000174	0.00512511
DBP	Brain_PWAS	WINGO	FAM3C	7	1	top1	-3.7526	0.000175	0.00514794
DBP	Brain_TWAS	PEC	SEPTIN2	2	1	enet	-3.75138	0.000176	0.0051696
DBP	Brain_TWAS	PEC	ENSG00000224232	2	1	top1	3.75138	0.000176	0.0051696
DBP	Blood_TWAS	GTEx	RAB11FIP5	2	1	top1	3.75	0.000177	0.00519342
DBP	Brain_PWAS	WINGO	ZMAT2	5	1	top1	3.75	0.000177	0.00519342
DBP	Blood_TWAS	GTEx	PNKD	2	19	enet	-3.74839	0.000178	0.00521719
DBP	Blood_TWAS	GTEx	ENSG00000278535	17	1	top1	3.74667	0.000179	0.00524091
DBP	Blood_PWAS	UKB	FES	15	7	lasso	3.74734	0.000179	0.00524091
DBP	Blood_TWAS	GTEx	TCF25	16	29	enet	3.74467	0.000181	0.0052927
DBP	Blood_TWAS	GTEx	SCARB2	4	59	enet	-3.74285	0.000182	0.00531515
DBP	Blood_TWAS	GTEx	PITPNB	22	1	top1	3.74229	0.000182	0.00531515
DBP	Brain_TWAS	PEC	UBXN7	3	1	top1	3.74	0.000182	0.00531515
DBP	Brain_PWAS	WINGO	RERG	12	23	enet	-3.7433	0.000182	0.00531515
DBP	Blood_TWAS	GTEx	ARAP2	4	485	susie	3.74182	0.000183	0.00534095
DBP	Brain_TWAS	PEC	NELFB	9	1	top1	3.74011	0.000184	0.00536671
DBP	Blood_TWAS	GTEx	LINC00852	3	1	top1	3.7386	0.000185	0.00538673
DBP	Blood_TWAS	GTEx	PIK3IP1	22	345	susie	3.73521	0.000188	0.00545212
DBP	Blood_TWAS	GTEx	ENSG00000228305	2	279	susie	-3.73525	0.000188	0.00545212
DBP	Brain_TWAS	PEC	ARPC3	12	10	bslmm	-3.73437	0.000188	0.00545212
DBP	Brain_TWAS	PEC	TCAM1P	17	1	lasso	3.73418	0.000188	0.00545212
DBP	Brain_TWAS	PEC	STRADA	17	1	lasso	3.73418	0.000188	0.00545212
DBP	Blood_TWAS	GTEx	ITGAX	16	22	enet	-3.73283	0.000189	0.00547534
DBP	Blood_TWAS	GTEx	RPL7L1	6	1	top1	-3.73295	0.000189	0.00547534
DBP	Blood_TWAS	GTEx	MRPL23	11	420	susie	3.73293	0.000189	0.00547534
DBP	Blood_TWAS	GTEx	PRRC2B	9	506	susie	-3.73209	0.00019	0.00549619
DBP	Blood_TWAS	GTEx	FAM157C	16	233	susie	-3.73141	0.00019	0.00549619
DBP	Brain_TWAS	PEC	LINC00958	11	1	enet	3.73154	0.00019	0.00549619
DBP	Blood_TWAS	GTEx	GTPBP10	7	28	enet	-3.72918	0.000192	0.00554354
DBP	Blood_TWAS	GTEx	ENSG00000272914	10	498	susie	-3.7288	0.000192	0.00554354
DBP	Brain_TWAS	PEC	DGKH	13	82	blup	3.72921	0.000192	0.00554354
DBP	Brain_TWAS	PEC	ZNF221	19	40	blup	-3.72947	0.000192	0.00554354
DBP	Brain_PWAS	WINGO	ENPP4	6	8	lasso	-3.72799	0.000193	0.00556539
DBP	Blood_TWAS	GTEx	UCK1	9	1	top1	3.7268	0.000194	0.00558954
DBP	Blood_TWAS	GTEx	TRIM66	11	503	susie	-3.72596	0.000195	0.00560776
DBP	Blood_TWAS	GTEx	SMIM26	20	12	enet	3.72485	0.000195	0.00560776
DBP	Brain_TWAS	PEC	MRPS10	6	2	enet	3.7259	0.000195	0.00560776
DBP	Brain_PWAS	WINGO	TIGAR	12	29	enet	3.7256	0.000195	0.00560776
DBP	Blood_TWAS	GTEx	HLA-DPA1	6	46	enet	-3.724	0.000196	0.0056318
DBP	Blood_PWAS	UKB	BAG3	10	5	lasso	3.72	0.000196	0.0056318
DBP	Blood_TWAS	GTEx	SMIM8	6	406	susie	-3.72291	0.000197	0.00564754
DBP	Brain_TWAS	PEC	ENSG00000270799	2	35	bslmm	-3.72239	0.000197	0.00564754
DBP	Blood_TWAS	GTEx	ITPRIPL1	2	1	top1	3.72152	0.000198	0.00567147
DBP	Brain_TWAS	PEC	CSDC2	22	1	enet	3.7205	0.000199	0.00569893
DBP	Brain_TWAS	PEC	DUT	15	1	lasso	-3.71806	0.000201	0.0057538
DBP	Blood_TWAS	GTEx	POGZ	1	1	top1	-3.72	0.000202	0.0057692
DBP	Blood_TWAS	GTEx	CALHM6	6	53	enet	-3.71705	0.000202	0.0057692
DBP	Brain_TWAS	PEC	NAA50	3	1	top1	3.72	0.000202	0.0057692
DBP	Brain_PWAS	WINGO	MAPRE3	2	1	top1	-3.7171	0.000202	0.0057692
DBP	Blood_TWAS	GTEx	ELOA	1	1	top1	3.72	0.000203	0.00579054
DBP	Blood_TWAS	GTEx	LRPPRC	2	5	lasso	-3.71545	0.000203	0.00579054
DBP	Blood_TWAS	GTEx	ZNF738	19	285	susie	-3.71451	0.000204	0.00581544
DBP	Brain_TWAS	PEC	ENSG00000253350	8	1	top1	-3.7143	0.000204	0.00581544
DBP	Blood_TWAS	GTEx	NMD3	3	1	top1	3.7133	0.000205	0.00584031
DBP	Brain_TWAS	PEC	TMEM52	1	2	enet	3.71292	0.000205	0.00584031
DBP	Blood_TWAS	GTEx	OSER1-DT	20	23	enet	3.71124	0.000206	0.00586393
DBP	Brain_TWAS	PEC	RMC1	18	1	enet	-3.7115	0.000206	0.00586393
DBP	Brain_TWAS	PEC	DVL3	3	21	bslmm	3.71	0.000207	0.00588386
DBP	Brain_TWAS	PEC	ATG7	3	69	bslmm	-3.71	0.000207	0.00588386
DBP	Brain_TWAS	PEC	RN7SL695P	18	40	blup	-3.7108	0.000207	0.00588386
DBP	Brain_PWAS	WINGO	EML4	2	3	lasso	3.7103	0.000207	0.00588386
DBP	Blood_TWAS	GTEx	LY6G5C	6	242	susie	3.709	0.000208	0.0059013
DBP	Blood_TWAS	GTEx	ENSG00000227359	2	319	susie	3.70903	0.000208	0.0059013
DBP	Brain_TWAS	PEC	LCTL	15	1	top1	-3.70936	0.000208	0.0059013
DBP	Blood_TWAS	GTEx	ST6GALNAC1	17	7	lasso	3.70753	0.000209	0.00591989
DBP	Blood_TWAS	GTEx	LSM7	19	417	susie	3.70841	0.000209	0.00591989
DBP	Brain_TWAS	PEC	MARCHF3	5	1	top1	-3.70748	0.000209	0.00591989
DBP	Brain_TWAS	PEC	NKX6-2	10	1	top1	-3.70556	0.000211	0.00596915
DBP	Blood_TWAS	GTEx	SLC25A29	14	405	susie	-3.70436	0.000212	0.00598757
DBP	Brain_TWAS	PEC	ENSG00000272121	3	1	top1	3.7	0.000212	0.00598757
DBP	Blood_TWAS	GTEx	ADAM15	1	23	enet	3.7	0.000213	0.00600964
DBP	Blood_TWAS	GTEx	METTL6	3	371	susie	-3.7031	0.000213	0.00600964
DBP	Brain_TWAS	PEC	ECE1	1	2	enet	3.70217	0.000214	0.00603166
DBP	Brain_TWAS	PEC	KTI12	1	12	bslmm	-3.70031	0.000215	0.00605239
DBP	Brain_TWAS	PEC	FLRT1	11	1	enet	3.69925	0.000216	0.00607556
DBP	Brain_TWAS	PEC	NOTCH1	9	1	top1	-3.69907	0.000216	0.00607556
DBP	Brain_TWAS	PEC	ENSG00000257086	11	1	enet	-3.69925	0.000216	0.00607556
DBP	Blood_TWAS	GTEx	ENSG00000232208	1	402	susie	3.7	0.000217	0.00609744
DBP	Brain_TWAS	PEC	SLC25A13	7	37	blup	3.6979	0.000217	0.00609744
DBP	Brain_TWAS	PEC	LINC00222	6	1	top1	-3.69811	0.000217	0.00609744
DBP	Brain_TWAS	PEC	ALKBH5	17	1	enet	-3.69677	0.000218	0.00611553
DBP	Brain_TWAS	PEC	EIF2B4	2	18	bslmm	-3.69698	0.000218	0.00611553
DBP	Brain_TWAS	PEC	ENSG00000267350	17	1	top1	3.69677	0.000218	0.00611553
DBP	Brain_PWAS	WINGO	TYMP	22	6	lasso	3.69674	0.000218	0.00611553
DBP	Brain_TWAS	PEC	DDX10P1	10	46	bslmm	-3.69646	0.000219	0.00613982
DBP	Blood_TWAS	GTEx	WDR6	3	260	susie	3.6941	0.000221	0.00618327
DBP	Brain_TWAS	PEC	PRPF3	1	11	bslmm	-3.69414	0.000221	0.00618327
DBP	Brain_TWAS	PEC	SERTAD4-AS1	1	1	enet	3.69355	0.000221	0.00618327
DBP	Brain_PWAS	WINGO	ARHGAP25	2	505	bslmm	3.6936	0.000221	0.00618327
DBP	Blood_TWAS	GTEx	TET3	2	43	enet	3.69291	0.000222	0.00620746
DBP	Blood_TWAS	GTEx	ENSG00000256020	12	16	enet	-3.69122	0.000223	0.00622022
DBP	Brain_TWAS	PEC	SIL1	5	1	top1	3.69136	0.000223	0.00622022
DBP	Brain_PWAS	WINGO	PABPC4	1	1	top1	-3.6914	0.000223	0.00622022
DBP	Brain_PWAS	WINGO	HMGCL	1	1	top1	-3.6918	0.000223	0.00622022
DBP	Brain_PWAS	WINGO	FUCA1	1	1	top1	3.6918	0.000223	0.00622022
DBP	Blood_TWAS	GTEx	ZNF775	7	1	top1	3.68919	0.000225	0.0062671
DBP	Brain_TWAS	PEC	KAT5	11	19	bslmm	-3.68904	0.000225	0.0062671
DBP	Brain_TWAS	PEC	KANK2	19	1	top1	-3.68889	0.000225	0.0062671
DBP	Brain_TWAS	PEC	IFI30	19	1	top1	-3.68807	0.000226	0.0062924
DBP	Blood_TWAS	GTEx	NME8	7	587	susie	3.68734	0.000227	0.00631257
DBP	Brain_TWAS	PEC	URB1-AS1	21	31	bslmm	-3.6858	0.000228	0.00633268
DBP	Brain_TWAS	PEC	LGR6	1	1	top1	-3.68456	0.000229	0.00635789
DBP	Blood_TWAS	GTEx	GIT2	12	15	enet	-3.68235	0.000231	0.00640306
DBP	Brain_TWAS	PEC	CTNNA1	5	2	enet	-3.6822	0.000231	0.00640306
DBP	Brain_TWAS	PEC	DCAF4	14	35	bslmm	3.6816	0.000232	0.00641653
DBP	Brain_TWAS	PEC	MCRIP2	16	23	bslmm	3.681	0.000232	0.00641653
DBP	Brain_TWAS	PEC	ENSG00000230393	2	1	top1	-3.68063	0.000233	0.00643641
DBP	Brain_PWAS	WINGO	HARS2	5	1	top1	3.6803	0.000233	0.00643641
DBP	Brain_TWAS	PEC	RAB31	18	52	bslmm	-3.6795	0.000234	0.00645884
DBP	Brain_TWAS	PEC	PCCB	3	9	bslmm	3.68	0.000235	0.00648254
DBP	Brain_PWAS	WINGO	RLBP1	15	7	lasso	-3.6783	0.000235	0.00648254
DBP	Blood_TWAS	GTEx	IRAK4	12	4	lasso	3.67709	0.000236	0.0065062
DBP	Brain_TWAS	PEC	FBXO45	3	1	top1	3.68	0.000237	0.0065246
DBP	Brain_TWAS	PEC	ENSG00000174977	17	1	top1	-3.6755	0.000237	0.0065246
DBP	Brain_TWAS	PEC	TM4SF19-AS1	3	1	top1	-3.68	0.000237	0.0065246
DBP	Blood_PWAS	UKB	IL11	19	2	enet	3.67596	0.000237	0.0065246
DBP	Blood_TWAS	GTEx	WAC	10	582	susie	3.6749	0.000238	0.00654295
DBP	Blood_TWAS	GTEx	NCKIPSD	3	261	susie	-3.6749	0.000238	0.00654295
DBP	Blood_TWAS	GTEx	LINC00664	19	7	lasso	-3.67477	0.000238	0.00654295
DBP	Brain_TWAS	PEC	ABCB1	7	34	bslmm	3.6747	0.000238	0.00654295
DBP	Blood_TWAS	GTEx	MATCAP1	16	4	lasso	3.67271	0.00024	0.00659002
DBP	Blood_TWAS	GTEx	KRTCAP3	2	23	enet	-3.67112	0.000241	0.00660955
DBP	Blood_TWAS	GTEx	ENSG00000262039	17	348	susie	-3.67117	0.000241	0.00660955
DBP	Brain_TWAS	PEC	POSTN	13	70	blup	-3.66854	0.000244	0.00667982
DBP	Brain_TWAS	PEC	TMEM141	9	18	bslmm	3.66868	0.000244	0.00667982
DBP	Blood_TWAS	GTEx	RWDD2B	21	1	top1	-3.66667	0.000246	0.00672653
DBP	Blood_TWAS	GTEx	ENSG00000277349	16	21	enet	-3.66487	0.000247	0.00674984
DBP	Blood_TWAS	GTEx	AP4S1	14	10	enet	-3.66471	0.000248	0.00676909
DBP	Brain_TWAS	PEC	ANKRD40	17	1	enet	-3.6646	0.000248	0.00676909
DBP	Blood_TWAS	GTEx	ANAPC5	12	27	enet	-3.66338	0.000249	0.00678829
DBP	Brain_TWAS	PEC	DNAJC6	1	34	blup	-3.66295	0.000249	0.00678829
DBP	Brain_TWAS	PEC	RAB3B	1	12	blup	3.66293	0.000249	0.00678829
DBP	Brain_PWAS	WINGO	SUSD5	3	8	lasso	3.6626	0.00025	0.00681285
DBP	Brain_TWAS	PEC	ENSG00000234003	19	15	blup	-3.66121	0.000251	0.00683197
DBP	Blood_TWAS	GTEx	CD180	5	28	enet	3.66	0.000252	0.00685511
DBP	Blood_TWAS	GTEx	TC2N	14	33	enet	-3.66002	0.000252	0.00685511
DBP	Blood_TWAS	GTEx	ARRDC1	9	27	enet	3.65773	0.000254	0.00689449
DBP	Brain_PWAS	WINGO	PLEKHA5	12	1	top1	-3.657	0.000255	0.00691754
DBP	Brain_TWAS	PEC	TGFBR3L	19	23	bslmm	-3.65628	0.000256	0.00694055
DBP	Brain_TWAS	PEC	NDUFA5	7	1	top1	-3.6552	0.000257	0.00696217
DBP	Brain_TWAS	PEC	MPP3	17	20	blup	3.65325	0.000259	0.00700943
DBP	Blood_TWAS	GTEx	CUBN	10	674	susie	3.6517	0.000261	0.00705244
DBP	Blood_TWAS	GTEx	CDC42BPA	1	24	enet	-3.65	0.000261	0.00705244
DBP	Brain_TWAS	PEC	MEX3C	18	47	blup	3.6515	0.000261	0.00705244
DBP	Brain_TWAS	PEC	EVI5	1	1	top1	3.64935	0.000263	0.00709532
DBP	Blood_PWAS	UKB	ENG	9	15	lasso	3.6474	0.000265	0.00713386
DBP	Blood_TWAS	GTEx	ENSG00000279873	2	1	top1	-3.64626	0.000266	0.00715517
DBP	Brain_TWAS	PEC	DDR2	1	70	bslmm	3.64669	0.000266	0.00715517
DBP	Brain_PWAS	WINGO	ABCA5	17	8	lasso	-3.64612	0.000266	0.00715517
DBP	Blood_TWAS	GTEx	ADORA2B	17	296	susie	3.64482	0.000268	0.00719769
DBP	Brain_PWAS	WINGO	C1QTNF4	11	257	bslmm	-3.64487	0.000268	0.00719769
DBP	Blood_TWAS	GTEx	IRF6	1	6	lasso	-3.64	0.000269	0.00722172
DBP	Brain_PWAS	WINGO	SLC25A32	8	8	lasso	3.64338	0.000269	0.00722172
DBP	Brain_TWAS	PEC	PFN4	2	15	blup	-3.64231	0.00027	0.00724149
DBP	Brain_TWAS	PEC	ENSG00000225484	10	1	enet	-3.64024	0.000272	0.00728802
DBP	Brain_TWAS	PEC	CCDC153	11	1	top1	-3.64052	0.000272	0.00728802
DBP	Brain_TWAS	PEC	PRRG4	11	1	top1	3.63946	0.000273	0.00731339
DBP	Blood_TWAS	GTEx	TBXAS1	7	13	enet	3.63871	0.000274	0.00733302
DBP	Blood_TWAS	GTEx	ENSG00000268322	19	12	enet	-3.63775	0.000275	0.00735549
DBP	Brain_PWAS	WINGO	MUL1	1	12	enet	-3.6367	0.000276	0.00737505
DBP	Blood_TWAS	GTEx	TYMP	22	28	enet	3.63549	0.000277	0.00739602
DBP	Blood_PWAS	UKB	GALNT3	2	25	lasso	-3.63517	0.000278	0.00741983
DBP	Blood_TWAS	GTEx	GLI1	12	15	enet	-3.63406	0.000279	0.00744074
DBP	Blood_PWAS	UKB	ERI1	8	4	lasso	-3.6339	0.000279	0.00744074
DBP	Blood_TWAS	GTEx	PIGQ	16	1	top1	3.63333	0.00028	0.00746161
DBP	Brain_TWAS	PEC	VAMP5	2	45	bslmm	3.63109	0.000282	0.00750908
DBP	Brain_TWAS	PEC	FAM187A	17	16	bslmm	3.62998	0.000283	0.00753279
DBP	Brain_PWAS	WINGO	ABLIM1	10	466	bslmm	3.6293	0.000284	0.00755209
DBP	Blood_TWAS	GTEx	EHMT1	9	337	susie	3.62792	0.000286	0.00758911
DBP	Brain_TWAS	PEC	GCSHP5	1	1	top1	3.62745	0.000286	0.00758911
DBP	Blood_TWAS	GTEx	PHACTR2	6	505	susie	3.62717	0.000287	0.00760536
DBP	Brain_TWAS	PEC	NPM2	8	25	bslmm	-3.6266	0.000287	0.00760536
DBP	Brain_TWAS	PEC	CPSF4	7	14	blup	-3.6268	0.000287	0.00760536
DBP	Brain_TWAS	PEC	ZNF569	19	19	blup	3.62383	0.00029	0.00767597
DBP	Brain_PWAS	WINGO	GSTM2	1	36	enet	-3.6233	0.000291	0.00769799
DBP	Blood_TWAS	GTEx	CSTA	3	472	susie	3.6213	0.000293	0.00773451
DBP	Blood_TWAS	GTEx	FAHD2B	2	125	susie	3.62135	0.000293	0.00773451
DBP	Brain_TWAS	PEC	MYLIP	6	62	bslmm	3.62122	0.000293	0.00773451
DBP	Brain_TWAS	PEC	HSCB	22	1	top1	-3.62092	0.000294	0.00775495
DBP	Brain_TWAS	PEC	TNR	1	73	bslmm	-3.61974	0.000295	0.00776939
DBP	Brain_TWAS	PEC	NCBP2AS2	3	21	bslmm	-3.62	0.000295	0.00776939
DBP	Blood_PWAS	UKB	HSPA1A	6	38	enet	-3.62	0.000295	0.00776939
DBP	Brain_PWAS	WINGO	AGPAT4	6	19	enet	3.61935	0.000295	0.00776939
DBP	Blood_TWAS	GTEx	IQGAP1	15	26	enet	3.61835	0.000296	0.00779274
DBP	Blood_TWAS	GTEx	ENSG00000267731	17	37	enet	3.61714	0.000298	0.00783188
DBP	Brain_PWAS	WINGO	ASRGL1	11	12	lasso	3.61678	0.000298	0.00783188
DBP	Brain_PWAS	WINGO	TRIM4	7	221	bslmm	3.617	0.000298	0.00783188
DBP	Blood_TWAS	GTEx	GPBAR1	2	443	susie	3.61648	0.000299	0.00785516
DBP	Brain_TWAS	PEC	ENSG00000226828	1	35	bslmm	3.61594	0.000299	0.00785516
DBP	Brain_TWAS	PEC	ENSG00000205611	20	1	enet	-3.6157	0.0003	0.00787239
DBP	Blood_TWAS	GTEx	SLC17A9	20	29	enet	3.61411	0.000301	0.0078926
DBP	Blood_TWAS	GTEx	LOXL2	8	1	top1	3.61403	0.000301	0.0078926
DBP	Brain_TWAS	PEC	ANAPC7	12	7	blup	-3.61265	0.000303	0.00793898
DBP	Brain_PWAS	WINGO	BCKDHA	19	332	bslmm	-3.6116	0.000304	0.00795911
DBP	Blood_TWAS	GTEx	PMS2	7	344	susie	3.61091	0.000305	0.00798377
DBP	Brain_TWAS	PEC	SMC4	3	33	bslmm	-3.61	0.00031	0.00809921
DBP	Brain_TWAS	PEC	USP38	4	39	blup	3.60717	0.00031	0.00809921
DBP	Brain_TWAS	PEC	ENSG00000256682	12	44	blup	3.60688	0.00031	0.00809921
DBP	Brain_PWAS	WINGO	HIF1AN	10	1	top1	-3.6056	0.000311	0.00811916
DBP	Blood_TWAS	GTEx	ENSG00000279930	16	38	enet	3.60512	0.000312	0.00813908
DBP	Brain_TWAS	PEC	SMARCA5	4	31	blup	-3.6048	0.000312	0.00813908
DBP	Blood_TWAS	GTEx	BAIAP3	16	26	enet	3.60395	0.000313	0.00815587
DBP	Brain_TWAS	PEC	HARS2	5	1	top1	3.60403	0.000313	0.00815587
DBP	Brain_TWAS	PEC	IK	5	1	enet	3.60403	0.000313	0.00815587
DBP	Brain_TWAS	PEC	WDR55	5	1	top1	3.60403	0.000313	0.00815587
DBP	Brain_TWAS	PEC	NDUFA2	5	1	enet	-3.60403	0.000313	0.00815587
DBP	Blood_TWAS	GTEx	WWP2	16	15	enet	-3.60282	0.000315	0.00818779
DBP	Blood_TWAS	GTEx	ENSG00000258581	14	1	top1	-3.60227	0.000315	0.00818779
DBP	Brain_TWAS	PEC	CRAT	9	2	enet	3.60234	0.000315	0.00818779
DBP	Brain_TWAS	PEC	HBEGF	5	1	top1	-3.60274	0.000315	0.00818779
DBP	Brain_TWAS	PEC	UBE3D	6	38	blup	-3.60249	0.000315	0.00818779
DBP	Brain_TWAS	PEC	CHST3	10	1	lasso	3.60265	0.000315	0.00818779
DBP	Brain_TWAS	PEC	FRMPD1	9	1	top1	-3.60204	0.000316	0.00820447
DBP	Brain_TWAS	PEC	VPS26B	11	1	top1	-3.60221	0.000316	0.00820447
DBP	Brain_PWAS	WINGO	CASP9	1	25	enet	3.6021	0.000316	0.00820447
DBP	Brain_TWAS	PEC	PTPRN	2	33	bslmm	3.60109	0.000317	0.00822422
DBP	Brain_TWAS	PEC	ENSG00000266918	17	2	blup	-3.6013	0.000317	0.00822422
DBP	Brain_TWAS	PEC	CDKL2	4	1	enet	3.59896	0.000319	0.00827142
DBP	Brain_PWAS	WINGO	CACNA2D3	3	1018	bslmm	3.598	0.000321	0.00831543
DBP	Blood_TWAS	GTEx	ENSG00000275074	8	6	lasso	-3.59648	0.000323	0.00834206
DBP	Brain_TWAS	PEC	NRBF2	10	1	enet	3.59603	0.000323	0.00834206
DBP	Brain_TWAS	PEC	PRPSAP1	17	37	bslmm	-3.59634	0.000323	0.00834206
DBP	Brain_TWAS	PEC	NUPR2	7	1	enet	-3.5963	0.000323	0.00834206
DBP	Blood_TWAS	GTEx	VLDLR	9	84	enet	-3.59417	0.000325	0.00838583
DBP	Brain_TWAS	PEC	CCL4L1	17	2	enet	3.59469	0.000325	0.00838583
DBP	Blood_TWAS	GTEx	ENSG00000257252	12	399	susie	-3.59373	0.000326	0.00840374
DBP	Brain_TWAS	PEC	TEKT1	17	36	bslmm	-3.59361	0.000326	0.00840374
DBP	Brain_PWAS	WINGO	DBN1	5	6	enet	3.5934	0.000326	0.00840374
DBP	Brain_TWAS	PEC	ZNF76	6	22	bslmm	3.59272	0.000327	0.00842635
DBP	Brain_TWAS	PEC	SNX31	8	37	bslmm	-3.5923	0.000328	0.00844578
DBP	Blood_TWAS	GTEx	ZNF304	19	1	top1	-3.58784	0.000333	0.00854889
DBP	Blood_TWAS	GTEx	LGALS9B	17	32	enet	-3.58839	0.000333	0.00854889
DBP	Brain_TWAS	PEC	RLBP1	15	5	enet	-3.58847	0.000333	0.00854889
DBP	Blood_TWAS	GTEx	STUB1	16	444	susie	3.58706	0.000334	0.00856336
DBP	Blood_TWAS	GTEx	CASC3	17	27	enet	-3.58776	0.000334	0.00856336
DBP	Brain_TWAS	PEC	USF3	3	1	top1	3.59	0.000334	0.00856336
DBP	Brain_TWAS	PEC	EMP2	16	57	bslmm	-3.587	0.000334	0.00856336
DBP	Blood_TWAS	GTEx	ZBED10P	7	8	lasso	3.58337	0.000339	0.00867051
DBP	Blood_PWAS	UKB	ALDH2	12	1	top1	-3.58334	0.000339	0.00867051
DBP	Brain_TWAS	PEC	WNT3	17	2	enet	-3.58219	0.000341	0.00870707
DBP	Blood_TWAS	GTEx	RPL14	3	334	susie	-3.5804	0.000343	0.00874838
DBP	Brain_TWAS	PEC	ENTPD2	9	1	top1	-3.58011	0.000343	0.00874838
DBP	Blood_TWAS	GTEx	HERPUD2	7	543	susie	-3.57885	0.000345	0.00879123
DBP	Brain_TWAS	PEC	ZNF43	19	50	bslmm	3.57712	0.000347	0.00883236
DBP	Brain_TWAS	PEC	ZNF469	16	23	bslmm	-3.5775	0.000347	0.00883236
DBP	Brain_PWAS	WINGO	ITPRID2	2	333	blup	3.5776	0.000347	0.00883236
DBP	Blood_TWAS	GTEx	TMEM87B	2	329	susie	-3.57681	0.000348	0.00885125
DBP	Brain_TWAS	PEC	SFRP1	8	1	enet	3.5769	0.000348	0.00885125
DBP	Blood_TWAS	GTEx	PLPP3	1	1	top1	3.58	0.00035	0.00889224
DBP	Blood_TWAS	GTEx	TPRA1	3	458	susie	-3.5753	0.00035	0.00889224
DBP	Brain_PWAS	WINGO	PARP1	1	1	top1	3.5751	0.00035	0.00889224
DBP	Brain_TWAS	PEC	MAN2A2	15	2	enet	-3.57479	0.000351	0.00890776
DBP	Brain_TWAS	PEC	TMEM9B-AS1	11	1	lasso	3.57419	0.000351	0.00890776
DBP	Brain_PWAS	WINGO	ISLR	15	353	blup	3.5745	0.000351	0.00890776
DBP	Blood_TWAS	GTEx	ACAT1	11	5	enet	-3.57394	0.000352	0.00892489
DBP	Blood_TWAS	GTEx	GMEB2	20	428	susie	-3.57367	0.000352	0.00892489
DBP	Brain_TWAS	PEC	ENSG00000259834	1	55	bslmm	-3.57331	0.000352	0.00892489
DBP	Brain_TWAS	PEC	SLC10A4	4	1	top1	3.57215	0.000354	0.00896567
DBP	Blood_TWAS	GTEx	ENSG00000091436	2	464	susie	-3.57062	0.000356	0.00900636
DBP	Brain_PWAS	WINGO	CPS1	2	416	bslmm	-3.5707	0.000356	0.00900636
DBP	Blood_TWAS	GTEx	IMP4	2	140	susie	3.57019	0.000357	0.00902501
DBP	Brain_TWAS	PEC	NTN1	17	55	blup	3.57009	0.000357	0.00902501
DBP	Brain_PWAS	WINGO	DTNA	18	444	blup	-3.5701	0.000357	0.00902501
DBP	Brain_TWAS	PEC	ZCCHC7	9	64	bslmm	-3.56909	0.000358	0.00904363
DBP	Blood_TWAS	GTEx	ACACB	12	433	susie	3.5686	0.000359	0.00906223
DBP	Brain_PWAS	WINGO	ERLEC1	2	1	top1	-3.5677	0.00036	0.00908246
DBP	Brain_TWAS	PEC	TTC1	5	35	bslmm	3.56706	0.000361	0.00910267
DBP	Brain_TWAS	PEC	ENSG00000272459	5	1	enet	-3.56688	0.000361	0.00910267
DBP	Brain_PWAS	WINGO	TBC1D1	4	701	bslmm	3.5669	0.000361	0.00910267
DBP	Blood_TWAS	GTEx	ENSG00000261338	2	20	enet	-3.56657	0.000362	0.00911952
DBP	Brain_TWAS	PEC	SRA1	5	10	bslmm	3.56633	0.000362	0.00911952
DBP	Brain_TWAS	PEC	ZPR1	11	3	enet	-3.56528	0.000363	0.00913968
DBP	Brain_PWAS	WINGO	GDAP1	8	9	enet	3.56572	0.000363	0.00913968
DBP	Blood_TWAS	GTEx	SMC4	3	375	susie	-3.5652	0.000364	0.00915479
DBP	Brain_TWAS	PEC	HMGN1P8	3	44	blup	-3.56	0.000365	0.00917658
DBP	Brain_PWAS	WINGO	SIDT2	11	465	bslmm	-3.56415	0.000365	0.00917658
DBP	Brain_TWAS	PEC	UMODL1-AS1	21	4	enet	-3.5632	0.000366	0.00919163
DBP	Blood_TWAS	GTEx	PLEKHJ1	19	410	susie	3.5623	0.000368	0.00922835
DBP	Brain_TWAS	PEC	PTPA	9	30	bslmm	3.56208	0.000368	0.00922835
DBP	Brain_TWAS	PEC	KDM3B	5	15	blup	3.56202	0.000368	0.00922835
DBP	Blood_TWAS	GTEx	ZNF740	12	12	enet	-3.56109	0.000369	0.00923825
DBP	Blood_TWAS	GTEx	NDUFB8	10	431	susie	3.5613	0.000369	0.00923825
DBP	Brain_TWAS	PEC	AVPI1	10	32	bslmm	-3.56108	0.000369	0.00923825
DBP	Brain_TWAS	PEC	ADAMTS7	15	31	bslmm	3.56155	0.000369	0.00923825
DBP	Blood_PWAS	UKB	SCARB2	4	22	lasso	-3.5614	0.000369	0.00923825
DBP	Brain_PWAS	WINGO	CORO7	16	383	bslmm	-3.5613	0.000369	0.00923825
DBP	Blood_TWAS	GTEx	FBLN5	14	1	top1	-3.56081	0.00037	0.00925822
DBP	Blood_TWAS	GTEx	CFL1P5	5	23	enet	-3.56	0.000372	0.00929472
DBP	Brain_TWAS	PEC	HERPUD2	7	1	top1	-3.5584	0.000373	0.00931632
DBP	Brain_PWAS	WINGO	CDH9	5	4	lasso	3.5583	0.000373	0.00931632
DBP	Blood_TWAS	GTEx	ABCC2	10	451	susie	-3.5563	0.000376	0.0093725
DBP	Brain_TWAS	PEC	NSUN5P2	7	11	bslmm	-3.5566	0.000376	0.0093725
DBP	Brain_TWAS	PEC	CDKAL1	6	68	bslmm	3.55613	0.000376	0.0093725
DBP	Blood_TWAS	GTEx	ZNF493	19	14	enet	-3.55456	0.000379	0.00942846
DBP	Brain_PWAS	WINGO	GDPGP1	15	368	bslmm	-3.554	0.000379	0.00942846
DBP	Brain_PWAS	WINGO	ABAT	16	1	top1	3.5536	0.00038	0.0094482
DBP	Blood_TWAS	GTEx	ALOX12	17	489	susie	-3.5529	0.000381	0.00946621
DBP	Brain_TWAS	PEC	SEC31B	10	1	top1	3.55307	0.000381	0.00946621
DBP	Blood_PWAS	UKB	TBC1D17	19	9	lasso	3.55185	0.000383	0.00950902
DBP	Brain_PWAS	WINGO	STIP1	11	1	top1	-3.55072	0.000384	0.00952696
DBP	Blood_TWAS	GTEx	UGP2	2	319	susie	3.55039	0.000385	0.00954143
DBP	Brain_TWAS	PEC	PRDM8	4	35	bslmm	3.55026	0.000385	0.00954143
DBP	Brain_PWAS	WINGO	B3GAT3	11	1	top1	3.55	0.000385	0.00954143
DBP	Brain_PWAS	WINGO	HAT1	2	442	blup	-3.5499	0.000385	0.00954143
DBP	Brain_PWAS	WINGO	ITPA	20	379	bslmm	-3.55	0.000385	0.00954143
DBP	Brain_PWAS	WINGO	PSMB4	1	8	lasso	3.5485	0.000387	0.00958408
DBP	Brain_PWAS	WINGO	BSN	3	1	top1	3.5473	0.000389	0.00962146
DBP	Blood_TWAS	GTEx	RNF157	17	23	enet	-3.54621	0.000391	0.00965875
DBP	Brain_PWAS	WINGO	LPCAT1	5	1	top1	-3.5455	0.000392	0.00967476
DBP	Brain_PWAS	WINGO	PPIH	1	8	lasso	-3.5416	0.000398	0.00980346
DBP	Blood_TWAS	GTEx	SAP30L	5	1	top1	3.54	0.0004	0.00984037
DBP	Blood_TWAS	GTEx	PTPA	9	23	enet	3.53972	0.000401	0.00985968
DBP	Brain_TWAS	PEC	PRKAB1	12	1	top1	-3.53846	0.000402	0.00987719
DBP	Blood_TWAS	GTEx	GLE1	9	20	enet	3.53805	0.000403	0.00989999
DBP	Blood_TWAS	GTEx	SPIRE2	16	4	lasso	3.53585	0.000406	0.00996122
DBP	Brain_TWAS	PEC	PDE1B	12	43	blup	-3.53636	0.000406	0.00996122
DBP	Blood_TWAS	GTEx	ALDH1A1	9	30	enet	3.53582	0.000407	0.0099804
DBP	Brain_PWAS	WINGO	ABCF3	3	6	lasso	3.5351	0.000408	0.0100014
DBP	Blood_TWAS	GTEx	IL18R1	2	566	susie	-3.53181	0.000413	0.0101077
DBP	Brain_TWAS	PEC	ENSG00000232104	9	59	bslmm	-3.53164	0.000413	0.0101077
DBP	Brain_TWAS	PEC	PATE2	11	1	top1	-3.52817	0.000418	0.0102119
DBP	Brain_TWAS	PEC	SNX25P1	1	1	top1	-3.52747	0.00042	0.0102516
DBP	Brain_TWAS	PEC	ENSG00000255389	6	4	enet	-3.52672	0.000421	0.0102705
DBP	Blood_TWAS	GTEx	DNAJC19P5	2	1	top1	3.52593	0.000422	0.0102876
DBP	Brain_TWAS	PEC	ENSG00000272832	3	49	blup	-3.53	0.000422	0.0102876
DBP	Blood_TWAS	GTEx	DBN1	5	254	susie	-3.53	0.000423	0.0103083
DBP	Blood_TWAS	GTEx	ASRGL1	11	422	susie	3.52438	0.000424	0.0103309
DBP	Brain_TWAS	PEC	LINC-PINT	7	33	bslmm	3.5242	0.000425	0.0103497
DBP	Blood_TWAS	GTEx	IREB2	15	24	enet	3.52339	0.000426	0.0103667
DBP	Blood_TWAS	GTEx	MRM2	7	1	top1	-3.52288	0.000427	0.0103855
DBP	Blood_TWAS	GTEx	ENSG00000248925	5	1	top1	-3.52	0.000427	0.0103855
DBP	Blood_TWAS	GTEx	EP300	22	3	lasso	-3.52231	0.000428	0.0104043
DBP	Blood_TWAS	GTEx	PAG1	8	3	lasso	-3.52133	0.000429	0.0104268
DBP	Brain_TWAS	PEC	ENSG00000267672	19	24	blup	3.52106	0.00043	0.0104493
DBP	Brain_TWAS	PEC	RGS2	1	33	blup	-3.52024	0.000431	0.0104643
DBP	Blood_TWAS	GTEx	CASP7	10	598	susie	-3.52	0.000432	0.0104775
DBP	Blood_TWAS	GTEx	ENSG00000280620	3	1	top1	3.52	0.000432	0.0104775
DBP	Brain_PWAS	WINGO	ACAT1	11	318	bslmm	-3.51932	0.000433	0.0104962
DBP	Blood_TWAS	GTEx	ZNF605	12	31	enet	3.51841	0.000434	0.010513
DBP	Blood_TWAS	GTEx	FAM162A	3	3	enet	-3.518	0.000435	0.0105316
DBP	Brain_TWAS	PEC	CYCSP6	2	1	top1	3.51744	0.000436	0.0105503
DBP	Blood_TWAS	GTEx	PLEKHG3	14	1	top1	-3.51675	0.000437	0.010567
DBP	Brain_TWAS	PEC	H2BC5	6	1	top1	3.51681	0.000437	0.010567
DBP	Brain_PWAS	WINGO	EVI5	1	316	bslmm	3.5165	0.000437	0.010567
DBP	Blood_TWAS	GTEx	RAB34	17	315	susie	-3.51532	0.000439	0.0105967
DBP	Blood_TWAS	GTEx	CCDC77	12	20	enet	-3.5147	0.00044	0.0106134
DBP	Brain_TWAS	PEC	RPS11	19	1	top1	3.51515	0.00044	0.0106134
DBP	Blood_TWAS	GTEx	TMEM170A	16	349	susie	-3.51116	0.000446	0.0107411
DBP	Blood_TWAS	GTEx	AMH	19	413	susie	3.51083	0.000447	0.0107596
DBP	Brain_TWAS	PEC	ANGPTL2	9	1	top1	-3.51007	0.000448	0.0107799
DBP	Brain_TWAS	PEC	ZNF654	3	1	top1	3.51	0.000448	0.0107799
DBP	Brain_TWAS	PEC	LRWD1	7	1	top1	3.5096	0.000449	0.0107907
DBP	Brain_TWAS	PEC	FBXL13	7	1	top1	3.5096	0.000449	0.0107907
DBP	Brain_TWAS	PEC	ENSG00000256604	7	1	top1	3.5096	0.000449	0.0107907
DBP	Blood_TWAS	GTEx	AFF4	5	1	top1	-3.51	0.00045	0.0108034
DBP	Blood_TWAS	GTEx	PLEKHA6	1	27	enet	3.51	0.00045	0.0108034
DBP	Brain_TWAS	PEC	ARHGEF26	3	48	blup	-3.51	0.00045	0.0108034
DBP	Brain_PWAS	WINGO	ADSS2	1	415	bslmm	-3.5088	0.00045	0.0108034
DBP	Blood_TWAS	GTEx	POGLUT1	3	3	lasso	-3.5083	0.000451	0.0108179
DBP	Brain_PWAS	WINGO	PNKD	2	382	blup	3.5085	0.000451	0.0108179
DBP	Blood_TWAS	GTEx	ENTPD3-AS1	3	334	susie	-3.5074	0.000452	0.0108306
DBP	Blood_TWAS	GTEx	ENSG00000263335	16	10	lasso	-3.50759	0.000452	0.0108306
DBP	Brain_TWAS	PEC	ENSG00000270607	11	69	bslmm	-3.50638	0.000454	0.0108633
DBP	Blood_TWAS	GTEx	CCDC7	10	41	enet	-3.5052	0.000456	0.0108998
DBP	Blood_TWAS	GTEx	SPPL3	12	5	lasso	3.50487	0.000457	0.0109142
DBP	Brain_TWAS	PEC	RWDD2B	21	3	enet	-3.5049	0.000457	0.0109142
DBP	Brain_TWAS	PEC	CFAP144	1	43	bslmm	3.50369	0.000459	0.0109524
DBP	Brain_TWAS	PEC	PRIM1	12	12	bslmm	-3.50305	0.00046	0.0109744
DBP	Blood_TWAS	GTEx	PLEKHM2	1	16	enet	-3.5	0.000461	0.0109944
DBP	Brain_TWAS	PEC	FGFR2	10	53	bslmm	-3.50195	0.000462	0.0110068
DBP	Blood_TWAS	GTEx	ZNF430	19	27	enet	-3.50137	0.000463	0.0110211
DBP	Blood_TWAS	GTEx	FOXD4	9	388	susie	-3.50146	0.000463	0.0110211
DBP	Blood_TWAS	GTEx	ENSG00000232325	7	12	enet	3.50045	0.000464	0.0110411
DBP	Brain_TWAS	PEC	STMP1	7	45	bslmm	3.4993	0.000466	0.0110791
DBP	Brain_TWAS	PEC	MDN1	6	45	bslmm	-3.49893	0.000467	0.0110971
DBP	Brain_PWAS	WINGO	FAM210B	20	476	bslmm	-3.4991	0.000467	0.0110971
DBP	Blood_TWAS	GTEx	SMIM19	8	264	susie	-3.49805	0.000469	0.011135
DBP	Blood_TWAS	GTEx	NRDC	1	9	enet	-3.5	0.000472	0.0111772
DBP	Brain_TWAS	PEC	SARM1	17	1	enet	3.49609	0.000472	0.0111772
DBP	Brain_TWAS	PEC	IFT20	17	1	top1	-3.49609	0.000472	0.0111772
DBP	Brain_TWAS	PEC	SUPT6H	17	1	top1	3.49609	0.000472	0.0111772
DBP	Brain_TWAS	PEC	PKIB	6	61	bslmm	3.49615	0.000472	0.0111772
DBP	Brain_TWAS	PEC	MAP3K1	5	39	blup	-3.49412	0.000476	0.0112603
DBP	Brain_TWAS	PEC	ATXN7	3	1	top1	-3.49	0.000476	0.0112603
DBP	Brain_TWAS	PEC	ZBTB11	3	1	top1	-3.49	0.000477	0.0112762
DBP	Blood_TWAS	GTEx	CDKN2B	9	3	lasso	-3.49295	0.000478	0.0112959
DBP	Blood_TWAS	GTEx	ABCD3	1	573	susie	3.49	0.00048	0.0113334
DBP	Brain_TWAS	PEC	ENSG00000271875	9	1	top1	-3.49112	0.000481	0.0113531
DBP	Brain_PWAS	WINGO	MMAB	12	347	bslmm	3.491	0.000481	0.0113531
DBP	Brain_TWAS	PEC	CBX3P2	18	1	enet	3.4899	0.000483	0.0113945
DBP	Blood_TWAS	GTEx	VPS53	17	19	enet	-3.48843	0.000486	0.0114515
DBP	Blood_TWAS	GTEx	SCRN2	17	26	enet	-3.48817	0.000486	0.0114515
DBP	Brain_TWAS	PEC	ANO10	3	43	blup	-3.49	0.000486	0.0114515
DBP	Brain_TWAS	PEC	ZNF774	15	39	bslmm	-3.48745	0.000488	0.0114907
DBP	Blood_TWAS	GTEx	MRPL34	19	1	top1	3.48667	0.000489	0.0115064
DBP	Blood_PWAS	UKB	MSLNL	16	1	top1	-3.4863	0.00049	0.01152
DBP	Blood_PWAS	UKB	PDIA2	16	1	top1	-3.4863	0.00049	0.01152
DBP	Blood_PWAS	UKB	TPSG1	16	1	top1	-3.4863	0.00049	0.01152
DBP	Blood_TWAS	GTEx	ENSG00000262587	16	399	susie	3.48579	0.000491	0.0115337
DBP	Brain_TWAS	PEC	ENSG00000261441	15	32	blup	-3.48569	0.000491	0.0115337
DBP	Brain_PWAS	WINGO	NNT	5	187	bslmm	-3.4858	0.000491	0.0115337
DBP	Blood_TWAS	GTEx	ARGLU1	13	2	lasso	3.48515	0.000492	0.0115473
DBP	Blood_TWAS	GTEx	GALK2	15	28	enet	3.485	0.000492	0.0115473
DBP	Blood_TWAS	GTEx	GAS6-AS1	13	393	susie	3.48426	0.000493	0.0115688
DBP	Brain_TWAS	PEC	C17orf75	17	1	top1	3.48408	0.000494	0.0115883
DBP	Blood_TWAS	GTEx	MCM9	6	1	top1	3.48344	0.000495	0.0116058
DBP	Blood_TWAS	GTEx	ENSG00000181404	9	26	enet	-3.4834	0.000495	0.0116058
DBP	Brain_PWAS	WINGO	ARHGAP1	11	1	top1	3.48296	0.000496	0.0116233
DBP	Brain_TWAS	PEC	CABP7	22	29	blup	-3.4818	0.000498	0.0116642
DBP	Blood_TWAS	GTEx	RPL23AP53	8	5	lasso	-3.48111	0.000499	0.0116796
DBP	Blood_TWAS	GTEx	ENSG00000261245	16	1	top1	-3.48125	0.000499	0.0116796
DBP	Blood_TWAS	GTEx	MMAB	12	10	enet	3.48076	0.0005	0.0117011
DBP	Blood_TWAS	GTEx	SRPK2	7	1	top1	3.47973	0.000502	0.0117379
DBP	Brain_TWAS	PEC	MINDY4	7	51	bslmm	-3.4797	0.000502	0.0117379
DBP	Brain_TWAS	PEC	IFNA12P	9	38	bslmm	3.47961	0.000502	0.0117379
DBP	Blood_TWAS	GTEx	NDE1	16	1	top1	3.47879	0.000504	0.0117766
DBP	Blood_TWAS	GTEx	ENSG00000263065	16	1	top1	-3.47879	0.000504	0.0117766
DBP	Brain_PWAS	WINGO	ENTPD3	3	236	bslmm	-3.4785	0.000504	0.0117766
DBP	Brain_TWAS	PEC	SYT14	1	1	lasso	3.47799	0.000505	0.0117919
DBP	Brain_TWAS	PEC	UBXN7-AS1	3	1	enet	3.48	0.000507	0.0118306
DBP	Brain_TWAS	PEC	PRC1	15	33	bslmm	3.4767	0.000508	0.0118479
DBP	Brain_PWAS	WINGO	LRP4	11	9	lasso	-3.47623	0.000509	0.0118692
DBP	Blood_TWAS	GTEx	ENSG00000277402	6	78	enet	3.475	0.00051	0.0118885
DBP	Brain_TWAS	PEC	ACACB	12	1	top1	3.47468	0.000511	0.0118997
DBP	Brain_PWAS	WINGO	SCAMP5	15	218	bslmm	3.4739	0.000513	0.0119361
DBP	Brain_PWAS	WINGO	MRPL10	17	1	top1	3.47403	0.000513	0.0119361
DBP	Brain_TWAS	PEC	BRCA2	13	1	top1	-3.47297	0.000515	0.0119725
DBP	Brain_TWAS	PEC	ENSG00000230633	13	1	top1	-3.47297	0.000515	0.0119725
DBP	Brain_PWAS	WINGO	SEPTIN9	17	609	bslmm	3.47244	0.000516	0.0119897
DBP	Brain_PWAS	WINGO	STX17	9	14	lasso	3.47171	0.000517	0.0120068
DBP	Blood_TWAS	GTEx	ZNG1A	9	26	enet	-3.47103	0.000518	0.012026
DBP	Brain_TWAS	PEC	KCNN3	1	1	enet	-3.4702	0.00052	0.012052
DBP	Blood_PWAS	UKB	SNED1	2	17	lasso	3.47049	0.00052	0.012052
DBP	Blood_TWAS	GTEx	PPIG	2	1	top1	3.46951	0.000521	0.012063
DBP	Blood_PWAS	UKB	BNIP3L	8	4	lasso	3.46959	0.000521	0.012063
DBP	Blood_TWAS	GTEx	ENSG00000273611	17	3	lasso	-3.46899	0.000522	0.012078
DBP	Brain_TWAS	PEC	CNOT1	16	1	enet	3.4691	0.000522	0.012078
DBP	Brain_PWAS	WINGO	DLGAP2	8	1	top1	3.46939	0.000522	0.012078
DBP	Blood_TWAS	GTEx	ALG8	11	342	susie	3.4689	0.000523	0.012095
DBP	Blood_TWAS	GTEx	SPDYC	11	18	enet	-3.46779	0.000525	0.0121352
DBP	Blood_TWAS	GTEx	PRKAR1A	17	7	enet	3.46649	0.000527	0.0121712
DBP	Blood_TWAS	GTEx	ALKBH8	11	464	susie	3.46681	0.000527	0.0121712
DBP	Blood_TWAS	GTEx	ENSG00000266126	17	5	lasso	3.46632	0.000528	0.0121861
DBP	Brain_TWAS	PEC	SERPIND1	22	1	top1	3.46622	0.000528	0.0121861
DBP	Brain_TWAS	PEC	NCR3LG1	11	46	bslmm	3.46621	0.000528	0.0121861
DBP	Brain_TWAS	PEC	LAMB2	3	1	top1	3.47	0.000529	0.0121989
DBP	Brain_TWAS	PEC	CCDC71	3	1	blup	3.47	0.000529	0.0121989
DBP	Brain_TWAS	PEC	KLHDC8B	3	1	bslmm	3.47	0.000529	0.0121989
DBP	Brain_TWAS	PEC	ENSG00000270441	3	1	bslmm	3.47	0.000529	0.0121989
DBP	Blood_TWAS	GTEx	INPP4B	4	26	enet	-3.46468	0.000531	0.0122347
DBP	Brain_TWAS	PEC	ENSG00000226113	10	1	top1	3.46405	0.000532	0.0122557
DBP	Blood_TWAS	GTEx	DHRS1	14	491	susie	-3.46347	0.000533	0.0122767
DBP	Brain_TWAS	PEC	PEA15	1	31	bslmm	-3.46283	0.000535	0.0123124
DBP	Brain_TWAS	PEC	ENSG00000267488	17	3	enet	3.46262	0.000535	0.0123124
DBP	Blood_PWAS	UKB	HGFAC	4	40	lasso	3.4615	0.000537	0.0123543
DBP	Brain_TWAS	PEC	PLEKHH2	2	1	enet	-3.46027	0.00054	0.0123964
DBP	Brain_PWAS	WINGO	CAMLG	5	258	bslmm	3.4599	0.00054	0.0123964
DBP	Blood_TWAS	GTEx	YEATS4	12	1	top1	3.45946	0.000541	0.0124069
DBP	Brain_TWAS	PEC	SPATA1	1	1	top1	3.45946	0.000541	0.0124069
DBP	Brain_TWAS	PEC	INKA2-AS1	1	1	enet	3.4593	0.000542	0.0124236
DBP	Blood_TWAS	GTEx	CAD	2	310	susie	3.45872	0.000543	0.0124361
DBP	Brain_TWAS	PEC	ENSG00000227370	22	1	top1	-3.45763	0.000545	0.0124736
DBP	Brain_PWAS	WINGO	TMT1A	12	1	top1	3.4576	0.000545	0.0124736
DBP	Blood_TWAS	GTEx	PPP2R5A	1	444	susie	-3.46	0.000547	0.0125048
DBP	Brain_TWAS	PEC	CPED1	7	51	bslmm	-3.4569	0.000547	0.0125048
DBP	Brain_TWAS	PEC	FANCI	15	35	bslmm	-3.45642	0.000547	0.0125048
DBP	Brain_TWAS	PEC	PBXIP1	1	1	top1	-3.45638	0.000547	0.0125048
DBP	Brain_TWAS	PEC	SMAGP	12	22	bslmm	-3.4568	0.000547	0.0125048
DBP	Blood_TWAS	GTEx	ABCA2	9	368	susie	-3.45605	0.000548	0.0125172
DBP	Brain_TWAS	PEC	FOXL2NB	3	22	blup	3.46	0.000548	0.0125172
DBP	Blood_PWAS	UKB	SKIC2	6	1	lasso	-3.456	0.000548	0.0125172
DBP	Blood_TWAS	GTEx	CHD4	12	1	top1	-3.45454	0.000551	0.0125628
DBP	Blood_TWAS	GTEx	YIPF5	5	23	enet	-3.45	0.000551	0.0125628
DBP	Brain_PWAS	WINGO	AK1	9	48	enet	-3.45349	0.000553	0.0125958
DBP	Blood_TWAS	GTEx	ARHGEF39	9	1	top1	-3.45206	0.000556	0.0126495
DBP	Brain_TWAS	PEC	CCDC107	9	1	top1	-3.45205	0.000556	0.0126495
DBP	Blood_TWAS	GTEx	HLA-DQA2	6	49	enet	3.452	0.000557	0.0126659
DBP	Brain_TWAS	PEC	BEST4	1	1	top1	3.45128	0.000558	0.0126866
DBP	Brain_TWAS	PEC	ENSG00000253982	8	1	enet	3.4509	0.000559	0.012703
DBP	Brain_PWAS	WINGO	CSAD	12	1	top1	3.4505	0.000559	0.012703
DBP	Blood_TWAS	GTEx	ZNF749	19	1	top1	-3.45033	0.00056	0.0127152
DBP	Blood_TWAS	GTEx	ENSG00000276449	19	1	top1	3.45033	0.00056	0.0127152
DBP	Blood_TWAS	GTEx	ARHGAP31	3	1	top1	-3.4494	0.000562	0.012748
DBP	Brain_TWAS	PEC	C20orf204	20	21	bslmm	3.4495	0.000562	0.012748
DBP	Blood_TWAS	GTEx	RALGPS1	9	33	enet	3.44884	0.000563	0.0127622
DBP	Blood_TWAS	GTEx	AP4B1-AS1	1	1	top1	-3.45	0.000564	0.0127807
DBP	Blood_TWAS	GTEx	ENSG00000279649	16	5	lasso	-3.44798	0.000565	0.0127991
DBP	Blood_TWAS	GTEx	SLC7A1	13	5	lasso	3.44763	0.000566	0.0128175
DBP	Brain_TWAS	PEC	ENSG00000241990	22	35	bslmm	-3.4464	0.000568	0.0128522
DBP	Brain_PWAS	WINGO	MAP2K5	15	11	enet	3.4464	0.000568	0.0128522
DBP	Brain_TWAS	PEC	PPP6R3	11	1	lasso	3.44595	0.000569	0.0128685
DBP	Brain_TWAS	PEC	SEC11C	18	1	top1	-3.4444	0.000572	0.0129278
DBP	Blood_TWAS	GTEx	HSDL1	16	10	lasso	-3.44418	0.000573	0.0129462
DBP	Blood_TWAS	GTEx	ADD3	10	334	susie	3.4438	0.000574	0.0129624
DBP	Brain_TWAS	PEC	SNORD3B-2	17	2	enet	3.44339	0.000574	0.0129624
DBP	Blood_TWAS	GTEx	SLC7A6	16	12	lasso	-3.44323	0.000575	0.0129764
DBP	Blood_TWAS	GTEx	CALCOCO2	17	394	susie	-3.44238	0.000577	0.0130087
DBP	Brain_TWAS	PEC	TYK2	19	8	blup	3.44223	0.000577	0.0130087
DBP	Blood_TWAS	GTEx	GOLGA6L5P	15	12	enet	-3.44153	0.000578	0.0130227
DBP	Brain_PWAS	WINGO	CASP7	10	1	top1	-3.4405	0.000581	0.0130817
DBP	Blood_TWAS	GTEx	SPTBN5	15	30	enet	3.43986	0.000582	0.0131
DBP	Blood_TWAS	GTEx	MBD5	2	35	enet	3.43941	0.000583	0.0131117
DBP	Blood_TWAS	GTEx	EGLN2	19	36	enet	-3.43961	0.000583	0.0131117
DBP	Brain_TWAS	PEC	CUTA	6	1	top1	-3.43871	0.000584	0.0131299
DBP	Blood_TWAS	GTEx	RPP14	3	4	lasso	3.438	0.000586	0.0131684
DBP	Brain_TWAS	PEC	DAZAP2	12	22	bslmm	-3.43757	0.000587	0.0131823
DBP	Blood_TWAS	GTEx	ACTR1A	10	1	top1	3.4371	0.000588	0.0131982
DBP	Brain_TWAS	PEC	ENSG00000241782	11	30	bslmm	-3.43705	0.000588	0.0131982
DBP	Brain_TWAS	PEC	ENSG00000261399	16	22	blup	-3.4368	0.000589	0.0132164
DBP	Blood_TWAS	GTEx	LRRC8D	1	1	top1	3.44	0.00059	0.0132302
DBP	Brain_PWAS	WINGO	PSMD5	9	1	top1	3.43624	0.00059	0.0132302
DBP	Brain_PWAS	WINGO	TTC5	14	540	bslmm	-3.4338	0.000595	0.0133184
DBP	Blood_TWAS	GTEx	HIF1AN	10	10	lasso	3.4336	0.000596	0.0133364
DBP	Brain_TWAS	PEC	BCL2L2	14	29	bslmm	3.4331	0.000597	0.0133566
DBP	Blood_TWAS	GTEx	ENSG00000278991	15	1	top1	3.43125	0.000601	0.0134286
DBP	Brain_TWAS	PEC	ENSG00000255015	11	1	top1	3.43137	0.000601	0.0134286
DBP	Brain_TWAS	PEC	CACNA1B	9	11	bslmm	-3.43079	0.000602	0.0134444
DBP	Brain_TWAS	PEC	SV2B	15	1	top1	3.43023	0.000603	0.0134623
DBP	Blood_TWAS	GTEx	CCDC115	2	5	enet	3.42966	0.000604	0.0134825
DBP	Blood_TWAS	GTEx	CAMLG	5	1	top1	-3.43	0.000605	0.013496
DBP	Brain_TWAS	PEC	ABHD14A	3	6	bslmm	3.43	0.000606	0.0135117
DBP	Blood_TWAS	GTEx	ZBED4	22	493	susie	-3.4286	0.000607	0.0135231
DBP	Blood_TWAS	GTEx	CLEC4G	19	410	susie	3.42835	0.000607	0.0135231
DBP	Blood_TWAS	GTEx	CIPC	14	530	susie	-3.42803	0.000608	0.0135387
DBP	Blood_TWAS	GTEx	ARL17A	17	143	susie	-3.42665	0.000611	0.0135967
DBP	Brain_TWAS	PEC	ENSG00000229657	1	1	top1	3.42353	0.000618	0.013728
DBP	Blood_TWAS	GTEx	DDX5	17	1	top1	3.42331	0.000619	0.0137414
DBP	Blood_TWAS	GTEx	PLAAT3	11	27	enet	-3.42333	0.000619	0.0137414
DBP	Blood_TWAS	GTEx	CEP95	17	1	top1	-3.42331	0.000619	0.0137414
DBP	Blood_TWAS	GTEx	SLCO4C1	5	17	enet	3.42	0.00062	0.0137569
DBP	Blood_TWAS	GTEx	SYNGR1	22	15	enet	-3.42214	0.000621	0.0137702
DBP	Brain_TWAS	PEC	DDI2	1	36	bslmm	3.42232	0.000621	0.0137702
DBP	Brain_TWAS	PEC	ENSG00000220600	6	1	top1	-3.42208	0.000621	0.0137702
DBP	Blood_TWAS	GTEx	SMG9	19	427	susie	3.42081	0.000624	0.0138166
DBP	Brain_TWAS	PEC	ENSG00000264058	17	1	top1	-3.42105	0.000624	0.0138166
DBP	Brain_TWAS	PEC	OR2AK2	1	1	enet	-3.42073	0.000625	0.0138321
DBP	Brain_TWAS	PEC	OR2L6P	1	1	enet	-3.42073	0.000625	0.0138321
DBP	Brain_TWAS	PEC	KIDINS220	2	52	bslmm	-3.42018	0.000626	0.0138453
DBP	Brain_PWAS	WINGO	MVD	16	18	enet	3.4164	0.000635	0.0140082
DBP	Brain_TWAS	PEC	NANP	20	29	blup	-3.4141	0.00064	0.0141027
DBP	Brain_TWAS	PEC	KCNJ2-AS1	17	35	bslmm	-3.41322	0.000642	0.0141377
DBP	Brain_TWAS	PEC	KLHL21	1	1	top1	-3.41176	0.000645	0.0141924
DBP	Brain_TWAS	PEC	GUCY2D	17	24	bslmm	-3.41058	0.000648	0.0142447
DBP	Blood_TWAS	GTEx	PRKAB1	12	462	susie	-3.40959	0.000651	0.0142855
DBP	Blood_TWAS	GTEx	FAM13A-AS1	4	413	susie	-3.40935	0.000651	0.0142855
DBP	Blood_TWAS	GTEx	FBXO31	16	580	susie	3.40811	0.000654	0.0143399
DBP	Blood_TWAS	GTEx	RPH3A	12	1	top1	-3.40764	0.000655	0.0143526
DBP	Blood_TWAS	GTEx	FAM43A	3	34	enet	-3.4067	0.000657	0.0143827
DBP	Blood_TWAS	GTEx	UBE2V1	20	438	susie	-3.40642	0.000658	0.0143977
DBP	Brain_TWAS	PEC	RASL11A	13	49	bslmm	-3.4064	0.000658	0.0143977
DBP	Brain_PWAS	WINGO	IQCB1	3	1	top1	3.4067	0.000658	0.0143977
DBP	Brain_TWAS	PEC	CACNA1E	1	77	bslmm	3.40594	0.000659	0.0144173
DBP	Brain_TWAS	PEC	EEF1A1P8	3	20	bslmm	-3.41	0.00066	0.0144346
DBP	Brain_PWAS	WINGO	ARPC1B	7	13	enet	3.4057	0.00066	0.0144346
DBP	Blood_TWAS	GTEx	CFAP161	15	1	top1	3.40462	0.000663	0.0144909
DBP	Blood_TWAS	GTEx	METRN	16	22	enet	3.40287	0.000667	0.0145714
DBP	Brain_TWAS	PEC	PDXK	21	27	bslmm	-3.4012	0.000671	0.0146378
DBP	Blood_TWAS	GTEx	BRWD1-AS2	21	2	lasso	3.39942	0.000675	0.0147181
DBP	Brain_TWAS	PEC	MTMR11	1	7	bslmm	3.39973	0.000675	0.0147181
DBP	Blood_TWAS	GTEx	ENSG00000197182	22	449	susie	-3.39856	0.000677	0.0147476
DBP	Brain_PWAS	WINGO	RAB5B	12	1	top1	3.3987	0.000677	0.0147476
DBP	Blood_TWAS	GTEx	RTN4	2	4	lasso	-3.3975	0.00068	0.0147989
DBP	Blood_TWAS	GTEx	TRPC4AP	20	342	susie	3.39701	0.000681	0.0148136
DBP	Blood_TWAS	GTEx	PI4KA	22	430	susie	-3.39637	0.000683	0.0148524
DBP	Brain_TWAS	PEC	FXR1	3	1	top1	3.4	0.000685	0.0148841
DBP	Blood_TWAS	GTEx	CAPN1	11	11	lasso	3.39463	0.000687	0.0149205
DBP	Brain_TWAS	PEC	ETV1	7	1	top1	3.3939	0.000689	0.0149498
DBP	Blood_TWAS	GTEx	THUMPD1	16	400	susie	3.39246	0.000693	0.01502
DBP	Blood_TWAS	GTEx	PPM1G	2	1	top1	3.39216	0.000693	0.01502
DBP	Blood_TWAS	GTEx	NDUFA2	5	1	top1	-3.39	0.000694	0.0150321
DBP	Brain_PWAS	WINGO	MAPK3	16	14	enet	3.3921	0.000694	0.0150321
DBP	Brain_PWAS	WINGO	CTSB	8	7	lasso	-3.39138	0.000695	0.0150443
DBP	Brain_TWAS	PEC	ENSG00000262188	17	1	top1	-3.3913	0.000696	0.0150612
DBP	Blood_TWAS	GTEx	ENSG00000262488	16	9	enet	-3.3907	0.000697	0.0150639
DBP	Blood_TWAS	GTEx	FAM153B	5	23	enet	3.39	0.000699	0.0150905
DBP	Blood_TWAS	GTEx	PPHLN1	12	1	top1	-3.38926	0.000701	0.0151265
DBP	Brain_TWAS	PEC	OR2L3	1	2	enet	-3.38897	0.000702	0.015141
DBP	Brain_TWAS	PEC	COG6	13	66	bslmm	3.38768	0.000705	0.0151842
DBP	Blood_TWAS	GTEx	IMPG2	3	1	top1	-3.3867	0.000707	0.0152106
DBP	Blood_TWAS	GTEx	PARL	3	479	susie	-3.3867	0.000707	0.0152106
DBP	Blood_TWAS	GTEx	PARP2	14	40	enet	3.3849	0.000712	0.0152966
DBP	Brain_TWAS	PEC	MAP3K7CL	21	1	top1	-3.3826	0.000718	0.0153966
DBP	Brain_PWAS	WINGO	STX1A	7	231	bslmm	3.3826	0.000718	0.0153966
DBP	Brain_TWAS	PEC	SIGLEC11	19	19	bslmm	-3.38222	0.000719	0.0154156
DBP	Blood_TWAS	GTEx	SPATS2L	2	507	susie	3.38199	0.00072	0.0154298
DBP	Brain_PWAS	WINGO	SOAT1	1	1	top1	3.3818	0.00072	0.0154298
DBP	Blood_TWAS	GTEx	STMP1	7	459	susie	3.38158	0.000721	0.015444
DBP	Blood_PWAS	UKB	ITPA	20	17	lasso	3.38134	0.000721	0.015444
DBP	Blood_TWAS	GTEx	ARPC2	2	450	susie	-3.38071	0.000723	0.0154796
DBP	Brain_TWAS	PEC	UBR5	8	45	bslmm	-3.3798	0.000725	0.015508
DBP	Brain_TWAS	PEC	RNF144B	6	67	bslmm	3.37999	0.000725	0.015508
DBP	Blood_TWAS	GTEx	PHOSPHO2	2	1	top1	-3.37952	0.000726	0.0155221
DBP	Brain_TWAS	PEC	HEMK1	3	11	bslmm	-3.38	0.000726	0.0155221
DBP	Blood_TWAS	GTEx	B3GNT9	16	1	top1	3.37908	0.000727	0.0155362
DBP	Brain_TWAS	PEC	ENSG00000269044	19	21	bslmm	-3.3783	0.000729	0.0155693
DBP	Brain_TWAS	PEC	DNAJC22	12	1	top1	3.37824	0.00073	0.0155882
DBP	Brain_TWAS	PEC	ADGRA2	8	16	bslmm	-3.3775	0.000732	0.0156236
DBP	Brain_TWAS	PEC	UBAP1	9	25	bslmm	3.37739	0.000732	0.0156236
DBP	Brain_TWAS	PEC	LIN9	1	34	bslmm	-3.37719	0.000732	0.0156236
DBP	Brain_TWAS	PEC	CNOT9	2	18	blup	-3.37586	0.000736	0.0156871
DBP	Brain_TWAS	PEC	ENSG00000227544	7	60	bslmm	3.3758	0.000736	0.0156871
DBP	Blood_TWAS	GTEx	APMAP	20	21	enet	3.37554	0.000737	0.0157011
DBP	Blood_TWAS	GTEx	CLCN7	16	36	enet	-3.37552	0.000737	0.0157011
DBP	Brain_PWAS	WINGO	BORCS5	12	1	top1	-3.3755	0.000737	0.0157011
DBP	Blood_TWAS	GTEx	FPGS	9	11	enet	-3.37485	0.000739	0.0157315
DBP	Blood_TWAS	GTEx	DHDDS	1	368	susie	3.37	0.000742	0.0157733
DBP	Blood_TWAS	GTEx	PHAF1	16	13	enet	-3.37374	0.000742	0.0157733
DBP	Blood_TWAS	GTEx	LRRFIP2	3	426	susie	-3.3729	0.000744	0.0158134
DBP	Blood_TWAS	GTEx	CSRNP2	12	1	top1	3.37255	0.000745	0.0158249
DBP	Blood_TWAS	GTEx	PRXL2A	10	12	enet	-3.3719	0.000747	0.0158624
DBP	Blood_TWAS	GTEx	ZNF655	7	305	susie	3.37101	0.000749	0.0158877
DBP	Brain_PWAS	WINGO	VAC14	16	187	blup	-3.371	0.000749	0.0158877
DBP	Blood_TWAS	GTEx	MICB	6	44	enet	3.369	0.000755	0.0159927
DBP	Brain_TWAS	PEC	MYL12B	18	33	bslmm	-3.3689	0.000755	0.0159927
DBP	Brain_TWAS	PEC	ERGIC3	2	32	blup	-3.36851	0.000756	0.0160115
DBP	Brain_PWAS	WINGO	CC2D1B	1	183	bslmm	3.3678	0.000758	0.0160464
DBP	Brain_TWAS	PEC	MBLAC1	7	3	bslmm	3.3673	0.000759	0.0160601
DBP	Brain_TWAS	PEC	ANO8	19	1	top1	3.36709	0.00076	0.0160664
DBP	Brain_TWAS	PEC	BABAM1	19	1	top1	-3.36709	0.00076	0.0160664
DBP	Brain_TWAS	PEC	ABHD8	19	1	enet	3.36709	0.00076	0.0160664
DBP	Brain_PWAS	WINGO	MYORG	9	7	lasso	-3.3671	0.00076	0.0160664
DBP	Brain_TWAS	PEC	AGT	1	4	enet	-3.36642	0.000762	0.0161013
DBP	Brain_TWAS	PEC	CCT8	21	3	enet	-3.3658	0.000763	0.016115
DBP	Blood_TWAS	GTEx	PLXNB2	22	1	top1	-3.36539	0.000764	0.0161311
DBP	Blood_TWAS	GTEx	ZNF600	19	11	enet	3.36499	0.000765	0.0161498
DBP	Brain_PWAS	WINGO	TYW5	2	1	top1	-3.3649	0.000766	0.016161
DBP	Blood_TWAS	GTEx	LRRC75A	17	8	enet	-3.36461	0.000767	0.0161796
DBP	Blood_TWAS	GTEx	ENSG00000239556	7	19	enet	3.36333	0.00077	0.0162254
DBP	Brain_TWAS	PEC	PNKD	2	1	top1	3.36242	0.000773	0.0162786
DBP	Blood_PWAS	UKB	PCSK9	1	20	lasso	3.35915	0.000782	0.0164253
DBP	Blood_TWAS	GTEx	PAXX	9	1	top1	3.35882	0.000783	0.0164413
DBP	Blood_TWAS	GTEx	SLA	8	1	top1	3.35838	0.000784	0.0164447
DBP	Brain_TWAS	PEC	SLX4	16	28	bslmm	-3.3582	0.000784	0.0164447
DBP	Brain_PWAS	WINGO	TOR1B	9	1	top1	3.3569	0.000788	0.0165135
DBP	Blood_TWAS	GTEx	CCDC17	1	21	enet	-3.36	0.00079	0.0165428
DBP	Blood_PWAS	UKB	PCOLCE	7	10	lasso	3.3554	0.000792	0.0165771
DBP	Blood_TWAS	GTEx	PROCA1	17	19	enet	-3.35536	0.000793	0.0165854
DBP	Blood_TWAS	GTEx	DNAAF1	16	1	top1	-3.35484	0.000794	0.0165987
DBP	Blood_TWAS	GTEx	COX8A	11	323	susie	3.35482	0.000794	0.0165987
DBP	Blood_TWAS	GTEx	DVL3	3	1	top1	3.3537	0.000797	0.0166412
DBP	Blood_PWAS	UKB	GFER	16	3	lasso	3.3539	0.000797	0.0166412
DBP	Blood_TWAS	GTEx	LTBP2	14	354	susie	-3.35304	0.000799	0.0166728
DBP	Brain_TWAS	PEC	RABL6	9	1	top1	3.35165	0.000803	0.0167359
DBP	Brain_TWAS	PEC	CCDC183-AS1	9	1	top1	3.35165	0.000803	0.0167359
DBP	Brain_TWAS	PEC	EXT1	8	1	top1	3.3515	0.000804	0.0167491
DBP	Blood_TWAS	GTEx	FAM20A	17	1	top1	3.35106	0.000805	0.0167598
DBP	Brain_TWAS	PEC	FAM184A	6	2	enet	-3.351	0.000805	0.0167598
DBP	Blood_PWAS	UKB	CD276	15	7	lasso	-3.35056	0.000806	0.016773
DBP	Brain_TWAS	PEC	STON2	14	1	lasso	-3.3503	0.000807	0.0167887
DBP	Brain_TWAS	PEC	MST1P2	1	18	blup	3.35007	0.000808	0.0168019
DBP	Blood_TWAS	GTEx	METTL13	1	23	enet	-3.35	0.000811	0.0168515
DBP	Blood_TWAS	GTEx	ENSG00000257621	14	1	top1	-3.34899	0.000811	0.0168515
DBP	Blood_TWAS	GTEx	EPHA1	7	284	susie	-3.34835	0.000813	0.0168854
DBP	Blood_TWAS	GTEx	RILPL2	12	20	enet	-3.34832	0.000813	0.0168854
DBP	Brain_TWAS	PEC	ADAM19	5	58	bslmm	3.34782	0.000815	0.0169193
DBP	Brain_TWAS	PEC	MAP2K1	15	1	top1	-3.34682	0.000817	0.0169557
DBP	Brain_TWAS	PEC	DCLRE1B	1	26	bslmm	-3.34558	0.000821	0.017013
DBP	Brain_TWAS	PEC	GFM1	3	49	bslmm	-3.35	0.000821	0.017013
DBP	Blood_TWAS	GTEx	FAM13A	4	1	top1	-3.34498	0.000823	0.0170364
DBP	Brain_TWAS	PEC	PHF11	13	1	top1	-3.3446	0.000824	0.0170494
DBP	Brain_TWAS	PEC	ENSG00000273188	22	1	top1	3.34426	0.000825	0.017065
DBP	Blood_TWAS	GTEx	TBP	6	6	lasso	-3.34334	0.000828	0.0171167
DBP	Blood_TWAS	GTEx	RAB11B	19	370	susie	3.34283	0.000829	0.0171322
DBP	Blood_TWAS	GTEx	DNAJC3-DT	13	1	top1	3.34228	0.000831	0.0171632
DBP	Brain_PWAS	WINGO	STON2	14	7	lasso	-3.342	0.000832	0.0171761
DBP	Blood_TWAS	GTEx	BIN1	2	24	enet	3.34156	0.000833	0.0171942
DBP	Blood_TWAS	GTEx	RASA4B	7	20	enet	3.34138	0.000834	0.0172071
DBP	Brain_TWAS	PEC	SV2C	5	67	bslmm	3.3412	0.000834	0.0172071
DBP	Brain_TWAS	PEC	PRXL2A	10	1	enet	3.34014	0.000837	0.0172534
DBP	Brain_TWAS	PEC	THBS3	1	1	top1	-3.34014	0.000837	0.0172534
DBP	Brain_TWAS	PEC	EFNA1	1	1	lasso	3.34014	0.000837	0.0172534
DBP	Blood_TWAS	GTEx	C9orf72	9	719	susie	3.33996	0.000838	0.0172688
DBP	Brain_PWAS	WINGO	EPS15	1	164	blup	-3.3397	0.000839	0.0172843
DBP	Brain_TWAS	PEC	SPINT2	19	20	blup	-3.33887	0.000841	0.0173203
DBP	Blood_TWAS	GTEx	TCF20	22	4	lasso	-3.33856	0.000842	0.0173305
DBP	Brain_PWAS	WINGO	AK5	1	10	lasso	3.3374	0.000846	0.0173893
DBP	Blood_TWAS	GTEx	ANK3	10	6	lasso	3.3369	0.000847	0.0174047
DBP	Blood_TWAS	GTEx	MYBPC3	11	296	susie	3.33622	0.000849	0.0174301
DBP	Blood_TWAS	GTEx	FHIP1B	11	1	top1	3.33533	0.000852	0.0174787
DBP	Brain_TWAS	PEC	ITGB3BP	1	1	top1	3.33537	0.000852	0.0174787
DBP	Brain_TWAS	PEC	MAPK6P3	13	1	top1	3.33537	0.000852	0.0174787
DBP	Blood_TWAS	GTEx	MAST3	19	2	lasso	-3.33484	0.000853	0.017494
DBP	Brain_TWAS	PEC	HCG25	6	12	bslmm	-3.33427	0.000855	0.0175297
DBP	Blood_TWAS	GTEx	GTPBP3	19	7	lasso	-3.33181	0.000863	0.0176647
DBP	Blood_TWAS	GTEx	CTSO	4	1	top1	-3.33125	0.000865	0.0176925
DBP	Brain_TWAS	PEC	CEP170	1	1	enet	-3.33108	0.000865	0.0176925
DBP	Brain_TWAS	PEC	TRHDE-AS1	12	1	enet	3.33	0.000868	0.0177407
DBP	Blood_TWAS	GTEx	ENSG00000261799	12	1	top1	-3.32984	0.000869	0.0177558
DBP	Brain_TWAS	PEC	SPATA31H1	2	11	blup	3.32957	0.00087	0.0177657
DBP	Brain_TWAS	PEC	ENSG00000273177	3	43	blup	-3.33	0.00087	0.0177657
DBP	Blood_TWAS	GTEx	RASL11A	13	2	lasso	-3.32879	0.000872	0.017788
DBP	Blood_TWAS	GTEx	ENSG00000254614	11	328	susie	-3.32881	0.000872	0.017788
DBP	Brain_TWAS	PEC	RIPK3	14	1	top1	3.329	0.000872	0.017788
DBP	Brain_PWAS	WINGO	EIF2A	3	400	bslmm	3.3285	0.000873	0.0177952
DBP	Blood_TWAS	GTEx	RTKN2	10	30	enet	-3.3268	0.000878	0.0178732
DBP	Brain_TWAS	PEC	ENSG00000270750	4	1	top1	-3.32667	0.000879	0.0178883
DBP	Brain_TWAS	PEC	THAP9-AS1	4	38	bslmm	3.32632	0.00088	0.017906
DBP	Blood_TWAS	GTEx	BMS1P2	10	184	susie	-3.3253	0.000883	0.0179564
DBP	Brain_TWAS	PEC	CYB561	17	1	enet	3.32544	0.000883	0.0179564
DBP	Brain_TWAS	PEC	DNAJC9	10	9	bslmm	-3.32519	0.000884	0.0179714
DBP	Brain_TWAS	PEC	ENSG00000272056	2	1	enet	3.3245	0.000886	0.0180041
DBP	Brain_TWAS	PEC	TBC1D1	4	3	enet	3.32357	0.000889	0.0180543
DBP	Brain_PWAS	WINGO	RMC1	18	1	top1	-3.3228	0.000891	0.0180923
DBP	Brain_TWAS	PEC	SLC45A1	1	1	top1	-3.32237	0.000893	0.0181222
DBP	Blood_TWAS	GTEx	OAS1	12	412	susie	3.32156	0.000895	0.018152
DBP	Blood_TWAS	GTEx	MRPS9	2	33	enet	3.32146	0.000895	0.018152
DBP	Blood_TWAS	GTEx	OR13A1	10	1	top1	-3.3216	0.000895	0.018152
DBP	Brain_TWAS	PEC	STAG3	7	3	bslmm	-3.321	0.000897	0.0181792
DBP	Brain_PWAS	WINGO	SPECC1	17	228	blup	3.3211	0.000897	0.0181792
DBP	Brain_PWAS	WINGO	RGS6	14	768	blup	3.3206	0.000898	0.0181941
DBP	Brain_PWAS	WINGO	MICAL3	22	42	enet	-3.32042	0.000899	0.018209
DBP	Blood_TWAS	GTEx	RANGAP1	22	1	top1	-3.32	0.0009	0.0182238
DBP	Blood_TWAS	GTEx	APEH	3	27	enet	-3.3193	0.000902	0.018259
DBP	Brain_TWAS	PEC	ENSG00000253629	8	51	bslmm	3.3192	0.000903	0.0182711
DBP	Blood_PWAS	UKB	ATXN2	12	4	lasso	-3.31928	0.000903	0.0182711
DBP	Brain_TWAS	PEC	INTS13	12	4	enet	-3.31856	0.000905	0.0182981
DBP	Brain_TWAS	PEC	ENSG00000272941	7	42	bslmm	-3.3183	0.000906	0.0183129
DBP	Brain_PWAS	WINGO	SUCLG1	2	10	lasso	-3.3179	0.000907	0.0183251
DBP	Brain_TWAS	PEC	TRIM4	7	4	bslmm	3.3163	0.000912	0.0184071
DBP	Brain_TWAS	PEC	OSBPL6	2	3	enet	3.31597	0.000913	0.0184246
DBP	Blood_TWAS	GTEx	RHCE	1	1	top1	-3.32	0.000914	0.0184367
DBP	Blood_TWAS	GTEx	DPEP3	16	244	susie	-3.31495	0.000917	0.0184782
DBP	Blood_TWAS	GTEx	MFSD12	19	377	susie	3.31483	0.000917	0.0184782
DBP	Brain_TWAS	PEC	ITSN2	2	1	top1	3.31354	0.000921	0.018537
DBP	Blood_TWAS	GTEx	RNF144A	2	26	enet	-3.31315	0.000923	0.0185691
DBP	Brain_TWAS	PEC	ENSG00000257815	12	1	enet	3.31313	0.000923	0.0185691
DBP	Blood_TWAS	GTEx	PRR4	12	362	susie	3.31257	0.000924	0.0185838
DBP	Blood_TWAS	GTEx	ENSG00000273391	7	374	susie	3.31196	0.000926	0.0186186
DBP	Blood_TWAS	GTEx	ENSG00000267940	11	599	susie	3.31179	0.000927	0.0186277
DBP	Blood_TWAS	GTEx	MAP3K3	17	1	top1	3.31138	0.000928	0.0186451
DBP	Blood_TWAS	GTEx	KLF9	9	1	top1	-3.31126	0.000929	0.0186625
DBP	Blood_TWAS	GTEx	ENSG00000232063	9	13	lasso	3.30934	0.000935	0.0187665
DBP	Blood_PWAS	UKB	SEMA4C	2	3	lasso	3.30949	0.000935	0.0187665
DBP	Blood_TWAS	GTEx	ZNFX1	20	1	top1	3.30864	0.000937	0.0187984
DBP	Blood_TWAS	GTEx	RFLNB	17	361	susie	3.30837	0.000938	0.018813
DBP	Brain_TWAS	PEC	TNRC6A	16	40	blup	-3.3082	0.000939	0.0188276
DBP	Brain_TWAS	PEC	ENSG00000269948	10	45	blup	3.30699	0.000943	0.018883
DBP	Blood_TWAS	GTEx	HACD2	3	361	susie	3.3054	0.000949	0.0189782
DBP	Brain_TWAS	PEC	CD320	19	21	bslmm	-3.30486	0.00095	0.0189871
DBP	Blood_TWAS	GTEx	PMS1	2	310	susie	3.30443	0.000952	0.0190078
DBP	Blood_TWAS	GTEx	NEK9	14	6	lasso	3.30441	0.000952	0.0190078
DBP	Blood_TWAS	GTEx	DLC1	8	14	enet	-3.30402	0.000953	0.0190194
DBP	Brain_TWAS	PEC	TRIM13	13	1	lasso	3.30303	0.000956	0.0190627
DBP	Brain_TWAS	PEC	PTGES2	9	22	blup	3.30302	0.000957	0.0190771
DBP	Blood_TWAS	GTEx	ENSG00000277324	18	383	susie	-3.30224	0.000959	0.0191031
DBP	Brain_PWAS	WINGO	AMPD2	1	4	lasso	3.3023	0.000959	0.0191031
DBP	Brain_TWAS	PEC	ENSG00000263603	17	16	blup	3.30134	0.000962	0.0191573
DBP	Brain_PWAS	WINGO	COA4	11	50	enet	-3.30105	0.000963	0.0191661
DBP	Brain_TWAS	PEC	ANXA3	4	47	bslmm	-3.30055	0.000965	0.0191975
DBP	Brain_TWAS	PEC	DRC3	17	26	bslmm	3.2994	0.000969	0.0192604
DBP	Blood_TWAS	GTEx	ENSG00000226772	22	395	susie	3.29877	0.000971	0.0192834
DBP	Brain_TWAS	PEC	TMEM50A	1	1	enet	-3.2987	0.000971	0.0192834
DBP	Brain_TWAS	PEC	RHCE	1	1	lasso	-3.2987	0.000971	0.0192834
DBP	Brain_TWAS	PEC	ENSG00000259984	1	1	top1	-3.2987	0.000971	0.0192834
DBP	Blood_PWAS	UKB	METAP2	12	6	lasso	3.29838	0.000972	0.0192977
DBP	Brain_TWAS	PEC	AP4E1	15	36	bslmm	3.29785	0.000974	0.019329
DBP	Blood_TWAS	GTEx	ENSG00000267453	19	9	lasso	-3.29674	0.000978	0.0193776
DBP	Brain_PWAS	WINGO	MYO6	6	2	lasso	3.29642	0.000979	0.0193862
DBP	Blood_TWAS	GTEx	ENSG00000255200	11	327	susie	-3.29584	0.000981	0.0194146
DBP	Brain_TWAS	PEC	ENSG00000270964	15	1	enet	-3.29605	0.000981	0.0194146
DBP	Brain_TWAS	PEC	ABCA4	1	39	bslmm	-3.29554	0.000982	0.0194176
DBP	Brain_TWAS	PEC	SGMS1	10	29	blup	-3.29539	0.000983	0.0194318
DBP	Brain_TWAS	PEC	HRH1	3	1	top1	-3.29	0.000991	0.019573
DBP	Brain_TWAS	PEC	ENSG00000231999	1	1	top1	3.29252	0.000993	0.0196069
DBP	Brain_TWAS	PEC	MRPL24	1	1	enet	-3.2921	0.000994	0.019621
DBP	Brain_TWAS	PEC	HMOX1	22	24	bslmm	3.29163	0.000996	0.019652
DBP	Blood_TWAS	GTEx	FBRSL1	12	322	susie	-3.29143	0.000997	0.0196604
DBP	Blood_TWAS	GTEx	COPB1	11	1	top1	3.29139	0.000997	0.0196604
DBP	Blood_TWAS	GTEx	ENSG00000265415	17	6	lasso	3.29135	0.000997	0.0196604
DBP	Brain_TWAS	PEC	TXNDC12	1	1	top1	3.29139	0.000997	0.0196604
DBP	Brain_TWAS	PEC	COPS7A	12	9	bslmm	-3.29104	0.000998	0.0196745
DBP	Blood_TWAS	GTEx	AGAP10P	10	184	susie	-3.2897	0.001	0.0196913
DBP	Brain_TWAS	PEC	MTA3	2	1	top1	3.29012	0.001	0.0196913
DBP	Brain_TWAS	PEC	EPHA7	6	74	bslmm	3.28712	0.00101	0.0198399
DBP	Brain_TWAS	PEC	TNKS	8	73	blup	-3.2887	0.00101	0.0198399
DBP	Brain_TWAS	PEC	ENSG00000224167	1	27	bslmm	-3.28683	0.00101	0.0198399
DBP	Blood_TWAS	GTEx	LINC00886	3	445	susie	-3.2857	0.00102	0.0199991
DBP	Blood_TWAS	GTEx	ENSG00000261546	16	429	susie	-3.28555	0.00102	0.0199991
DBP	Brain_TWAS	PEC	TINCR	19	19	bslmm	3.2837	0.00102	0.0199991
DBP	Brain_PWAS	WINGO	IGFBP7	4	5	lasso	3.2854	0.00102	0.0199991
DBP	Blood_TWAS	GTEx	GAS8	16	1	top1	3.2829	0.00103	0.0201234
DBP	Blood_TWAS	GTEx	BTBD6	14	22	enet	3.28224	0.00103	0.0201234
DBP	Blood_TWAS	GTEx	ENSG00000270020	16	7	lasso	-3.28227	0.00103	0.0201234
DBP	Brain_TWAS	PEC	SSUH2	3	3	enet	-3.28	0.00103	0.0201234
DBP	Brain_PWAS	WINGO	COQ7	16	1	top1	-3.2829	0.00103	0.0201234
DBP	Blood_TWAS	GTEx	HPS1	10	33	enet	3.2794	0.00104	0.0202582
DBP	Blood_TWAS	GTEx	ENSG00000251405	5	520	susie	3.28	0.00104	0.0202582
DBP	Brain_TWAS	PEC	RAB11FIP5	2	1	top1	3.27841	0.00104	0.0202582
DBP	Brain_PWAS	WINGO	RTN1	14	472	bslmm	3.2783	0.00104	0.0202582
DBP	Blood_TWAS	GTEx	ZNF292	6	382	susie	3.2763	0.00105	0.0203923
DBP	Blood_TWAS	GTEx	HLA-DQA1	6	25	enet	3.277	0.00105	0.0203923
DBP	Blood_TWAS	GTEx	EEF1G	11	376	susie	-3.27722	0.00105	0.0203923
DBP	Blood_TWAS	GTEx	ENSG00000271959	8	1	top1	3.27545	0.00105	0.0203923
DBP	Brain_TWAS	PEC	CKMT1B	15	10	bslmm	3.27803	0.00105	0.0203923
DBP	Brain_PWAS	WINGO	NTM	11	1222	bslmm	3.27602	0.00105	0.0203923
DBP	Brain_PWAS	WINGO	NECAB2	16	52	enet	-3.276	0.00105	0.0203923
DBP	Blood_TWAS	GTEx	OPRD1	1	1	top1	-3.28	0.00106	0.0205285
DBP	Blood_TWAS	GTEx	FADS1	11	3	lasso	3.27392	0.00106	0.0205285
DBP	Brain_TWAS	PEC	FIGNL1	7	48	bslmm	-3.275	0.00106	0.0205285
DBP	Brain_TWAS	PEC	ENSG00000257735	12	35	bslmm	3.2729	0.00106	0.0205285
DBP	Blood_TWAS	GTEx	ADAL	15	1	top1	-3.27273	0.00107	0.0206638
DBP	Blood_TWAS	GTEx	HLA-G	6	27	enet	3.271	0.00107	0.0206638
DBP	Blood_TWAS	GTEx	ENSG00000273240	2	5	lasso	-3.27063	0.00107	0.0206638
DBP	Brain_TWAS	PEC	RASSF1	3	9	blup	3.27	0.00107	0.0206638
DBP	Brain_TWAS	PEC	BUD31	7	14	bslmm	-3.272	0.00107	0.0206638
DBP	Brain_TWAS	PEC	PMVK	1	1	enet	3.27027	0.00107	0.0206638
DBP	Brain_TWAS	PEC	UBALD2	17	32	bslmm	3.27219	0.00107	0.0206638
DBP	Brain_TWAS	PEC	JMJD7	15	2	enet	3.27185	0.00107	0.0206638
DBP	Brain_PWAS	WINGO	ALG8	11	4	enet	-3.27044	0.00107	0.0206638
DBP	Brain_PWAS	WINGO	USP19	3	245	bslmm	-3.2723	0.00107	0.0206638
DBP	Blood_PWAS	UKB	IGFBP3	7	24	lasso	-3.2698	0.001076	0.0207768
DBP	Blood_TWAS	GTEx	TIPIN	15	1	top1	3.26996	0.00108	0.0208043
DBP	Blood_TWAS	GTEx	YWHAB	20	430	susie	3.26964	0.00108	0.0208043
DBP	Brain_TWAS	PEC	SMG9	19	1	top1	3.27012	0.00108	0.0208043
DBP	Brain_TWAS	PEC	MED18	1	15	bslmm	3.26865	0.00108	0.0208043
DBP	Brain_TWAS	PEC	POM121	7	14	bslmm	-3.2701	0.00108	0.0208043
DBP	Brain_PWAS	WINGO	PTPN13	4	346	blup	3.269	0.00108	0.0208043
DBP	Blood_TWAS	GTEx	ASPSCR1	17	1	top1	3.26582	0.00109	0.0209705
DBP	Brain_TWAS	PEC	MCTP2	15	1	top1	-3.26351	0.0011	0.0211185
DBP	Brain_PWAS	WINGO	HINT3	6	229	bslmm	3.26436	0.0011	0.0211185
DBP	Blood_TWAS	GTEx	ENSG00000228302	10	1	top1	3.26	0.00111	0.0212718
DBP	Brain_TWAS	PEC	FRMD5	15	12	blup	3.26051	0.00111	0.0212718
DBP	Blood_TWAS	GTEx	SLC6A13	12	341	susie	-3.25893	0.00112	0.0214246
DBP	Blood_TWAS	GTEx	DGKD	2	1	top1	3.25949	0.00112	0.0214246
DBP	Blood_TWAS	GTEx	ENSG00000233360	22	482	susie	-3.25861	0.00112	0.0214246
DBP	Brain_TWAS	PEC	MORF4L1	15	32	bslmm	3.25765	0.00112	0.0214246
DBP	Brain_PWAS	WINGO	AKR1A1	1	43	enet	3.2587	0.00112	0.0214246
DBP	Brain_PWAS	WINGO	WASHC4	12	582	bslmm	3.2589	0.00112	0.0214246
DBP	Blood_TWAS	GTEx	VCL	10	241	susie	-3.2566	0.00113	0.0215499
DBP	Blood_TWAS	GTEx	ZNF212	7	1	top1	3.2549	0.00113	0.0215499
DBP	Blood_TWAS	GTEx	ENSG00000258944	14	395	susie	3.25538	0.00113	0.0215499
DBP	Brain_TWAS	PEC	ENSG00000270820	2	14	blup	-3.25583	0.00113	0.0215499
DBP	Brain_PWAS	WINGO	MADD	11	16	enet	-3.25511	0.00113	0.0215499
DBP	Blood_TWAS	GTEx	SBF1	22	12	enet	3.25345	0.00114	0.0216894
DBP	Blood_TWAS	GTEx	MXRA7	17	26	enet	-3.25418	0.00114	0.0216894
DBP	Blood_TWAS	GTEx	C6orf163	6	1	top1	-3.25333	0.00114	0.0216894
DBP	Brain_TWAS	PEC	LINC01590	6	1	lasso	-3.25333	0.00114	0.0216894
DBP	Blood_PWAS	UKB	CELSR2	1	23	lasso	-3.25361	0.00114	0.0216894
DBP	Blood_TWAS	GTEx	MYRF	11	1	top1	3.2517	0.00115	0.0218373
DBP	Brain_TWAS	PEC	WNK2	9	1	top1	3.25146	0.00115	0.0218373
DBP	Brain_TWAS	PEC	ENSG00000226524	6	1	top1	-3.25	0.00115	0.0218373
DBP	Brain_PWAS	WINGO	RAPGEF1	9	1	top1	-3.25131	0.00115	0.0218373
DBP	Blood_TWAS	GTEx	APBB2	4	27	enet	3.24974	0.00116	0.0219877
DBP	Brain_TWAS	PEC	MAN1A2	1	40	bslmm	-3.24763	0.00116	0.0219877
DBP	Blood_TWAS	GTEx	BCAS2	1	1	top1	-3.24	0.00117	0.0221283
DBP	Blood_TWAS	GTEx	ARHGAP22	10	604	susie	-3.2468	0.00117	0.0221283
DBP	Blood_TWAS	GTEx	TVP23C	17	12	enet	3.24565	0.00117	0.0221283
DBP	Brain_TWAS	PEC	MRPL23-AS1	11	1	enet	3.24623	0.00117	0.0221283
DBP	Brain_TWAS	PEC	TMEM161B-DT	5	27	bslmm	3.245	0.00117	0.0221283
DBP	Blood_PWAS	UKB	PALLD	4	1	top1	-3.2455	0.00117	0.0221283
DBP	Blood_TWAS	GTEx	LYZ	12	48	enet	3.24301	0.00118	0.0222562
DBP	Blood_TWAS	GTEx	PPP6R3	11	1	top1	3.24277	0.00118	0.0222562
DBP	Blood_TWAS	GTEx	ENSG00000270820	2	23	enet	-3.24287	0.00118	0.0222562
DBP	Brain_TWAS	PEC	TTL	2	27	bslmm	-3.24259	0.00118	0.0222562
DBP	Brain_TWAS	PEC	ENSG00000255910	12	67	bslmm	3.24363	0.00118	0.0222562
DBP	Brain_TWAS	PEC	WFDC3	20	2	enet	-3.2419	0.00119	0.0223986
DBP	Brain_PWAS	WINGO	PTGR1	9	65	enet	-3.24042	0.00119	0.0223986
DBP	Blood_TWAS	GTEx	MRPL15	8	416	susie	-3.23901	0.0012	0.0225375
DBP	Blood_TWAS	GTEx	TLR10	4	3	lasso	3.23828	0.0012	0.0225375
DBP	Blood_TWAS	GTEx	RAB40C	16	468	susie	3.23867	0.0012	0.0225375
DBP	Brain_TWAS	PEC	TNIK	3	65	blup	-3.24	0.0012	0.0225375
DBP	Brain_TWAS	PEC	TRIM58	1	1	lasso	-3.2381	0.0012	0.0225375
DBP	Brain_TWAS	PEC	OR2L9P	1	1	enet	-3.23809	0.0012	0.0225375
DBP	Brain_TWAS	PEC	GALNT4	12	29	blup	3.23917	0.0012	0.0225375
DBP	Brain_PWAS	WINGO	ASPHD1	16	9	lasso	3.2399	0.0012	0.0225375
DBP	Brain_PWAS	WINGO	TMEM120A	7	22	enet	3.2393	0.0012	0.0225375
DBP	Blood_TWAS	GTEx	AKAP10	17	284	susie	3.23371	0.00122	0.0228164
DBP	Brain_TWAS	PEC	PCDHGA10	5	1	enet	-3.2349	0.00122	0.0228164
DBP	Blood_TWAS	GTEx	ENSG00000280604	21	13	enet	3.23078	0.00123	0.0229534
DBP	Brain_TWAS	PEC	DGKI	7	1	top1	-3.2323	0.00123	0.0229534
DBP	Blood_TWAS	GTEx	IFNAR2	21	453	susie	-3.22718	0.00125	0.0232476
DBP	Brain_PWAS	WINGO	TARS1	5	33	enet	-3.228	0.00125	0.0232476
DBP	Brain_PWAS	WINGO	RELCH	18	473	blup	-3.226	0.001255	0.0233375
DBP	Blood_TWAS	GTEx	EEFSEC	3	1	top1	3.2256	0.00126	0.0233861
DBP	Blood_TWAS	GTEx	ZYX	7	282	susie	-3.224	0.00126	0.0233861
DBP	Blood_TWAS	GTEx	AGAP12P	10	18	enet	3.2245	0.00126	0.0233861
DBP	Brain_TWAS	PEC	SMIM8	6	2	enet	-3.22568	0.00126	0.0233861
DBP	Brain_TWAS	PEC	METTL27	7	1	enet	-3.2242	0.00126	0.0233861
DBP	Blood_TWAS	GTEx	MMP11	22	476	susie	-3.22321	0.00127	0.0235304
DBP	Brain_TWAS	PEC	CARMIL2	16	4	bslmm	3.2228	0.00127	0.0235304
DBP	Brain_TWAS	PEC	ENSG00000253404	5	2	enet	3.22342	0.00127	0.0235304
DBP	Blood_PWAS	UKB	BAG6	6	3	lasso	3.223	0.00127	0.0235304
DBP	Brain_PWAS	WINGO	SEC14L2	22	382	bslmm	3.22171	0.00127	0.0235304
DBP	Blood_TWAS	GTEx	IFNL1	19	1	top1	-3.22026	0.00128	0.023671
DBP	Blood_PWAS	UKB	FLT1	13	7	lasso	-3.2215	0.00128	0.023671
DBP	Brain_PWAS	WINGO	DLST	14	350	blup	3.2195	0.00128	0.023671
DBP	Brain_PWAS	WINGO	SLC25A13	7	1	top1	3.22	0.00128	0.023671
DBP	Brain_TWAS	PEC	JADE1	4	1	top1	-3.2171	0.00129	0.0238174
DBP	Brain_TWAS	PEC	DAD1	14	1	top1	-3.2171	0.00129	0.0238174
DBP	Brain_TWAS	PEC	ENSG00000238198	1	31	bslmm	-3.21912	0.00129	0.0238174
DBP	Brain_PWAS	WINGO	DHODH	16	333	bslmm	-3.2183	0.00129	0.0238174
DBP	Blood_TWAS	GTEx	H1-7	12	486	susie	3.21706	0.0013	0.0239537
DBP	Brain_TWAS	PEC	IAH1	2	48	bslmm	3.21706	0.0013	0.0239537
DBP	Brain_TWAS	PEC	RDH16	12	13	blup	3.21686	0.0013	0.0239537
DBP	Brain_TWAS	PEC	UNC5C	4	64	bslmm	3.21567	0.0013	0.0239537
DBP	Brain_TWAS	PEC	EPHA1-AS1	7	22	bslmm	3.2158	0.0013	0.0239537
DBP	Brain_PWAS	WINGO	CUL5	11	1	top1	-3.2156	0.0013	0.0239537
DBP	Blood_TWAS	GTEx	KRBA1	7	317	susie	3.21443	0.00131	0.024096
DBP	Brain_TWAS	PEC	PDLIM1	10	1	top1	3.21476	0.00131	0.024096
DBP	Brain_TWAS	PEC	RNF157	17	33	bslmm	3.21426	0.00131	0.024096
DBP	Brain_PWAS	WINGO	COQ5	12	1	top1	-3.2138	0.00131	0.024096
DBP	Brain_PWAS	WINGO	ROCK2	2	23	enet	3.2127	0.00131	0.024096
DBP	Brain_PWAS	WINGO	CRELD2	22	359	bslmm	3.21428	0.00131	0.024096
DBP	Brain_PWAS	WINGO	EEFSEC	3	1	top1	3.2134	0.00131	0.024096
DBP	Blood_TWAS	GTEx	SHLD2	10	1	top1	-3.2125	0.00132	0.0242118
DBP	Blood_TWAS	GTEx	GPR137	11	1	top1	3.21118	0.00132	0.0242118
DBP	Blood_TWAS	GTEx	ENSG00000231160	4	17	enet	3.21235	0.00132	0.0242118
DBP	Blood_TWAS	GTEx	ENSG00000260997	7	64	enet	3.21183	0.00132	0.0242118
DBP	Brain_TWAS	PEC	GSG1L	16	1	top1	-3.2108	0.00132	0.0242118
DBP	Brain_TWAS	PEC	GPR3	1	8	bslmm	-3.21119	0.00132	0.0242118
DBP	Brain_TWAS	PEC	IL21R-AS1	16	1	enet	3.2108	0.00132	0.0242118
DBP	Brain_PWAS	WINGO	EFNA3	1	1	top1	-3.2109	0.00132	0.0242118
DBP	Blood_TWAS	GTEx	ENSG00000256633	11	24	enet	-3.20626	0.00134	0.0244871
DBP	Brain_TWAS	PEC	ATG13	11	8	blup	3.20782	0.00134	0.0244871
DBP	Brain_TWAS	PEC	TENT5C	1	1	top1	3.20779	0.00134	0.0244871
DBP	Brain_TWAS	PEC	DGCR6	22	34	bslmm	-3.20714	0.00134	0.0244871
DBP	Brain_TWAS	PEC	ANKRD34C	15	52	bslmm	3.20727	0.00134	0.0244871
DBP	Brain_TWAS	PEC	ENSG00000261716	1	6	bslmm	3.20727	0.00134	0.0244871
DBP	Blood_TWAS	GTEx	SNTA1	20	6	lasso	-3.20529	0.00135	0.0246207
DBP	Blood_TWAS	GTEx	KREMEN1	22	10	enet	3.20455	0.00135	0.0246207
DBP	Brain_TWAS	PEC	NECTIN3	3	36	blup	-3.2	0.00135	0.0246207
DBP	Brain_TWAS	PEC	CRPPA	7	80	bslmm	-3.2048	0.00135	0.0246207
DBP	Brain_PWAS	WINGO	ERGIC1	5	538	blup	-3.2044	0.00135	0.0246207
DBP	Blood_TWAS	GTEx	DYNLT5	1	33	enet	3.2	0.00136	0.0247374
DBP	Blood_TWAS	GTEx	ENSG00000178715	1	424	susie	3.2	0.00136	0.0247374
DBP	Blood_TWAS	GTEx	ENSG00000198064	16	1	top1	3.20382	0.00136	0.0247374
DBP	Brain_PWAS	WINGO	LYZ	12	16	enet	3.2036	0.00136	0.0247374
DBP	Blood_TWAS	GTEx	SNU13	22	306	susie	-3.19993	0.00137	0.0248699
DBP	Blood_TWAS	GTEx	WDR55	5	6	lasso	3.2	0.00137	0.0248699
DBP	Blood_TWAS	GTEx	PRKRIP1	7	250	susie	3.20049	0.00137	0.0248699
DBP	Brain_TWAS	PEC	IL17RB	3	53	bslmm	3.2	0.00137	0.0248699
DBP	Brain_TWAS	PEC	NGEF	2	35	blup	3.20121	0.00137	0.0248699
DBP	Brain_TWAS	PEC	XPO1	2	1	top1	-3.20134	0.00137	0.0248699
DBP	Brain_TWAS	PEC	ENSG00000226757	4	1	top1	-3.2013	0.00137	0.0248699
DBP	Brain_PWAS	WINGO	THUMPD1	16	1	top1	-3.2013	0.00137	0.0248699
DBP	Brain_TWAS	PEC	ANKRD39	2	14	bslmm	-3.19975	0.00138	0.025015
DBP	Brain_PWAS	WINGO	RIPOR1	16	1	top1	-3.1992	0.00138	0.025015
DBP	Blood_TWAS	GTEx	FLOT1	6	6	lasso	-3.196	0.00139	0.0251565
DBP	Blood_TWAS	GTEx	SCD5	4	25	enet	-3.19738	0.00139	0.0251565
DBP	Blood_TWAS	GTEx	UEVLD	11	30	enet	3.19651	0.00139	0.0251565
DBP	Blood_TWAS	GTEx	RSRC1	3	46	enet	-3.1974	0.00139	0.0251565
DBP	Blood_TWAS	GTEx	GDPGP1	15	21	enet	-3.19618	0.00139	0.0251565
DBP	Blood_TWAS	GTEx	FOXO1	13	438	susie	3.19394	0.0014	0.0252775
DBP	Brain_PWAS	WINGO	RETREG2	2	4	lasso	-3.1952	0.0014	0.0252775
DBP	Blood_TWAS	GTEx	RNF144B	6	24	enet	3.19261	0.00141	0.0254046
DBP	Brain_TWAS	PEC	KIAA2013	1	33	bslmm	3.19274	0.00141	0.0254046
DBP	Brain_TWAS	PEC	GABBR2	9	95	blup	-3.1926	0.00141	0.0254046
DBP	Brain_PWAS	WINGO	GSPT1	16	424	bslmm	3.1923	0.00141	0.0254046
DBP	Blood_TWAS	GTEx	ENSG00000246982	6	5	lasso	3.19129	0.00142	0.0255412
DBP	Brain_TWAS	PEC	IFT172	2	14	bslmm	3.19018	0.00142	0.0255412
DBP	Brain_TWAS	PEC	PSCA	8	28	bslmm	3.1911	0.00142	0.0255412
DBP	Brain_PWAS	WINGO	BIRC6	2	416	bslmm	3.1903	0.00142	0.0255412
DBP	Brain_PWAS	WINGO	RBKS	2	82	enet	3.1902	0.00142	0.0255412
DBP	Blood_TWAS	GTEx	TPGS2	18	17	enet	3.18808	0.00143	0.0256707
DBP	Brain_TWAS	PEC	GRB10	7	1	top1	3.1885	0.00143	0.0256707
DBP	Brain_PWAS	WINGO	EIF2B3	1	328	bslmm	3.1883	0.00143	0.0256707
DBP	Brain_PWAS	WINGO	RNF141	11	458	bslmm	-3.18859	0.00143	0.0256707
DBP	Brain_PWAS	WINGO	ABLIM3	5	1	top1	-3.189	0.00143	0.0256707
DBP	Blood_TWAS	GTEx	DCLK2	4	4	lasso	-3.18661	0.00144	0.0257996
DBP	Brain_TWAS	PEC	HTR2B	2	26	bslmm	3.18701	0.00144	0.0257996
DBP	Brain_PWAS	WINGO	MAP2K1	15	1	top1	-3.186	0.00144	0.0257996
DBP	Blood_TWAS	GTEx	C2orf69	2	342	susie	3.1837	0.00145	0.0259314
DBP	Brain_TWAS	PEC	ANO5	11	1	lasso	-3.18421	0.00145	0.0259314
DBP	Brain_TWAS	PEC	ENSG00000273019	10	1	top1	3.18471	0.00145	0.0259314
DBP	Blood_TWAS	GTEx	MARCHF2	19	11	enet	3.18277	0.00146	0.0260458
DBP	Blood_TWAS	GTEx	SLC25A37	8	579	susie	3.18184	0.00146	0.0260458
DBP	Brain_TWAS	PEC	SLC16A10	6	1	enet	3.18243	0.00146	0.0260458
DBP	Brain_TWAS	PEC	PLEKHM2	1	35	bslmm	-3.18205	0.00146	0.0260458
DBP	Brain_TWAS	PEC	EPB41	1	1	top1	-3.1828	0.00146	0.0260458
DBP	Brain_TWAS	PEC	TTC9C	11	1	top1	-3.18235	0.00146	0.0260458
DBP	Brain_TWAS	PEC	ENSG00000272565	3	21	bslmm	3.18	0.00146	0.0260458
DBP	Blood_TWAS	GTEx	CAMKMT	2	1	top1	-3.18064	0.00147	0.0261766
DBP	Blood_TWAS	GTEx	ENSG00000231890	2	304	susie	3.18105	0.00147	0.0261766
DBP	Brain_TWAS	PEC	CHMP4C	8	36	bslmm	-3.1804	0.00147	0.0261766
DBP	Brain_PWAS	WINGO	BLVRB	19	23	enet	-3.1801	0.00147	0.0261766
DBP	Blood_TWAS	GTEx	SLC51A	3	15	enet	-3.1785	0.00148	0.0262763
DBP	Blood_TWAS	GTEx	ENSG00000277481	16	10	enet	-3.17944	0.00148	0.0262763
DBP	Brain_TWAS	PEC	ARHGEF17	11	17	bslmm	3.1789	0.00148	0.0262763
DBP	Brain_TWAS	PEC	ARHGEF15	17	37	bslmm	3.17935	0.00148	0.0262763
DBP	Brain_TWAS	PEC	ATP6AP1L	5	31	bslmm	-3.17917	0.00148	0.0262763
DBP	Brain_TWAS	PEC	ENSG00000269867	19	1	enet	-3.17881	0.00148	0.0262763
DBP	Blood_TWAS	GTEx	ITPKB	1	14	enet	3.18	0.00149	0.0263959
DBP	Blood_TWAS	GTEx	SETP5	9	1	top1	3.17593	0.00149	0.0263959
DBP	Brain_TWAS	PEC	NIPAL3	1	29	bslmm	3.17616	0.00149	0.0263959
DBP	Brain_TWAS	PEC	DNTTIP1	20	1	enet	-3.1765	0.00149	0.0263959
DBP	Brain_TWAS	PEC	ZSWIM1	20	1	top1	3.1765	0.00149	0.0263959
DBP	Brain_TWAS	PEC	WASHC2C	10	2	enet	-3.17636	0.00149	0.0263959
DBP	Brain_PWAS	WINGO	UCHL3	13	10	lasso	3.176	0.00149	0.0263959
DBP	Blood_TWAS	GTEx	ENSG00000239665	10	22	enet	3.1756	0.0015	0.0265456
DBP	Blood_TWAS	GTEx	MPV17L2	19	1	top1	3.17532	0.0015	0.0265456
DBP	Brain_TWAS	PEC	ZNF417	19	21	bslmm	-3.17421	0.0015	0.0265456
DBP	Brain_PWAS	WINGO	ABCD3	1	1	top1	-3.1722	0.00151	0.0266916
DBP	Blood_TWAS	GTEx	PABPC1L	20	24	enet	-3.17113	0.00152	0.0268201
DBP	Blood_TWAS	GTEx	EIF2A	3	434	susie	-3.1709	0.00152	0.0268201
DBP	Brain_TWAS	PEC	ENSG00000254547	11	1	lasso	-3.17031	0.00152	0.0268201
DBP	Brain_TWAS	PEC	TCF3	19	9	bslmm	3.16824	0.00153	0.0269342
DBP	Brain_TWAS	PEC	TMCO6	5	11	blup	3.16948	0.00153	0.0269342
DBP	Brain_TWAS	PEC	TMEM273	10	1	enet	3.16892	0.00153	0.0269342
DBP	Blood_TWAS	GTEx	SNX21	20	32	enet	3.16755	0.00154	0.0270652
DBP	Blood_TWAS	GTEx	ZNF75A	16	1	top1	3.16778	0.00154	0.0270652
DBP	Blood_TWAS	GTEx	ENSG00000234719	16	453	susie	3.16667	0.00154	0.0270652
DBP	Brain_TWAS	PEC	ENPP4	6	41	bslmm	-3.16642	0.00154	0.0270652
DBP	Brain_TWAS	PEC	HBP1	7	1	enet	3.1676	0.00154	0.0270652
DBP	Brain_TWAS	PEC	ZNF211	19	29	bslmm	-3.16686	0.00154	0.0270652
DBP	Brain_TWAS	PEC	TENM4	11	103	bslmm	-3.16739	0.00154	0.0270652
DBP	Brain_PWAS	WINGO	ACTR1B	2	135	bslmm	-3.1668	0.00154	0.0270652
DBP	Brain_TWAS	PEC	PCDHB15	5	23	bslmm	3.16461	0.00155	0.0272026
DBP	Brain_TWAS	PEC	TRIAP1	12	1	top1	3.16456	0.00155	0.0272026
DBP	Brain_TWAS	PEC	PCDHGC3	5	38	blup	3.16473	0.00155	0.0272026
DBP	Blood_PWAS	UKB	IL3	5	2	lasso	3.16531	0.001549	0.0272026
DBP	Brain_TWAS	PEC	GDAP1L1	20	1	top1	3.1635	0.00156	0.0273362
DBP	Brain_TWAS	PEC	SMOC1	14	2	enet	-3.1637	0.00156	0.0273362
DBP	Blood_PWAS	UKB	TNFRSF11B	8	41	lasso	3.16354	0.00156	0.0273362
DBP	Brain_PWAS	WINGO	PSMD9	12	21	enet	-3.1632	0.00156	0.0273362
DBP	Blood_TWAS	GTEx	ENSG00000256826	17	11	lasso	3.16054	0.00157	0.0274729
DBP	Brain_TWAS	PEC	PTPRB	12	1	top1	-3.16216	0.00157	0.0274729
DBP	Blood_PWAS	UKB	FADD	11	12	lasso	3.1619	0.00157	0.0274729
DBP	Blood_TWAS	GTEx	ABCC5	3	3	lasso	3.1593	0.00158	0.0275881
DBP	Blood_TWAS	GTEx	PDE6D	2	349	susie	3.16045	0.00158	0.0275881
DBP	Blood_TWAS	GTEx	LTB4R	14	502	susie	-3.15999	0.00158	0.0275881
DBP	Brain_TWAS	PEC	GGNBP2	17	1	top1	-3.15894	0.00158	0.0275881
DBP	Brain_TWAS	PEC	PIGW	17	1	top1	3.15894	0.00158	0.0275881
DBP	Brain_PWAS	WINGO	PBXIP1	1	1	top1	-3.16	0.00158	0.0275881
DBP	Brain_PWAS	WINGO	COG6	13	1	top1	-3.16	0.00158	0.0275881
DBP	Brain_PWAS	WINGO	DDX42	17	284	bslmm	3.1591	0.00158	0.0275881
DBP	Blood_TWAS	GTEx	ENSG00000284052	2	372	susie	-3.1583	0.00159	0.027724
DBP	Brain_TWAS	PEC	NFE2L2	2	44	blup	3.15834	0.00159	0.027724
DBP	Brain_TWAS	PEC	NOL4L	20	39	blup	-3.1576	0.00159	0.027724
DBP	Brain_PWAS	WINGO	ECHDC1	6	19	enet	3.15742	0.00159	0.027724
DBP	Blood_TWAS	GTEx	FAM228A	2	59	enet	3.15516	0.0016	0.0278488
DBP	Blood_TWAS	GTEx	NDOR1	9	350	susie	3.15598	0.0016	0.0278488
DBP	Brain_TWAS	PEC	ATRAID	2	21	bslmm	-3.15509	0.0016	0.0278488
DBP	Brain_TWAS	PEC	COMMD5	8	13	blup	-3.1551	0.0016	0.0278488
DBP	Brain_TWAS	PEC	PTPN20	10	4	enet	-3.15537	0.0016	0.0278488
DBP	Brain_TWAS	PEC	FAR1	11	2	enet	3.15421	0.00161	0.0279981
DBP	Brain_TWAS	PEC	ENSG00000264187	17	1	top1	3.15436	0.00161	0.0279981
DBP	Blood_PWAS	UKB	DPEP2	16	79	enet	-3.154	0.00161	0.0279981
DBP	Brain_PWAS	WINGO	PAK1	11	1	top1	-3.15484	0.00161	0.0279981
DBP	Blood_PWAS	UKB	DBH	9	37	lasso	-3.1539	0.001611	0.0280119
DBP	Blood_TWAS	GTEx	STRADB	2	1	top1	-3.1519	0.00162	0.028115
DBP	Brain_TWAS	PEC	SPATA18	4	10	blup	-3.15166	0.00162	0.028115
DBP	Brain_TWAS	PEC	ENSG00000226403	9	75	blup	-3.15262	0.00162	0.028115
DBP	Brain_PWAS	WINGO	AKAP8	19	1	top1	-3.1517	0.00162	0.028115
DBP	Brain_TWAS	PEC	PSME2	14	1	top1	3.1507	0.00163	0.0282636
DBP	Brain_PWAS	WINGO	POGLUT1	3	446	bslmm	-3.1511	0.00163	0.0282636
DBP	Brain_TWAS	PEC	FAM174B	15	70	bslmm	-3.14806	0.00164	0.0283868
DBP	Brain_PWAS	WINGO	CPT2	1	4	lasso	3.1489	0.00164	0.0283868
DBP	Blood_TWAS	GTEx	HOXA9	7	19	enet	3.14634	0.00165	0.0285239
DBP	Blood_TWAS	GTEx	RPS6KB1	17	19	enet	3.14698	0.00165	0.0285239
DBP	Brain_TWAS	PEC	SLC35G5	8	61	bslmm	-3.1472	0.00165	0.0285239
DBP	Brain_TWAS	PEC	ENSG00000267724	18	45	bslmm	3.1464	0.00165	0.0285239
DBP	Blood_TWAS	GTEx	ADGRB1	8	20	enet	3.14564	0.00166	0.0286463
DBP	Blood_TWAS	GTEx	VWA7	6	239	susie	3.145	0.00166	0.0286463
DBP	Brain_TWAS	PEC	NCOR1	17	23	blup	3.14568	0.00166	0.0286463
DBP	Blood_TWAS	GTEx	EPS15L1	19	35	enet	-3.14376	0.00167	0.0287827
DBP	Blood_TWAS	GTEx	PARP1	1	383	susie	3.14	0.00167	0.0287827
DBP	Brain_TWAS	PEC	LDAH	2	2	enet	-3.14321	0.00167	0.0287827
DBP	Blood_TWAS	GTEx	PUS7L	12	1	top1	-3.14193	0.00168	0.0289115
DBP	Brain_TWAS	PEC	ENSG00000272341	6	52	bslmm	-3.14111	0.00168	0.0289115
DBP	Blood_PWAS	UKB	AGER	6	46	enet	-3.14	0.00169	0.0290472
DBP	Brain_TWAS	PEC	GOLT1A	1	1	top1	3.13816	0.0017	0.0291789
DBP	Brain_PWAS	WINGO	ADAM9	8	1	top1	3.13873	0.0017	0.0291789
DBP	Blood_TWAS	GTEx	RABL2A	2	1	top1	-3.13605	0.00171	0.0293176
DBP	Blood_TWAS	GTEx	ENSG00000222335	3	13	enet	-3.1359	0.00171	0.0293176
DBP	Brain_TWAS	PEC	ENSG00000231742	20	1	top1	3.1371	0.00171	0.0293176
DBP	Blood_TWAS	GTEx	DERL3	22	3	lasso	-3.1335	0.00173	0.0296088
DBP	Brain_PWAS	WINGO	APC	5	441	bslmm	3.1324	0.00173	0.0296088
DBP	Blood_TWAS	GTEx	CCAR2	8	1	top1	3.13208	0.00174	0.0297354
DBP	Brain_TWAS	PEC	TYW5	2	2	enet	-3.13134	0.00174	0.0297354
DBP	Brain_TWAS	PEC	C12orf75	12	1	enet	3.13143	0.00174	0.0297354
DBP	Brain_TWAS	PEC	ENSG00000261026	8	1	top1	3.1321	0.00174	0.0297354
DBP	Blood_TWAS	GTEx	B4GALT7	5	1	top1	-3.13	0.00176	0.0300287
DBP	Blood_TWAS	GTEx	DIDO1	20	1	top1	-3.12838	0.00176	0.0300287
DBP	Brain_TWAS	PEC	RUVBL1	3	35	blup	3.13	0.00176	0.0300287
DBP	Brain_PWAS	WINGO	WWP2	16	254	bslmm	-3.1272	0.00176	0.0300287
DBP	Blood_TWAS	GTEx	NOCT	4	18	enet	3.12565	0.00177	0.0301656
DBP	Blood_TWAS	GTEx	SAR1B	5	1	top1	-3.13	0.00177	0.0301656
DBP	Brain_PWAS	WINGO	KYAT3	1	15	enet	-3.1269	0.00177	0.0301656
DBP	Brain_TWAS	PEC	CPSF1	8	1	enet	3.1254	0.00178	0.0303097
DBP	Brain_TWAS	PEC	ZNF252P	8	1	enet	3.1254	0.00178	0.0303097
DBP	Blood_TWAS	GTEx	GPX7	1	34	enet	3.12	0.00179	0.0304347
DBP	Blood_TWAS	GTEx	ENSG00000223745	1	39	enet	3.12	0.00179	0.0304347
DBP	Brain_TWAS	PEC	URGCP	7	1	top1	3.1233	0.00179	0.0304347
DBP	Blood_TWAS	GTEx	CLPB	11	1	top1	-3.12059	0.0018	0.030548
DBP	Blood_TWAS	GTEx	RPL27A	11	30	enet	-3.1219	0.0018	0.030548
DBP	Blood_TWAS	GTEx	BGLAP	1	12	enet	3.12	0.0018	0.030548
DBP	Brain_TWAS	PEC	BOLA1	1	1	top1	3.12153	0.0018	0.030548
DBP	Brain_TWAS	PEC	H4C14	1	1	top1	3.12153	0.0018	0.030548
DBP	Brain_TWAS	PEC	ECT2L	6	1	lasso	3.1218	0.0018	0.030548
DBP	Brain_TWAS	PEC	PLEKHO2	15	18	bslmm	3.12115	0.0018	0.030548
DBP	Brain_PWAS	WINGO	NRDC	1	1	top1	3.1216	0.0018	0.030548
DBP	Blood_TWAS	GTEx	EFCAB8	20	27	enet	3.11927	0.00181	0.0306949
DBP	Brain_TWAS	PEC	ENSG00000255139	11	29	blup	-3.11997	0.00181	0.0306949
DBP	Brain_TWAS	PEC	PCDH17	13	33	bslmm	-3.11744	0.00182	0.0308036
DBP	Brain_TWAS	PEC	IFIT2	10	42	bslmm	3.11853	0.00182	0.0308036
DBP	Brain_TWAS	PEC	IFT81	12	1	top1	3.11823	0.00182	0.0308036
DBP	Brain_TWAS	PEC	ZNF583	19	1	top1	3.11765	0.00182	0.0308036
DBP	Brain_TWAS	PEC	FAM216A	12	1	top1	3.11823	0.00182	0.0308036
DBP	Brain_PWAS	WINGO	TUB	11	13	enet	3.11754	0.00182	0.0308036
DBP	Blood_TWAS	GTEx	TNKS2-DT	10	304	susie	-3.1173	0.00183	0.0309119
DBP	Blood_TWAS	GTEx	ENSG00000234199	2	4	lasso	3.11695	0.00183	0.0309119
DBP	Brain_TWAS	PEC	TRMT5	14	19	bslmm	-3.1159	0.00183	0.0309119
DBP	Brain_TWAS	PEC	NACAD	7	34	blup	3.1159	0.00183	0.0309119
DBP	Brain_TWAS	PEC	ENSG00000253965	5	18	blup	-3.11677	0.00183	0.0309119
DBP	Blood_TWAS	GTEx	RBM18	9	1	top1	-3.11565	0.00184	0.031016
DBP	Brain_TWAS	PEC	ESCO2	8	1	top1	-3.1156	0.00184	0.031016
DBP	Brain_TWAS	PEC	PLRG1	4	53	bslmm	-3.11519	0.00184	0.031016
DBP	Brain_TWAS	PEC	MTOR	1	1	enet	-3.11539	0.00184	0.031016
DBP	Brain_TWAS	PEC	ENSG00000226786	6	1	top1	3.11417	0.00184	0.031016
DBP	Blood_TWAS	GTEx	LILRB3	19	40	enet	3.11333	0.00185	0.0311387
DBP	Brain_TWAS	PEC	TSHZ1	18	55	blup	-3.1135	0.00185	0.0311387
DBP	Blood_TWAS	GTEx	RPS6KL1	14	3	lasso	3.1111	0.00186	0.0312725
DBP	Brain_TWAS	PEC	AGBL5	2	27	blup	-3.1116	0.00186	0.0312725
DBP	Brain_TWAS	PEC	DTX2	7	17	blup	-3.1123	0.00186	0.0312725
DBP	Brain_TWAS	PEC	ENSG00000228484	10	42	bslmm	3.11249	0.00186	0.0312725
DBP	Brain_PWAS	WINGO	SH3GL3	15	364	blup	3.1113	0.00186	0.0312725
DBP	Blood_TWAS	GTEx	ENSG00000240859	7	21	enet	-3.1094	0.00187	0.0313869
DBP	Brain_TWAS	PEC	TAS2R14	12	1	lasso	3.10968	0.00187	0.0313869
DBP	Blood_TWAS	GTEx	HAT1	2	1	top1	3.10897	0.00188	0.0315201
DBP	Blood_TWAS	GTEx	MIS12	17	1	top1	-3.10811	0.00188	0.0315201
DBP	Blood_TWAS	GTEx	ENSG00000213045	1	1	top1	3.11	0.00188	0.0315201
DBP	Brain_TWAS	PEC	CD40	20	38	bslmm	3.1079	0.00188	0.0315201
DBP	Blood_TWAS	GTEx	HCFC1R1	16	359	susie	-3.106	0.0019	0.031801
DBP	Blood_TWAS	GTEx	PPP2R1B	11	1	top1	-3.10323	0.00191	0.0319373
DBP	Blood_TWAS	GTEx	DUTP6	1	580	susie	3.1	0.00191	0.0319373
DBP	Brain_TWAS	PEC	ZNF236	18	1	lasso	3.1032	0.00191	0.0319373
DBP	Brain_TWAS	PEC	SLC30A6	2	1	top1	-3.10323	0.00191	0.0319373
DBP	Blood_TWAS	GTEx	ENSG00000269951	15	13	enet	3.10301	0.00192	0.0320499
DBP	Brain_TWAS	PEC	CCER2	19	26	bslmm	3.10249	0.00192	0.0320499
DBP	Brain_PWAS	WINGO	HSPG2	1	493	bslmm	-3.1017	0.00192	0.0320499
DBP	Blood_TWAS	GTEx	STAG3L1	7	20	enet	3.10126	0.00193	0.0321426
DBP	Blood_TWAS	GTEx	ENSG00000262903	17	6	lasso	3.10051	0.00193	0.0321426
DBP	Brain_TWAS	PEC	GLP2R	17	58	bslmm	-3.10074	0.00193	0.0321426
DBP	Brain_TWAS	PEC	ANXA11	10	3	enet	-3.10131	0.00193	0.0321426
DBP	Brain_TWAS	PEC	TPTE2P5	13	1	enet	-3.10096	0.00193	0.0321426
DBP	Blood_TWAS	GTEx	BLTP1	4	9	lasso	-3.09911	0.00194	0.0322465
DBP	Blood_TWAS	GTEx	ENSG00000268810	19	1	top1	3.09876	0.00194	0.0322465
DBP	Brain_TWAS	PEC	CACNA2D2	3	11	blup	-3.1	0.00194	0.0322465
DBP	Brain_TWAS	PEC	NOA1	4	1	top1	-3.1	0.00194	0.0322465
DBP	Brain_TWAS	PEC	CASP7	10	1	enet	-3.1	0.00194	0.0322465
DBP	Blood_TWAS	GTEx	HAGHL	16	10	lasso	3.09746	0.00195	0.0323971
DBP	Blood_TWAS	GTEx	ZNF34	8	212	susie	3.09645	0.00196	0.0325199
DBP	Brain_TWAS	PEC	SNAP29	22	1	enet	3.09615	0.00196	0.0325199
DBP	Brain_TWAS	PEC	ZNF254	19	23	bslmm	3.09579	0.00196	0.0325199
DBP	Brain_TWAS	PEC	TMEM191A	22	1	top1	3.09615	0.00196	0.0325199
DBP	Blood_TWAS	GTEx	RPL8	8	209	susie	-3.09459	0.00197	0.0326425
DBP	Brain_TWAS	PEC	RBM5	3	11	bslmm	3.09	0.00197	0.0326425
DBP	Brain_PWAS	WINGO	NUCB2	11	1	top1	-3.09494	0.00197	0.0326425
DBP	Brain_PWAS	WINGO	TRIAP1	12	1	top1	-3.0949	0.00197	0.0326425
DBP	Blood_PWAS	UKB	CCNE1	19	3	lasso	-3.09426	0.001973	0.0326883
DBP	Blood_TWAS	GTEx	POLM	7	348	susie	3.09348	0.00198	0.0327687
DBP	Brain_TWAS	PEC	EED	11	54	blup	-3.09345	0.00198	0.0327687
DBP	Brain_TWAS	PEC	ACBD3	1	1	enet	3.09375	0.00198	0.0327687
DBP	Brain_TWAS	PEC	ENSG00000251628	5	57	bslmm	3.09279	0.00198	0.0327687
DBP	Brain_TWAS	PEC	ENSG00000267034	2	1	top1	3.09375	0.00198	0.0327687
DBP	Brain_TWAS	PEC	B4GALT7	5	1	top1	-3.09211	0.00199	0.0328589
DBP	Brain_TWAS	PEC	C17orf78	17	23	blup	-3.0922	0.00199	0.0328589
DBP	Brain_TWAS	PEC	ENSG00000247679	5	1	top1	3.09211	0.00199	0.0328589
DBP	Blood_TWAS	GTEx	PYGB	20	423	susie	-3.09005	0.002	0.0329686
DBP	Blood_TWAS	GTEx	ZNF554	19	6	lasso	-3.09085	0.002	0.0329686
DBP	Brain_TWAS	PEC	CEBPZOS	2	48	bslmm	-3.08961	0.002	0.0329686
DBP	Blood_TWAS	GTEx	MLH3	14	1	top1	3.08904	0.00201	0.0330699
DBP	Brain_TWAS	PEC	PDE8B	5	1	lasso	-3.08843	0.00201	0.0330699
DBP	Brain_TWAS	PEC	ENSG00000253875	8	55	bslmm	-3.0892	0.00201	0.0330699
DBP	Brain_PWAS	WINGO	MFF	2	15	enet	-3.0891	0.00201	0.0330699
DBP	Brain_TWAS	PEC	TMEM106C	12	1	lasso	3.08721	0.00202	0.0331708
DBP	Blood_TWAS	GTEx	SEPTIN1	16	202	susie	3.08571	0.00203	0.0332992
DBP	Brain_TWAS	PEC	DUTP6	1	1	enet	3.08553	0.00203	0.0332992
DBP	Brain_PWAS	WINGO	AKR7A2	1	1	top1	-3.0855	0.00203	0.0332992
DBP	Brain_TWAS	PEC	BTBD7	14	42	bslmm	-3.0843	0.00204	0.0334233
DBP	Brain_TWAS	PEC	TRIP13	5	1	top1	-3.08413	0.00204	0.0334233
DBP	Blood_TWAS	GTEx	ENSG00000236785	2	14	enet	-3.08325	0.00205	0.0335352
DBP	Brain_TWAS	PEC	GID4	17	1	top1	3.08333	0.00205	0.0335352
DBP	Brain_PWAS	WINGO	GLRX2	1	282	bslmm	-3.083	0.00205	0.0335352
DBP	Brain_PWAS	WINGO	NARS2	11	25	enet	3.08347	0.00205	0.0335352
DBP	Brain_PWAS	WINGO	TPBG	6	9	lasso	-3.0828	0.00205	0.0335352
DBP	Brain_TWAS	PEC	RERE	1	1	top1	3.08163	0.00206	0.0336787
DBP	Brain_TWAS	PEC	TTC9B	19	13	bslmm	3.08171	0.00206	0.0336787
DBP	Brain_PWAS	WINGO	PFKM	12	10	lasso	-3.0818	0.00206	0.0336787
DBP	Blood_TWAS	GTEx	PTGR2	14	387	susie	-3.07758	0.00209	0.0340516
DBP	Brain_TWAS	PEC	STX3	11	35	bslmm	-3.07774	0.00209	0.0340516
DBP	Brain_TWAS	PEC	TOLLIP-DT	11	27	bslmm	-3.07769	0.00209	0.0340516
DBP	Brain_PWAS	WINGO	ADAM10	15	1	top1	3.0778	0.00209	0.0340516
DBP	Blood_TWAS	GTEx	LYSMD4	15	505	susie	-3.07575	0.0021	0.0341619
DBP	Blood_TWAS	GTEx	ENSG00000231769	6	1	top1	3.07534	0.0021	0.0341619
DBP	Blood_TWAS	GTEx	ENSG00000283994	2	1	top1	3.07595	0.0021	0.0341619
DBP	Brain_TWAS	PEC	PKN3	9	19	blup	-3.07564	0.0021	0.0341619
DBP	Blood_TWAS	GTEx	SLC4A1AP	2	297	susie	-3.07383	0.00211	0.0342718
DBP	Blood_TWAS	GTEx	ENSG00000283444	7	587	susie	3.07488	0.00211	0.0342718
DBP	Brain_TWAS	PEC	GALK2	15	26	bslmm	3.07386	0.00211	0.0342718
DBP	Brain_TWAS	PEC	ARPP21	3	1	enet	-3.07	0.00211	0.0342718
DBP	Blood_PWAS	UKB	DUT	15	4	lasso	3.07468	0.00211	0.0342718
DBP	Blood_TWAS	GTEx	ALDH3B1	11	15	enet	-3.07241	0.00212	0.0343976
DBP	Blood_TWAS	GTEx	GAPT	5	1	top1	-3.07	0.00212	0.0343976
DBP	Brain_TWAS	PEC	SH2B2	7	1	top1	3.0733	0.00212	0.0343976
DBP	Brain_TWAS	PEC	KRT18P46	2	1	top1	-3.07292	0.00212	0.0343976
DBP	Brain_TWAS	PEC	SLC25A25	9	1	top1	3.07177	0.00213	0.0345394
DBP	Brain_TWAS	PEC	ST6GALNAC4P1	13	1	top1	-3.07143	0.00213	0.0345394
DBP	Blood_TWAS	GTEx	MAP1LC3B	16	579	susie	3.07028	0.00214	0.0346484
DBP	Brain_TWAS	PEC	ZNRF3	22	31	bslmm	3.07042	0.00214	0.0346484
DBP	Blood_TWAS	GTEx	ENSG00000258172	12	5	lasso	-3.06786	0.00216	0.0349105
DBP	Brain_PWAS	WINGO	ASS1	9	426	bslmm	3.06699	0.00216	0.0349105
DBP	Brain_TWAS	PEC	HP1BP3	1	1	top1	-3.06536	0.00217	0.0350062
DBP	Brain_TWAS	PEC	POLR1E	9	1	enet	-3.06599	0.00217	0.0350062
DBP	Brain_TWAS	PEC	GSTO1	10	2	enet	3.06656	0.00217	0.0350062
DBP	Brain_TWAS	PEC	RIC3	11	53	bslmm	-3.06401	0.00218	0.0351345
DBP	Brain_TWAS	PEC	RNF181	2	45	bslmm	-3.06438	0.00218	0.0351345
DBP	Blood_TWAS	GTEx	CDK3	17	18	enet	3.06375	0.00219	0.0352626
DBP	Brain_TWAS	PEC	ARHGAP24	4	1	top1	-3.06215	0.0022	0.0353614
DBP	Brain_PWAS	WINGO	ARMC9	2	389	bslmm	3.0613	0.0022	0.0353614
DBP	Blood_TWAS	GTEx	ENSG00000278129	19	1	top1	-3.0596	0.00222	0.0355996
DBP	Brain_TWAS	PEC	SGPP1	14	2	enet	-3.0589	0.00222	0.0355996
DBP	Brain_PWAS	WINGO	SYNE1	6	11	lasso	3.05881	0.00222	0.0355996
DBP	Blood_TWAS	GTEx	ENG	9	3	lasso	-3.05734	0.00223	0.0357057
DBP	Blood_TWAS	GTEx	ENSG00000274979	12	27	enet	3.05791	0.00223	0.0357057
DBP	Brain_PWAS	WINGO	ZFYVE21	14	1	top1	-3.0581	0.00223	0.0357057
DBP	Brain_PWAS	WINGO	ACP1	2	9	lasso	3.0576	0.00223	0.0357057
DBP	Blood_TWAS	GTEx	TRIM60P18	7	1	top1	-3.0566	0.00224	0.0358157
DBP	Blood_PWAS	UKB	EFEMP1	2	10	lasso	3.05643	0.00224	0.0358157
DBP	Brain_PWAS	WINGO	SLC30A9	4	397	blup	3.057	0.00224	0.0358157
DBP	Blood_TWAS	GTEx	TAF2	8	461	susie	-3.05541	0.00225	0.0359338
DBP	Blood_TWAS	GTEx	CHKB	22	285	susie	3.0551	0.00225	0.0359338
DBP	Blood_TWAS	GTEx	MYO10	5	1	top1	-3.05	0.00225	0.0359338
DBP	Blood_TWAS	GTEx	TBX6	16	38	enet	-3.05479	0.00225	0.0359338
DBP	Blood_TWAS	GTEx	TXNDC15	5	1	top1	-3.05	0.00226	0.036039
DBP	Blood_TWAS	GTEx	PSMD2	3	524	susie	-3.0542	0.00226	0.036039
DBP	Brain_TWAS	PEC	NAT8L	4	1	top1	3.05439	0.00226	0.036039
DBP	Brain_TWAS	PEC	ENSG00000272699	3	1	top1	-3.05	0.00226	0.036039
DBP	Blood_TWAS	GTEx	CASP8	2	27	enet	-3.05242	0.00227	0.0361272
DBP	Blood_TWAS	GTEx	AGAP4	10	217	susie	-3.0523	0.00227	0.0361272
DBP	Blood_TWAS	GTEx	KLF7-IT1	2	13	enet	3.05205	0.00227	0.0361272
DBP	Brain_TWAS	PEC	FBXO42	1	1	lasso	-3.05229	0.00227	0.0361272
DBP	Brain_PWAS	WINGO	PREP	6	21	enet	-3.05179	0.00227	0.0361272
DBP	Brain_TWAS	PEC	CHMP4B	20	15	bslmm	-3.0517	0.00228	0.0362318
DBP	Brain_TWAS	PEC	IQGAP1	15	1	enet	3.05128	0.00228	0.0362318
DBP	Brain_PWAS	WINGO	FARSB	2	5	lasso	3.0508	0.00228	0.0362318
DBP	Brain_TWAS	PEC	PSMB6	17	1	enet	3.05	0.00229	0.0363486
DBP	Brain_TWAS	PEC	MED11	17	1	top1	3.05	0.00229	0.0363486
DBP	Brain_TWAS	PEC	ENSG00000266490	17	12	blup	3.04983	0.00229	0.0363486
DBP	Brain_PWAS	WINGO	CA4	17	6	lasso	-3.04915	0.00229	0.0363486
DBP	Blood_TWAS	GTEx	ATP1B3	3	1	top1	-3.0488	0.0023	0.0364821
DBP	Blood_TWAS	GTEx	GAPDHP14	21	24	enet	-3.04844	0.0023	0.0364821
DBP	Brain_PWAS	WINGO	DGKG	3	31	enet	-3.049	0.0023	0.0364821
DBP	Brain_TWAS	PEC	NLRC4	2	1	top1	-3.04667	0.00231	0.0365857
DBP	Brain_TWAS	PEC	C9orf72	9	1	enet	3.0473	0.00231	0.0365857
DBP	Blood_TWAS	GTEx	USP3-AS1	15	38	enet	3.04589	0.00232	0.036723
DBP	Brain_PWAS	WINGO	JUP	17	1	top1	-3.04494	0.00233	0.0368303
DBP	Brain_PWAS	WINGO	CAST	5	12	lasso	-3.0449	0.00233	0.0368303
DBP	Blood_TWAS	GTEx	ENSG00000278834	17	1	top1	-3.04348	0.00234	0.0369586
DBP	Brain_TWAS	PEC	ZNF660	3	1	enet	-3.04	0.00234	0.0369586
DBP	Brain_TWAS	PEC	KIAA1143	3	1	top1	-3.04	0.00234	0.0369586
DBP	Brain_TWAS	PEC	ENSG00000272201	12	4	bslmm	3.0428	0.00234	0.0369586
DBP	Blood_TWAS	GTEx	VXN	8	296	susie	3.04232	0.00235	0.0370484
DBP	Brain_TWAS	PEC	ANP32E	1	10	bslmm	-3.04183	0.00235	0.0370484
DBP	Blood_TWAS	GTEx	SLC4A9	5	312	susie	3.04	0.00236	0.0371421
DBP	Blood_TWAS	GTEx	PRKCB	16	11	enet	3.04055	0.00236	0.0371421
DBP	Brain_TWAS	PEC	ENSG00000249743	5	39	bslmm	3.04085	0.00236	0.0371421
DBP	Blood_TWAS	GTEx	TACC3	4	33	enet	3.03977	0.00237	0.0372227
DBP	Blood_TWAS	GTEx	WDR37	10	15	enet	3.0391	0.00237	0.0372227
DBP	Blood_TWAS	GTEx	MED23	6	1	top1	3.0398	0.00237	0.0372227
DBP	Blood_TWAS	GTEx	LMAN2	5	296	susie	3.04	0.00237	0.0372227
DBP	Brain_PWAS	WINGO	AFAP1L2	10	7	lasso	3.0393	0.00237	0.0372227
DBP	Brain_PWAS	WINGO	ACYP1	14	9	lasso	-3.04	0.00237	0.0372227
DBP	Blood_TWAS	GTEx	RPS14	5	3	lasso	-3.04	0.00238	0.0373456
DBP	Brain_TWAS	PEC	ENSG00000226191	1	4	enet	-3.03656	0.00239	0.0374554
DBP	Brain_TWAS	PEC	GOPC	6	2	enet	3.03539	0.0024	0.0375821
DBP	Brain_TWAS	PEC	CAB39L	13	1	enet	-3.03401	0.00241	0.0377086
DBP	Brain_PWAS	WINGO	TRPV2	17	2	lasso	-3.03401	0.00241	0.0377086
DBP	Brain_PWAS	WINGO	HINT1	5	14	enet	3.0348	0.00241	0.0377086
DBP	Blood_TWAS	GTEx	JMJD8	16	1	top1	-3.03302	0.00242	0.0377876
DBP	Brain_TWAS	PEC	MUL1	1	1	lasso	-3.03356	0.00242	0.0377876
DBP	Brain_TWAS	PEC	ITGA4	2	33	bslmm	3.0337	0.00242	0.0377876
DBP	Brain_TWAS	PEC	TEX2	17	21	bslmm	-3.03368	0.00242	0.0377876
DBP	Brain_TWAS	PEC	ENSG00000230310	19	1	top1	3.03333	0.00242	0.0377876
DBP	Brain_TWAS	PEC	ENSG00000258929	14	29	bslmm	-3.0329	0.00242	0.0377876
DBP	Brain_PWAS	WINGO	RIMS1	6	11	enet	3.03299	0.00242	0.0377876
DBP	Brain_TWAS	PEC	CCDC68	18	2	enet	-3.0315	0.00243	0.0379179
DBP	Brain_PWAS	WINGO	MLEC	12	368	bslmm	3.0325	0.00243	0.0379179
DBP	Brain_PWAS	WINGO	MVK	12	6	lasso	-3.0325	0.00243	0.0379179
DBP	Blood_TWAS	GTEx	LRRC61	7	20	enet	-3.03121	0.00244	0.0380264
DBP	Brain_TWAS	PEC	DGLUCY	14	1	enet	-3.0311	0.00244	0.0380264
DBP	Blood_TWAS	GTEx	HLA-DOA	6	24	enet	-3.029	0.00245	0.038126
DBP	Brain_TWAS	PEC	TNKS1BP1	11	43	bslmm	3.02942	0.00245	0.038126
DBP	Blood_TWAS	GTEx	PRDM15	21	20	enet	3.02863	0.00246	0.038221
DBP	Brain_TWAS	PEC	SECISBP2L	15	30	blup	-3.02774	0.00246	0.038221
DBP	Brain_TWAS	PEC	RCC2P6	11	1	top1	3.02685	0.00247	0.038333
DBP	Brain_PWAS	WINGO	NDUFAF7	2	1	top1	-3.0274	0.00247	0.038333
DBP	Blood_TWAS	GTEx	PEMT	17	401	susie	-3.02519	0.00248	0.0384057
DBP	Blood_TWAS	GTEx	CRELD2	22	440	susie	-3.02569	0.00248	0.0384057
DBP	Blood_TWAS	GTEx	ISG15	1	9	enet	3.03	0.00248	0.0384057
DBP	Brain_TWAS	PEC	FIG4	6	1	enet	3.02614	0.00248	0.0384057
DBP	Brain_TWAS	PEC	RAB3GAP1	2	26	bslmm	3.02637	0.00248	0.0384057
DBP	Brain_TWAS	PEC	JRKL	11	1	top1	3.02614	0.00248	0.0384057
DBP	Brain_PWAS	WINGO	MYLK	3	387	bslmm	-3.026	0.00248	0.0384057
DBP	Blood_TWAS	GTEx	LPGAT1	1	436	susie	-3.03	0.00249	0.0385128
DBP	Brain_PWAS	WINGO	FGD4	12	4	lasso	-3.025	0.00249	0.0385128
DBP	Brain_TWAS	PEC	CRY2	11	28	bslmm	3.02338	0.0025	0.0386284
DBP	Brain_TWAS	PEC	MARCHF8	10	37	blup	3.0232	0.0025	0.0386284
DBP	Blood_TWAS	GTEx	MAPRE3	2	358	susie	-3.02022	0.00253	0.0390041
DBP	Blood_TWAS	GTEx	ARG1	6	1	top1	3.0199	0.00253	0.0390041
DBP	Blood_TWAS	GTEx	PLEKHF2	8	22	enet	3.02029	0.00253	0.0390041
DBP	Brain_TWAS	PEC	PWP1	12	1	top1	-3.01961	0.00253	0.0390041
DBP	Brain_TWAS	PEC	ENSG00000258999	14	1	top1	3.0197	0.00253	0.0390041
DBP	Blood_TWAS	GTEx	PTGR1	9	19	enet	-3.01894	0.00254	0.039132
DBP	Brain_TWAS	PEC	CCDC170	6	58	bslmm	3.0181	0.00254	0.039132
DBP	Brain_TWAS	PEC	ENSG00000261054	15	40	blup	3.01893	0.00254	0.039132
DBP	Blood_TWAS	GTEx	NECAP2	1	1	top1	-3.02	0.00255	0.039242
DBP	Brain_TWAS	PEC	CMC1	3	1	top1	-3.02	0.00255	0.039242
DBP	Brain_PWAS	WINGO	THNSL1	10	357	blup	3.0177	0.00255	0.039242
DBP	Blood_TWAS	GTEx	TMC5	16	459	susie	3.01558	0.00256	0.0393518
DBP	Brain_PWAS	WINGO	LAP3	4	3	lasso	3.0158	0.00256	0.0393518
DBP	Brain_PWAS	WINGO	GUCY1B1	4	410	blup	-3.0164	0.00256	0.0393518
DBP	Blood_TWAS	GTEx	CPSF3	2	9	enet	3.01478	0.00257	0.0394525
DBP	Blood_TWAS	GTEx	TOM1L2	17	375	susie	-3.01475	0.00257	0.0394525
DBP	Brain_TWAS	PEC	PRDM6	5	1	top1	-3.01449	0.00257	0.0394525
DBP	Brain_TWAS	PEC	GPRIN3	4	44	bslmm	3.01485	0.00257	0.0394525
DBP	Brain_TWAS	PEC	RPE	2	21	bslmm	3.01482	0.00257	0.0394525
DBP	Blood_PWAS	UKB	AGT	1	24	lasso	-3.01498	0.00257	0.0394525
DBP	Blood_TWAS	GTEx	RAP2A	13	409	susie	-3.01322	0.00258	0.0395442
DBP	Blood_TWAS	GTEx	ENSG00000261596	16	10	enet	3.01366	0.00258	0.0395442
DBP	Brain_TWAS	PEC	PHLPP2	16	1	enet	-3.0134	0.00258	0.0395442
DBP	Brain_TWAS	PEC	ACTR3C	7	3	enet	3.0142	0.00258	0.0395442
DBP	Brain_TWAS	PEC	ENSG00000124915	11	30	bslmm	-3.01337	0.00258	0.0395442
DBP	Brain_TWAS	PEC	ENSG00000260721	8	49	bslmm	-3.0138	0.00258	0.0395442
DBP	Brain_TWAS	PEC	DDX20	1	61	bslmm	3.0126	0.00259	0.0396709
DBP	Blood_TWAS	GTEx	MTARC2	1	407	susie	3.01	0.0026	0.039793
DBP	Brain_TWAS	PEC	TMEM241	18	1	enet	-3.0111	0.0026	0.039793
DBP	Blood_TWAS	GTEx	ADAM11	17	22	enet	-3.01011	0.00261	0.0398971
DBP	Blood_TWAS	GTEx	ZNF425	7	375	susie	3.00906	0.00262	0.0400144
DBP	Brain_PWAS	WINGO	LRRC8C	1	363	blup	3.0096	0.00262	0.0400144
DBP	Blood_TWAS	GTEx	SHOC2	10	1	top1	-3.0064	0.00264	0.0402348
DBP	Blood_TWAS	GTEx	ZFP30	19	1	top1	3.00649	0.00264	0.0402348
DBP	Blood_TWAS	GTEx	NUMA1	11	1	top1	-3.00658	0.00264	0.0402348
DBP	Brain_TWAS	PEC	PAK2	3	1	top1	3.01	0.00264	0.0402348
DBP	Brain_PWAS	WINGO	PTPRA	20	3	lasso	-3.0067	0.00264	0.0402348
DBP	Brain_TWAS	PEC	REEP1	2	37	blup	3.00592	0.00265	0.0403112
DBP	Brain_TWAS	PEC	DCP2	5	50	bslmm	3.00539	0.00265	0.0403112
DBP	Brain_TWAS	PEC	APOD	3	1	enet	3.01	0.00265	0.0403112
DBP	Brain_TWAS	PEC	ENSG00000226849	1	1	top1	-3.00581	0.00265	0.0403112
DBP	Brain_TWAS	PEC	KRT18P34	3	1	lasso	-3.01	0.00265	0.0403112
DBP	Blood_TWAS	GTEx	GGCX	2	24	enet	-3.00401	0.00266	0.0404364
DBP	Brain_TWAS	PEC	ACP5	19	1	top1	3.00508	0.00266	0.0404364
DBP	Blood_TWAS	GTEx	COPS3	17	403	susie	3.00317	0.00267	0.040557
DBP	Blood_TWAS	GTEx	ENSG00000266993	1	204	susie	-3	0.00267	0.040557
DBP	Brain_TWAS	PEC	ENSG00000272030	1	40	bslmm	3.00296	0.00267	0.040557
DBP	Blood_TWAS	GTEx	DENND3	8	11	enet	-3.00036	0.0027	0.0408636
DBP	Blood_TWAS	GTEx	OTX1	2	266	susie	2.99946	0.0027	0.0408636
DBP	Blood_TWAS	GTEx	CCSAP	1	1	top1	-3	0.0027	0.0408636
DBP	Brain_TWAS	PEC	STAU1	20	40	blup	-2.9997	0.0027	0.0408636
DBP	Brain_TWAS	PEC	ROMO1	20	1	top1	3	0.0027	0.0408636
DBP	Brain_PWAS	WINGO	PLEKHA1	10	1	top1	3	0.0027	0.0408636
DBP	Brain_PWAS	WINGO	RPE	2	9	lasso	-2.9992	0.00271	0.0409878
DBP	Brain_TWAS	PEC	ENSG00000261355	11	4	enet	2.99805	0.00272	0.0410938
DBP	Blood_PWAS	UKB	ACHE	7	31	lasso	-2.9965	0.002731	0.0412283
DBP	Blood_TWAS	GTEx	TSPYL1	6	15	enet	2.99529	0.00274	0.0413142
DBP	Blood_TWAS	GTEx	ACSL6	5	382	susie	2.99	0.00275	0.0413922
DBP	Brain_TWAS	PEC	SMAD9	13	1	enet	-2.99405	0.00275	0.0413922
DBP	Blood_PWAS	UKB	ADAMTS8	11	28	lasso	-2.994	0.00275	0.0413922
DBP	Brain_PWAS	WINGO	FBXO2	1	15	enet	-2.9946	0.00275	0.0413922
DBP	Brain_TWAS	PEC	PIDD1	11	1	top1	-2.99342	0.00276	0.0414837
DBP	Brain_TWAS	PEC	PPM1N	19	1	top1	2.99346	0.00276	0.0414837
DBP	Brain_TWAS	PEC	DDX50P1	2	10	blup	-2.99377	0.00276	0.0414837
DBP	Brain_TWAS	PEC	ENSG00000235358	1	1	top1	2.99375	0.00276	0.0414837
DBP	Brain_TWAS	PEC	SCARNA5	2	1	top1	2.9932	0.00276	0.0414837
DBP	Blood_TWAS	GTEx	REEP1	2	418	susie	2.99179	0.00277	0.0415748
DBP	Blood_TWAS	GTEx	RNF32-DT	7	464	susie	-2.99213	0.00277	0.0415748
DBP	Brain_PWAS	WINGO	SLC25A12	2	9	lasso	-2.9926	0.00277	0.0415748
DBP	Brain_PWAS	WINGO	ARL10	5	268	bslmm	-2.9918	0.00277	0.0415748
DBP	Blood_TWAS	GTEx	MTOR	1	377	susie	-2.99	0.00278	0.0416748
DBP	Brain_TWAS	PEC	CAPN3	15	28	blup	-2.99099	0.00278	0.0416748
DBP	Blood_TWAS	GTEx	COQ6	14	1	top1	-2.99043	0.00279	0.0417882
DBP	Brain_TWAS	PEC	SGO2	2	33	blup	2.99005	0.00279	0.0417882
DBP	Blood_TWAS	GTEx	PROZ	13	1	top1	-2.98895	0.0028	0.0418969
DBP	Brain_TWAS	PEC	IFT52	20	1	lasso	2.9886	0.0028	0.0418969
DBP	Blood_TWAS	GTEx	DELE1	5	1	top1	-2.99	0.00281	0.0419962
DBP	Brain_TWAS	PEC	LINC00693	3	1	enet	-2.99	0.00281	0.0419962
DBP	Brain_PWAS	WINGO	TRAF2	9	1	top1	-2.98802	0.00281	0.0419962
DBP	Blood_TWAS	GTEx	ATM	11	345	susie	-2.98681	0.00282	0.0421044
DBP	Blood_TWAS	GTEx	ENSG00000203279	9	1	top1	-2.98639	0.00282	0.0421044
DBP	Brain_TWAS	PEC	GADD45A	1	1	top1	2.98693	0.00282	0.0421044
DBP	Brain_TWAS	PEC	STK33	11	1	enet	-2.98667	0.00282	0.0421044
DBP	Blood_TWAS	GTEx	KAT6A	8	375	susie	2.98518	0.00283	0.0422216
DBP	Blood_TWAS	GTEx	DARS1	2	304	susie	-2.98595	0.00283	0.0422216
DBP	Blood_TWAS	GTEx	ENSG00000239642	5	363	susie	2.99	0.00283	0.0422216
DBP	Brain_TWAS	PEC	TENT5B	1	6	blup	-2.98587	0.00283	0.0422216
DBP	Blood_TWAS	GTEx	ZNF701	19	439	susie	2.98504	0.00284	0.0423248
DBP	Brain_TWAS	PEC	PPIL6	6	35	bslmm	-2.98478	0.00284	0.0423248
DBP	Brain_PWAS	WINGO	TRAPPC5	19	5	lasso	2.985	0.00284	0.0423248
DBP	Blood_TWAS	GTEx	CSTF2T	10	34	enet	-2.9839	0.00285	0.0424324
DBP	Blood_TWAS	GTEx	ENSG00000260660	15	1	top1	2.98305	0.00285	0.0424324
DBP	Brain_TWAS	PEC	PCID2	13	1	top1	2.98387	0.00285	0.0424324
DBP	Brain_TWAS	PEC	ALPL	1	33	blup	-2.98389	0.00285	0.0424324
DBP	Blood_TWAS	GTEx	ENPP4	6	32	enet	2.98273	0.00286	0.0425398
DBP	Blood_TWAS	GTEx	MBTPS1	16	24	enet	-2.98239	0.00286	0.0425398
DBP	Brain_PWAS	WINGO	TMX4	20	4	lasso	-2.9828	0.00286	0.0425398
DBP	Blood_TWAS	GTEx	CD8A	2	32	enet	-2.98162	0.00287	0.0426654
DBP	Brain_TWAS	PEC	PPCDC	15	8	bslmm	-2.9817	0.00287	0.0426654
DBP	Blood_TWAS	GTEx	DENND6A	3	1	top1	-2.9788	0.00289	0.0428653
DBP	Blood_TWAS	GTEx	ENSG00000280206	16	1	top1	2.97973	0.00289	0.0428653
DBP	Brain_TWAS	PEC	NEK9	14	1	top1	2.9797	0.00289	0.0428653
DBP	Brain_TWAS	PEC	ENSG00000260947	9	31	bslmm	2.97924	0.00289	0.0428653
DBP	Brain_PWAS	WINGO	SSH2	17	1	top1	-2.97973	0.00289	0.0428653
DBP	Blood_TWAS	GTEx	SLX4IP	20	578	susie	2.97818	0.0029	0.0429904
DBP	Blood_TWAS	GTEx	ZNF767P	7	358	susie	2.97681	0.00291	0.0430782
DBP	Blood_TWAS	GTEx	PEG10	7	315	susie	-2.97727	0.00291	0.0430782
DBP	Blood_TWAS	GTEx	ABR	17	36	enet	2.97555	0.00292	0.0431797
DBP	Blood_TWAS	GTEx	DPYD	1	12	enet	-2.98	0.00292	0.0431797
DBP	Brain_PWAS	WINGO	KIF3A	5	1	top1	-2.976	0.00292	0.0431797
DBP	Brain_TWAS	PEC	ANKRD13A	12	15	blup	2.97468	0.00293	0.0432577
DBP	Blood_PWAS	UKB	TNFSF12	17	20	lasso	-2.9755	0.00293	0.0432577
DBP	Blood_TWAS	GTEx	PSMD9	12	8	lasso	-2.97387	0.00294	0.0433588
DBP	Brain_TWAS	PEC	BMPR1B	4	2	enet	-2.97399	0.00294	0.0433588
DBP	Brain_TWAS	PEC	ENSG00000253284	12	56	bslmm	-2.97392	0.00294	0.0433588
DBP	Brain_TWAS	PEC	ENSG00000268030	19	23	blup	-2.97444	0.00294	0.0433588
DBP	Blood_PWAS	UKB	EPO	7	8	lasso	2.9736	0.002944	0.0434131
DBP	Blood_TWAS	GTEx	ADAP1	7	58	enet	-2.97276	0.00295	0.0434456
DBP	Blood_TWAS	GTEx	ENSG00000272693	7	202	susie	-2.97241	0.00295	0.0434456
DBP	Brain_TWAS	PEC	EAF1	3	1	enet	-2.97	0.00295	0.0434456
DBP	Brain_TWAS	PEC	ENSG00000227115	18	1	enet	-2.9728	0.00295	0.0434456
DBP	Brain_TWAS	PEC	EID3	12	40	bslmm	-2.97338	0.00295	0.0434456
DBP	Blood_TWAS	GTEx	ULK2	17	1	top1	-2.97222	0.00296	0.0435415
DBP	Blood_TWAS	GTEx	B4GALT4	3	19	enet	-2.9723	0.00296	0.0435415
DBP	Brain_TWAS	PEC	SNX8	7	43	bslmm	2.9703	0.00297	0.0436372
DBP	Brain_TWAS	PEC	ENSG00000237250	1	70	bslmm	-2.97085	0.00297	0.0436372
DBP	Brain_PWAS	WINGO	CTPS1	1	6	lasso	-2.9703	0.00297	0.0436372
DBP	Brain_PWAS	WINGO	TKT	3	389	bslmm	2.9711	0.00297	0.0436372
DBP	Blood_TWAS	GTEx	SLC22A20P	11	35	enet	2.97	0.00298	0.0437467
DBP	Blood_TWAS	GTEx	ZBTB24	6	399	susie	-2.96866	0.00299	0.0438373
DBP	Blood_TWAS	GTEx	SUMF2	7	279	susie	-2.96898	0.00299	0.0438373
DBP	Blood_TWAS	GTEx	RGS10	10	30	enet	-2.9683	0.00299	0.0438373
DBP	Blood_TWAS	GTEx	PHKG1	7	14	enet	2.96907	0.00299	0.0438373
DBP	Blood_TWAS	GTEx	SIPA1L1	14	326	susie	2.9684	0.00299	0.0438373
DBP	Blood_TWAS	GTEx	TAS2R14	12	1	top1	2.96732	0.003	0.043937
DBP	Brain_TWAS	PEC	ASXL3	18	27	blup	2.9673	0.003	0.043937
DBP	Blood_TWAS	GTEx	ENSG00000272529	3	1	top1	-2.9664	0.00301	0.0440599
DBP	Brain_TWAS	PEC	SETDB2	13	28	bslmm	-2.96654	0.00301	0.0440599
DBP	Brain_TWAS	PEC	CARM1	19	12	bslmm	-2.96678	0.00301	0.0440599
DBP	Blood_TWAS	GTEx	CDK7	5	12	enet	-2.97	0.00302	0.044164
DBP	Brain_TWAS	PEC	R3HCC1	8	1	enet	-2.966	0.00302	0.044164
DBP	Brain_TWAS	PEC	ZNF454	5	1	top1	2.96571	0.00302	0.044164
DBP	Brain_PWAS	WINGO	USP8	15	41	enet	2.9655	0.00302	0.044164
DBP	Brain_PWAS	WINGO	CCDC25	8	1	top1	-2.96599	0.00302	0.044164
DBP	Blood_TWAS	GTEx	DNTTIP1	20	532	susie	-2.96458	0.00303	0.0442772
DBP	Brain_PWAS	WINGO	SGIP1	1	44	enet	-2.9649	0.00303	0.0442772
DBP	Blood_TWAS	GTEx	BABAM2	2	312	susie	-2.96349	0.00304	0.0443525
DBP	Blood_TWAS	GTEx	GSG1L	16	352	susie	2.9635	0.00304	0.0443525
DBP	Brain_TWAS	PEC	ACTR3	2	1	enet	2.96403	0.00304	0.0443525
DBP	Brain_TWAS	PEC	NT5E	6	1	lasso	-2.96407	0.00304	0.0443525
DBP	Brain_PWAS	WINGO	PLGRKT	9	38	enet	-2.96317	0.00304	0.0443525
DBP	Blood_TWAS	GTEx	HLA-DPB2	6	31	enet	-2.962	0.00305	0.0444607
DBP	Brain_TWAS	PEC	PNPLA8	7	50	blup	2.962	0.00306	0.0445686
DBP	Brain_TWAS	PEC	RRP9	3	5	bslmm	-2.96	0.00307	0.0446905
DBP	Brain_TWAS	PEC	CYGB	17	1	top1	2.96067	0.00307	0.0446905
DBP	Brain_TWAS	PEC	MFAP2	1	1	top1	2.95973	0.00308	0.0447839
DBP	Brain_TWAS	PEC	ATP13A2	1	1	enet	2.95973	0.00308	0.0447839
DBP	Brain_TWAS	PEC	MST1L	1	1	enet	-2.95973	0.00308	0.0447839
DBP	Brain_TWAS	PEC	STARD4-AS1	5	48	bslmm	2.95983	0.00308	0.0447839
DBP	Brain_TWAS	PEC	ESPNP	1	1	enet	-2.95973	0.00308	0.0447839
DBP	Brain_PWAS	WINGO	KNG1	3	1	top1	-2.9597	0.00308	0.0447839
DBP	Brain_TWAS	PEC	PIAS3	1	4	bslmm	2.95717	0.0031	0.0450128
DBP	Blood_TWAS	GTEx	TUBGCP6	22	413	susie	-2.95625	0.00311	0.0451103
DBP	Blood_TWAS	GTEx	RNF181	2	1	top1	-2.95652	0.00311	0.0451103
DBP	Blood_TWAS	GTEx	FTCDNL1	2	17	enet	-2.95629	0.00311	0.0451103
DBP	Brain_PWAS	WINGO	MRM3	17	319	bslmm	2.95625	0.00311	0.0451103
DBP	Blood_TWAS	GTEx	LINC00957	7	2	lasso	-2.95544	0.00312	0.0452123
DBP	Brain_TWAS	PEC	POLR3A	10	61	bslmm	2.95511	0.00313	0.0453238
DBP	Brain_TWAS	PEC	PSTK	10	49	bslmm	-2.95507	0.00313	0.0453238
DBP	Blood_TWAS	GTEx	COMMD5	8	1	top1	-2.95364	0.00314	0.0454207
DBP	Blood_TWAS	GTEx	SLC2A1-DT	1	1	top1	2.95	0.00314	0.0454207
DBP	Brain_TWAS	PEC	ATP2A3	17	1	top1	2.95288	0.00315	0.0454887
DBP	Brain_TWAS	PEC	RFPL1S	22	1	enet	-2.95294	0.00315	0.0454887
DBP	Blood_TWAS	GTEx	CC2D1B	1	22	enet	2.95	0.00316	0.0455996
DBP	Brain_TWAS	PEC	ENSG00000227579	1	86	blup	2.95153	0.00316	0.0455996
DBP	Brain_TWAS	PEC	BHMT	5	2	enet	-2.95058	0.00317	0.0457102
DBP	Blood_TWAS	GTEx	NRF1	7	28	enet	-2.94939	0.00318	0.045816
DBP	Blood_TWAS	GTEx	HSBP1L1	18	13	lasso	-2.9498	0.00318	0.045816
DBP	Brain_TWAS	PEC	FXN	9	1	top1	2.94904	0.00319	0.0459407
DBP	Blood_TWAS	GTEx	CCZ1B	7	402	susie	-2.94746	0.0032	0.0460413
DBP	Blood_PWAS	UKB	NCAN	19	15	lasso	2.94737	0.003205	0.0461084
DBP	Blood_TWAS	GTEx	C11orf54	11	1	top1	-2.94702	0.00321	0.0461369
DBP	Brain_PWAS	WINGO	CHKB	22	1	top1	2.94667	0.00321	0.0461369
DBP	Blood_TWAS	GTEx	PTPRN	2	36	enet	2.94564	0.00322	0.0462564
DBP	Brain_TWAS	PEC	ENSG00000273066	9	18	bslmm	2.94472	0.00323	0.0463467
DBP	Blood_PWAS	UKB	TYRO3	15	40	lasso	-2.94442	0.00324	0.0464611
DBP	Blood_TWAS	GTEx	ACTR8	3	1	top1	2.9429	0.00325	0.0465656
DBP	Brain_PWAS	WINGO	ASNS	7	21	enet	-2.9432	0.00325	0.0465656
DBP	Blood_PWAS	UKB	CASP7	10	13	lasso	2.94	0.003254	0.046618
DBP	Blood_TWAS	GTEx	TANGO6	16	308	susie	-2.94111	0.00327	0.0467838
DBP	Blood_TWAS	GTEx	FAM161B	14	1	top1	-2.94118	0.00327	0.0467838
DBP	Blood_TWAS	GTEx	FAM131B	7	21	enet	-2.94116	0.00327	0.0467838
DBP	Blood_TWAS	GTEx	BTN3A1	6	13	lasso	2.941	0.00328	0.0468829
DBP	Blood_TWAS	GTEx	LOXL4	10	1	top1	2.94	0.00328	0.0468829
DBP	Brain_TWAS	PEC	ENSG00000239642	5	1	top1	2.94022	0.00328	0.0468829
DBP	Brain_TWAS	PEC	ENSG00000264207	1	6	bslmm	2.94033	0.00328	0.0468829
DBP	Blood_PWAS	UKB	CES2	16	5	lasso	2.94	0.00328	0.0468829
DBP	Blood_TWAS	GTEx	EXOSC8	13	523	susie	-2.9397	0.00329	0.0469185
DBP	Blood_TWAS	GTEx	JUP	17	415	susie	-2.93968	0.00329	0.0469185
DBP	Brain_TWAS	PEC	CA14	1	1	lasso	-2.9397	0.00329	0.0469185
DBP	Brain_TWAS	PEC	ACYP1	14	1	top1	-2.9392	0.00329	0.0469185
DBP	Brain_TWAS	PEC	ZC2HC1C	14	1	top1	2.9392	0.00329	0.0469185
DBP	Blood_TWAS	GTEx	TAS2R20	12	379	susie	2.93836	0.0033	0.047022
DBP	Blood_TWAS	GTEx	BTBD19	1	1	top1	-2.94	0.00331	0.0471254
DBP	Blood_TWAS	GTEx	CCT6P1	7	199	susie	-2.93763	0.00331	0.0471254
DBP	Brain_TWAS	PEC	ENSG00000273151	7	1	top1	2.9363	0.00332	0.0472139
DBP	Brain_TWAS	PEC	FOXP2	7	45	bslmm	2.9354	0.00333	0.0473071
DBP	Brain_PWAS	WINGO	ACADL	2	1	top1	-2.9355	0.00333	0.0473071
DBP	Brain_PWAS	WINGO	HSP90AB1	6	490	bslmm	2.93518	0.00333	0.0473071
DBP	Brain_PWAS	WINGO	PON2	7	1	top1	2.9357	0.00333	0.0473071
DBP	Brain_TWAS	PEC	ENSG00000249624	21	1	lasso	2.9333	0.00335	0.0475274
DBP	Brain_PWAS	WINGO	WIPI1	17	12	enet	2.9339	0.00335	0.0475274
DBP	Blood_TWAS	GTEx	WASHC3	12	2	lasso	2.93205	0.00337	0.0477519
DBP	Brain_TWAS	PEC	PKD2L1	10	3	enet	2.93142	0.00337	0.0477519
DBP	Brain_TWAS	PEC	KAT7	17	29	bslmm	2.93137	0.00337	0.0477519
DBP	Brain_TWAS	PEC	RNF32-DT	7	2	enet	-2.932	0.00337	0.0477519
DBP	Blood_TWAS	GTEx	ZNF736	7	305	susie	-2.93041	0.00339	0.047966
DBP	Brain_TWAS	PEC	ATM	11	28	blup	-2.93027	0.00339	0.047966
DBP	Brain_TWAS	PEC	RPRD2	1	15	bslmm	2.92951	0.00339	0.047966
DBP	Brain_TWAS	PEC	SNAPC5	15	1	lasso	2.93015	0.00339	0.047966
DBP	Brain_TWAS	PEC	TSEN15	1	2	enet	2.93002	0.00339	0.047966
DBP	Brain_PWAS	WINGO	IMMT	2	1	top1	2.9299	0.00339	0.047966
DBP	Blood_TWAS	GTEx	RAB3GAP2	1	1	top1	2.93	0.0034	0.0480531
DBP	Brain_TWAS	PEC	ANAPC16	10	1	top1	2.92949	0.0034	0.0480531
DBP	Brain_TWAS	PEC	FYCO1	3	50	bslmm	-2.93	0.00341	0.0481696
DBP	Blood_TWAS	GTEx	TNFAIP8L3	15	430	susie	-2.92727	0.00342	0.0482315
DBP	Blood_TWAS	GTEx	MBLAC1	7	1	top1	2.92758	0.00342	0.0482315
DBP	Brain_TWAS	PEC	MAP3K9	14	30	bslmm	-2.9271	0.00342	0.0482315
DBP	Brain_TWAS	PEC	DDA1	19	23	blup	-2.92747	0.00342	0.0482315
DBP	Blood_TWAS	GTEx	ENSG00000269385	19	441	susie	2.92606	0.00343	0.0483527
DBP	Brain_TWAS	PEC	HORMAD2	22	39	bslmm	-2.92498	0.00344	0.0484588
DBP	Brain_TWAS	PEC	TPGS2	18	2	enet	-2.9248	0.00345	0.0485449
DBP	Blood_TWAS	GTEx	NFIC	19	404	susie	-2.92333	0.00346	0.0486707
DBP	Blood_PWAS	UKB	GMFG	19	9	lasso	2.92352	0.003461	0.0486798
DBP	Blood_TWAS	GTEx	SPIN1	9	356	susie	2.9226	0.00347	0.0487514
DBP	Brain_TWAS	PEC	SRL	16	1	top1	-2.9223	0.00347	0.0487514
DBP	Brain_TWAS	PEC	FOXP1-IT1	3	1	top1	2.92	0.00347	0.0487514
DBP	Brain_TWAS	PEC	BDNF-AS	11	2	enet	-2.92291	0.00347	0.0487514
DBP	Brain_TWAS	PEC	MFSD3	8	1	top1	-2.9211	0.00349	0.0489223
DBP	Brain_TWAS	PEC	LRRC24	8	1	top1	-2.9211	0.00349	0.0489223
DBP	Brain_PWAS	WINGO	FAIM	3	12	enet	-2.9209	0.00349	0.0489223
DBP	Brain_TWAS	PEC	PINK1	1	2	lasso	-2.91909	0.00351	0.0491375
DBP	Blood_TWAS	GTEx	NXNL2	9	3	lasso	-2.91842	0.00352	0.0492474
DBP	Blood_TWAS	GTEx	ATP6V0D1	16	213	susie	2.91864	0.00352	0.0492474
DBP	Blood_TWAS	GTEx	KBTBD3	11	363	susie	2.91741	0.00353	0.049322
DBP	Blood_TWAS	GTEx	C8orf58	8	523	susie	2.91776	0.00353	0.049322
DBP	Brain_TWAS	PEC	CCDC82	11	47	bslmm	-2.91774	0.00353	0.049322
DBP	Blood_TWAS	GTEx	TTC9C	11	346	susie	-2.91621	0.00354	0.0494365
DBP	Brain_TWAS	PEC	ENSG00000227908	5	36	bslmm	-2.9161	0.00354	0.0494365
DBP	Blood_TWAS	GTEx	SEC1P	19	1	top1	2.91573	0.00355	0.0495359
DBP	Brain_TWAS	PEC	PPM1B	2	51	bslmm	-2.91567	0.00355	0.0495359
DBP	Blood_TWAS	GTEx	MYH7B	20	3	lasso	-2.91475	0.00356	0.0496351
DBP	Blood_TWAS	GTEx	GPS2	17	1	top1	-2.91391	0.00357	0.0497291
DBP	Brain_TWAS	PEC	DDX27	20	1	top1	-2.9139	0.00357	0.0497291
DBP	Brain_PWAS	WINGO	CTBS	1	456	bslmm	2.9135	0.00357	0.0497291
DBP	Blood_TWAS	GTEx	GSTO2	10	1	top1	-2.9128	0.00358	0.049828
DBP	Blood_TWAS	GTEx	ZNF532	18	562	susie	-2.9129	0.00358	0.049828
DBP	Blood_TWAS	GTEx	HOXB4	17	15	enet	-2.91169	0.00359	0.0499065
DBP	Brain_TWAS	PEC	MST1R	3	7	blup	-2.91	0.00359	0.0499065
DBP	Brain_TWAS	PEC	ENSG00000272008	6	34	blup	2.91213	0.00359	0.0499065
DBP	Brain_PWAS	WINGO	RASAL1	12	383	bslmm	2.9125	0.00359	0.0499065
DEP	Blood_TWAS	GTEx	ZKSCAN4	6	5	lasso	-8.4551	2.79e-17	1.48526e-14
DEP	Brain_TWAS	PEC	SORCS3	10	73	blup	-8.38958	4.88e-17	2.51031e-14
DEP	Brain_TWAS	PEC	RAB27B	18	37	blup	8.16602	3.19e-16	1.48521e-13
DEP	Brain_TWAS	PEC	H2AC15	6	8	bslmm	-8.085	6.23e-16	2.83335e-13
DEP	Blood_TWAS	GTEx	AMT	3	38	enet	-8.0186	1.07e-15	4.77147e-13
DEP	Blood_TWAS	GTEx	ANKK1	11	512	susie	-7.99662	1.28e-15	5.63475e-13
DEP	Blood_TWAS	GTEx	GMPPB	3	17	enet	7.80765	5.83e-15	2.34132e-12
DEP	Brain_TWAS	PEC	ENSG00000197062	6	5	bslmm	7.753	8.94e-15	3.51829e-12
DEP	Brain_PWAS	WINGO	GMPPB	3	303	bslmm	7.5648	3.89e-14	1.37701e-11
DEP	Brain_TWAS	PEC	H4C13	6	1	top1	7.378	1.61e-13	5.14253e-11
DEP	Brain_TWAS	PEC	ZCCHC7	9	64	bslmm	-7.31546	2.56e-13	7.91911e-11
DEP	Brain_TWAS	PEC	ZSCAN12P1	6	5	bslmm	7.279	3.37e-13	1.02403e-10
DEP	Blood_TWAS	GTEx	RHOA-IT1	3	281	susie	7.25616	3.98e-13	1.18577e-10
DEP	Brain_TWAS	PEC	RHOA	3	3	blup	7.23011	4.83e-13	1.42358e-10
DEP	Brain_PWAS	WINGO	RAB27B	18	1	top1	7.183	6.82e-13	1.97617e-10
DEP	Brain_PWAS	WINGO	NRDC	1	1	top1	-6.92026	4.51e-12	1.13867e-09
DEP	Blood_TWAS	GTEx	LAMB2	3	1	top1	6.79811	1.06e-11	2.48443e-09
DEP	Blood_TWAS	GTEx	ENSG00000269940	14	8	enet	6.72943	1.7e-11	3.84662e-09
DEP	Brain_TWAS	PEC	CTNND1	11	1	top1	-6.6813	2.37e-11	5.3015e-09
DEP	Brain_TWAS	PEC	CELF4	18	56	bslmm	6.65863	2.76e-11	6.08471e-09
DEP	Blood_TWAS	GTEx	KLC1	14	24	enet	6.6433	3.07e-11	6.68233e-09
DEP	Brain_TWAS	PEC	GMPPB	3	4	blup	6.6102	3.84e-11	8.02759e-09
DEP	Brain_TWAS	PEC	KLC1	14	1	top1	6.60253	4.04e-11	8.34409e-09
DEP	Brain_TWAS	PEC	ENSG00000269963	14	1	top1	6.60253	4.04e-11	8.34409e-09
DEP	Brain_PWAS	WINGO	GPX1	3	12	lasso	6.594	4.28e-11	8.81327e-09
DEP	Blood_TWAS	GTEx	PRSS16	6	1	top1	-6.4969	8.2e-11	1.61122e-08
DEP	Blood_TWAS	GTEx	BTN3A2	6	544	susie	6.4407	1.19e-10	2.24818e-08
DEP	Brain_TWAS	PEC	ENSG00000270108	14	17	bslmm	6.43648	1.22e-10	2.29854e-08
DEP	Brain_TWAS	PEC	H2BC15	6	1	top1	-6.432	1.26e-10	2.36094e-08
DEP	Blood_TWAS	GTEx	CKB	14	1	top1	6.4306	1.27e-10	2.37321e-08
DEP	Brain_TWAS	PEC	ENSG00000247416	11	1	top1	-6.3819	1.75e-10	3.17513e-08
DEP	Brain_PWAS	WINGO	B3GLCT	13	5	lasso	-6.3809	1.76e-10	3.18906e-08
DEP	Blood_TWAS	GTEx	EIF5	14	354	susie	-6.30531	2.88e-10	5.03256e-08
DEP	Blood_TWAS	GTEx	TMX2	11	1	top1	6.18649	6.15e-10	1.00918e-07
DEP	Brain_TWAS	PEC	ZNF445	3	1	enet	-6.17467	6.63e-10	1.07637e-07
DEP	Brain_TWAS	PEC	H2AC7	6	19	bslmm	6.17139	6.77e-10	1.0978e-07
DEP	Blood_TWAS	GTEx	UBA7	3	5	lasso	-6.15483	7.52e-10	1.20379e-07
DEP	Brain_TWAS	PEC	ADAMTS18	16	88	bslmm	6.13015	8.78e-10	1.37818e-07
DEP	Brain_TWAS	PEC	ENSG00000258636	14	34	bslmm	6.11864	9.44e-10	1.47169e-07
DEP	Blood_TWAS	GTEx	CLP1	11	391	susie	6.02953	1.64e-09	2.44836e-07
DEP	Brain_TWAS	PEC	TCF4	18	1	enet	-6.01753	1.77e-09	2.631e-07
DEP	Brain_TWAS	PEC	C1QTNF4	11	12	blup	6.0158	1.79e-09	2.65498e-07
DEP	Brain_TWAS	PEC	NKAPL	6	1	top1	5.993	2.07e-09	3.01493e-07
DEP	Brain_TWAS	PEC	H2AC13	6	1	top1	5.993	2.07e-09	3.01493e-07
DEP	Brain_TWAS	PEC	H4C11	6	1	top1	5.993	2.07e-09	3.01493e-07
DEP	Brain_TWAS	PEC	ENSG00000216915	6	1	top1	5.993	2.07e-09	3.01493e-07
DEP	Brain_TWAS	PEC	UBA7	3	7	blup	5.98598	2.15e-09	3.11494e-07
DEP	Blood_TWAS	GTEx	SERPING1	11	386	susie	5.9773	2.27e-09	3.25787e-07
DEP	Brain_TWAS	PEC	ENSG00000227455	6	1	top1	-5.94545	2.76e-09	3.89597e-07
DEP	Brain_TWAS	PEC	ENSG00000228999	2	1	top1	5.92532	3.12e-09	4.34167e-07
DEP	Blood_TWAS	GTEx	ENSG00000219392	6	1	top1	5.8653	4.48e-09	6.02069e-07
DEP	Brain_TWAS	PEC	C17orf58	17	1	top1	5.85424	4.79e-09	6.36875e-07
DEP	Brain_TWAS	PEC	BTN2A3P	6	1	top1	5.76882	7.98e-09	1.01017e-06
DEP	Blood_TWAS	GTEx	ENSG00000266993	1	204	susie	5.73786	9.59e-09	1.20069e-06
DEP	Brain_TWAS	PEC	TCTA	3	3	blup	-5.73373	9.82e-09	1.2228e-06
DEP	Brain_TWAS	PEC	FES	15	1	top1	5.7331	9.86e-09	1.22556e-06
DEP	Blood_TWAS	GTEx	KCNG2	18	18	enet	5.7007	1.19e-08	1.44896e-06
DEP	Blood_TWAS	GTEx	ENSG00000269958	14	351	susie	5.65534	1.56e-08	1.85187e-06
DEP	Brain_TWAS	PEC	PRMT6	1	54	bslmm	-5.62257	1.88e-08	2.16985e-06
DEP	Brain_PWAS	WINGO	CTNND1	11	26	enet	-5.60694	2.06e-08	2.35779e-06
DEP	Brain_TWAS	PEC	ZBTB41	1	23	bslmm	-5.60473	2.09e-08	2.38616e-06
DEP	Blood_TWAS	GTEx	TRMT61A	14	15	enet	5.59597	2.19e-08	2.49411e-06
DEP	Blood_PWAS	UKB	DAG1	3	2	lasso	-5.5779	2.43e-08	2.73793e-06
DEP	Brain_PWAS	WINGO	GNL3	3	9	enet	-5.5504	2.85e-08	3.15168e-06
DEP	Blood_TWAS	GTEx	PRMT6	1	1	top1	-5.54384	2.96e-08	3.26282e-06
DEP	Brain_TWAS	PEC	TANK	2	1	top1	-5.54226	2.99e-08	3.28797e-06
DEP	Blood_TWAS	GTEx	TMEM106B	7	670	susie	5.5373	3.07e-08	3.36517e-06
DEP	Blood_TWAS	GTEx	LTBP2	14	354	susie	-5.5266	3.26e-08	3.52838e-06
DEP	Brain_TWAS	PEC	ANKK1	11	2	lasso	-5.4626	4.69e-08	4.8726e-06
DEP	Blood_TWAS	GTEx	PPP6C	9	14	enet	5.44993	5.04e-08	5.20082e-06
DEP	Brain_TWAS	PEC	RNF123	3	1	top1	5.43528	5.47e-08	5.58164e-06
DEP	Brain_TWAS	PEC	MST1	3	1	enet	-5.43528	5.47e-08	5.58164e-06
DEP	Brain_TWAS	PEC	TRAIP	3	1	top1	5.43528	5.47e-08	5.58164e-06
DEP	Brain_TWAS	PEC	B3GLCT	13	2	enet	-5.4154	6.12e-08	6.16249e-06
DEP	Blood_TWAS	GTEx	PTCH1	9	417	susie	5.39692	6.78e-08	6.72356e-06
DEP	Blood_TWAS	GTEx	ENSG00000227740	1	392	susie	-5.38406	7.28e-08	7.16764e-06
DEP	Brain_TWAS	PEC	ASPM	1	24	bslmm	5.30708	1.11e-07	1.04136e-05
DEP	Blood_TWAS	GTEx	QRICH1	3	253	susie	5.30469	1.13e-07	1.05652e-05
DEP	Brain_PWAS	WINGO	MON1A	3	298	bslmm	-5.2933	1.2e-07	1.11513e-05
DEP	Blood_TWAS	GTEx	SFMBT1	3	361	susie	-5.28429	1.26e-07	1.16146e-05
DEP	Blood_TWAS	GTEx	SDK1	7	28	enet	-5.2673	1.38e-07	1.26023e-05
DEP	Blood_TWAS	GTEx	MYRF	11	1	top1	5.26122	1.43e-07	1.30329e-05
DEP	Brain_TWAS	PEC	ENSG00000255517	11	1	top1	5.2376	1.63e-07	1.469e-05
DEP	Brain_TWAS	PEC	ENSG00000269990	11	1	enet	5.2376	1.63e-07	1.469e-05
DEP	Brain_TWAS	PEC	TDRD9	14	2	enet	-5.2184	1.8e-07	1.59809e-05
DEP	Brain_TWAS	PEC	ENSG00000241990	22	35	bslmm	5.21817	1.81e-07	1.60386e-05
DEP	Blood_TWAS	GTEx	ENSG00000261596	16	10	enet	-5.21697	1.82e-07	1.61168e-05
DEP	Brain_TWAS	PEC	OLFM4	13	53	blup	-5.2048	1.94e-07	1.70149e-05
DEP	Brain_TWAS	PEC	MFGE8	15	2	enet	5.2019	1.97e-07	1.72121e-05
DEP	Blood_TWAS	GTEx	RERE	1	18	enet	-5.18886	2.12e-07	1.84405e-05
DEP	Brain_TWAS	PEC	ZNF852	3	27	blup	-5.18454	2.17e-07	1.87921e-05
DEP	Brain_TWAS	PEC	CCDC87	11	8	blup	-5.165	2.4e-07	2.05763e-05
DEP	Blood_TWAS	GTEx	ENSG00000244691	14	27	enet	-5.15053	2.6e-07	2.21527e-05
DEP	Blood_TWAS	GTEx	ENSG00000274523	7	4	lasso	5.1436	2.7e-07	2.2877e-05
DEP	Brain_TWAS	PEC	ITIH4	3	1	enet	-5.14154	2.72e-07	2.30181e-05
DEP	Blood_TWAS	GTEx	ENSG00000231682	2	1	top1	5.11848	3.08e-07	2.56226e-05
DEP	Blood_TWAS	GTEx	ENSG00000279144	3	385	susie	-5.11286	3.17e-07	2.62283e-05
DEP	Brain_PWAS	WINGO	ACADS	12	28	enet	-5.092	3.54e-07	2.8941e-05
DEP	Brain_PWAS	WINGO	CLIC1	6	11	lasso	5.083	3.71e-07	3.01513e-05
DEP	Brain_PWAS	WINGO	PPP1R13B	14	1	top1	-5.0699	3.98e-07	3.21365e-05
DEP	Brain_PWAS	WINGO	TOPAZ1	3	1	top1	-5.0592	4.21e-07	3.36768e-05
DEP	Blood_TWAS	GTEx	METTL9	16	179	susie	-5.05409	4.32e-07	3.44364e-05
DEP	Blood_TWAS	GTEx	LOXL1-AS1	15	50	enet	-5.04766	4.47e-07	3.54061e-05
DEP	Brain_TWAS	PEC	RPRML	17	1	top1	5.02285	5.09e-07	3.9564e-05
DEP	Blood_PWAS	UKB	MST1	3	31	lasso	5.0212	5.14e-07	3.98624e-05
DEP	Brain_TWAS	PEC	ENSG00000272933	10	17	bslmm	5.01933	5.19e-07	4.02275e-05
DEP	Brain_PWAS	WINGO	BTN2A1	6	49	enet	5.013	5.35e-07	4.12349e-05
DEP	Brain_TWAS	PEC	TRHDE-AS1	12	1	enet	4.99997	5.73e-07	4.38195e-05
DEP	Blood_TWAS	GTEx	ENSG00000232912	1	1	top1	-4.99987	5.74e-07	4.38716e-05
DEP	Brain_PWAS	WINGO	HSPA5	9	270	blup	4.99683	5.83e-07	4.45099e-05
DEP	Brain_TWAS	PEC	ENSG00000272479	8	64	bslmm	-4.9911	6e-07	4.55546e-05
DEP	Brain_TWAS	PEC	ENSG00000270179	11	50	bslmm	-4.9856	6.18e-07	4.67403e-05
DEP	Brain_PWAS	WINGO	EPS15	1	164	blup	4.98081	6.33e-07	4.77434e-05
DEP	Brain_TWAS	PEC	BTN2A1	6	13	blup	-4.97988	6.36e-07	4.7917e-05
DEP	Brain_TWAS	PEC	SPPL3	12	1	enet	-4.97161	6.64e-07	4.97808e-05
DEP	Blood_TWAS	GTEx	ENSG00000197182	22	449	susie	4.96796	6.77e-07	5.06448e-05
DEP	Blood_TWAS	GTEx	ENSG00000255477	11	1	top1	-4.95532	7.22e-07	5.35735e-05
DEP	Brain_TWAS	PEC	PPP1R13B	14	28	blup	-4.9479	7.5e-07	5.53521e-05
DEP	Blood_TWAS	GTEx	FADS1	11	3	lasso	4.92825	8.3e-07	6.03483e-05
DEP	Brain_TWAS	PEC	TXNDC12	1	1	top1	-4.91727	8.78e-07	6.34354e-05
DEP	Blood_TWAS	GTEx	SLC25A12	2	475	susie	-4.89966	9.6e-07	6.81764e-05
DEP	Blood_TWAS	GTEx	GOSR2	17	1	top1	4.89211	9.98e-07	7.02199e-05
DEP	Brain_PWAS	WINGO	DCC	18	874	blup	4.8787	1.07e-06	7.46755e-05
DEP	Blood_TWAS	GTEx	RABEPK	9	8	lasso	4.86558	1.14e-06	7.90387e-05
DEP	Blood_TWAS	GTEx	MUSTN1	3	21	enet	-4.85658	1.19e-06	8.20909e-05
DEP	Blood_TWAS	GTEx	RBM6	3	1	top1	-4.83597	1.32e-06	8.97071e-05
DEP	Blood_TWAS	GTEx	CCS	11	12	lasso	4.82673	1.39e-06	9.38144e-05
DEP	Brain_PWAS	WINGO	BSN	3	1	top1	4.8092	1.51e-06	0.000100579
DEP	Brain_TWAS	PEC	DDX27	20	1	top1	4.80391	1.56e-06	0.000103209
DEP	Brain_TWAS	PEC	MAN1A2	1	40	bslmm	-4.80369	1.56e-06	0.000103209
DEP	Brain_TWAS	PEC	ARMH3	10	14	bslmm	-4.7997	1.59e-06	0.000104739
DEP	Blood_TWAS	GTEx	ZBTB12	6	5	lasso	4.7988	1.6e-06	0.000105196
DEP	Brain_PWAS	WINGO	BTN2A2	6	456	blup	4.799	1.6e-06	0.000105196
DEP	Blood_TWAS	GTEx	MARK3	14	1	top1	-4.79757	1.61e-06	0.000105753
DEP	Blood_TWAS	GTEx	PHF2	9	1	top1	4.78045	1.75e-06	0.000113056
DEP	Brain_PWAS	WINGO	CDH13	16	1800	bslmm	-4.777	1.78e-06	0.000114832
DEP	Brain_TWAS	PEC	DDB2	11	8	blup	4.761	1.93e-06	0.000123007
DEP	Brain_PWAS	WINGO	STMN1	1	15	enet	4.75963	1.94e-06	0.000123415
DEP	Blood_TWAS	GTEx	EHMT1	9	337	susie	4.74651	2.07e-06	0.000130536
DEP	Brain_TWAS	PEC	TTC39A	1	9	blup	4.73771	2.16e-06	0.00013528
DEP	Blood_TWAS	GTEx	ENSG00000272462	6	14	enet	-4.71483	2.42e-06	0.000149183
DEP	Blood_TWAS	GTEx	TMEM258	11	6	enet	4.70282	2.57e-06	0.00015737
DEP	Blood_TWAS	GTEx	ESR2	14	1	top1	-4.6988	2.62e-06	0.000159862
DEP	Brain_TWAS	PEC	ARFGAP2	11	9	bslmm	4.698	2.63e-06	0.000160401
DEP	Brain_PWAS	WINGO	PEBP1	12	4	lasso	-4.695	2.67e-06	0.000162624
DEP	Brain_TWAS	PEC	CD276	15	1	enet	-4.6821	2.84e-06	0.000171232
DEP	Brain_TWAS	PEC	XYLT1	16	1	top1	-4.67884	2.88e-06	0.000173339
DEP	Blood_TWAS	GTEx	KDELR2	7	1	top1	4.6603	3.16e-06	0.000187723
DEP	Blood_TWAS	GTEx	P4HTM	3	3	lasso	-4.64547	3.39e-06	0.00019966
DEP	Blood_TWAS	GTEx	CENPBD2P	19	1	top1	-4.6459	3.39e-06	0.00019966
DEP	Brain_TWAS	PEC	ENSG00000258297	11	8	bslmm	4.6454	3.39e-06	0.00019966
DEP	Brain_PWAS	WINGO	VAMP2	17	2	lasso	-4.6451	3.4e-06	0.000200077
DEP	Brain_TWAS	PEC	URI1	19	1	enet	4.638	3.52e-06	0.000206431
DEP	Blood_TWAS	GTEx	ALG10B	12	1	top1	-4.62678	3.71e-06	0.000216464
DEP	Brain_TWAS	PEC	ENSG00000217488	6	1	top1	-4.62472	3.75e-06	0.000218057
DEP	Blood_TWAS	GTEx	SETP5	9	1	top1	4.62269	3.79e-06	0.000220104
DEP	Brain_TWAS	PEC	DIAPH3	13	1	enet	-4.6181	3.87e-06	0.000224275
DEP	Brain_PWAS	WINGO	SPTBN2	11	13	enet	4.61393	3.95e-06	0.00022843
DEP	Brain_TWAS	PEC	SEC61A1	3	33	blup	4.60865	4.05e-06	0.000233524
DEP	Brain_TWAS	PEC	SYCE1L	16	1	top1	-4.60322	4.16e-06	0.000238864
DEP	Brain_TWAS	PEC	INSYN1	15	1	enet	-4.5942	4.35e-06	0.000248217
DEP	Brain_PWAS	WINGO	KIFC2	8	1	top1	4.5923	4.38e-06	0.000249618
DEP	Blood_TWAS	GTEx	VDAC2	10	19	enet	-4.57804	4.69e-06	0.000265413
DEP	Brain_TWAS	PEC	DPH7	9	1	top1	-4.57735	4.71e-06	0.000266216
DEP	Brain_TWAS	PEC	ZMYND19	9	1	top1	-4.57735	4.71e-06	0.000266216
DEP	Brain_TWAS	PEC	ARRDC1	9	1	top1	4.57735	4.71e-06	0.000266216
DEP	Brain_TWAS	PEC	PCDHA2	5	20	blup	-4.57142	4.84e-06	0.000272442
DEP	Brain_PWAS	WINGO	NEK4	3	1	top1	4.5692	4.9e-06	0.000275256
DEP	Brain_PWAS	WINGO	EPHB2	1	1	top1	-4.56416	5.02e-06	0.000280734
DEP	Blood_TWAS	GTEx	MARCKSL1P1	10	1	top1	-4.5516	5.32e-06	0.000295465
DEP	Blood_TWAS	GTEx	STK24	13	7	lasso	-4.54443	5.51e-06	0.000304295
DEP	Blood_TWAS	GTEx	USP3-AS1	15	38	enet	4.53319	5.81e-06	0.000318049
DEP	Blood_TWAS	GTEx	ZDHHC5	11	22	enet	4.52697	5.98e-06	0.000326185
DEP	Brain_PWAS	WINGO	GPT	8	1	top1	-4.5195	6.2e-06	0.000336316
DEP	Brain_PWAS	WINGO	MKRN1	7	2	lasso	4.50182	6.74e-06	0.000361327
DEP	Blood_TWAS	GTEx	IER3	6	4	lasso	-4.4886	7.17e-06	0.000380959
DEP	Blood_TWAS	GTEx	XRCC3	14	344	susie	4.4817	7.41e-06	0.000392193
DEP	Brain_TWAS	PEC	ENSG00000261839	6	5	blup	-4.475	7.64e-06	0.000402197
DEP	Brain_PWAS	WINGO	PCMT1	6	13	lasso	-4.4735	7.7e-06	0.0004052
DEP	Brain_PWAS	WINGO	TKT	3	389	bslmm	4.4655	7.99e-06	0.000418217
DEP	Blood_TWAS	GTEx	DDR1	6	1	top1	4.4638	8.05e-06	0.000420717
DEP	Brain_PWAS	WINGO	LRP4	11	9	lasso	-4.46256	8.1e-06	0.000422847
DEP	Brain_TWAS	PEC	ENSG00000254473	9	1	lasso	-4.46239	8.11e-06	0.000423048
DEP	Brain_TWAS	PEC	PCDH9	13	69	blup	-4.4518	8.51e-06	0.000439572
DEP	Blood_TWAS	GTEx	PPP1R16A	8	11	enet	-4.4412	8.95e-06	0.000459535
DEP	Brain_PWAS	WINGO	SCAMP1	5	1	top1	-4.4361	9.16e-06	0.000468915
DEP	Brain_PWAS	WINGO	HERC1	15	364	bslmm	-4.4358	9.17e-06	0.000469252
DEP	Brain_PWAS	WINGO	SLC25A12	2	9	lasso	4.4245	9.67e-06	0.00049227
DEP	Blood_PWAS	UKB	DUSP13B	10	7	lasso	-4.4203	9.86e-06	0.0004988
DEP	Brain_PWAS	WINGO	PSMB4	1	8	lasso	4.41707	1e-05	0.000504581
DEP	Brain_TWAS	PEC	GINM1	6	1	lasso	-4.40354	1.07e-05	0.00053421
DEP	Brain_TWAS	PEC	COA8	14	21	bslmm	-4.39998	1.08e-05	0.000537835
DEP	Blood_TWAS	GTEx	ENSG00000255585	9	1	top1	4.3991	1.09e-05	0.000542618
DEP	Blood_TWAS	GTEx	ARRDC1	9	27	enet	4.39507	1.11e-05	0.000551574
DEP	Blood_TWAS	GTEx	POGZ	1	1	top1	-4.39183	1.12e-05	0.000554337
DEP	Blood_TWAS	GTEx	ITIH4	3	42	enet	-4.39063	1.13e-05	0.000558683
DEP	Blood_TWAS	GTEx	GINM1	6	427	susie	-4.38544	1.16e-05	0.000571048
DEP	Brain_PWAS	WINGO	NECAB1	8	1	top1	-4.3852	1.16e-05	0.000571048
DEP	Brain_TWAS	PEC	PPP6C	9	1	lasso	4.36729	1.26e-05	0.00061151
DEP	Brain_TWAS	PEC	PRPS1P2	9	1	top1	-4.36729	1.26e-05	0.00061151
DEP	Brain_TWAS	PEC	XRCC3	14	1	top1	4.36556	1.27e-05	0.000615059
DEP	Brain_TWAS	PEC	BAG5	14	1	top1	-4.36556	1.27e-05	0.000615059
DEP	Brain_TWAS	PEC	ENSG00000256500	14	1	top1	4.36556	1.27e-05	0.000615059
DEP	Blood_TWAS	GTEx	BAG5	14	1	top1	4.36027	1.3e-05	0.000626495
DEP	Blood_TWAS	GTEx	NUP43	6	8	lasso	-4.35798	1.31e-05	0.000629327
DEP	Blood_TWAS	GTEx	ATP6V1G2	6	30	enet	4.3585	1.31e-05	0.000629327
DEP	Brain_TWAS	PEC	ZNF423	16	1	top1	4.35927	1.31e-05	0.000629327
DEP	Brain_PWAS	WINGO	CPNE8	12	1	top1	-4.3357	1.45e-05	0.000685553
DEP	Brain_PWAS	WINGO	CYB561	17	14	enet	4.3263	1.52e-05	0.000714468
DEP	Blood_PWAS	UKB	PSMC3	11	2	lasso	-4.3227	1.54e-05	0.000722385
DEP	Brain_TWAS	PEC	EIF2B4	2	18	bslmm	-4.32128	1.55e-05	0.000725837
DEP	Blood_PWAS	UKB	LAG3	12	10	lasso	4.31663	1.58e-05	0.000737371
DEP	Blood_TWAS	GTEx	LRRC14	8	1	top1	-4.3124	1.61e-05	0.00074832
DEP	Brain_PWAS	WINGO	ARFGEF2	20	1	top1	4.3051	1.67e-05	0.000772808
DEP	Brain_PWAS	WINGO	STAU1	20	1	top1	-4.3051	1.67e-05	0.000772808
DEP	Blood_TWAS	GTEx	NRDC	1	9	enet	4.30361	1.68e-05	0.000776912
DEP	Brain_PWAS	WINGO	PPP1R14B	11	5	lasso	4.29578	1.74e-05	0.00079741
DEP	Blood_TWAS	GTEx	OS9	12	1	top1	4.28553	1.82e-05	0.000828269
DEP	Brain_TWAS	PEC	PRSS51	8	1	top1	-4.2843	1.83e-05	0.000831167
DEP	Brain_PWAS	WINGO	CNNM2	10	391	bslmm	-4.28205	1.85e-05	0.000839418
DEP	Brain_TWAS	PEC	SEMA6D	15	1	enet	-4.2782	1.88e-05	0.000851905
DEP	Brain_TWAS	PEC	FRAT1	10	1	top1	-4.27411	1.92e-05	0.000865746
DEP	Brain_TWAS	PEC	PPP3CA	4	2	enet	-4.26468	2e-05	0.000896814
DEP	Blood_PWAS	UKB	BTN2A1	6	124	enet	-4.2554	2.09e-05	0.000931393
DEP	Blood_TWAS	GTEx	OPN3	1	1	top1	4.2484	2.15e-05	0.000952261
DEP	Blood_TWAS	GTEx	HAT1	2	1	top1	-4.24726	2.16e-05	0.000956073
DEP	Blood_TWAS	GTEx	HLA-S	6	237	susie	4.2452	2.18e-05	0.000963064
DEP	Brain_PWAS	WINGO	STUM	1	429	bslmm	4.24376	2.2e-05	0.000970027
DEP	Brain_PWAS	WINGO	CMPK1	1	75	enet	-4.24156	2.22e-05	0.000978531
DEP	Brain_TWAS	PEC	PCDHA3	5	20	bslmm	-4.23684	2.27e-05	0.000998008
DEP	Blood_TWAS	GTEx	ENSG00000225342	12	1	top1	-4.23427	2.29e-05	0.00100423
DEP	Blood_TWAS	GTEx	ENSG00000254531	4	358	susie	-4.23018	2.34e-05	0.00102322
DEP	Blood_PWAS	UKB	FES	15	7	lasso	4.2294	2.34e-05	0.00102322
DEP	Brain_TWAS	PEC	SNRNP35	12	1	top1	4.22884	2.35e-05	0.00102693
DEP	Blood_TWAS	GTEx	CCDC71	3	1	top1	4.21862	2.46e-05	0.00106854
DEP	Brain_TWAS	PEC	ENSG00000259327	15	36	bslmm	-4.2174	2.47e-05	0.00107187
DEP	Brain_PWAS	WINGO	AKT3	1	1	top1	-4.21707	2.48e-05	0.00107519
DEP	Brain_TWAS	PEC	LSM10	1	25	blup	4.21446	2.5e-05	0.00108181
DEP	Brain_PWAS	WINGO	CHORDC1	11	257	bslmm	-4.20333	2.63e-05	0.0011253
DEP	Blood_PWAS	UKB	USP28	11	7	lasso	-4.1929	2.75e-05	0.00116756
DEP	Blood_TWAS	GTEx	MST1R	3	314	susie	-4.19235	2.76e-05	0.00116963
DEP	Blood_TWAS	GTEx	C1QTNF4	11	1	top1	4.19258	2.76e-05	0.00116963
DEP	Blood_TWAS	GTEx	MZF1	19	7	enet	-4.19152	2.77e-05	0.00117278
DEP	Brain_PWAS	WINGO	NFXL1	4	421	bslmm	-4.1827	2.88e-05	0.00121598
DEP	Blood_TWAS	GTEx	ENSG00000227603	9	24	enet	4.17574	2.97e-05	0.00124518
DEP	Brain_TWAS	PEC	NISCH	3	10	blup	-4.17229	3.02e-05	0.00126229
DEP	Brain_PWAS	WINGO	NCAM1	11	1	top1	-4.17188	3.02e-05	0.00126229
DEP	Brain_PWAS	WINGO	ARHGAP1	11	1	top1	4.1715	3.03e-05	0.0012657
DEP	Brain_TWAS	PEC	ISLR	15	1	top1	-4.1626	3.15e-05	0.00130985
DEP	Brain_TWAS	PEC	ENSG00000248540	15	1	top1	-4.1626	3.15e-05	0.00130985
DEP	Blood_PWAS	UKB	BTN3A2	6	32	lasso	4.1608	3.17e-05	0.00131777
DEP	Blood_TWAS	GTEx	ENSG00000227373	1	11	enet	-4.15709	3.22e-05	0.00133451
DEP	Blood_TWAS	GTEx	FUOM	10	356	susie	-4.15524	3.25e-05	0.00134451
DEP	Brain_TWAS	PEC	ARPC5L	9	1	top1	-4.15268	3.29e-05	0.00135697
DEP	Brain_PWAS	WINGO	SLC38A3	3	6	lasso	-4.1502	3.32e-05	0.00136443
DEP	Brain_PWAS	WINGO	PPP1R16A	8	1	top1	-4.1503	3.32e-05	0.00136443
DEP	Brain_TWAS	PEC	PACSIN2	22	1	enet	4.14697	3.37e-05	0.00138208
DEP	Brain_PWAS	WINGO	DOC2A	16	1	top1	-4.1414	3.45e-05	0.001409
DEP	Blood_TWAS	GTEx	MIER1	1	547	susie	-4.13943	3.48e-05	0.00142041
DEP	Brain_PWAS	WINGO	CDC42BPB	14	316	bslmm	4.1352	3.55e-05	0.00144042
DEP	Blood_TWAS	GTEx	FLOT1	6	6	lasso	-4.1271	3.67e-05	0.00147993
DEP	Brain_TWAS	PEC	SLC45A1	1	1	top1	4.12727	3.67e-05	0.00147993
DEP	Blood_TWAS	GTEx	ENSG00000278376	11	16	enet	4.12361	3.73e-05	0.00150104
DEP	Brain_TWAS	PEC	GMEB1	1	1	top1	4.12292	3.74e-05	0.00150418
DEP	Blood_TWAS	GTEx	PLCB3	11	342	susie	-4.12236	3.75e-05	0.00150644
DEP	Brain_TWAS	PEC	GRIA1	5	50	bslmm	-4.12182	3.76e-05	0.00150825
DEP	Blood_PWAS	UKB	CLEC3B	3	15	lasso	4.122	3.76e-05	0.00150825
DEP	Brain_TWAS	PEC	ARFGAP3	22	1	top1	4.12132	3.77e-05	0.00151094
DEP	Blood_PWAS	UKB	GTF2IRD1	7	1	top1	-4.1167	3.84e-05	0.00153541
DEP	Blood_TWAS	GTEx	CHMP3	2	334	susie	4.11544	3.86e-05	0.00154206
DEP	Blood_TWAS	GTEx	TBCA	5	461	susie	-4.11111	3.94e-05	0.00156446
DEP	Blood_PWAS	UKB	PPP1R14D	15	6	lasso	-4.1047	4.05e-05	0.00160443
DEP	Brain_PWAS	WINGO	BTN3A3	6	422	bslmm	-4.104	4.06e-05	0.00160793
DEP	Brain_PWAS	WINGO	HARS2	5	1	top1	-4.103	4.08e-05	0.00161538
DEP	Brain_TWAS	PEC	ALG10	12	35	blup	4.10254	4.09e-05	0.00161841
DEP	Blood_TWAS	GTEx	NAA38	7	23	enet	-4.0982	4.16e-05	0.00164091
DEP	Brain_PWAS	WINGO	TMA7	3	9	enet	4.0966	4.19e-05	0.00165179
DEP	Brain_TWAS	PEC	ENSG00000253965	5	18	blup	4.09503	4.22e-05	0.00166076
DEP	Blood_TWAS	GTEx	TMA7	3	254	susie	4.09152	4.29e-05	0.00168396
DEP	Blood_TWAS	GTEx	CAMKK2	12	395	susie	-4.08848	4.34e-05	0.00170019
DEP	Blood_TWAS	GTEx	YPEL3	16	225	susie	-4.08685	4.37e-05	0.00170902
DEP	Blood_TWAS	GTEx	ARVCF	22	1	top1	4.08517	4.4e-05	0.0017183
DEP	Brain_PWAS	WINGO	PPCDC	15	224	blup	-4.0826	4.45e-05	0.00173388
DEP	Blood_TWAS	GTEx	ENSG00000283529	20	8	lasso	-4.0824	4.46e-05	0.0017368
DEP	Blood_TWAS	GTEx	ENSG00000259959	4	424	susie	4.07913	4.52e-05	0.00175568
DEP	Blood_TWAS	GTEx	CHST10	2	10	enet	-4.07869	4.53e-05	0.00175807
DEP	Blood_TWAS	GTEx	DPP3	11	282	susie	4.06604	4.78e-05	0.00183539
DEP	Blood_TWAS	GTEx	NFXL1	4	11	lasso	4.06469	4.81e-05	0.00184382
DEP	Blood_TWAS	GTEx	FKBPL	6	163	susie	4.0648	4.81e-05	0.00184382
DEP	Brain_TWAS	PEC	ZSCAN9	6	5	bslmm	4.062	4.86e-05	0.00186142
DEP	Blood_TWAS	GTEx	ENSG00000255517	11	14	enet	4.06109	4.88e-05	0.00186752
DEP	Brain_TWAS	PEC	ENSG00000250286	17	1	top1	-4.06106	4.88e-05	0.00186752
DEP	Brain_TWAS	PEC	HBEGF	5	1	top1	4.05954	4.92e-05	0.00188073
DEP	Brain_PWAS	WINGO	ZMAT2	5	1	top1	-4.0579	4.95e-05	0.00189115
DEP	Blood_TWAS	GTEx	RPAP1	15	3	lasso	-4.05738	4.96e-05	0.00189339
DEP	Blood_PWAS	UKB	CD40	20	12	lasso	-4.0556	5e-05	0.00190548
DEP	Brain_TWAS	PEC	YPEL3	16	1	top1	-4.05409	5.03e-05	0.00191267
DEP	Brain_TWAS	PEC	TMEM219	16	1	top1	4.05409	5.03e-05	0.00191267
DEP	Brain_TWAS	PEC	INO80E	16	1	lasso	4.05409	5.03e-05	0.00191267
DEP	Brain_TWAS	PEC	ENSG00000250616	16	1	top1	4.05409	5.03e-05	0.00191267
DEP	Blood_TWAS	GTEx	CDK2AP1	12	347	susie	4.05327	5.05e-05	0.00191921
DEP	Blood_TWAS	GTEx	HERC1	15	339	susie	4.05061	5.11e-05	0.00193772
DEP	Brain_TWAS	PEC	PWWP2A	5	1	top1	4.0494	5.13e-05	0.00194263
DEP	Brain_TWAS	PEC	ENSG00000265702	17	1	enet	-4.04605	5.21e-05	0.00196695
DEP	Blood_TWAS	GTEx	STIMATE	3	30	enet	-4.04425	5.25e-05	0.00197825
DEP	Blood_TWAS	GTEx	ENSG00000249806	4	1	top1	4.04106	5.32e-05	0.00199641
DEP	Brain_TWAS	PEC	ENSG00000267325	18	30	bslmm	-4.03765	5.4e-05	0.00201871
DEP	Brain_PWAS	WINGO	MLEC	12	368	bslmm	-4.0334	5.5e-05	0.0020494
DEP	Blood_PWAS	UKB	LRP11	6	23	lasso	4.029	5.6e-05	0.00207877
DEP	Brain_TWAS	PEC	ENSG00000269928	17	30	bslmm	4.02844	5.61e-05	0.00208135
DEP	Blood_TWAS	GTEx	ARAP3	5	13	enet	4.02447	5.71e-05	0.00211104
DEP	Brain_PWAS	WINGO	CCDC32	15	9	lasso	-4.0243	5.71e-05	0.00211104
DEP	Blood_TWAS	GTEx	ARFGAP3	22	526	susie	-4.02333	5.74e-05	0.00211757
DEP	Brain_PWAS	WINGO	ITIH3	3	357	blup	-4.0201	5.82e-05	0.00214191
DEP	Blood_TWAS	GTEx	USP3	15	1	top1	4.01614	5.92e-05	0.00216883
DEP	Blood_TWAS	GTEx	MMRN1	4	1	top1	-3.99971	6.34e-05	0.00229153
DEP	Blood_TWAS	GTEx	TEC	4	11	lasso	3.99853	6.37e-05	0.00230116
DEP	Blood_TWAS	GTEx	FHIP2A	10	375	susie	3.99747	6.4e-05	0.00230957
DEP	Brain_TWAS	PEC	ANKIB1	7	1	top1	3.99623	6.44e-05	0.00232095
DEP	Blood_TWAS	GTEx	ENSG00000247934	12	441	susie	-3.99397	6.5e-05	0.00233828
DEP	Brain_TWAS	PEC	TANGO2	22	30	bslmm	3.99318	6.52e-05	0.00234363
DEP	Brain_PWAS	WINGO	RGS6	14	768	blup	-3.9911	6.58e-05	0.00236396
DEP	Brain_PWAS	WINGO	RTN1	14	472	bslmm	3.9906	6.59e-05	0.0023657
DEP	Brain_TWAS	PEC	GRIN3A	9	84	bslmm	3.98706	6.69e-05	0.00239596
DEP	Blood_PWAS	UKB	PRKAR2A	3	5	lasso	3.9871	6.69e-05	0.00239596
DEP	Brain_TWAS	PEC	PELI3	11	8	blup	3.9868	6.7e-05	0.00239767
DEP	Brain_PWAS	WINGO	CNTN5	11	8	lasso	-3.98595	6.72e-05	0.00239982
DEP	Blood_TWAS	GTEx	OTX1	2	266	susie	-3.98454	6.76e-05	0.0024116
DEP	Blood_TWAS	GTEx	ENSG00000250616	16	1	top1	-3.98192	6.84e-05	0.00243382
DEP	Blood_TWAS	GTEx	POLI	18	383	susie	-3.9779	6.95e-05	0.00246466
DEP	Blood_TWAS	GTEx	DCBLD1	6	417	susie	-3.969	7.22e-05	0.00254138
DEP	Brain_PWAS	WINGO	SCAI	9	1	top1	3.96211	7.43e-05	0.00260063
DEP	Brain_TWAS	PEC	LRFN5	14	54	bslmm	-3.95985	7.5e-05	0.00261913
DEP	Brain_PWAS	WINGO	DDAH2	6	2	lasso	3.947	7.92e-05	0.00273795
DEP	Brain_TWAS	PEC	ENSG00000271919	17	1	top1	-3.94599	7.95e-05	0.00274694
DEP	Brain_TWAS	PEC	HSPD1	2	1	top1	-3.94554	7.96e-05	0.0027497
DEP	Blood_PWAS	UKB	UBE2L6	11	11	lasso	3.9443	8e-05	0.00276074
DEP	Brain_TWAS	PEC	LIPT1	2	26	bslmm	-3.94144	8.1e-05	0.00278685
DEP	Blood_TWAS	GTEx	ENSG00000170092	7	3	lasso	3.94	8.15e-05	0.00279985
DEP	Blood_TWAS	GTEx	CORIN	4	17	enet	3.93532	8.31e-05	0.00284698
DEP	Brain_TWAS	PEC	THAP10	15	1	top1	-3.9319	8.43e-05	0.00287804
DEP	Brain_TWAS	PEC	LARP6	15	1	top1	3.9319	8.43e-05	0.00287804
DEP	Brain_TWAS	PEC	KTI12	1	12	bslmm	3.93064	8.47e-05	0.00288739
DEP	Brain_TWAS	PEC	PCDHA4	5	1	top1	-3.92595	8.64e-05	0.00293152
DEP	Brain_TWAS	PEC	TNFSF18	1	1	enet	3.92262	8.76e-05	0.00296564
DEP	Brain_TWAS	PEC	ANKRD45	1	1	enet	-3.92262	8.76e-05	0.00296564
DEP	Blood_TWAS	GTEx	ENSG00000234699	10	1	top1	3.9203	8.84e-05	0.00298757
DEP	Brain_TWAS	PEC	CELF1	11	1	top1	3.9186	8.91e-05	0.00300457
DEP	Blood_TWAS	GTEx	CTC1	17	18	enet	3.918	8.93e-05	0.00301058
DEP	Brain_PWAS	WINGO	PRKAR2A	3	4	lasso	3.9177	8.94e-05	0.00301321
DEP	Brain_TWAS	PEC	ZNF513	2	18	blup	-3.91565	9.02e-05	0.00303645
DEP	Brain_TWAS	PEC	RASSF1	3	9	blup	3.91524	9.03e-05	0.00303907
DEP	Brain_TWAS	PEC	ENSG00000226786	6	1	top1	3.91506	9.04e-05	0.0030402
DEP	Blood_TWAS	GTEx	HLA-DRB1	6	239	susie	-3.9127	9.13e-05	0.00306371
DEP	Blood_TWAS	GTEx	PRR5L	11	3	lasso	-3.90724	9.34e-05	0.00311894
DEP	Brain_TWAS	PEC	CD40	20	38	bslmm	-3.90598	9.38e-05	0.00312926
DEP	Blood_TWAS	GTEx	ENSG00000254006	8	1	top1	3.903	9.5e-05	0.00316391
DEP	Brain_TWAS	PEC	ENSG00000253357	5	50	blup	3.89968	9.63e-05	0.00320255
DEP	Brain_TWAS	PEC	TEP1	14	34	bslmm	3.89711	9.73e-05	0.00323033
DEP	Blood_TWAS	GTEx	FAHD2B	2	125	susie	-3.89657	9.76e-05	0.00323872
DEP	Brain_PWAS	WINGO	SLC25A13	7	1	top1	3.88866	0.000101	0.00333142
DEP	Blood_TWAS	GTEx	FCN1	9	29	enet	3.87237	0.000108	0.00351587
DEP	Brain_TWAS	PEC	IMMP2L	7	65	blup	3.86932	0.000109	0.0035392
DEP	Blood_PWAS	UKB	CGREF1	2	37	lasso	-3.86854	0.000109	0.0035392
DEP	Brain_PWAS	WINGO	CACNA2D2	3	272	bslmm	-3.8686	0.000109	0.0035392
DEP	Blood_TWAS	GTEx	INO80E	16	1	top1	3.86652	0.00011	0.00356577
DEP	Brain_TWAS	PEC	C3orf38	3	32	bslmm	-3.86699	0.00011	0.00356577
DEP	Brain_TWAS	PEC	SELENOP	5	1	top1	-3.86257	0.000112	0.0036195
DEP	Blood_TWAS	GTEx	LATS1	6	459	susie	3.86191	0.000113	0.00364752
DEP	Blood_TWAS	GTEx	MED19	11	386	susie	-3.8615	0.000113	0.00364752
DEP	Brain_TWAS	PEC	EPS15	1	13	bslmm	3.8588	0.000114	0.00367548
DEP	Blood_TWAS	GTEx	FNIP2	4	261	susie	-3.84963	0.000118	0.00377432
DEP	Brain_TWAS	PEC	PHF2	9	1	top1	3.85045	0.000118	0.00377432
DEP	Blood_TWAS	GTEx	MAPRE3	2	358	susie	-3.84012	0.000123	0.00390425
DEP	Blood_TWAS	GTEx	MRTFA	22	19	enet	-3.84075	0.000123	0.00390425
DEP	Brain_TWAS	PEC	DENR	12	10	bslmm	3.83933	0.000123	0.00390425
DEP	Brain_TWAS	PEC	HNRNPA1P46	1	55	blup	-3.8405	0.000123	0.00390425
DEP	Blood_TWAS	GTEx	GTF2IRD2	7	1	top1	3.8332	0.000126	0.00398107
DEP	Brain_TWAS	PEC	RSL24D1P6	20	26	bslmm	3.83409	0.000126	0.00398107
DEP	Brain_TWAS	PEC	CCSAP	1	1	top1	-3.82989	0.000128	0.00403406
DEP	Brain_PWAS	WINGO	HTT	4	1	top1	-3.8197	0.000134	0.0041876
DEP	Brain_TWAS	PEC	MEF2C	5	1	top1	3.81642	0.000135	0.00420832
DEP	Brain_TWAS	PEC	FCHSD1	5	1	top1	3.81697	0.000135	0.00420832
DEP	Brain_PWAS	WINGO	TNFAIP2	14	14	enet	-3.8174	0.000135	0.00420832
DEP	Blood_TWAS	GTEx	ENSG00000227502	6	383	susie	3.81615	0.000136	0.00422989
DEP	Blood_TWAS	GTEx	GNPDA2	4	375	susie	-3.81072	0.000139	0.0043037
DEP	Brain_TWAS	PEC	PLAAT3	11	19	bslmm	-3.8091	0.000139	0.0043037
DEP	Blood_TWAS	GTEx	MST1	3	26	enet	-3.80871	0.00014	0.00432881
DEP	Brain_PWAS	WINGO	ISLR	15	353	blup	-3.8077	0.00014	0.00432881
DEP	Blood_TWAS	GTEx	RANGAP1	22	1	top1	-3.80483	0.000142	0.00438177
DEP	Brain_TWAS	PEC	TMCO6	5	11	blup	-3.80241	0.000143	0.00440471
DEP	Blood_TWAS	GTEx	EHBP1L1	11	1	top1	-3.80171	0.000144	0.0044246
DEP	Brain_TWAS	PEC	ENSG00000272056	2	1	enet	3.80188	0.000144	0.0044246
DEP	Blood_TWAS	GTEx	HOXB3	17	400	susie	-3.798	0.000146	0.00447105
DEP	Blood_TWAS	GTEx	UTRN	6	19	enet	3.79833	0.000146	0.00447105
DEP	Brain_PWAS	WINGO	RASGRP1	15	515	blup	3.7974	0.000146	0.00447105
DEP	Brain_TWAS	PEC	ENSG00000253734	8	1	enet	3.7963	0.000147	0.00449867
DEP	Blood_TWAS	GTEx	COX5B	2	14	enet	-3.79367	0.000148	0.00452221
DEP	Blood_TWAS	GTEx	ACTR5	20	1	top1	3.7934	0.000149	0.00454569
DEP	Blood_TWAS	GTEx	LRRC37A	17	11	lasso	3.78934	0.000151	0.00459243
DEP	Blood_TWAS	GTEx	SLC27A3	1	19	enet	-3.78723	0.000152	0.00461466
DEP	Blood_TWAS	GTEx	ZNF407-AS1	18	1	top1	3.7837	0.000154	0.00466199
DEP	Brain_PWAS	WINGO	MAGI1	3	756	bslmm	-3.7851	0.000154	0.00466199
DEP	Blood_TWAS	GTEx	MRPL48	11	324	susie	3.77994	0.000157	0.00473298
DEP	Brain_PWAS	WINGO	FAHD2B	2	6	lasso	-3.7803	0.000157	0.00473298
DEP	Brain_TWAS	PEC	ENSG00000254187	5	49	bslmm	3.77737	0.000158	0.00475791
DEP	Blood_TWAS	GTEx	FAM168A	11	9	lasso	3.77458	0.00016	0.0047992
DEP	Blood_PWAS	UKB	DDR1	6	101	enet	3.7746	0.00016	0.0047992
DEP	Brain_TWAS	PEC	OTOA	16	7	bslmm	3.77187	0.000162	0.00484754
DEP	Brain_TWAS	PEC	PCDHB8	5	3	enet	-3.7668	0.000165	0.00491909
DEP	Brain_PWAS	WINGO	CSE1L	20	33	enet	-3.7663	0.000166	0.00494033
DEP	Blood_TWAS	GTEx	PLOD3	7	23	enet	3.7642	0.000167	0.00496686
DEP	Blood_PWAS	UKB	SERPING1	11	30	lasso	-3.7622	0.000168	0.0049912
DEP	Brain_TWAS	PEC	UGGT2	13	1	enet	3.7616	0.000169	0.00501548
DEP	Brain_PWAS	WINGO	SGIP1	1	44	enet	-3.75858	0.000171	0.00506062
DEP	Blood_TWAS	GTEx	HSD17B8	6	36	enet	-3.7557	0.000173	0.00510551
DEP	Blood_TWAS	GTEx	MRPL34	19	1	top1	3.75347	0.000174	0.00512511
DEP	Brain_TWAS	PEC	BAD	11	28	bslmm	3.7547	0.000174	0.00512511
DEP	Blood_PWAS	UKB	OGA	10	7	lasso	-3.7537	0.000174	0.00512511
DEP	Brain_TWAS	PEC	SRRM3	7	15	blup	-3.75074	0.000176	0.0051696
DEP	Blood_TWAS	GTEx	ATP6V1C2	2	620	susie	-3.7479	0.000178	0.00521719
DEP	Blood_TWAS	GTEx	C18orf54	18	384	susie	3.7469	0.000179	0.00524091
DEP	Blood_TWAS	GTEx	LRGUK	7	45	enet	3.7461	0.00018	0.00526907
DEP	Brain_TWAS	PEC	KIF3B	20	1	top1	3.74485	0.000181	0.0052927
DEP	Brain_PWAS	WINGO	PLCG1	20	8	lasso	-3.7445	0.000181	0.0052927
DEP	Blood_TWAS	GTEx	SCAMP1	5	1	top1	-3.73948	0.000184	0.00536671
DEP	Blood_TWAS	GTEx	PRDM4	12	4	lasso	-3.74023	0.000184	0.00536671
DEP	Blood_TWAS	GTEx	COQ8A	1	491	susie	3.73743	0.000186	0.00540897
DEP	Brain_TWAS	PEC	IMP3	15	1	top1	-3.7369	0.000186	0.00540897
DEP	Brain_TWAS	PEC	ENSG00000260269	15	1	top1	3.7369	0.000186	0.00540897
DEP	Brain_PWAS	WINGO	HIBADH	7	449	bslmm	3.73708	0.000186	0.00540897
DEP	Blood_PWAS	UKB	HYAL1	3	14	lasso	3.7346	0.000188	0.00545212
DEP	Blood_TWAS	GTEx	GGPS1	1	1	top1	-3.73103	0.000191	0.00552163
DEP	Blood_PWAS	UKB	TG	8	9	lasso	3.7305	0.000191	0.00552163
DEP	Blood_TWAS	GTEx	CREB1	2	9	enet	3.72804	0.000193	0.00556539
DEP	Blood_TWAS	GTEx	ENSG00000225329	7	1	top1	3.7285	0.000193	0.00556539
DEP	Blood_TWAS	GTEx	GLYCTK-AS1	3	1	top1	3.716	0.000202	0.0057692
DEP	Brain_TWAS	PEC	MOB4	2	1	top1	3.716	0.000202	0.0057692
DEP	Brain_TWAS	PEC	TPGS2	18	2	enet	3.71683	0.000202	0.0057692
DEP	Brain_TWAS	PEC	ENSG00000224152	2	37	bslmm	3.71704	0.000202	0.0057692
DEP	Brain_PWAS	WINGO	MON1B	16	648	blup	-3.7171	0.000202	0.0057692
DEP	Brain_PWAS	WINGO	LGALS3	14	373	bslmm	3.713	0.000205	0.00584031
DEP	Blood_TWAS	GTEx	RCE1	11	13	enet	3.7105	0.000207	0.00588386
DEP	Blood_TWAS	GTEx	ENSG00000272468	6	14	enet	3.7092	0.000208	0.0059013
DEP	Blood_TWAS	GTEx	KNSTRN	15	392	susie	-3.70754	0.000209	0.00591989
DEP	Brain_PWAS	WINGO	CHMP3	2	10	lasso	3.7084	0.000209	0.00591989
DEP	Blood_TWAS	GTEx	CLOCK	4	1	top1	3.70439	0.000212	0.00598757
DEP	Brain_TWAS	PEC	WNT2B	1	1	lasso	-3.70475	0.000212	0.00598757
DEP	Brain_TWAS	PEC	MYH15	3	1	enet	3.70391	0.000212	0.00598757
DEP	Brain_PWAS	WINGO	PC	11	1	top1	3.70379	0.000212	0.00598757
DEP	Blood_PWAS	UKB	KHK	2	8	lasso	3.70051	0.000215	0.00605239
DEP	Blood_TWAS	GTEx	FBXO10	9	24	enet	3.69446	0.00022	0.00616283
DEP	Brain_TWAS	PEC	ENSG00000254602	11	1	top1	-3.6944	0.00022	0.00616283
DEP	Blood_TWAS	GTEx	ADO	10	4	lasso	-3.69154	0.000223	0.00622022
DEP	Brain_TWAS	PEC	ADGRA2	8	16	bslmm	3.6911	0.000223	0.00622022
DEP	Brain_TWAS	PEC	RSRC2	12	11	bslmm	3.69157	0.000223	0.00622022
DEP	Brain_TWAS	PEC	GAPVD1	9	1	top1	3.68938	0.000225	0.0062671
DEP	Brain_PWAS	WINGO	CCDC90B	11	341	blup	3.68853	0.000226	0.0062924
DEP	Blood_TWAS	GTEx	ENSG00000277324	18	383	susie	-3.687	0.000227	0.00631257
DEP	Brain_PWAS	WINGO	TREX1	3	1	top1	3.6865	0.000227	0.00631257
DEP	Blood_TWAS	GTEx	ENSG00000274717	22	10	lasso	-3.68573	0.000228	0.00633268
DEP	Blood_TWAS	GTEx	PMS2P3	7	217	susie	-3.6832	0.00023	0.0063792
DEP	Blood_TWAS	GTEx	SYCE1L	16	726	susie	-3.68404	0.00023	0.0063792
DEP	Brain_PWAS	WINGO	BCHE	3	1	top1	3.6828	0.000231	0.00640306
DEP	Blood_TWAS	GTEx	ARHGAP1	11	238	susie	3.68166	0.000232	0.00641653
DEP	Blood_TWAS	GTEx	TMEM161B-DT	5	17	enet	3.68181	0.000232	0.00641653
DEP	Blood_PWAS	UKB	FCN1	9	22	lasso	3.681	0.000232	0.00641653
DEP	Brain_TWAS	PEC	CTTNBP2	7	39	blup	-3.67987	0.000233	0.00643641
DEP	Blood_TWAS	GTEx	ARL14EP	11	388	susie	3.67859	0.000235	0.00648254
DEP	Brain_TWAS	PEC	FOLH1	11	42	blup	3.6762	0.000237	0.0065246
DEP	Brain_PWAS	WINGO	CGREF1	2	281	blup	-3.6724	0.00024	0.00659002
DEP	Brain_TWAS	PEC	CA8	8	2	enet	-3.6707	0.000242	0.006633
DEP	Blood_TWAS	GTEx	NHEJ1	2	5	lasso	3.66652	0.000246	0.00672653
DEP	Brain_PWAS	WINGO	PLEKHB1	11	6	lasso	3.66584	0.000247	0.00674984
DEP	Blood_TWAS	GTEx	GLYCTK	3	336	susie	3.66092	0.000251	0.00683197
DEP	Blood_TWAS	GTEx	TSPAN31	12	1	top1	3.6587	0.000253	0.00687414
DEP	Blood_TWAS	GTEx	ENSG00000256448	11	311	susie	3.65916	0.000253	0.00687414
DEP	Brain_PWAS	WINGO	CCDC92	12	9	lasso	-3.6595	0.000253	0.00687414
DEP	Blood_TWAS	GTEx	EMILIN1	2	8	enet	3.65849	0.000254	0.00689449
DEP	Brain_TWAS	PEC	COP1	1	50	bslmm	-3.65781	0.000254	0.00689449
DEP	Brain_TWAS	PEC	EXD2	14	1	lasso	-3.65558	0.000257	0.00696217
DEP	Brain_TWAS	PEC	DCAF5	14	1	enet	-3.65558	0.000257	0.00696217
DEP	Blood_TWAS	GTEx	TNXB	6	7	enet	3.6535	0.000259	0.00700943
DEP	Blood_TWAS	GTEx	BTBD9	6	32	enet	-3.65358	0.000259	0.00700943
DEP	Brain_PWAS	WINGO	FAM177A1	14	13	enet	3.6532	0.000259	0.00700943
DEP	Blood_TWAS	GTEx	EXOSC8	13	523	susie	-3.6483	0.000264	0.00711531
DEP	Blood_TWAS	GTEx	PRDM5	4	453	susie	-3.64782	0.000264	0.00711531
DEP	Blood_TWAS	GTEx	HLA-DMA	6	10	enet	-3.6471	0.000265	0.00713386
DEP	Blood_TWAS	GTEx	FES	15	33	enet	3.64546	0.000267	0.00717504
DEP	Brain_TWAS	PEC	LRRK2	12	3	enet	3.64248	0.00027	0.00724149
DEP	Brain_TWAS	PEC	PWP1	12	1	top1	-3.63891	0.000274	0.00733302
DEP	Brain_TWAS	PEC	RPL29	3	1	enet	-3.63675	0.000276	0.00737505
DEP	Brain_TWAS	PEC	WDR82	3	1	top1	-3.63675	0.000276	0.00737505
DEP	Brain_TWAS	PEC	H4C2	6	1	enet	3.63573	0.000277	0.00739602
DEP	Brain_TWAS	PEC	NCAPG	4	1	top1	3.63359	0.000279	0.00744074
DEP	Blood_TWAS	GTEx	DPH7	9	1	top1	-3.63323	0.00028	0.00746161
DEP	Brain_PWAS	WINGO	GLTP	12	1	top1	-3.6335	0.00028	0.00746161
DEP	Brain_TWAS	PEC	FNBP4	11	14	blup	-3.6292	0.000284	0.00755209
DEP	Brain_TWAS	PEC	ITGB6	2	1	lasso	-3.62884	0.000285	0.00756989
DEP	Blood_TWAS	GTEx	FARP1	13	12	enet	-3.62811	0.000286	0.00758911
DEP	Brain_TWAS	PEC	FAM177A1	14	3	enet	3.62642	0.000287	0.00760536
DEP	Brain_TWAS	PEC	ENSG00000273027	21	44	bslmm	3.6253	0.000289	0.00765245
DEP	Brain_TWAS	PEC	TRMT10C	3	39	blup	3.62304	0.000291	0.00769799
DEP	Blood_TWAS	GTEx	SLIT1	10	437	susie	3.62077	0.000294	0.00775495
DEP	Brain_PWAS	WINGO	USP47	11	1	top1	3.62018	0.000294	0.00775495
DEP	Brain_TWAS	PEC	CA10	17	2	enet	3.61755	0.000297	0.00781307
DEP	Brain_TWAS	PEC	ENSG00000261202	22	1	top1	-3.61669	0.000298	0.00783188
DEP	Brain_TWAS	PEC	ZBTB46	20	25	bslmm	-3.61521	0.0003	0.00787239
DEP	Brain_PWAS	WINGO	DPYSL4	10	415	bslmm	3.61403	0.000301	0.0078926
DEP	Brain_TWAS	PEC	MEAF6	1	31	bslmm	-3.61244	0.000303	0.00793898
DEP	Blood_TWAS	GTEx	ENSG00000268996	9	1	top1	3.61204	0.000304	0.00795911
DEP	Blood_TWAS	GTEx	ENSG00000270067	5	18	enet	3.60655	0.00031	0.00809921
DEP	Brain_TWAS	PEC	ENSG00000258794	12	27	blup	-3.60008	0.000318	0.00824704
DEP	Brain_TWAS	PEC	RANBP9	6	58	bslmm	-3.59502	0.000324	0.00836317
DEP	Brain_TWAS	PEC	CDIN1	15	62	bslmm	3.5955	0.000324	0.00836317
DEP	Brain_TWAS	PEC	FHIP2A	10	1	top1	3.59212	0.000328	0.00844578
DEP	Blood_PWAS	UKB	RELT	11	16	lasso	3.5915	0.000329	0.00846836
DEP	Blood_TWAS	GTEx	ALDH16A1	19	371	susie	3.58732	0.000334	0.00856336
DEP	Brain_TWAS	PEC	PIGFP2	9	1	top1	-3.587	0.000335	0.00858579
DEP	Brain_TWAS	PEC	TUBA1B	12	9	blup	-3.58266	0.00034	0.00869447
DEP	Brain_PWAS	WINGO	NPEPPS	17	1	top1	3.5811	0.000342	0.00872774
DEP	Blood_TWAS	GTEx	EEF1AKMT3	12	347	susie	-3.5788	0.000345	0.00879123
DEP	Brain_PWAS	WINGO	TXNDC12	1	22	enet	-3.57208	0.000354	0.00896567
DEP	Blood_TWAS	GTEx	IFITM1	11	326	susie	3.5717	0.000355	0.00898603
DEP	Brain_TWAS	PEC	PTGES3	12	1	top1	-3.57146	0.000355	0.00898603
DEP	Blood_TWAS	GTEx	IGSF9B	11	531	susie	-3.57032	0.000357	0.00902501
DEP	Blood_TWAS	GTEx	MRM2	7	1	top1	3.569	0.000358	0.00904363
DEP	Brain_PWAS	WINGO	RIPK2	8	2	lasso	3.5678	0.00036	0.00908246
DEP	Blood_TWAS	GTEx	PLXNB1	3	7	lasso	3.56525	0.000364	0.00915479
DEP	Brain_PWAS	WINGO	CKAP5	11	272	blup	3.56208	0.000368	0.00922835
DEP	Blood_PWAS	UKB	DSG2	18	26	lasso	-3.56151	0.000369	0.00923825
DEP	Blood_TWAS	GTEx	VARS2	6	30	enet	3.5607	0.00037	0.00925822
DEP	Blood_TWAS	GTEx	VPS33B	15	5	lasso	-3.56088	0.00037	0.00925822
DEP	Brain_TWAS	PEC	SLC66A3	2	1	enet	3.55919	0.000372	0.00929472
DEP	Blood_PWAS	UKB	CD302	2	30	enet	-3.55891	0.000372	0.00929472
DEP	Brain_PWAS	WINGO	RTN4	2	28	enet	3.5589	0.000372	0.00929472
DEP	Blood_TWAS	GTEx	MAN2C1	15	17	enet	-3.55281	0.000381	0.00946621
DEP	Blood_TWAS	GTEx	TESMIN	11	418	susie	-3.55255	0.000382	0.00948591
DEP	Brain_PWAS	WINGO	DENND1A	9	500	bslmm	3.55114	0.000384	0.00952696
DEP	Brain_TWAS	PEC	ENSG00000259668	15	29	bslmm	-3.5483	0.000388	0.00960192
DEP	Brain_TWAS	PEC	RRM2B	8	43	bslmm	-3.5447	0.000393	0.00969421
DEP	Brain_TWAS	PEC	ENSG00000248367	5	23	bslmm	-3.54378	0.000394	0.00971713
DEP	Blood_TWAS	GTEx	LTBP3	11	13	enet	3.54368	0.000395	0.00973655
DEP	Brain_TWAS	PEC	UBTFL6	2	9	bslmm	-3.53981	0.0004	0.00984037
DEP	Brain_TWAS	PEC	RAD51-AS1	15	1	top1	3.5388	0.000402	0.00987719
DEP	Brain_TWAS	PEC	TXNDC9	2	1	enet	-3.5368	0.000405	0.00994379
DEP	Blood_PWAS	UKB	PARP1	1	4	lasso	-3.5344	0.000409	0.0100223
DEP	Brain_PWAS	WINGO	ADSL	22	266	bslmm	3.5325	0.000412	0.0100886
DEP	Brain_TWAS	PEC	GOLIM4	3	40	bslmm	-3.53032	0.000415	0.0101476
DEP	Brain_TWAS	PEC	STT3B	3	51	bslmm	3.52947	0.000416	0.0101702
DEP	Blood_TWAS	GTEx	SERGEF	11	20	enet	3.52781	0.000419	0.010229
DEP	Blood_TWAS	GTEx	ENSG00000230177	6	391	susie	3.52577	0.000422	0.0102876
DEP	Brain_TWAS	PEC	MPPED2	11	1	enet	-3.5236	0.000426	0.0103667
DEP	Brain_PWAS	WINGO	SART3	12	1	top1	3.5232	0.000426	0.0103667
DEP	Brain_TWAS	PEC	MPRIPP1	3	26	bslmm	-3.52029	0.000431	0.0104643
DEP	Blood_TWAS	GTEx	TMEM165	4	395	susie	3.51965	0.000432	0.0104775
DEP	Blood_TWAS	GTEx	H2AZ2	7	429	susie	3.5194	0.000433	0.0104962
DEP	Blood_TWAS	GTEx	GUF1	4	372	susie	3.51822	0.000434	0.010513
DEP	Blood_TWAS	GTEx	STAM2	2	1	top1	-3.51715	0.000436	0.0105503
DEP	Brain_PWAS	WINGO	NCALD	8	1	top1	-3.5161	0.000438	0.0105837
DEP	Blood_TWAS	GTEx	ACP6	1	19	enet	-3.51107	0.000446	0.0107411
DEP	Blood_TWAS	GTEx	EEF2K	16	1	top1	3.50959	0.000449	0.0107907
DEP	Brain_TWAS	PEC	EIF3B	7	1	enet	-3.5087	0.00045	0.0108034
DEP	Brain_TWAS	PEC	ISLR2	15	33	blup	-3.5085	0.000451	0.0108179
DEP	Blood_TWAS	GTEx	ATP23	12	5	lasso	3.50704	0.000453	0.0108451
DEP	Blood_TWAS	GTEx	ENSG00000260274	15	231	susie	-3.50518	0.000456	0.0108998
DEP	Brain_TWAS	PEC	HARS2	5	1	top1	-3.50158	0.000462	0.0110068
DEP	Brain_TWAS	PEC	IK	5	1	enet	-3.50158	0.000462	0.0110068
DEP	Brain_TWAS	PEC	WDR55	5	1	top1	-3.50158	0.000462	0.0110068
DEP	Brain_TWAS	PEC	NDUFA2	5	1	enet	3.50158	0.000462	0.0110068
DEP	Brain_TWAS	PEC	YWHAG	7	16	blup	3.5012	0.000463	0.0110211
DEP	Brain_TWAS	PEC	LINC01114	2	1	lasso	-3.50003	0.000465	0.0110591
DEP	Brain_PWAS	WINGO	GRM1	6	393	bslmm	-3.4993	0.000466	0.0110791
DEP	Blood_TWAS	GTEx	PDIA6	2	575	susie	-3.49894	0.000467	0.0110971
DEP	Brain_TWAS	PEC	ENSG00000224997	14	1	top1	-3.49707	0.00047	0.0111568
DEP	Blood_TWAS	GTEx	UNG	12	2	lasso	3.49651	0.000471	0.011167
DEP	Blood_TWAS	GTEx	SAYSD1	6	5	lasso	3.49648	0.000471	0.011167
DEP	Brain_TWAS	PEC	SRA1	5	10	bslmm	-3.49648	0.000471	0.011167
DEP	Blood_TWAS	GTEx	ENSG00000272810	6	20	enet	-3.496	0.000472	0.0111772
DEP	Brain_TWAS	PEC	MDH2	7	16	bslmm	3.49638	0.000472	0.0111772
DEP	Blood_TWAS	GTEx	PACSIN2	22	542	susie	3.49546	0.000473	0.011199
DEP	Brain_TWAS	PEC	SLC22A25	11	15	blup	-3.4918	0.00048	0.0113334
DEP	Blood_PWAS	UKB	MAD1L1	7	21	lasso	3.4892	0.000484	0.0114141
DEP	Blood_TWAS	GTEx	NNT-AS1	5	253	susie	3.48659	0.000489	0.0115064
DEP	Brain_PWAS	WINGO	KCNIP2	10	218	bslmm	-3.48596	0.00049	0.01152
DEP	Brain_PWAS	WINGO	WDR37	10	1	top1	3.48491	0.000492	0.0115473
DEP	Blood_TWAS	GTEx	PLEKHM1	17	158	susie	-3.48399	0.000494	0.0115883
DEP	Brain_TWAS	PEC	OSBPL9	1	13	blup	3.47837	0.000504	0.0117766
DEP	Brain_PWAS	WINGO	EXOC6	10	509	bslmm	-3.47498	0.000511	0.0118997
DEP	Blood_PWAS	UKB	MYL4	17	1	lasso	3.47325	0.000514	0.0119574
DEP	Blood_TWAS	GTEx	ENSG00000262500	17	28	enet	3.46987	0.000521	0.012063
DEP	Brain_TWAS	PEC	UNC93B3	3	1	top1	3.46993	0.000521	0.012063
DEP	Brain_TWAS	PEC	IFT46	11	1	enet	-3.4671	0.000526	0.0121542
DEP	Brain_TWAS	PEC	RNASEH2C	11	19	bslmm	3.4644	0.000531	0.0122347
DEP	Brain_TWAS	PEC	ENSG00000243224	3	6	bslmm	3.46125	0.000538	0.012369
DEP	Blood_TWAS	GTEx	ENSG00000277349	16	21	enet	3.46058	0.000539	0.0123837
DEP	Brain_TWAS	PEC	LRRC9	14	1	top1	3.45959	0.000541	0.0124069
DEP	Brain_PWAS	WINGO	SHC3	9	431	bslmm	-3.45967	0.000541	0.0124069
DEP	Blood_TWAS	GTEx	ENSG00000257621	14	1	top1	3.45544	0.000549	0.0125359
DEP	Blood_TWAS	GTEx	ADSL	22	303	susie	3.45501	0.00055	0.0125525
DEP	Brain_PWAS	WINGO	DPYSL5	2	350	blup	3.455	0.00055	0.0125525
DEP	Blood_TWAS	GTEx	DZIP3	3	441	susie	3.45441	0.000551	0.0125628
DEP	Blood_TWAS	GTEx	UBE2H	7	1	top1	3.4542	0.000552	0.0125772
DEP	Blood_TWAS	GTEx	TSFM	12	348	susie	3.44968	0.000561	0.0127337
DEP	Brain_TWAS	PEC	FOXP1-IT1	3	1	top1	3.44975	0.000561	0.0127337
DEP	Brain_TWAS	PEC	TLR4	9	77	blup	-3.44682	0.000567	0.012836
DEP	Brain_TWAS	PEC	WDR18	19	1	enet	3.44626	0.000568	0.0128522
DEP	Blood_TWAS	GTEx	AGPS	2	1	top1	3.44253	0.000576	0.0129905
DEP	Blood_TWAS	GTEx	SIGMAR1	9	366	susie	-3.44266	0.000576	0.0129905
DEP	Blood_TWAS	GTEx	RUNDC3A	17	35	enet	3.43958	0.000583	0.0131117
DEP	Blood_TWAS	GTEx	RTN1	14	7	lasso	-3.43734	0.000587	0.0131823
DEP	Blood_TWAS	GTEx	ENSG00000272716	2	1	top1	-3.43751	0.000587	0.0131823
DEP	Blood_TWAS	GTEx	FADS2	11	6	lasso	3.436	0.00059	0.0132302
DEP	Brain_TWAS	PEC	GUSBP2	6	1	lasso	3.43603	0.00059	0.0132302
DEP	Brain_TWAS	PEC	MRPL9	1	1	top1	-3.43589	0.000591	0.0132353
DEP	Brain_TWAS	PEC	CELF3	1	1	top1	3.43589	0.000591	0.0132353
DEP	Brain_TWAS	PEC	TDRKH	1	1	lasso	3.43589	0.000591	0.0132353
DEP	Brain_TWAS	PEC	ENSG00000203288	1	1	enet	3.43589	0.000591	0.0132353
DEP	Brain_TWAS	PEC	ENSG00000269489	1	1	top1	3.43589	0.000591	0.0132353
DEP	Brain_TWAS	PEC	ENSG00000246451	14	17	bslmm	-3.43429	0.000594	0.0133003
DEP	Brain_TWAS	PEC	ENSG00000266910	19	1	top1	3.43252	0.000598	0.0133768
DEP	Blood_TWAS	GTEx	UBR5	8	485	susie	-3.4321	0.000599	0.013397
DEP	Brain_PWAS	WINGO	TMEM25	11	1	top1	-3.43094	0.000602	0.0134444
DEP	Blood_PWAS	UKB	ZFYVE19	15	11	lasso	3.4289	0.000606	0.0135117
DEP	Brain_TWAS	PEC	AGBL5	2	27	blup	-3.4285	0.000607	0.0135231
DEP	Brain_TWAS	PEC	STK32C	10	2	enet	3.4259	0.000613	0.0136324
DEP	Brain_TWAS	PEC	NGEF	2	35	blup	-3.42546	0.000614	0.0136524
DEP	Brain_TWAS	PEC	TMEM214	2	28	bslmm	3.42415	0.000617	0.0137125
DEP	Blood_TWAS	GTEx	TKT	3	403	susie	-3.42059	0.000625	0.0138321
DEP	Brain_PWAS	WINGO	PYGB	20	1	top1	3.4192	0.000628	0.0138783
DEP	Brain_TWAS	PEC	CD38	4	1	enet	3.41797	0.000631	0.0139312
DEP	Blood_TWAS	GTEx	LGSN	6	7	lasso	3.41735	0.000632	0.013951
DEP	Blood_TWAS	GTEx	DGCR8	22	554	susie	-3.4172	0.000633	0.0139686
DEP	Blood_TWAS	GTEx	LINC02210	17	90	susie	3.41335	0.000642	0.0141377
DEP	Brain_TWAS	PEC	GSTO2	10	2	enet	-3.41293	0.000643	0.0141574
DEP	Blood_TWAS	GTEx	FNBP4	11	282	susie	-3.40925	0.000651	0.0142855
DEP	Blood_TWAS	GTEx	LRRK2	12	538	susie	-3.40959	0.000651	0.0142855
DEP	Brain_PWAS	WINGO	DICER1	14	721	bslmm	3.4081	0.000654	0.0143399
DEP	Blood_TWAS	GTEx	ENSG00000231621	2	1	top1	3.40796	0.000655	0.0143526
DEP	Blood_TWAS	GTEx	ENSG00000116883	1	3	lasso	-3.40726	0.000656	0.01437
DEP	Blood_TWAS	GTEx	PRH1	12	366	susie	3.40716	0.000656	0.01437
DEP	Blood_TWAS	GTEx	ANO10	3	1	top1	-3.4068	0.000657	0.0143827
DEP	Brain_TWAS	PEC	ENSG00000253973	11	1	enet	-3.4053	0.000661	0.0144518
DEP	Blood_TWAS	GTEx	ENSG00000234902	2	1	top1	-3.40186	0.000669	0.0146058
DEP	Blood_TWAS	GTEx	LRRC37A4P	17	10	lasso	-3.39811	0.000679	0.0147842
DEP	Brain_TWAS	PEC	TM9SF4	20	26	bslmm	3.39743	0.00068	0.0147989
DEP	Brain_PWAS	WINGO	R3HDM2	12	365	blup	3.397	0.000681	0.0148136
DEP	Blood_TWAS	GTEx	YTHDF2	1	4	lasso	-3.39599	0.000684	0.0148695
DEP	Blood_TWAS	GTEx	ENSG00000280022	17	12	lasso	3.39484	0.000687	0.0149205
DEP	Blood_TWAS	GTEx	HRH4	18	1	top1	3.3945	0.000688	0.0149352
DEP	Blood_TWAS	GTEx	SLC35F6	2	1	top1	-3.39154	0.000695	0.0150443
DEP	Blood_TWAS	GTEx	NRF1	7	28	enet	3.3908	0.000697	0.0150639
DEP	Brain_PWAS	WINGO	RABGAP1	9	364	bslmm	3.39092	0.000697	0.0150639
DEP	Blood_TWAS	GTEx	KANSL1-AS1	17	1	top1	3.39009	0.000699	0.0150905
DEP	Blood_TWAS	GTEx	ENSG00000263503	17	9	lasso	3.39014	0.000699	0.0150905
DEP	Blood_TWAS	GTEx	DND1P1	17	9	lasso	3.39014	0.000699	0.0150905
DEP	Brain_TWAS	PEC	NEGR1	1	57	blup	3.38881	0.000702	0.015141
DEP	Blood_TWAS	GTEx	REV1	2	1	top1	-3.38573	0.00071	0.0152608
DEP	Brain_TWAS	PEC	ENSG00000124915	11	30	bslmm	-3.3843	0.000714	0.01533
DEP	Brain_TWAS	PEC	KCNMB2	3	58	bslmm	-3.38427	0.000714	0.01533
DEP	Blood_TWAS	GTEx	NINL	20	1	top1	-3.38338	0.000716	0.0153609
DEP	Brain_PWAS	WINGO	SHMT1	17	36	enet	3.3803	0.000724	0.0154962
DEP	Blood_TWAS	GTEx	NT5DC2	3	369	susie	3.38013	0.000725	0.015508
DEP	Brain_TWAS	PEC	SLC4A9	5	1	top1	3.37983	0.000725	0.015508
DEP	Blood_TWAS	GTEx	CASC3	17	27	enet	3.37639	0.000734	0.0156541
DEP	Brain_TWAS	PEC	GAP43	3	1	top1	-3.37394	0.000741	0.0157594
DEP	Brain_TWAS	PEC	PRIM1	12	12	bslmm	-3.37264	0.000745	0.0158249
DEP	Brain_TWAS	PEC	ENSG00000254251	8	1	top1	-3.3723	0.000745	0.0158249
DEP	Brain_TWAS	PEC	CENPW	6	15	bslmm	3.37213	0.000746	0.0158436
DEP	Blood_TWAS	GTEx	SUFU	10	333	susie	-3.36929	0.000754	0.015979
DEP	Brain_TWAS	PEC	ENSG00000254489	11	42	bslmm	-3.3681	0.000757	0.0160277
DEP	Blood_TWAS	GTEx	DNAH10	12	1	top1	3.36707	0.00076	0.0160664
DEP	Brain_TWAS	PEC	CAMKK2	12	1	enet	-3.36649	0.000761	0.0160851
DEP	Blood_TWAS	GTEx	NCKIPSD	3	261	susie	-3.36577	0.000763	0.016115
DEP	Blood_TWAS	GTEx	NDUFA2	5	1	top1	3.36465	0.000766	0.016161
DEP	Blood_PWAS	UKB	TXNDC9	2	8	lasso	-3.36103	0.000777	0.0163453
DEP	Brain_TWAS	PEC	INAFM1	19	1	top1	3.36036	0.000778	0.0163613
DEP	Blood_TWAS	GTEx	ENSG00000228804	3	3	lasso	3.36013	0.000779	0.0163799
DEP	Blood_TWAS	GTEx	FBXO22	15	26	enet	3.35974	0.00078	0.0163934
DEP	Blood_TWAS	GTEx	BAHD1	15	22	enet	3.35825	0.000784	0.0164447
DEP	Brain_PWAS	WINGO	GLOD4	17	28	enet	-3.3585	0.000784	0.0164447
DEP	Blood_TWAS	GTEx	PIP4K2C	12	7	enet	3.35786	0.000785	0.0164632
DEP	Brain_TWAS	PEC	PRKCD	3	1	enet	-3.35722	0.000787	0.0164951
DEP	Blood_TWAS	GTEx	SIDT1	3	436	susie	3.35514	0.000793	0.0165854
DEP	Brain_TWAS	PEC	CD200R1	3	1	enet	3.35523	0.000793	0.0165854
DEP	Brain_PWAS	WINGO	SNF8	17	1	top1	3.3532	0.000799	0.0166728
DEP	Brain_TWAS	PEC	SORBS3	8	1	top1	-3.3523	0.000801	0.0167069
DEP	Blood_TWAS	GTEx	SMARCB1	22	28	enet	3.35196	0.000802	0.0167201
DEP	Brain_PWAS	WINGO	UAP1L1	9	1	top1	-3.35007	0.000808	0.0168019
DEP	Brain_TWAS	PEC	TOX3	16	1	enet	3.34973	0.000809	0.0168201
DEP	Blood_TWAS	GTEx	DYTN	2	1	top1	3.34837	0.000813	0.0168854
DEP	Brain_TWAS	PEC	MCHR1	22	1	enet	-3.34772	0.000815	0.0169193
DEP	Blood_TWAS	GTEx	AQP10	1	6	lasso	-3.34624	0.000819	0.0169869
DEP	Blood_TWAS	GTEx	MRPL45P2	17	358	susie	-3.34366	0.000827	0.0171037
DEP	Brain_TWAS	PEC	GPR52	1	15	bslmm	-3.34312	0.000828	0.0171167
DEP	Blood_PWAS	UKB	FKBPL	6	8	lasso	3.3426	0.00083	0.0171451
DEP	Brain_TWAS	PEC	MINK1	17	27	bslmm	-3.33982	0.000838	0.0172688
DEP	Blood_TWAS	GTEx	ENSG00000237513	7	409	susie	3.3387	0.000842	0.0173305
DEP	Brain_TWAS	PEC	ENSG00000251136	8	3	enet	3.3373	0.000846	0.0173893
DEP	Blood_TWAS	GTEx	BBS1	11	268	susie	3.3365	0.000848	0.0174148
DEP	Brain_TWAS	PEC	ENSG00000258240	12	12	blup	-3.33531	0.000852	0.0174787
DEP	Blood_TWAS	GTEx	ZSCAN18	19	57	enet	-3.3326	0.00086	0.0176165
DEP	Blood_TWAS	GTEx	LRRC4	7	7	enet	-3.3317	0.000863	0.0176647
DEP	Blood_TWAS	GTEx	CD320	19	371	susie	-3.32818	0.000874	0.0178129
DEP	Brain_PWAS	WINGO	RIT2	18	419	blup	3.327	0.000878	0.0178732
DEP	Blood_TWAS	GTEx	ENSG00000264695	18	579	susie	3.3265	0.000879	0.0178883
DEP	Brain_TWAS	PEC	CCS	11	1	top1	3.3244	0.000886	0.0180041
DEP	Brain_TWAS	PEC	ENSG00000273133	4	1	enet	-3.32252	0.000892	0.0181046
DEP	Blood_TWAS	GTEx	ANKRD13C-DT	1	1	top1	3.32086	0.000897	0.0181792
DEP	Brain_TWAS	PEC	MDK	11	1	top1	3.3179	0.000907	0.0183251
DEP	Brain_TWAS	PEC	ZNF408	11	1	top1	3.3179	0.000907	0.0183251
DEP	Brain_TWAS	PEC	REV1	2	1	top1	3.31691	0.00091	0.0183749
DEP	Blood_TWAS	GTEx	CACYBP	1	1	top1	3.31675	0.000911	0.0183896
DEP	Blood_TWAS	GTEx	GRN	17	47	enet	-3.315	0.000916	0.0184634
DEP	Blood_TWAS	GTEx	PELI3	11	286	susie	3.31411	0.000919	0.0185076
DEP	Brain_TWAS	PEC	GDPD3	16	5	bslmm	-3.31382	0.00092	0.018525
DEP	Brain_TWAS	PEC	DPYSL4	10	1	lasso	3.31349	0.000921	0.018537
DEP	Brain_TWAS	PEC	ENSG00000235010	10	1	top1	3.31349	0.000921	0.018537
DEP	Brain_PWAS	WINGO	TSFM	12	310	bslmm	3.3121	0.000926	0.0186186
DEP	Brain_TWAS	PEC	C12orf57	12	5	bslmm	3.30988	0.000933	0.0187319
DEP	Blood_TWAS	GTEx	MYBPC3	11	296	susie	3.3086	0.000938	0.018813
DEP	Blood_TWAS	GTEx	CCDC88B	11	353	susie	3.30736	0.000942	0.0188684
DEP	Brain_TWAS	PEC	ENSG00000230305	7	1	top1	-3.30724	0.000942	0.0188684
DEP	Brain_PWAS	WINGO	INPP4A	2	1	top1	-3.3058	0.000947	0.0189492
DEP	Blood_TWAS	GTEx	CENPW	6	185	susie	3.30479	0.00095	0.0189871
DEP	Brain_TWAS	PEC	ENSG00000267651	18	39	bslmm	3.30486	0.00095	0.0189871
DEP	Brain_PWAS	WINGO	PARP1	1	1	top1	-3.30419	0.000952	0.0190078
DEP	Blood_TWAS	GTEx	RTN4	2	4	lasso	-3.30419	0.000953	0.0190194
DEP	Blood_TWAS	GTEx	ENSG00000270972	11	24	enet	3.30404	0.000953	0.0190194
DEP	Blood_TWAS	GTEx	ZNF525	19	12	enet	-3.30215	0.000959	0.0191031
DEP	Brain_PWAS	WINGO	VWA7	6	67	enet	3.3	0.000965	0.0191975
DEP	Blood_TWAS	GTEx	MARS1	12	18	enet	-3.29808	0.000973	0.0193147
DEP	Brain_TWAS	PEC	HMGB1P19	8	1	top1	-3.298	0.000974	0.019329
DEP	Blood_TWAS	GTEx	ENSG00000226266	2	51	enet	3.29653	0.000979	0.0193862
DEP	Brain_TWAS	PEC	NRDE2	14	1	top1	3.29644	0.000979	0.0193862
DEP	Brain_TWAS	PEC	PLA2G4B	15	1	top1	3.2955	0.000982	0.0194176
DEP	Blood_TWAS	GTEx	ENSG00000273306	2	325	susie	3.29531	0.000983	0.0194318
DEP	Brain_TWAS	PEC	HIRIP3	16	5	bslmm	3.29419	0.000987	0.0195024
DEP	Brain_PWAS	WINGO	MEGF9	9	1	top1	3.29154	0.000996	0.019652
DEP	Brain_TWAS	PEC	PCDHB12	5	20	bslmm	3.29108	0.000998	0.0196745
DEP	Brain_TWAS	PEC	MPHOSPH6	7	1	enet	-3.28996	0.001	0.0196913
DEP	Blood_TWAS	GTEx	TMEM50A	1	377	susie	3.28829	0.00101	0.0198399
DEP	Brain_PWAS	WINGO	EIF5B	2	1	top1	-3.2883	0.00101	0.0198399
DEP	Brain_TWAS	PEC	KRIT1	7	13	blup	-3.28471	0.00102	0.0199991
DEP	Brain_TWAS	PEC	ENSG00000216613	6	25	bslmm	3.28631	0.00102	0.0199991
DEP	Brain_TWAS	PEC	ENSG00000256995	12	2	enet	-3.28616	0.00102	0.0199991
DEP	Blood_TWAS	GTEx	ZNF24	18	16	enet	-3.2811	0.00103	0.0201234
DEP	Brain_PWAS	WINGO	GOLGA3	12	59	enet	3.2822	0.00103	0.0201234
DEP	Brain_PWAS	WINGO	EXOSC7	3	377	bslmm	-3.2824	0.00103	0.0201234
DEP	Brain_PWAS	WINGO	OPA1	3	489	bslmm	-3.2822	0.00103	0.0201234
DEP	Brain_TWAS	PEC	PRELID3A	18	36	bslmm	3.27978	0.00104	0.0202582
DEP	Brain_PWAS	WINGO	PPP2R5B	11	24	enet	3.28002	0.00104	0.0202582
DEP	Brain_PWAS	WINGO	CYP7B1	8	363	blup	-3.2786	0.00104	0.0202582
DEP	Brain_TWAS	PEC	ENSG00000224525	1	54	bslmm	-3.27359	0.00106	0.0205285
DEP	Blood_PWAS	UKB	PARD3	10	6	lasso	3.2742	0.00106	0.0205285
DEP	Blood_TWAS	GTEx	TOP3A	17	1	top1	-3.27144	0.00107	0.0206638
DEP	Brain_TWAS	PEC	TAF4B	18	46	bslmm	3.27079	0.00107	0.0206638
DEP	Brain_PWAS	WINGO	PPP3CC	8	1	top1	3.2714	0.00107	0.0206638
DEP	Blood_TWAS	GTEx	ENSG00000276180	6	1	top1	3.2683	0.00108	0.0208043
DEP	Blood_TWAS	GTEx	GSDME	7	15	enet	3.2667	0.00109	0.0209705
DEP	Brain_TWAS	PEC	ENSG00000213640	7	1	enet	-3.26568	0.00109	0.0209705
DEP	Blood_TWAS	GTEx	SLC23A3	2	48	enet	3.26272	0.0011	0.0211185
DEP	Blood_TWAS	GTEx	UBE3B	12	427	susie	3.26006	0.00111	0.0212718
DEP	Blood_TWAS	GTEx	MRPL10	17	29	enet	3.26068	0.00111	0.0212718
DEP	Blood_TWAS	GTEx	SPINDOC	11	12	enet	3.25987	0.00111	0.0212718
DEP	Blood_PWAS	UKB	NBN	8	4	enet	3.2612	0.001109	0.0212718
DEP	Brain_TWAS	PEC	MGST2	4	34	bslmm	-3.26077	0.001111	0.021288
DEP	Blood_TWAS	GTEx	SLC44A4	6	12	enet	-3.2597	0.00112	0.0214246
DEP	Brain_TWAS	PEC	ST6GAL2	2	2	enet	3.25888	0.00112	0.0214246
DEP	Blood_TWAS	GTEx	KHK	2	1	top1	-3.25624	0.00113	0.0215499
DEP	Brain_TWAS	PEC	TUBA4A	2	1	top1	-3.25724	0.00113	0.0215499
DEP	Brain_TWAS	PEC	KHK	2	1	lasso	-3.25548	0.00113	0.0215499
DEP	Brain_TWAS	PEC	LAMB2	3	1	top1	3.25624	0.00113	0.0215499
DEP	Brain_TWAS	PEC	CCDC71	3	1	blup	3.25624	0.00113	0.0215499
DEP	Brain_TWAS	PEC	KLHDC8B	3	1	bslmm	3.25624	0.00113	0.0215499
DEP	Brain_TWAS	PEC	ZNF26	12	10	bslmm	-3.25491	0.00113	0.0215499
DEP	Brain_TWAS	PEC	ENSG00000270441	3	1	bslmm	3.25624	0.00113	0.0215499
DEP	Brain_PWAS	WINGO	LYRM9	17	25	enet	-3.2552	0.00113	0.0215499
DEP	Blood_PWAS	UKB	AFP	4	16	lasso	-3.2537	0.00114	0.0216894
DEP	Brain_TWAS	PEC	ZNF407	18	79	bslmm	-3.25045	0.00115	0.0218373
DEP	Brain_TWAS	PEC	NPHP3	3	1	lasso	3.24634	0.00117	0.0221283
DEP	Blood_TWAS	GTEx	ENSG00000260943	12	518	susie	-3.24412	0.00118	0.0222562
DEP	Blood_TWAS	GTEx	ENSG00000261172	16	23	enet	3.24457	0.00118	0.0222562
DEP	Blood_TWAS	GTEx	ENSG00000277938	20	432	susie	-3.24432	0.00118	0.0222562
DEP	Brain_TWAS	PEC	MYDGF	19	1	top1	3.24343	0.00118	0.0222562
DEP	Brain_TWAS	PEC	DUTP6	1	1	enet	3.2444	0.00118	0.0222562
DEP	Blood_TWAS	GTEx	MFSD13A	10	1	top1	-3.24199	0.00119	0.0223986
DEP	Blood_TWAS	GTEx	RGS12	4	15	enet	-3.24206	0.00119	0.0223986
DEP	Blood_TWAS	GTEx	ENSG00000272979	2	1	top1	3.24127	0.00119	0.0223986
DEP	Brain_PWAS	WINGO	CTNNA3	10	1203	bslmm	-3.23801	0.0012	0.0225375
DEP	Blood_TWAS	GTEx	SLC4A9	5	312	susie	-3.23364	0.00122	0.0228164
DEP	Brain_TWAS	PEC	TMCC3	12	61	bslmm	-3.23394	0.00122	0.0228164
DEP	Brain_TWAS	PEC	PLAGL2	20	27	blup	3.23332	0.00122	0.0228164
DEP	Blood_TWAS	GTEx	ENSG00000234506	9	21	enet	-3.23103	0.00123	0.0229534
DEP	Brain_TWAS	PEC	DPP7	9	9	bslmm	-3.23087	0.00123	0.0229534
DEP	Blood_TWAS	GTEx	PDE9A	21	1	top1	3.2302	0.00124	0.0230961
DEP	Blood_TWAS	GTEx	HLA-B	6	26	enet	3.2293	0.00124	0.0230961
DEP	Brain_PWAS	WINGO	CTSF	11	1	top1	-3.22998	0.00124	0.0230961
DEP	Blood_TWAS	GTEx	TADA1	1	1	top1	3.22836	0.00125	0.0232476
DEP	Blood_TWAS	GTEx	NSUN5P1	7	174	susie	3.227	0.00125	0.0232476
DEP	Blood_TWAS	GTEx	ENSG00000262539	17	16	lasso	3.22642	0.00125	0.0232476
DEP	Brain_TWAS	PEC	DDX50P1	2	10	blup	-3.22692	0.00125	0.0232476
DEP	Brain_PWAS	WINGO	FMNL2	2	4	lasso	3.2261	0.00125	0.0232476
DEP	Blood_TWAS	GTEx	MFSD4B	6	10	enet	3.22441	0.00126	0.0233861
DEP	Blood_PWAS	UKB	AFAP1	4	1	top1	-3.2215	0.00128	0.023671
DEP	Blood_TWAS	GTEx	SF3B5	6	413	susie	-3.21492	0.0013	0.0239537
DEP	Brain_TWAS	PEC	SMARCB1	22	34	bslmm	3.21588	0.0013	0.0239537
DEP	Brain_TWAS	PEC	SMCR8	17	1	enet	3.21686	0.0013	0.0239537
DEP	Brain_TWAS	PEC	DCC	18	106	blup	3.21676	0.0013	0.0239537
DEP	Blood_PWAS	UKB	LYSMD3	5	10	lasso	3.2167	0.0013	0.0239537
DEP	Blood_TWAS	GTEx	CTSF	11	28	enet	-3.21078	0.00132	0.0242118
DEP	Brain_TWAS	PEC	ZNF525	19	1	enet	3.21203	0.00132	0.0242118
DEP	Brain_PWAS	WINGO	SH3GL3	15	364	blup	-3.2118	0.00132	0.0242118
DEP	Blood_PWAS	UKB	RAD23B	9	4	lasso	-3.2101	0.001327	0.024337
DEP	Blood_TWAS	GTEx	B3GNT9	16	1	top1	-3.20835	0.00133	0.0243627
DEP	Blood_PWAS	UKB	ITIH4	3	33	lasso	-3.21	0.00133	0.0243627
DEP	Brain_TWAS	PEC	UAP1L1	9	1	top1	-3.20663	0.00134	0.0244871
DEP	Blood_PWAS	UKB	SHISA5	3	15	lasso	3.2066	0.00134	0.0244871
DEP	Blood_TWAS	GTEx	GNA12	7	562	susie	-3.206	0.00135	0.0246207
DEP	Brain_TWAS	PEC	ENSG00000270880	3	34	bslmm	-3.20578	0.00135	0.0246207
DEP	Brain_PWAS	WINGO	HK1	10	640	bslmm	-3.20411	0.00135	0.0246207
DEP	Blood_TWAS	GTEx	CHFR	12	1	top1	-3.20386	0.00136	0.0247374
DEP	Blood_TWAS	GTEx	PSMC6	14	23	enet	-3.20387	0.00136	0.0247374
DEP	Brain_TWAS	PEC	ITIH3	3	18	bslmm	-3.20201	0.00136	0.0247374
DEP	Brain_TWAS	PEC	ENSG00000225731	21	1	top1	3.2036	0.001357	0.0247374
DEP	Brain_PWAS	WINGO	DIP2C	10	366	blup	3.20279	0.00136	0.0247374
DEP	Brain_TWAS	PEC	RRP9	3	5	bslmm	-3.20172	0.00137	0.0248699
DEP	Brain_PWAS	WINGO	MAP2K1	15	1	top1	3.2001	0.00137	0.0248699
DEP	Brain_TWAS	PEC	FRMD8	11	24	bslmm	3.1994	0.00138	0.025015
DEP	Blood_TWAS	GTEx	EXT1	8	1	top1	-3.1961	0.00139	0.0251565
DEP	Blood_TWAS	GTEx	IVD	15	385	susie	3.19469	0.0014	0.0252775
DEP	Brain_PWAS	WINGO	GDI2	10	6	lasso	-3.19479	0.0014	0.0252775
DEP	Brain_PWAS	WINGO	XRCC6	22	265	blup	-3.1919	0.001413	0.0254553
DEP	Blood_TWAS	GTEx	ENSG00000255328	11	31	enet	3.19006	0.00142	0.0255412
DEP	Blood_TWAS	GTEx	KBTBD2	7	19	enet	-3.1889	0.00143	0.0256707
DEP	Brain_TWAS	PEC	MAP2K1	15	1	top1	3.1889	0.00143	0.0256707
DEP	Blood_PWAS	UKB	TYRO3	15	40	lasso	3.1889	0.00143	0.0256707
DEP	Blood_TWAS	GTEx	BABAM2	2	312	susie	3.18687	0.00144	0.0257996
DEP	Blood_TWAS	GTEx	ANKRD36B	2	118	susie	3.18714	0.00144	0.0257996
DEP	Brain_TWAS	PEC	ZC3H7B	22	1	lasso	3.18752	0.00144	0.0257996
DEP	Brain_TWAS	PEC	MAP2	2	44	blup	-3.18403	0.00145	0.0259314
DEP	Blood_PWAS	UKB	SPINK4	9	15	lasso	-3.1849	0.001448	0.0259314
DEP	Brain_PWAS	WINGO	ACP6	1	333	bslmm	-3.18468	0.00145	0.0259314
DEP	Brain_TWAS	PEC	C1QTNF7	4	1	enet	-3.18411	0.001452	0.0259638
DEP	Blood_TWAS	GTEx	SHOX2	3	1	top1	3.18173	0.00146	0.0260458
DEP	Brain_PWAS	WINGO	ALDH16A1	19	21	enet	3.1816	0.00146	0.0260458
DEP	Blood_TWAS	GTEx	OBI1	13	1	top1	-3.18015	0.00147	0.0261766
DEP	Brain_TWAS	PEC	UNC119	17	12	bslmm	3.17866	0.00148	0.0262763
DEP	Blood_PWAS	UKB	ARHGAP1	11	5	lasso	3.179	0.00148	0.0262763
DEP	Brain_PWAS	WINGO	UBE2Z	17	1	top1	3.1784	0.00148	0.0262763
DEP	Brain_TWAS	PEC	MADD	11	1	lasso	3.1772	0.00149	0.0263959
DEP	Brain_TWAS	PEC	RN7SL199P	17	1	top1	3.1774	0.00149	0.0263959
DEP	Brain_TWAS	PEC	RN7SL656P	17	1	enet	3.1774	0.00149	0.0263959
DEP	Blood_TWAS	GTEx	SMARCAL1	2	512	susie	-3.1751	0.0015	0.0265456
DEP	Brain_PWAS	WINGO	ELAVL2	9	376	bslmm	-3.17479	0.0015	0.0265456
DEP	Blood_TWAS	GTEx	QKI	6	567	susie	-3.17039	0.00152	0.0268201
DEP	Blood_TWAS	GTEx	ENSG00000272092	8	270	susie	3.1704	0.00152	0.0268201
DEP	Blood_TWAS	GTEx	ENSG00000275426	4	158	susie	3.17014	0.00152	0.0268201
DEP	Brain_TWAS	PEC	EFHD1	2	36	bslmm	-3.16841	0.00153	0.0269342
DEP	Brain_TWAS	PEC	CACNA1B	9	11	bslmm	-3.16843	0.00153	0.0269342
DEP	Brain_PWAS	WINGO	IGLON5	19	5	lasso	3.1687	0.00153	0.0269342
DEP	Brain_TWAS	PEC	ENSG00000236297	3	1	top1	3.16647	0.00154	0.0270652
DEP	Blood_TWAS	GTEx	GDI2	10	700	susie	-3.16559	0.00155	0.0272026
DEP	Blood_TWAS	GTEx	ATP5MC1	17	392	susie	-3.16463	0.00155	0.0272026
DEP	Blood_TWAS	GTEx	TMEM252	9	29	enet	-3.16449	0.00155	0.0272026
DEP	Brain_TWAS	PEC	TEX41	2	46	bslmm	3.1661	0.00155	0.0272026
DEP	Brain_TWAS	PEC	ENSG00000241481	2	1	top1	3.16572	0.00155	0.0272026
DEP	Brain_TWAS	PEC	TXN2	22	1	enet	-3.16142	0.00157	0.0274729
DEP	Brain_PWAS	WINGO	GIGYF2	2	16	enet	3.1601	0.00158	0.0275881
DEP	Blood_TWAS	GTEx	ARHGAP39	8	14	enet	-3.1568	0.00159	0.027724
DEP	Blood_TWAS	GTEx	RHD	1	352	susie	3.15674	0.0016	0.0278488
DEP	Brain_TWAS	PEC	TTC39C	18	47	bslmm	3.15587	0.0016	0.0278488
DEP	Brain_TWAS	PEC	ENSG00000268129	3	1	top1	-3.15536	0.0016	0.0278488
DEP	Blood_TWAS	GTEx	SDHDP6	1	365	susie	3.15452	0.00161	0.0279981
DEP	Blood_TWAS	GTEx	BCL2L13	22	15	enet	-3.15306	0.00162	0.028115
DEP	Blood_TWAS	GTEx	PODXL2	3	28	enet	-3.15157	0.00162	0.028115
DEP	Brain_TWAS	PEC	AKR1A1	1	11	bslmm	3.15221	0.00162	0.028115
DEP	Blood_TWAS	GTEx	ARHGEF10	8	683	susie	3.1511	0.00163	0.0282636
DEP	Blood_TWAS	GTEx	ENSG00000277763	14	1	top1	-3.14621	0.00165	0.0285239
DEP	Brain_PWAS	WINGO	TANGO2	22	6	lasso	3.1468	0.001651	0.0285376
DEP	Blood_TWAS	GTEx	ENSG00000261546	16	429	susie	-3.14444	0.00166	0.0286463
DEP	Blood_TWAS	GTEx	UBE2Z	17	21	enet	-3.14109	0.00168	0.0289115
DEP	Blood_TWAS	GTEx	DUTP6	1	580	susie	3.14085	0.00168	0.0289115
DEP	Brain_TWAS	PEC	USP28	11	50	blup	3.1415	0.00168	0.0289115
DEP	Blood_PWAS	UKB	STK24	13	1	lasso	3.1415	0.00168	0.0289115
DEP	Brain_TWAS	PEC	RPS6KA4	11	1	top1	-3.1404	0.00169	0.0290472
DEP	Brain_TWAS	PEC	PMFBP1	16	19	blup	-3.13452	0.00172	0.029456
DEP	Brain_PWAS	WINGO	DNAJC6	1	4	lasso	-3.13429	0.00172	0.029456
DEP	Brain_TWAS	PEC	PXN-AS1	12	1	top1	-3.13339	0.00173	0.0296088
DEP	Blood_TWAS	GTEx	GPR141	7	584	susie	3.132	0.00174	0.0297354
DEP	Brain_TWAS	PEC	EEF1D	8	16	bslmm	3.1318	0.00174	0.0297354
DEP	Brain_PWAS	WINGO	ADO	10	17	enet	-3.13129	0.00174	0.0297354
DEP	Blood_TWAS	GTEx	CCDC9	19	1	top1	3.127	0.00177	0.0301656
DEP	Blood_TWAS	GTEx	STMN3	20	18	enet	3.12566	0.00177	0.0301656
DEP	Brain_TWAS	PEC	MFSD11	17	51	bslmm	3.12423	0.00178	0.0303097
DEP	Brain_TWAS	PEC	P2RY14	3	40	bslmm	3.12412	0.00178	0.0303097
DEP	Brain_TWAS	PEC	RBMS1	2	1	top1	-3.12237	0.00179	0.0304347
DEP	Brain_TWAS	PEC	NOB1	16	1	top1	-3.11862	0.00182	0.0308036
DEP	Brain_TWAS	PEC	ENSG00000255618	12	1	top1	3.11749	0.00182	0.0308036
DEP	Brain_TWAS	PEC	BRINP2	1	70	blup	-3.1172	0.00183	0.0309119
DEP	Blood_TWAS	GTEx	RSRC1	3	46	enet	3.11527	0.00184	0.031016
DEP	Blood_TWAS	GTEx	CYP2D8P	22	30	enet	-3.11484	0.00184	0.031016
DEP	Blood_TWAS	GTEx	ZNF717	3	12	enet	3.11471	0.00184	0.031016
DEP	Blood_TWAS	GTEx	ENSG00000260660	15	1	top1	-3.11459	0.00184	0.031016
DEP	Brain_TWAS	PEC	EPHA10	1	32	bslmm	-3.11482	0.00184	0.031016
DEP	Brain_TWAS	PEC	ERC2	3	1	lasso	3.11539	0.00184	0.031016
DEP	Blood_TWAS	GTEx	ADTRP	6	1	top1	-3.11268	0.00185	0.0311387
DEP	Blood_TWAS	GTEx	ENSG00000228512	9	1	top1	-3.11411	0.00185	0.0311387
DEP	Brain_TWAS	PEC	RELT	11	1	top1	3.113	0.00185	0.0311387
DEP	Brain_TWAS	PEC	MTHFD2	2	17	bslmm	3.11299	0.00185	0.0311387
DEP	Blood_PWAS	UKB	NRP2	2	25	lasso	3.1107	0.001866	0.0313696
DEP	Brain_PWAS	WINGO	THUMPD3	3	11	enet	3.1101	0.00187	0.0313869
DEP	Blood_TWAS	GTEx	TPK1	7	1	top1	3.1087	0.00188	0.0315201
DEP	Blood_TWAS	GTEx	SCD5	4	25	enet	-3.10551	0.0019	0.031801
DEP	Blood_PWAS	UKB	NAA80	3	9	lasso	3.1039	0.00191	0.0319373
DEP	Blood_TWAS	GTEx	CFAP68	11	341	susie	3.10255	0.00192	0.0320499
DEP	Brain_TWAS	PEC	NPM3	10	12	bslmm	3.10256	0.00192	0.0320499
DEP	Brain_TWAS	PEC	ENSG00000272198	1	1	enet	-3.10141	0.00193	0.0321426
DEP	Blood_TWAS	GTEx	RAB34	17	315	susie	3.09882	0.00194	0.0322465
DEP	Blood_PWAS	UKB	ITGB6	2	58	enet	3.09904	0.001942	0.0322759
DEP	Blood_PWAS	UKB	VSIR	10	11	lasso	-3.0975	0.00195	0.0323971
DEP	Blood_TWAS	GTEx	MVP	16	1	top1	-3.09638	0.00196	0.0325199
DEP	Brain_TWAS	PEC	DSG2	18	1	top1	-3.09608	0.00196	0.0325199
DEP	Blood_TWAS	GTEx	WDR6	3	260	susie	3.09538	0.00197	0.0326425
DEP	Blood_TWAS	GTEx	ENSG00000271828	5	10	lasso	3.095	0.00197	0.0326425
DEP	Brain_TWAS	PEC	POLD2	7	23	bslmm	-3.09527	0.00197	0.0326425
DEP	Brain_TWAS	PEC	INPP4B	4	66	bslmm	3.09237	0.001986	0.0328589
DEP	Brain_TWAS	PEC	GRIN2A	16	1	top1	-3.09172	0.00199	0.0328589
DEP	Brain_TWAS	PEC	MDFIC	7	35	bslmm	-3.0907	0.002	0.0329686
DEP	Brain_PWAS	WINGO	ALDH1L1	3	1	top1	3.0901	0.002	0.0329686
DEP	Blood_TWAS	GTEx	ABCB9	12	19	enet	-3.08922	0.00201	0.0330699
DEP	Blood_TWAS	GTEx	PIP4P2	8	3	lasso	3.0885	0.00201	0.0330699
DEP	Blood_TWAS	GTEx	PRRC2A	6	1	top1	3.0885	0.00201	0.0330699
DEP	Blood_PWAS	UKB	DNLZ	9	1	enet	3.0885	0.002012	0.0330988
DEP	Blood_TWAS	GTEx	RAPGEF2	4	304	susie	3.08713	0.00202	0.0331708
DEP	Blood_TWAS	GTEx	TRPT1	11	343	susie	-3.08787	0.00202	0.0331708
DEP	Brain_TWAS	PEC	MAPK1	22	27	bslmm	-3.08763	0.00202	0.0331708
DEP	Brain_PWAS	WINGO	ATP23	12	16	enet	3.0878	0.00202	0.0331708
DEP	Blood_PWAS	UKB	SEMA4C	2	3	lasso	3.08683	0.002023	0.0332161
DEP	Brain_TWAS	PEC	ENSG00000261617	16	62	bslmm	-3.08543	0.00203	0.0332992
DEP	Brain_TWAS	PEC	STMN1	1	31	bslmm	3.08402	0.00204	0.0334233
DEP	Brain_PWAS	WINGO	TOR1AIP1	1	21	enet	3.08371	0.00204	0.0334233
DEP	Blood_TWAS	GTEx	CPQ	8	39	enet	3.0825	0.00205	0.0335352
DEP	Blood_TWAS	GTEx	HPS6	10	1	top1	-3.0826	0.00205	0.0335352
DEP	Brain_TWAS	PEC	CAMK2G	10	1	top1	3.08231	0.00205	0.0335352
DEP	Brain_PWAS	WINGO	NDUFAF8	17	11	enet	-3.0828	0.00205	0.0335352
DEP	Blood_TWAS	GTEx	DPPA4	3	1	top1	3.08029	0.00207	0.033806
DEP	Blood_TWAS	GTEx	SMCR8	17	10	enet	3.07884	0.00208	0.033933
DEP	Blood_TWAS	GTEx	LINC00174	7	240	susie	-3.078	0.00208	0.033933
DEP	Brain_TWAS	PEC	TP53I11	11	61	bslmm	-3.0767	0.00209	0.0340516
DEP	Brain_PWAS	WINGO	SLC27A4	9	22	enet	3.07653	0.00209	0.0340516
DEP	Brain_TWAS	PEC	DESI1	22	1	enet	3.07444	0.00211	0.0342718
DEP	Brain_TWAS	PEC	ENSG00000184068	22	1	top1	-3.07444	0.00211	0.0342718
DEP	Brain_TWAS	PEC	ENSG00000225513	9	1	top1	-3.07444	0.00211	0.0342718
DEP	Blood_TWAS	GTEx	ST7L	1	1	top1	-3.07303	0.00212	0.0343976
DEP	Brain_TWAS	PEC	ALKBH5	17	1	enet	-3.07022	0.00214	0.0346484
DEP	Brain_TWAS	PEC	TMEM178B	7	1	top1	3.06994	0.00214	0.0346484
DEP	Brain_TWAS	PEC	ENSG00000267350	17	1	top1	3.07022	0.00214	0.0346484
DEP	Blood_TWAS	GTEx	ENSG00000275120	15	1	top1	-3.06703	0.00216	0.0349105
DEP	Brain_TWAS	PEC	ENSG00000272796	1	34	blup	-3.06711	0.00216	0.0349105
DEP	Blood_TWAS	GTEx	AKAP9	7	300	susie	3.0666	0.00217	0.0350062
DEP	Brain_TWAS	PEC	POLDIP3	22	45	bslmm	-3.06595	0.00217	0.0350062
DEP	Blood_TWAS	GTEx	S100B	21	305	susie	3.0635	0.00219	0.0352626
DEP	Blood_TWAS	GTEx	IGKV6D-21	2	5	enet	3.06316	0.00219	0.0352626
DEP	Blood_TWAS	GTEx	BAG4	8	253	susie	-3.0618	0.0022	0.0353614
DEP	Brain_TWAS	PEC	TAS2R40	7	13	blup	-3.06199	0.0022	0.0353614
DEP	Blood_TWAS	GTEx	ENSG00000272871	9	693	susie	3.05899	0.00222	0.0355996
DEP	Brain_TWAS	PEC	PPP4R3A	14	36	blup	3.0585	0.00222	0.0355996
DEP	Brain_PWAS	WINGO	WIPI2	7	319	bslmm	-3.05848	0.00222	0.0355996
DEP	Blood_TWAS	GTEx	TLR4	9	568	susie	-3.05657	0.00224	0.0358157
DEP	Blood_TWAS	GTEx	ENSG00000259250	15	512	susie	-3.05613	0.00224	0.0358157
DEP	Blood_TWAS	GTEx	ENSG00000261349	1	351	susie	3.0559	0.00224	0.0358157
DEP	Brain_PWAS	WINGO	MVP	16	1	top1	3.0547	0.00225	0.0359338
DEP	Blood_TWAS	GTEx	ENSG00000267453	19	9	lasso	-3.05313	0.00226	0.036039
DEP	Brain_TWAS	PEC	BTG3	21	59	blup	-3.054	0.002258	0.036039
DEP	Blood_TWAS	GTEx	WDSUB1	2	426	susie	-3.05102	0.00228	0.0362318
DEP	Brain_TWAS	PEC	SLX1A	16	3	bslmm	3.05091	0.00228	0.0362318
DEP	Brain_PWAS	WINGO	CTH	1	30	enet	3.05171	0.00228	0.0362318
DEP	Brain_TWAS	PEC	MAN1B1	9	9	bslmm	-3.05041	0.00229	0.0363486
DEP	Brain_TWAS	PEC	ZBTB20-AS4	3	23	bslmm	3.05009	0.00229	0.0363486
DEP	Brain_TWAS	PEC	ALOX15B	17	1	enet	3.04861	0.0023	0.0364821
DEP	Brain_PWAS	WINGO	GNAZ	22	4	lasso	-3.0481	0.002303	0.0365212
DEP	Blood_TWAS	GTEx	TEF	22	24	enet	3.04691	0.00231	0.0365857
DEP	Brain_TWAS	PEC	SLC22A6	11	18	bslmm	-3.0466	0.00231	0.0365857
DEP	Brain_TWAS	PEC	RPUSD4	11	50	bslmm	-3.0455	0.00232	0.036723
DEP	Brain_PWAS	WINGO	AKR7A2	1	1	top1	3.04549	0.00232	0.036723
DEP	Brain_PWAS	WINGO	OTUD7A	15	1	top1	-3.0446	0.00233	0.0368303
DEP	Brain_TWAS	PEC	MRPS33	7	1	lasso	3.04356	0.00234	0.0369586
DEP	Brain_TWAS	PEC	NRXN2	11	1	top1	-3.0421	0.00235	0.0370484
DEP	Brain_TWAS	PEC	ZNF627	19	1	top1	3.04189	0.00235	0.0370484
DEP	Brain_TWAS	PEC	ZNF844	19	1	top1	-3.04189	0.00235	0.0370484
DEP	Brain_PWAS	WINGO	SPRYD4	12	17	enet	3.0423	0.00235	0.0370484
DEP	Brain_TWAS	PEC	TXNRD2	22	1	lasso	-3.04035	0.00236	0.0371421
DEP	Brain_TWAS	PEC	ENSG00000268313	1	1	top1	3.04086	0.00236	0.0371421
DEP	Blood_TWAS	GTEx	TAS2R15P	12	1	top1	3.03896	0.00237	0.0372227
DEP	Brain_TWAS	PEC	EFCAB13	17	1	enet	-3.0382	0.00238	0.0373456
DEP	Brain_TWAS	PEC	UQCRH	1	18	bslmm	-3.03719	0.00239	0.0374554
DEP	Brain_TWAS	PEC	AMZ1	7	1	enet	3.03744	0.00239	0.0374554
DEP	Blood_PWAS	UKB	APOA1	11	15	lasso	3.0363	0.00239	0.0374554
DEP	Blood_TWAS	GTEx	ATP13A4	3	471	susie	-3.03548	0.0024	0.0375821
DEP	Brain_TWAS	PEC	ENSG00000251226	11	2	enet	-3.0357	0.0024	0.0375821
DEP	Brain_TWAS	PEC	NDRG2	14	1	top1	-3.03429	0.00241	0.0377086
DEP	Brain_TWAS	PEC	HBP1	7	1	enet	3.03317	0.00242	0.0377876
DEP	Brain_PWAS	WINGO	DLST	14	350	blup	3.0333	0.00242	0.0377876
DEP	Brain_PWAS	WINGO	DECR2	16	26	enet	3.0327	0.00242	0.0377876
DEP	Brain_PWAS	WINGO	USP19	3	245	bslmm	3.0315	0.00243	0.0379179
DEP	Blood_TWAS	GTEx	ESYT2	7	21	enet	3.0296	0.00245	0.038126
DEP	Brain_TWAS	PEC	CHSY3	5	1	top1	-3.02896	0.00245	0.038126
DEP	Brain_TWAS	PEC	ENSG00000232884	21	37	bslmm	-3.0296	0.002448	0.038126
DEP	Brain_TWAS	PEC	ENSG00000238272	1	16	bslmm	3.02978	0.00245	0.038126
DEP	Blood_TWAS	GTEx	GRK4	4	6	lasso	3.02793	0.00246	0.038221
DEP	Blood_TWAS	GTEx	VAMP2	17	10	enet	3.02567	0.00248	0.0384057
DEP	Brain_TWAS	PEC	ENSG00000253477	8	1	top1	3.026	0.00248	0.0384057
DEP	Brain_TWAS	PEC	ENSG00000255015	11	1	top1	-3.0258	0.00248	0.0384057
DEP	Brain_TWAS	PEC	ENSG00000271830	8	1	top1	3.026	0.00248	0.0384057
DEP	Blood_TWAS	GTEx	PLAGL1	6	425	susie	-3.02499	0.00249	0.0385128
DEP	Blood_TWAS	GTEx	BTN2A2	6	20	enet	-3.0251	0.00249	0.0385128
DEP	Brain_TWAS	PEC	APEH	3	4	bslmm	-3.02486	0.00249	0.0385128
DEP	Brain_TWAS	PEC	ZFYVE21	14	1	top1	3.02383	0.0025	0.0386284
DEP	Brain_TWAS	PEC	FIGN	2	35	bslmm	-3.02268	0.00251	0.0387524
DEP	Brain_TWAS	PEC	METTL24	6	38	bslmm	3.02065	0.00252	0.038898
DEP	Blood_TWAS	GTEx	ENSG00000197813	19	21	enet	3.01967	0.00253	0.0390041
DEP	Brain_TWAS	PEC	ONECUT2	18	53	bslmm	3.02024	0.00253	0.0390041
DEP	Brain_PWAS	WINGO	STK32C	10	456	bslmm	3.0197	0.00253	0.0390041
DEP	Blood_TWAS	GTEx	INAFM1	19	328	susie	3.01711	0.00255	0.039242
DEP	Brain_TWAS	PEC	DAZAP2	12	22	bslmm	-3.01782	0.00255	0.039242
DEP	Brain_TWAS	PEC	ENSG00000229728	20	2	enet	3.01755	0.00255	0.039242
DEP	Blood_TWAS	GTEx	HPN	19	1	top1	-3.01462	0.00257	0.0394525
DEP	Blood_TWAS	GTEx	APEH	3	27	enet	-3.01424	0.00258	0.0395442
DEP	Blood_TWAS	GTEx	XPNPEP3	22	1	top1	3.01403	0.00258	0.0395442
DEP	Blood_PWAS	UKB	LSM1	8	2	lasso	3.014	0.002578	0.0395442
DEP	Brain_TWAS	PEC	PPP4R1	18	53	bslmm	3.01299	0.00259	0.0396709
DEP	Brain_TWAS	PEC	FANCA	16	17	bslmm	-3.01137	0.0026	0.039793
DEP	Blood_PWAS	UKB	ATF4	22	1	top1	-3.0105	0.00261	0.0398971
DEP	Brain_PWAS	WINGO	MTFP1	22	380	bslmm	-3.0105	0.002608	0.0398971
DEP	Brain_PWAS	WINGO	PACSIN2	22	9	lasso	3.0101	0.002612	0.0399233
DEP	Blood_TWAS	GTEx	RELL2	5	1	top1	3.00901	0.00262	0.0400144
DEP	Brain_PWAS	WINGO	GANAB	11	314	bslmm	3.00877	0.00262	0.0400144
DEP	Blood_PWAS	UKB	DTNB	2	3	lasso	-3.00882	0.002623	0.0400557
DEP	Blood_TWAS	GTEx	ATXN7L2	1	414	susie	-3.00714	0.00264	0.0402348
DEP	Brain_TWAS	PEC	SNAI1	20	1	top1	3.00647	0.00264	0.0402348
DEP	Blood_TWAS	GTEx	TAS2R14	12	1	top1	3.00589	0.00265	0.0403112
DEP	Brain_PWAS	WINGO	TDRKH	1	26	enet	3.00611	0.00265	0.0403112
DEP	Brain_PWAS	WINGO	ADCY3	2	278	blup	-3.0044	0.00266	0.0404364
DEP	Brain_PWAS	WINGO	ARMC9	2	389	bslmm	3.0034	0.00267	0.040557
DEP	Brain_PWAS	WINGO	OPCML	11	1	top1	3.00201	0.00268	0.0406819
DEP	Brain_PWAS	WINGO	CAPN2	1	26	enet	-3.00116	0.00269	0.0408112
DEP	Brain_PWAS	WINGO	SLC5A6	2	5	lasso	3.0007	0.00269	0.0408112
DEP	Blood_TWAS	GTEx	ZNFX1	20	1	top1	-2.99964	0.0027	0.0408636
DEP	Brain_PWAS	WINGO	FLOT2	17	6	lasso	2.9997	0.0027	0.0408636
DEP	Brain_PWAS	WINGO	SIRT5	6	454	bslmm	2.9998	0.0027	0.0408636
DEP	Blood_TWAS	GTEx	CBFA2T3	16	439	susie	-2.99717	0.00273	0.0412177
DEP	Brain_TWAS	PEC	RALBP1	18	51	blup	-2.99628	0.00273	0.0412177
DEP	Brain_TWAS	PEC	STK25	2	30	blup	-2.99644	0.00273	0.0412177
DEP	Blood_TWAS	GTEx	ADARB2	10	747	susie	2.99536	0.00274	0.0413142
DEP	Brain_TWAS	PEC	NRCAM	7	63	bslmm	2.99559	0.00274	0.0413142
DEP	Brain_PWAS	WINGO	INA	10	4	lasso	-2.99516	0.00274	0.0413142
DEP	Blood_TWAS	GTEx	HTT	4	1	top1	2.99405	0.00275	0.0413922
DEP	Brain_TWAS	PEC	ENSG00000269574	19	26	blup	-2.99413	0.00275	0.0413922
DEP	Blood_TWAS	GTEx	TANC2	17	23	enet	-2.99326	0.00276	0.0414837
DEP	Blood_TWAS	GTEx	SNORD12B	20	55	enet	-2.99109	0.00278	0.0416748
DEP	Blood_TWAS	GTEx	LINC00324	17	29	enet	2.98947	0.00279	0.0417882
DEP	Blood_TWAS	GTEx	ARL17B	17	23	enet	-2.98902	0.0028	0.0418969
DEP	Brain_PWAS	WINGO	RAB18	10	394	bslmm	2.98898	0.0028	0.0418969
DEP	Brain_TWAS	PEC	PRECSIT	13	1	top1	-2.9882	0.00281	0.0419962
DEP	Brain_TWAS	PEC	PLEKHB1	11	1	enet	2.9867	0.00282	0.0421044
DEP	Brain_PWAS	WINGO	GGH	8	15	lasso	2.9866	0.00282	0.0421044
DEP	Brain_PWAS	WINGO	CARM1	19	6	lasso	-2.9853	0.00283	0.0422216
DEP	Brain_TWAS	PEC	ENSG00000272159	8	22	bslmm	2.9847	0.00284	0.0423248
DEP	Brain_TWAS	PEC	PIP5KL1	9	30	bslmm	-2.98382	0.00285	0.0424324
DEP	Blood_PWAS	UKB	CASP7	10	13	lasso	2.9835	0.00285	0.0424324
DEP	Blood_TWAS	GTEx	ZFAND5	9	372	susie	-2.98222	0.00286	0.0425398
DEP	Blood_TWAS	GTEx	TRIM38	6	21	enet	2.97976	0.00288	0.0427678
DEP	Blood_TWAS	GTEx	SAMD10	20	1	top1	-2.97984	0.00288	0.0427678
DEP	Blood_TWAS	GTEx	SPATS2L	2	507	susie	2.97974	0.00288	0.0427678
DEP	Blood_PWAS	UKB	PROS1	3	9	lasso	-2.9806	0.00288	0.0427678
DEP	Brain_TWAS	PEC	ENSG00000235852	2	39	bslmm	-2.97889	0.00289	0.0428653
DEP	Blood_TWAS	GTEx	NREP	5	26	enet	2.97737	0.00291	0.0430782
DEP	Blood_TWAS	GTEx	CLEC18C	16	183	susie	2.97718	0.00291	0.0430782
DEP	Blood_TWAS	GTEx	KNDC1	10	46	enet	-2.97678	0.00291	0.0430782
DEP	Brain_TWAS	PEC	RAB30	11	43	bslmm	2.9774	0.00291	0.0430782
DEP	Brain_PWAS	WINGO	COMTD1	10	51	enet	-2.97666	0.00291	0.0430782
DEP	Blood_TWAS	GTEx	ITIH3	3	39	enet	-2.9765	0.00292	0.0431797
DEP	Blood_PWAS	UKB	DDHD2	8	6	lasso	2.9759	0.002921	0.0431899
DEP	Blood_TWAS	GTEx	ZBTB20	3	28	enet	-2.97511	0.00293	0.0432577
DEP	Blood_TWAS	GTEx	MEAF6	1	453	susie	-2.97381	0.00294	0.0433588
DEP	Blood_TWAS	GTEx	C5orf34	5	255	susie	-2.97314	0.00295	0.0434456
DEP	Brain_TWAS	PEC	ENSG00000228061	11	33	bslmm	-2.9726	0.00295	0.0434456
DEP	Blood_TWAS	GTEx	ADD1	4	5	lasso	-2.97225	0.00296	0.0435415
DEP	Brain_PWAS	WINGO	NSF	17	182	bslmm	2.9707	0.00297	0.0436372
DEP	Blood_TWAS	GTEx	GATAD2B	1	1	top1	2.96938	0.00298	0.0437467
DEP	Brain_PWAS	WINGO	CHMP2B	3	309	blup	-2.97	0.00298	0.0437467
DEP	Blood_TWAS	GTEx	ENSG00000235513	22	261	susie	2.96773	0.003	0.043937
DEP	Blood_TWAS	GTEx	HMGN1	21	36	enet	2.9655	0.00302	0.044164
DEP	Blood_TWAS	GTEx	SGIP1	1	11	lasso	-2.9635	0.00304	0.0443525
DEP	Blood_TWAS	GTEx	RTP4	3	572	susie	-2.96381	0.00304	0.0443525
DEP	Blood_TWAS	GTEx	HOXB2	17	37	enet	-2.96331	0.00304	0.0443525
DEP	Blood_TWAS	GTEx	ENSG00000228261	10	430	susie	-2.96337	0.00304	0.0443525
DEP	Brain_PWAS	WINGO	TMEM120A	7	22	enet	2.96351	0.00304	0.0443525
DEP	Blood_PWAS	UKB	MEGF9	9	13	lasso	2.9634	0.003042	0.0443723
DEP	Blood_TWAS	GTEx	CD40	20	5	lasso	-2.96292	0.00305	0.0444607
DEP	Brain_TWAS	PEC	CLINT1	5	50	bslmm	-2.96302	0.00305	0.0444607
DEP	Blood_TWAS	GTEx	ENSG00000278600	15	574	susie	2.96127	0.00306	0.0445686
DEP	Brain_PWAS	WINGO	RRAS2	11	4	lasso	-2.96171	0.00306	0.0445686
DEP	Brain_TWAS	PEC	SIGLEC10	19	54	bslmm	-2.95957	0.00308	0.0447839
DEP	Blood_TWAS	GTEx	C20orf204	20	339	susie	-2.95871	0.00309	0.0449055
DEP	Brain_TWAS	PEC	ZEB2	2	28	bslmm	-2.95867	0.00309	0.0449055
DEP	Blood_TWAS	GTEx	ST20	15	7	lasso	2.95646	0.00311	0.0451103
DEP	Brain_TWAS	PEC	TMEM222	1	1	top1	2.95665	0.00311	0.0451103
DEP	Brain_TWAS	PEC	ABCA1	9	55	bslmm	-2.95333	0.00314	0.0454207
DEP	Brain_TWAS	PEC	STAB1	3	10	blup	2.95263	0.00315	0.0454887
DEP	Brain_PWAS	WINGO	CCDC85C	14	469	bslmm	-2.9518	0.00316	0.0455996
DEP	Brain_PWAS	WINGO	SORCS2	4	24	enet	-2.9514	0.00316	0.0455996
DEP	Blood_TWAS	GTEx	SLC25A13	7	426	susie	2.951	0.00317	0.0457102
DEP	Brain_TWAS	PEC	AGAP2-AS1	12	1	top1	-2.95105	0.00317	0.0457102
DEP	Blood_TWAS	GTEx	SERF2	15	1	top1	2.9492	0.00319	0.0459407
DEP	Brain_TWAS	PEC	HCG25	6	12	bslmm	-2.94832	0.0032	0.0460413
DEP	Brain_TWAS	PEC	ENSG00000240207	3	2	enet	2.94794	0.0032	0.0460413
DEP	Brain_TWAS	PEC	CIC	19	1	top1	2.94649	0.00321	0.0461369
DEP	Blood_TWAS	GTEx	ADCY3	2	4	lasso	2.94486	0.00323	0.0463467
DEP	Brain_TWAS	PEC	ANKRD27	19	4	enet	2.94506	0.00323	0.0463467
DEP	Brain_TWAS	PEC	SGIP1	1	69	blup	-2.94542	0.00323	0.0463467
DEP	Brain_TWAS	PEC	ENSG00000242970	8	47	blup	-2.9435	0.00324	0.0464611
DEP	Brain_TWAS	PEC	ENSG00000272810	6	27	blup	-2.94381	0.00324	0.0464611
DEP	Brain_TWAS	PEC	ANKRD54	22	1	top1	-2.94266	0.00325	0.0465656
DEP	Brain_TWAS	PEC	PRR4	12	1	enet	2.94229	0.00326	0.0466845
DEP	Brain_TWAS	PEC	ENSG00000255652	12	27	bslmm	2.94188	0.00326	0.0466845
DEP	Blood_TWAS	GTEx	CAB39L	13	405	susie	-2.93919	0.00329	0.0469185
DEP	Brain_TWAS	PEC	ATP23	12	1	lasso	2.93945	0.00329	0.0469185
DEP	Brain_TWAS	PEC	E2F6	2	1	top1	2.93963	0.00329	0.0469185
DEP	Brain_TWAS	PEC	ENSG00000257159	12	1	top1	-2.93945	0.00329	0.0469185
DEP	Brain_TWAS	PEC	PTBP2	1	1	top1	2.93775	0.00331	0.0471254
DEP	Blood_TWAS	GTEx	TOP1MT	8	23	enet	-2.9368	0.00332	0.0472139
DEP	Brain_TWAS	PEC	DDX42	17	25	bslmm	-2.93649	0.00332	0.0472139
DEP	Brain_PWAS	WINGO	SNX16	8	310	blup	2.9334	0.00335	0.0475274
DEP	Blood_TWAS	GTEx	GPR84	12	423	susie	-2.933	0.00336	0.0476446
DEP	Brain_TWAS	PEC	GPR153	1	32	bslmm	-2.93148	0.00337	0.0477519
DEP	Blood_TWAS	GTEx	SMARCA4	19	1	top1	2.93061	0.00338	0.047864
DEP	Blood_PWAS	UKB	PEBP1	12	4	lasso	2.92895	0.0034	0.0480531
DEP	Blood_TWAS	GTEx	NEIL2	8	14	enet	-2.9272	0.00342	0.0482315
DEP	Blood_TWAS	GTEx	HLA-V	6	32	enet	2.9268	0.00342	0.0482315
DEP	Blood_TWAS	GTEx	ZNF605	12	31	enet	-2.92431	0.00345	0.0485449
DEP	Blood_TWAS	GTEx	CTSA	20	15	enet	-2.92296	0.00347	0.0487514
DEP	Blood_TWAS	GTEx	KIF28P	1	430	susie	2.92238	0.00347	0.0487514
DEP	Brain_PWAS	WINGO	KIAA0930	22	25	enet	2.9226	0.003471	0.0487605
DEP	Blood_TWAS	GTEx	EEPD1	7	496	susie	2.9217	0.00348	0.048842
DEP	Brain_PWAS	WINGO	CNPY4	7	21	enet	-2.92096	0.00349	0.0489223
DEP	Brain_TWAS	PEC	NUS1P2	13	1	top1	-2.9188	0.00351	0.0491375
DEP	Blood_TWAS	GTEx	HMGN4	6	470	susie	2.9175	0.00353	0.049322
DEP	Brain_TWAS	PEC	ENSG00000227755	22	1	enet	2.91693	0.00353	0.049322
DEP	Brain_TWAS	PEC	ACSBG1	15	30	blup	-2.9156	0.00355	0.0495359
DEP	Brain_TWAS	PEC	CYGB	17	1	top1	-2.91604	0.00355	0.0495359
DEP	Brain_TWAS	PEC	ENSG00000203739	1	19	bslmm	2.91531	0.00355	0.0495359
DEP	Brain_TWAS	PEC	MRPL33	2	22	bslmm	2.91596	0.00355	0.0495359
DEP	Blood_TWAS	GTEx	PPDPF	20	438	susie	-2.9136	0.00357	0.0497291
DEP	Blood_TWAS	GTEx	PPIL4	6	23	enet	-2.91399	0.00357	0.0497291
DEP	Brain_TWAS	PEC	RPL13P5	12	8	bslmm	2.91368	0.00357	0.0497291
DEP	Brain_TWAS	PEC	CSNK1G3	5	65	blup	-2.91331	0.00358	0.049828
DEP	Blood_TWAS	GTEx	METAP1D	2	5	lasso	-2.91197	0.00359	0.0499065
DEP	Brain_TWAS	PEC	NICN1-AS1	3	3	bslmm	2.91198	0.00359	0.0499065
SCZ	Blood_TWAS	GTEx	ZKSCAN4	6	5	lasso	-12.8721	6.46e-38	2.21815e-34
SCZ	Brain_TWAS	PEC	ENSG00000270911	1	22	bslmm	11.1273	9.24e-29	1.52902e-25
SCZ	Blood_TWAS	GTEx	NEU1	6	226	susie	10.9984	3.89e-28	5.50804e-25
SCZ	Blood_TWAS	GTEx	C4A	6	222	susie	10.6356	2.04e-26	2.47954e-23
SCZ	Blood_TWAS	GTEx	PRSS16	6	1	top1	-10.5219	6.85e-26	8.13426e-23
SCZ	Blood_TWAS	GTEx	C4B	6	34	enet	-10.5092	7.83e-26	9.11379e-23
SCZ	Brain_PWAS	WINGO	FLOT1	6	1	top1	10.459	1.33e-25	1.50968e-22
SCZ	Brain_TWAS	PEC	H2AC15	6	8	bslmm	-10.03	1.15e-23	1.09687e-20
SCZ	Blood_TWAS	GTEx	PBX2	6	170	susie	9.9824	1.82e-23	1.71213e-20
SCZ	Brain_TWAS	PEC	ZSCAN12P1	6	5	bslmm	9.95	2.49e-23	2.32649e-20
SCZ	Brain_PWAS	WINGO	CLIC1	6	11	lasso	9.891	4.55e-23	4.16619e-20
SCZ	Blood_PWAS	UKB	RNF5	6	9	lasso	9.497	2.17e-21	1.78469e-18
SCZ	Blood_TWAS	GTEx	HLA-DMA	6	10	enet	-9.4287	4.15e-21	3.35288e-18
SCZ	Blood_PWAS	UKB	HLA-E	6	24	lasso	-9.414	4.8e-21	3.85535e-18
SCZ	Brain_TWAS	PEC	H4C13	6	1	top1	9.39	6.22e-21	4.96685e-18
SCZ	Blood_TWAS	GTEx	BTN3A2	6	544	susie	9.3303	1.06e-20	8.04353e-18
SCZ	Brain_TWAS	PEC	ENSG00000197062	6	5	bslmm	9.22	3.01e-20	2.17587e-17
SCZ	Blood_PWAS	UKB	BTN3A2	6	32	lasso	9.118	7.65e-20	5.36074e-17
SCZ	Blood_TWAS	GTEx	VARS2	6	30	enet	9.0235	1.82e-19	1.24364e-16
SCZ	Brain_PWAS	WINGO	CNNM2	10	391	bslmm	-8.9109	5.06e-19	3.34123e-16
SCZ	Blood_PWAS	UKB	BTN2A1	6	124	enet	-8.8556	8.32e-19	5.26602e-16
SCZ	Blood_PWAS	UKB	RGL2	6	1	top1	8.74777	2.18e-18	1.32485e-15
SCZ	Blood_TWAS	GTEx	HCG4P3	6	1	top1	-8.7327	2.49e-18	1.50658e-15
SCZ	Blood_TWAS	GTEx	ENSG00000281831	6	20	enet	-8.6624	4.62e-18	2.72336e-15
SCZ	Blood_TWAS	GTEx	CYP21A2	6	20	enet	-8.6039	7.71e-18	4.43073e-15
SCZ	Brain_TWAS	PEC	FES	15	1	top1	8.54237	1.32e-17	7.36984e-15
SCZ	Brain_TWAS	PEC	NKAPL	6	1	top1	8.51	1.68e-17	9.15647e-15
SCZ	Brain_TWAS	PEC	H2AC13	6	1	top1	8.51	1.68e-17	9.15647e-15
SCZ	Brain_TWAS	PEC	H4C11	6	1	top1	8.51	1.68e-17	9.15647e-15
SCZ	Brain_TWAS	PEC	ENSG00000216915	6	1	top1	8.51	1.68e-17	9.15647e-15
SCZ	Brain_PWAS	WINGO	VARS2	6	38	enet	8.445	3.04e-17	1.6059e-14
SCZ	Blood_TWAS	GTEx	ENSG00000197062	6	31	enet	8.4064	4.23e-17	2.19237e-14
SCZ	Blood_TWAS	GTEx	ENSG00000272462	6	14	enet	-8.3824	5.19e-17	2.65982e-14
SCZ	Blood_TWAS	GTEx	ENSG00000219392	6	1	top1	8.3392	7.48e-17	3.73584e-14
SCZ	Blood_TWAS	GTEx	MARCKSL1P1	10	1	top1	-8.33324	7.87e-17	3.90224e-14
SCZ	Blood_TWAS	GTEx	GABBR1	6	1	top1	-8.2508	1.57e-16	7.51341e-14
SCZ	Blood_PWAS	UKB	FES	15	7	lasso	8.19	2.61e-16	1.23188e-13
SCZ	Brain_PWAS	WINGO	ITIH3	3	357	blup	-8.14058	3.93e-16	1.81742e-13
SCZ	Blood_TWAS	GTEx	DDX39BP2	6	37	susie	-8.0593	7.68e-16	3.45844e-13
SCZ	Blood_TWAS	GTEx	TRIM10	6	37	susie	8.0271	9.98e-16	4.4649e-13
SCZ	Brain_PWAS	WINGO	GMIP	19	1	top1	8.01482	1.1e-15	4.8736e-13
SCZ	Blood_TWAS	GTEx	GATAD2A	19	344	susie	8.00549	1.19e-15	5.2554e-13
SCZ	Brain_PWAS	WINGO	DDAH2	6	2	lasso	7.931	2.17e-15	9.22734e-13
SCZ	Blood_TWAS	GTEx	ENSG00000279144	3	385	susie	-7.8895	3.03e-15	1.26878e-12
SCZ	Blood_TWAS	GTEx	ZFP57	6	33	enet	-7.8562	3.96e-15	1.62356e-12
SCZ	Blood_TWAS	GTEx	ZSCAN12P1	6	1	top1	-7.8292	4.91e-15	1.9893e-12
SCZ	Blood_TWAS	GTEx	CYP21A1P	6	34	enet	7.819	5.32e-15	2.14908e-12
SCZ	Brain_PWAS	WINGO	NGEF	2	1	top1	7.7862	6.9e-15	2.739e-12
SCZ	Blood_TWAS	GTEx	GLYCTK-AS1	3	1	top1	7.74528	9.54e-15	3.73302e-12
SCZ	Blood_TWAS	GTEx	LINC00243	6	15	enet	-7.7295	1.08e-14	4.20212e-12
SCZ	Blood_PWAS	UKB	NAGA	22	9	lasso	7.7124	1.23e-14	4.73212e-12
SCZ	Blood_TWAS	GTEx	PGBD1	6	1	top1	-7.6578	1.89e-14	7.05396e-12
SCZ	Blood_PWAS	UKB	FKBPL	6	8	lasso	7.658	1.89e-14	7.05396e-12
SCZ	Brain_PWAS	WINGO	GNL3	3	9	enet	-7.59392	3.1e-14	1.11752e-11
SCZ	Blood_TWAS	GTEx	INO80E	16	1	top1	7.58915	3.22e-14	1.15472e-11
SCZ	Brain_TWAS	PEC	ENSG00000261839	6	5	blup	-7.57	3.77e-14	1.33798e-11
SCZ	Blood_TWAS	GTEx	GLYCTK	3	336	susie	7.56225	3.96e-14	1.39819e-11
SCZ	Blood_TWAS	GTEx	IER3	6	4	lasso	-7.4925	6.76e-14	2.30962e-11
SCZ	Brain_TWAS	PEC	RPL29	3	1	enet	-7.48006	7.43e-14	2.51352e-11
SCZ	Brain_TWAS	PEC	WDR82	3	1	top1	-7.48006	7.43e-14	2.51352e-11
SCZ	Blood_TWAS	GTEx	ATP13A1	19	333	susie	7.46286	8.47e-14	2.84433e-11
SCZ	Blood_TWAS	GTEx	ERGIC3	2	1	top1	7.42346	1.14e-13	3.70155e-11
SCZ	Blood_TWAS	GTEx	C2orf69	2	342	susie	7.41957	1.17e-13	3.79e-11
SCZ	Brain_PWAS	WINGO	HSPA1L	6	1	top1	-7.326	2.38e-13	7.37891e-11
SCZ	Blood_TWAS	GTEx	NAGA	22	7	enet	7.3084	2.7e-13	8.33341e-11
SCZ	Blood_TWAS	GTEx	ATG13	11	235	susie	-7.26893	3.62e-13	1.08558e-10
SCZ	Blood_TWAS	GTEx	ARPC3	12	226	susie	7.2593	3.89e-13	1.16148e-10
SCZ	Brain_TWAS	PEC	DGKI	7	1	top1	7.2369	4.59e-13	1.35575e-10
SCZ	Brain_PWAS	WINGO	NEK4	3	1	top1	7.16528	7.76e-13	2.22973e-10
SCZ	Brain_TWAS	PEC	ENSG00000243224	3	6	bslmm	7.15976	8.08e-13	2.3072e-10
SCZ	Blood_TWAS	GTEx	GPN3	12	241	susie	7.1461	8.93e-13	2.5185e-10
SCZ	Blood_TWAS	GTEx	FAM216A	12	241	susie	7.1244	1.05e-12	2.94917e-10
SCZ	Brain_TWAS	PEC	MOB4	2	1	top1	7.08878	1.35e-12	3.75341e-10
SCZ	Blood_TWAS	GTEx	AS3MT	10	344	susie	7.05909	1.68e-12	4.60565e-10
SCZ	Brain_TWAS	PEC	VPS29	12	1	lasso	-7.05284	1.75e-12	4.77847e-10
SCZ	Blood_PWAS	UKB	FURIN	15	9	lasso	-7.0496	1.79e-12	4.86834e-10
SCZ	Blood_TWAS	GTEx	PRRC2A	6	1	top1	7.0369	1.97e-12	5.27434e-10
SCZ	Blood_TWAS	GTEx	PSMA4	15	13	enet	7.02967	2.07e-12	5.53129e-10
SCZ	Blood_TWAS	GTEx	RPL23AP1	6	16	enet	-7.007	2.43e-12	6.4307e-10
SCZ	Blood_TWAS	GTEx	DGKZ	11	237	susie	7.00176	2.53e-12	6.66963e-10
SCZ	Brain_PWAS	WINGO	CORO1A	16	8	enet	6.9738	3.09e-12	8.06848e-10
SCZ	Blood_TWAS	GTEx	HLA-H	6	25	enet	-6.9568	3.48e-12	9.01826e-10
SCZ	Blood_TWAS	GTEx	IMMP2L	7	9	enet	-6.93419	4.09e-12	1.04414e-09
SCZ	Blood_PWAS	UKB	ITIH1	3	7	lasso	6.92	4.47e-12	1.13273e-09
SCZ	Blood_PWAS	UKB	TWF2	3	8	lasso	-6.91	4.79e-12	1.20273e-09
SCZ	Blood_PWAS	UKB	ESAM	11	6	lasso	6.88334	5.85e-12	1.45295e-09
SCZ	Blood_TWAS	GTEx	C2	6	43	enet	-6.8706	6.39e-12	1.58135e-09
SCZ	Blood_TWAS	GTEx	CYP2D6	22	6	lasso	-6.8646	6.67e-12	1.64176e-09
SCZ	Blood_TWAS	GTEx	ENSG00000225329	7	1	top1	6.86368	6.71e-12	1.64866e-09
SCZ	Blood_TWAS	GTEx	HLA-DRA	6	223	susie	-6.8591	6.93e-12	1.68761e-09
SCZ	Brain_TWAS	PEC	FXR1	3	1	top1	6.83849	8e-12	1.91758e-09
SCZ	Blood_TWAS	GTEx	ENSG00000237513	7	409	susie	6.82831	8.59e-12	2.04828e-09
SCZ	Blood_TWAS	GTEx	NDUFA13	19	356	susie	6.75398	1.44e-11	3.29633e-09
SCZ	Blood_TWAS	GTEx	FES	15	33	enet	6.73552	1.63e-11	3.70655e-09
SCZ	Blood_TWAS	GTEx	SLC44A4	6	12	enet	-6.7131	1.9e-11	4.28505e-09
SCZ	Brain_PWAS	WINGO	SPATA33	16	358	blup	-6.6588	2.76e-11	6.08471e-09
SCZ	Blood_TWAS	GTEx	BAG5	14	1	top1	6.6575	2.78e-11	6.11898e-09
SCZ	Brain_TWAS	PEC	COA8	14	21	bslmm	-6.62536	3.46e-11	7.39068e-09
SCZ	Brain_PWAS	WINGO	DOC2A	16	1	top1	-6.6233	3.51e-11	7.47423e-09
SCZ	Blood_TWAS	GTEx	MRM2	7	1	top1	-6.61832	3.63e-11	7.70587e-09
SCZ	Brain_TWAS	PEC	XRCC3	14	1	top1	6.61187	3.8e-11	7.98041e-09
SCZ	Brain_TWAS	PEC	BAG5	14	1	top1	-6.61187	3.8e-11	7.98041e-09
SCZ	Brain_TWAS	PEC	ENSG00000256500	14	1	top1	6.61187	3.8e-11	7.98041e-09
SCZ	Brain_PWAS	WINGO	NDUFA6	22	1	top1	6.6062	3.94e-11	8.1868e-09
SCZ	Blood_TWAS	GTEx	ENSG00000281538	22	1	top1	6.5939	4.28e-11	8.81327e-09
SCZ	Blood_TWAS	GTEx	CYP2D7	22	39	enet	6.5797	4.71e-11	9.61225e-09
SCZ	Brain_TWAS	PEC	RRP9	3	5	bslmm	-6.57214	4.96e-11	1.00925e-08
SCZ	Brain_PWAS	WINGO	CKB	14	304	bslmm	-6.5677	5.11e-11	1.0367e-08
SCZ	Blood_PWAS	UKB	C2	6	116	enet	-6.545	5.94e-11	1.19625e-08
SCZ	Brain_PWAS	WINGO	PPP1R18	6	60	bslmm	6.53	6.56e-11	1.31532e-08
SCZ	Blood_TWAS	GTEx	MAPK3	16	15	enet	6.52789	6.67e-11	1.33349e-08
SCZ	Brain_PWAS	WINGO	NAGA	22	1	top1	6.5232	6.88e-11	1.36949e-08
SCZ	Brain_TWAS	PEC	ENSG00000224997	14	1	top1	-6.5045	7.8e-11	1.54367e-08
SCZ	Blood_TWAS	GTEx	SMDT1	22	340	susie	6.4527	1.1e-10	2.10714e-08
SCZ	Brain_TWAS	PEC	IRF3	19	1	top1	-6.4502	1.12e-10	2.13355e-08
SCZ	Brain_TWAS	PEC	NOSIP	19	1	top1	6.4502	1.12e-10	2.13355e-08
SCZ	Brain_PWAS	WINGO	RGS6	14	768	blup	-6.4501	1.12e-10	2.13355e-08
SCZ	Blood_TWAS	GTEx	KCNG2	18	18	enet	6.444	1.16e-10	2.20363e-08
SCZ	Blood_TWAS	GTEx	GMIP	19	10	enet	-6.43797	1.21e-10	2.28283e-08
SCZ	Brain_TWAS	PEC	CYP2D6	22	1	enet	-6.43399	1.24e-10	2.33302e-08
SCZ	Brain_PWAS	WINGO	VPS26B	11	521	bslmm	6.4335	1.25e-10	2.34861e-08
SCZ	Brain_PWAS	WINGO	BTN3A3	6	422	bslmm	-6.431	1.27e-10	2.37321e-08
SCZ	Blood_TWAS	GTEx	H4C8	6	588	susie	-6.4278	1.29e-10	2.40404e-08
SCZ	Blood_TWAS	GTEx	IGSF9B	11	531	susie	-6.418	1.38e-10	2.56134e-08
SCZ	Blood_TWAS	GTEx	EIF5	14	354	susie	-6.4105	1.45e-10	2.68039e-08
SCZ	Blood_PWAS	UKB	HLA-A	6	38	enet	-6.398	1.57e-10	2.87897e-08
SCZ	Blood_TWAS	GTEx	ACTR5	20	1	top1	6.39166	1.64e-10	3.00332e-08
SCZ	Blood_TWAS	GTEx	ENSG00000243410	3	1	top1	6.37973	1.77e-10	3.19874e-08
SCZ	Brain_PWAS	WINGO	OGFOD2	12	1	top1	6.3792	1.78e-10	3.21258e-08
SCZ	Brain_TWAS	PEC	ZNF391	6	1	enet	-6.37	1.89e-10	3.39772e-08
SCZ	Blood_TWAS	GTEx	XRCC3	14	344	susie	6.3623	1.99e-10	3.56815e-08
SCZ	Blood_TWAS	GTEx	PDIA3	15	17	enet	6.35027	2.15e-10	3.81519e-08
SCZ	Blood_TWAS	GTEx	HLA-F-AS1	6	14	enet	-6.2719	3.57e-10	6.15218e-08
SCZ	Blood_TWAS	GTEx	PCCB	3	1	top1	-6.25603	3.95e-10	6.77304e-08
SCZ	Blood_TWAS	GTEx	SFMBT1	3	361	susie	-6.25532	3.97e-10	6.79885e-08
SCZ	Brain_TWAS	PEC	ENSG00000272918	7	26	blup	6.2521	4.05e-10	6.92721e-08
SCZ	Brain_TWAS	PEC	OGFOD2	12	1	top1	6.24787	4.16e-10	7.10651e-08
SCZ	Brain_PWAS	WINGO	BAG5	14	307	blup	-6.2398	4.38e-10	7.43609e-08
SCZ	Blood_PWAS	UKB	CHMP1A	16	10	lasso	-6.2314	4.62e-10	7.78581e-08
SCZ	Brain_TWAS	PEC	YPEL3	16	1	top1	-6.22324	4.87e-10	8.11747e-08
SCZ	Brain_TWAS	PEC	TMEM219	16	1	top1	6.22324	4.87e-10	8.11747e-08
SCZ	Brain_TWAS	PEC	INO80E	16	1	lasso	6.22324	4.87e-10	8.11747e-08
SCZ	Brain_TWAS	PEC	ENSG00000250616	16	1	top1	6.22324	4.87e-10	8.11747e-08
SCZ	Brain_TWAS	PEC	HSPD1	2	1	top1	-6.2224	4.9e-10	8.15758e-08
SCZ	Blood_TWAS	GTEx	CCHCR1	6	7	lasso	-6.2094	5.32e-10	8.80345e-08
SCZ	Brain_TWAS	PEC	SNRNP35	12	1	top1	-6.19279	5.91e-10	9.70958e-08
SCZ	Blood_TWAS	GTEx	ENSG00000272810	6	20	enet	-6.1802	6.4e-10	1.04312e-07
SCZ	Blood_PWAS	UKB	LTB	6	26	lasso	-6.134	8.58e-10	1.35142e-07
SCZ	Blood_PWAS	UKB	ADAM22	7	25	lasso	-6.1292	8.83e-10	1.38445e-07
SCZ	Brain_TWAS	PEC	LINC00933	15	1	top1	-6.12895	8.85e-10	1.386e-07
SCZ	Brain_PWAS	WINGO	ARL3	10	6	lasso	6.115	9.66e-10	1.50257e-07
SCZ	Blood_TWAS	GTEx	LRRC37A	17	11	lasso	-6.07921	1.21e-09	1.84655e-07
SCZ	Blood_PWAS	UKB	ITIH3	3	49	enet	-6.08	1.21e-09	1.84655e-07
SCZ	Blood_TWAS	GTEx	ENSG00000272468	6	14	enet	6.0418	1.52e-09	2.29163e-07
SCZ	Brain_TWAS	PEC	ZNF204P	6	11	bslmm	-6	2.02e-09	2.96095e-07
SCZ	Brain_TWAS	PEC	ENSG00000256028	12	5	bslmm	-5.99204	2.07e-09	3.01493e-07
SCZ	Brain_PWAS	WINGO	PLCL1	2	482	blup	5.982	2.2e-09	3.1784e-07
SCZ	Brain_TWAS	PEC	BTN2A3P	6	1	top1	5.96812	2.4e-09	3.42654e-07
SCZ	Blood_TWAS	GTEx	ZSCAN29	15	267	susie	5.95666	2.57e-09	3.65028e-07
SCZ	Brain_TWAS	PEC	CCDC39	3	25	bslmm	-5.94223	2.81e-09	3.96248e-07
SCZ	Blood_TWAS	GTEx	HCG4P5	6	10	enet	5.9356	2.93e-09	4.1064e-07
SCZ	Blood_TWAS	GTEx	SRPK2	7	1	top1	5.90493	3.53e-09	4.83385e-07
SCZ	Blood_TWAS	GTEx	ENSG00000262500	17	28	enet	-5.89877	3.66e-09	5.00189e-07
SCZ	Blood_TWAS	GTEx	ENSG00000231621	2	1	top1	5.89047	3.85e-09	5.25632e-07
SCZ	Blood_PWAS	UKB	ITIH4	3	33	lasso	-5.88	4.16e-09	5.63475e-07
SCZ	Blood_TWAS	GTEx	STIMATE	3	30	enet	-5.83903	5.25e-09	6.92672e-07
SCZ	Brain_TWAS	PEC	MARS2	2	1	top1	-5.83494	5.38e-09	7.08463e-07
SCZ	Blood_TWAS	GTEx	ENSG00000279825	17	1	top1	-5.82662	5.66e-09	7.41779e-07
SCZ	Brain_TWAS	PEC	MORF4L1	15	32	bslmm	5.82217	5.81e-09	7.59987e-07
SCZ	Blood_TWAS	GTEx	SNU13	22	306	susie	-5.795	6.83e-09	8.81654e-07
SCZ	Blood_TWAS	GTEx	LINC02210	17	90	susie	-5.79109	6.99e-09	8.98087e-07
SCZ	Blood_TWAS	GTEx	KANSL1-AS1	17	1	top1	-5.78954	7.06e-09	9.037e-07
SCZ	Blood_TWAS	GTEx	ENSG00000263503	17	9	lasso	-5.78954	7.06e-09	9.037e-07
SCZ	Blood_TWAS	GTEx	DND1P1	17	9	lasso	-5.78954	7.06e-09	9.037e-07
SCZ	Blood_TWAS	GTEx	ARL6IP4	12	1	top1	-5.7802	7.46e-09	9.50472e-07
SCZ	Brain_TWAS	PEC	NISCH	3	10	blup	-5.77659	7.62e-09	9.68163e-07
SCZ	Blood_TWAS	GTEx	ARHGAP1	11	238	susie	-5.7737	7.76e-09	9.85039e-07
SCZ	Blood_TWAS	GTEx	ENSG00000280022	17	12	lasso	-5.76862	7.99e-09	1.0105e-06
SCZ	Blood_TWAS	GTEx	LRRC37A4P	17	10	lasso	5.75771	8.53e-09	1.07681e-06
SCZ	Blood_TWAS	GTEx	KMT5A	12	16	enet	5.7519	8.82e-09	1.10833e-06
SCZ	Blood_PWAS	UKB	AGER	6	46	enet	5.737	9.64e-09	1.20585e-06
SCZ	Blood_TWAS	GTEx	ETF1	5	304	susie	5.73568	9.71e-09	1.2113e-06
SCZ	Blood_TWAS	GTEx	PLCL1	2	308	susie	5.7272	1.02e-08	1.26097e-06
SCZ	Brain_TWAS	PEC	ZNF513	2	18	blup	-5.72542	1.03e-08	1.27105e-06
SCZ	Brain_TWAS	PEC	WDR76	15	1	top1	-5.71532	1.09e-08	1.33907e-06
SCZ	Blood_TWAS	GTEx	SERPING1	11	386	susie	5.70814	1.14e-08	1.39426e-06
SCZ	Brain_PWAS	WINGO	BTN2A1	6	49	enet	5.705	1.17e-08	1.42841e-06
SCZ	Blood_TWAS	GTEx	HLA-DRB5	6	53	enet	5.6981	1.21e-08	1.46941e-06
SCZ	Brain_TWAS	PEC	ITIH4	3	1	enet	-5.69775	1.21e-08	1.46941e-06
SCZ	Brain_TWAS	PEC	PCGF6	10	22	blup	5.68	1.38e-08	1.65971e-06
SCZ	Blood_TWAS	GTEx	PHETA2	22	340	susie	5.6598	1.52e-08	1.81379e-06
SCZ	Blood_TWAS	GTEx	HLA-A	6	31	enet	5.6579	1.53e-08	1.8194e-06
SCZ	Brain_PWAS	WINGO	PACSIN3	11	5	lasso	5.6585	1.53e-08	1.8194e-06
SCZ	Brain_PWAS	WINGO	CLCN3	4	4	lasso	5.653	1.58e-08	1.87237e-06
SCZ	Blood_TWAS	GTEx	ZNF391	6	15	lasso	-5.6471	1.63e-08	1.92168e-06
SCZ	Blood_TWAS	GTEx	SPATA2L	16	24	enet	-5.64623	1.64e-08	1.9285e-06
SCZ	Brain_TWAS	PEC	GRIN2A	16	1	top1	-5.64056	1.69e-08	1.9839e-06
SCZ	Blood_TWAS	GTEx	POLH	6	435	susie	-5.63888	1.71e-08	2.00225e-06
SCZ	Brain_TWAS	PEC	ETF1	5	1	top1	5.63894	1.71e-08	2.00225e-06
SCZ	Brain_PWAS	WINGO	CPNE7	16	7	lasso	-5.6353	1.75e-08	2.04385e-06
SCZ	Brain_PWAS	WINGO	CTNND1	11	26	enet	-5.6333	1.77e-08	2.06195e-06
SCZ	Blood_TWAS	GTEx	CLP1	11	391	susie	5.63182	1.78e-08	2.07009e-06
SCZ	Brain_TWAS	PEC	CA14	1	1	lasso	-5.6238	1.87e-08	2.16013e-06
SCZ	Brain_TWAS	PEC	STAB1	3	10	blup	5.62014	1.91e-08	2.19893e-06
SCZ	Blood_TWAS	GTEx	MAP7D1	1	19	enet	-5.61543	1.96e-08	2.24708e-06
SCZ	Blood_TWAS	GTEx	FTCDNL1	2	17	enet	-5.60325	2.1e-08	2.39559e-06
SCZ	Brain_PWAS	WINGO	SNAP91	6	1	top1	5.58212	2.38e-08	2.69263e-06
SCZ	Blood_TWAS	GTEx	ENSG00000262539	17	16	lasso	-5.57577	2.46e-08	2.76719e-06
SCZ	Brain_TWAS	PEC	ZSCAN9	6	5	bslmm	5.57	2.57e-08	2.88384e-06
SCZ	Brain_TWAS	PEC	SRA1	5	10	bslmm	5.56502	2.62e-08	2.93515e-06
SCZ	Blood_TWAS	GTEx	ENSG00000232912	1	1	top1	5.55761	2.73e-08	3.03364e-06
SCZ	Brain_PWAS	WINGO	SPATS2L	2	476	blup	-5.5546	2.78e-08	3.08421e-06
SCZ	Brain_TWAS	PEC	ENSG00000246451	14	17	bslmm	-5.55016	2.85e-08	3.15168e-06
SCZ	Blood_PWAS	UKB	SUGP1	19	8	lasso	5.54164	3e-08	3.29633e-06
SCZ	Blood_TWAS	GTEx	ENSG00000283064	6	7	lasso	-5.5393	3.04e-08	3.33494e-06
SCZ	Blood_TWAS	GTEx	TMX2	11	1	top1	5.53485	3.12e-08	3.4118e-06
SCZ	Blood_TWAS	GTEx	ACTR1B	2	143	susie	-5.53145	3.18e-08	3.45814e-06
SCZ	Brain_TWAS	PEC	ZNF184	6	11	blup	5.53	3.18e-08	3.45814e-06
SCZ	Brain_TWAS	PEC	ENSG00000270179	11	50	bslmm	-5.529	3.22e-08	3.49334e-06
SCZ	Brain_TWAS	PEC	EIF3B	7	1	enet	5.5199	3.39e-08	3.65181e-06
SCZ	Blood_TWAS	GTEx	SLC5A10	17	164	susie	5.51134	3.56e-08	3.8051e-06
SCZ	Blood_TWAS	GTEx	HLA-DRB1	6	239	susie	-5.51	3.59e-08	3.83418e-06
SCZ	Brain_TWAS	PEC	CLCN3	4	2	enet	5.47692	4.33e-08	4.53633e-06
SCZ	Brain_PWAS	WINGO	CKAP5	11	272	blup	-5.466	4.6e-08	4.7936e-06
SCZ	Brain_TWAS	PEC	ALMS1P1	2	1	lasso	5.46554	4.61e-08	4.80038e-06
SCZ	Blood_TWAS	GTEx	IP6K3	6	1	top1	5.4632	4.68e-08	4.86589e-06
SCZ	Blood_TWAS	GTEx	TSSK6	19	1	top1	5.46031	4.75e-08	4.92748e-06
SCZ	Brain_PWAS	WINGO	ACTR1B	2	135	bslmm	5.4498	5.04e-08	5.20082e-06
SCZ	Blood_TWAS	GTEx	GRAP	17	184	susie	5.44591	5.15e-08	5.31034e-06
SCZ	Brain_PWAS	WINGO	ZFYVE21	14	1	top1	-5.4451	5.18e-08	5.33727e-06
SCZ	Brain_PWAS	WINGO	BTN2A2	6	456	blup	5.444	5.22e-08	5.37042e-06
SCZ	Blood_TWAS	GTEx	MUSTN1	3	21	enet	-5.4046	6.5e-08	6.48805e-06
SCZ	Blood_TWAS	GTEx	RERE	1	18	enet	5.39096	7.01e-08	6.93162e-06
SCZ	Blood_PWAS	UKB	UBE2L6	11	11	lasso	5.37879	7.5e-08	7.35262e-06
SCZ	Blood_TWAS	GTEx	ENSG00000273855	15	1	top1	-5.37811	7.53e-08	7.37677e-06
SCZ	Brain_PWAS	WINGO	CCDC92	12	9	lasso	-5.3695	7.89e-08	7.71294e-06
SCZ	Brain_TWAS	PEC	TRAPPC3	1	1	top1	5.36772	7.97e-08	7.77454e-06
SCZ	Brain_TWAS	PEC	ENSG00000259551	15	23	blup	5.36262	8.2e-08	7.9819e-06
SCZ	Brain_TWAS	PEC	KMT5A	12	11	blup	-5.34903	8.84e-08	8.50839e-06
SCZ	Brain_TWAS	PEC	SEMA3G	3	9	bslmm	5.33997	9.3e-08	8.91988e-06
SCZ	Blood_TWAS	GTEx	KLC1	14	24	enet	5.331	9.77e-08	9.2928e-06
SCZ	Blood_TWAS	GTEx	BAK1	6	17	enet	-5.2916	1.21e-07	1.12366e-05
SCZ	Brain_TWAS	PEC	RN7SL199P	17	1	top1	-5.28691	1.24e-07	1.14456e-05
SCZ	Brain_TWAS	PEC	RN7SL656P	17	1	enet	-5.28691	1.24e-07	1.14456e-05
SCZ	Brain_TWAS	PEC	IL6R	1	16	bslmm	5.2373	1.63e-07	1.469e-05
SCZ	Blood_PWAS	UKB	MYL4	17	1	lasso	-5.23757	1.63e-07	1.469e-05
SCZ	Brain_TWAS	PEC	CREB3L4	1	1	top1	5.23656	1.64e-07	1.47608e-05
SCZ	Brain_TWAS	PEC	ERGIC3	2	32	blup	-5.23308	1.67e-07	1.49915e-05
SCZ	Blood_TWAS	GTEx	PLEKHM1	17	158	susie	5.22842	1.71e-07	1.52906e-05
SCZ	Brain_PWAS	WINGO	PPP1R13B	14	1	top1	-5.2266	1.73e-07	1.54393e-05
SCZ	Brain_TWAS	PEC	HOMER2	15	1	top1	5.21043	1.88e-07	1.65946e-05
SCZ	Brain_TWAS	PEC	RPS17	15	1	top1	-5.21043	1.88e-07	1.65946e-05
SCZ	Brain_PWAS	WINGO	MAPK3	16	14	enet	5.2077	1.91e-07	1.68054e-05
SCZ	Blood_TWAS	GTEx	WDR83OS	19	28	enet	5.20564	1.93e-07	1.6938e-05
SCZ	Blood_TWAS	GTEx	ENSG00000272092	8	270	susie	5.2055	1.93e-07	1.6938e-05
SCZ	Blood_TWAS	GTEx	ZDHHC5	11	22	enet	5.20277	1.96e-07	1.71465e-05
SCZ	Blood_TWAS	GTEx	YPEL3	16	225	susie	-5.18576	2.15e-07	1.86424e-05
SCZ	Blood_TWAS	GTEx	ENSG00000269958	14	351	susie	5.1861	2.15e-07	1.86424e-05
SCZ	Blood_TWAS	GTEx	TRIM27	6	18	enet	-5.1848	2.16e-07	1.87173e-05
SCZ	Blood_TWAS	GTEx	CUL9	6	1	top1	5.17649	2.26e-07	1.95469e-05
SCZ	Brain_PWAS	WINGO	NRBP2	8	1	top1	5.1721	2.31e-07	1.99041e-05
SCZ	Brain_TWAS	PEC	MFSD5	12	1	top1	5.1716	2.32e-07	1.99777e-05
SCZ	Brain_PWAS	WINGO	HLA-C	6	162	blup	-5.17	2.34e-07	2.01247e-05
SCZ	Brain_TWAS	PEC	TSSK6	19	1	top1	5.16691	2.38e-07	2.04304e-05
SCZ	Brain_PWAS	WINGO	AIF1	6	220	blup	-5.143	2.71e-07	2.29476e-05
SCZ	Brain_PWAS	WINGO	RABEP1	17	29	enet	-5.14009	2.75e-07	2.32433e-05
SCZ	Blood_TWAS	GTEx	CREB3L4	1	331	susie	5.13664	2.8e-07	2.35789e-05
SCZ	Blood_TWAS	GTEx	ENSG00000269940	14	8	enet	5.13	2.9e-07	2.43315e-05
SCZ	Brain_TWAS	PEC	CTNND1	11	1	top1	-5.12649	2.95e-07	2.47057e-05
SCZ	Blood_TWAS	GTEx	HLA-DQB1	6	227	susie	5.1242	2.99e-07	2.49343e-05
SCZ	Brain_TWAS	PEC	HSBP1L1	18	1	enet	-5.12307	3.01e-07	2.50858e-05
SCZ	Brain_TWAS	PEC	ENSG00000254602	11	1	top1	-5.11678	3.11e-07	2.5794e-05
SCZ	Blood_TWAS	GTEx	LPAR2	19	20	enet	-5.11238	3.18e-07	2.62794e-05
SCZ	Blood_PWAS	UKB	ADGRB3	6	37	lasso	5.11153	3.2e-07	2.64288e-05
SCZ	Brain_TWAS	PEC	ZNF281	1	1	top1	5.10986	3.22e-07	2.6578e-05
SCZ	Brain_TWAS	PEC	C3orf49	3	34	blup	-5.10578	3.29e-07	2.71069e-05
SCZ	Blood_TWAS	GTEx	BAG4	8	253	susie	-5.0997	3.4e-07	2.7896e-05
SCZ	Blood_TWAS	GTEx	HLA-T	6	24	enet	5.0989	3.42e-07	2.80267e-05
SCZ	Blood_PWAS	UKB	NPTXR	22	18	lasso	5.0944	3.5e-07	2.86481e-05
SCZ	Blood_TWAS	GTEx	ENSG00000262319	17	1	top1	5.0827	3.72e-07	3.02147e-05
SCZ	Blood_TWAS	GTEx	ABT1	6	25	enet	-5.0801	3.77e-07	3.05847e-05
SCZ	Blood_TWAS	GTEx	ENSG00000250616	16	1	top1	-5.06333	4.12e-07	3.31694e-05
SCZ	Blood_TWAS	GTEx	CEP170	1	1	top1	-5.06296	4.13e-07	3.32304e-05
SCZ	Blood_TWAS	GTEx	ENSG00000253641	8	3	lasso	5.0613	4.16e-07	3.34131e-05
SCZ	Brain_TWAS	PEC	PLCL2	3	1	enet	-5.05526	4.3e-07	3.42969e-05
SCZ	Brain_TWAS	PEC	ENSG00000229191	1	1	top1	-5.04988	4.42e-07	3.50707e-05
SCZ	Brain_TWAS	PEC	PTK6	20	1	top1	-5.04923	4.44e-07	3.5209e-05
SCZ	Brain_TWAS	PEC	KMT2E	7	31	blup	5.0273	4.97e-07	3.8807e-05
SCZ	Blood_TWAS	GTEx	IK	5	17	enet	5.02637	5e-07	3.89526e-05
SCZ	Brain_TWAS	PEC	ENSG00000240291	10	48	bslmm	5.03	5e-07	3.89526e-05
SCZ	Brain_TWAS	PEC	ENSG00000272933	10	17	bslmm	5.02	5.12e-07	3.97747e-05
SCZ	Brain_TWAS	PEC	GABRA4	4	38	blup	5.01335	5.35e-07	4.12349e-05
SCZ	Brain_TWAS	PEC	RBFADN	18	18	bslmm	-5.01324	5.35e-07	4.12349e-05
SCZ	Blood_TWAS	GTEx	RNASEH2C	11	28	enet	-5.00099	5.7e-07	4.36144e-05
SCZ	Brain_TWAS	PEC	ENSG00000273188	22	1	top1	-4.98348	6.25e-07	4.72178e-05
SCZ	Brain_TWAS	PEC	HIRIP3	16	5	bslmm	4.96682	6.81e-07	5.09163e-05
SCZ	Blood_TWAS	GTEx	KDM4B	19	1	top1	-4.95875	7.1e-07	5.28544e-05
SCZ	Blood_TWAS	GTEx	ZBTB22	6	1	top1	4.958	7.12e-07	5.29459e-05
SCZ	Blood_TWAS	GTEx	TMCO6	5	343	susie	4.95125	7.37e-07	5.45098e-05
SCZ	Brain_TWAS	PEC	MTMR11	1	7	bslmm	4.94891	7.46e-07	5.51161e-05
SCZ	Brain_TWAS	PEC	FAM114A2	5	1	top1	-4.94338	7.68e-07	5.65287e-05
SCZ	Brain_PWAS	WINGO	HARS2	5	1	top1	4.9429	7.7e-07	5.65849e-05
SCZ	Blood_PWAS	UKB	PLEKHO1	1	3	lasso	-4.94263	7.71e-07	5.66281e-05
SCZ	Blood_TWAS	GTEx	ENSG00000271581	6	30	enet	4.9368	7.94e-07	5.80381e-05
SCZ	Blood_PWAS	UKB	DDHD2	8	6	lasso	4.92708	8.35e-07	6.06798e-05
SCZ	Brain_TWAS	PEC	ENSG00000237950	1	29	bslmm	-4.92508	8.43e-07	6.11964e-05
SCZ	Blood_TWAS	GTEx	ENSG00000271856	3	424	susie	4.92408	8.48e-07	6.14943e-05
SCZ	Blood_TWAS	GTEx	ITIH4	3	42	enet	-4.92302	8.52e-07	6.17518e-05
SCZ	Brain_PWAS	WINGO	ANKRD45	1	1	top1	4.92249	8.54e-07	6.18641e-05
SCZ	Blood_TWAS	GTEx	SNX19	11	4	lasso	4.92087	8.62e-07	6.24107e-05
SCZ	Blood_TWAS	GTEx	SPATA33	16	428	susie	4.91755	8.76e-07	6.33242e-05
SCZ	Blood_TWAS	GTEx	CNNM2	10	17	enet	4.91606	8.83e-07	6.36293e-05
SCZ	Brain_PWAS	WINGO	HOMER1	5	471	blup	4.915	8.88e-07	6.39225e-05
SCZ	Brain_PWAS	WINGO	ELAC2	17	1	top1	4.91355	8.94e-07	6.42534e-05
SCZ	Brain_TWAS	PEC	PGM3	6	33	bslmm	4.91253	8.99e-07	6.45115e-05
SCZ	Blood_TWAS	GTEx	SDCCAG8	1	285	susie	-4.91164	9.03e-07	6.46971e-05
SCZ	Brain_TWAS	PEC	ENSG00000270108	14	17	bslmm	4.90862	9.17e-07	6.55975e-05
SCZ	Blood_TWAS	GTEx	ENSG00000255455	11	16	enet	4.90697	9.25e-07	6.60322e-05
SCZ	Blood_TWAS	GTEx	KAT5	11	1	top1	4.9038	9.4e-07	6.69985e-05
SCZ	Blood_TWAS	GTEx	AGPAT1	6	1	top1	-4.9001	9.58e-07	6.80695e-05
SCZ	Blood_TWAS	GTEx	C1orf216	1	1	top1	4.89818	9.67e-07	6.85318e-05
SCZ	Blood_TWAS	GTEx	L3HYPDH	14	34	enet	4.8956	9.8e-07	6.92031e-05
SCZ	Brain_PWAS	WINGO	ERGIC3	2	343	bslmm	-4.8897	1.01e-06	7.08842e-05
SCZ	Brain_TWAS	PEC	ENSG00000273245	2	27	bslmm	-4.8868	1.02e-06	7.14765e-05
SCZ	Blood_TWAS	GTEx	ARL5B	10	8	lasso	4.88052	1.06e-06	7.40905e-05
SCZ	Blood_TWAS	GTEx	SH3RF1	4	1	top1	4.87849	1.07e-06	7.46755e-05
SCZ	Blood_TWAS	GTEx	CRELD2	22	440	susie	4.8686	1.12e-06	7.77698e-05
SCZ	Blood_TWAS	GTEx	XPNPEP3	22	1	top1	4.8617	1.16e-06	8.03037e-05
SCZ	Brain_TWAS	PEC	MCFD2P1	6	11	blup	-4.86	1.17e-06	8.0833e-05
SCZ	Blood_PWAS	UKB	CD40	20	12	lasso	-4.86026	1.17e-06	8.0833e-05
SCZ	Brain_PWAS	WINGO	CHMP1A	16	360	bslmm	-4.8601	1.17e-06	8.0833e-05
SCZ	Brain_TWAS	PEC	ENSG00000273483	1	32	blup	-4.85817	1.18e-06	8.14829e-05
SCZ	Brain_PWAS	WINGO	KIAA1549	7	8	lasso	4.85275	1.22e-06	8.38655e-05
SCZ	Brain_PWAS	WINGO	CYP7B1	8	363	blup	-4.852	1.22e-06	8.38655e-05
SCZ	Brain_TWAS	PEC	SGO2	2	33	blup	4.8485	1.24e-06	8.50701e-05
SCZ	Brain_PWAS	WINGO	AKT3	1	1	top1	-4.84237	1.28e-06	8.72477e-05
SCZ	Blood_PWAS	UKB	AKT3	1	8	lasso	-4.83168	1.35e-06	9.16099e-05
SCZ	Brain_TWAS	PEC	AFG3L1P	16	14	bslmm	4.82936	1.37e-06	9.2738e-05
SCZ	Brain_PWAS	WINGO	SKIC2	6	45	enet	4.825	1.4e-06	9.44429e-05
SCZ	Brain_PWAS	WINGO	SCRIB	8	1	top1	4.8205	1.43e-06	9.62304e-05
SCZ	Blood_TWAS	GTEx	ZNF664	12	23	enet	-4.8147	1.47e-06	9.8584e-05
SCZ	Brain_TWAS	PEC	HARS2	5	1	top1	4.81365	1.48e-06	9.89166e-05
SCZ	Brain_TWAS	PEC	IK	5	1	enet	4.81365	1.48e-06	9.89166e-05
SCZ	Brain_TWAS	PEC	WDR55	5	1	top1	4.81365	1.48e-06	9.89166e-05
SCZ	Brain_TWAS	PEC	NDUFA2	5	1	enet	-4.81365	1.48e-06	9.89166e-05
SCZ	Blood_TWAS	GTEx	PLCL2	3	7	lasso	4.80965	1.51e-06	0.000100579
SCZ	Blood_TWAS	GTEx	BTN2A2	6	20	enet	-4.8075	1.53e-06	0.000101517
SCZ	Brain_TWAS	PEC	CRELD2	22	26	bslmm	-4.80713	1.53e-06	0.000101517
SCZ	Blood_PWAS	UKB	NGRN	15	3	enet	-4.8063	1.54e-06	0.000102033
SCZ	Blood_TWAS	GTEx	GOLGA8A	15	28	enet	4.79784	1.6e-06	0.000105196
SCZ	Brain_TWAS	PEC	TWF2	3	7	blup	-4.79185	1.65e-06	0.000107967
SCZ	Blood_PWAS	UKB	TXNL1	18	2	lasso	-4.787	1.69e-06	0.000109748
SCZ	Brain_TWAS	PEC	TMED4	7	1	enet	-4.7868	1.7e-06	0.000110345
SCZ	Brain_TWAS	PEC	TPRKB	2	1	top1	-4.77445	1.8e-06	0.000115905
SCZ	Brain_PWAS	WINGO	PTPA	9	7	lasso	-4.7744	1.8e-06	0.000115905
SCZ	Blood_PWAS	UKB	PTN	7	18	lasso	4.7655	1.88e-06	0.000120211
SCZ	Blood_PWAS	UKB	MICB	6	53	lasso	-4.765	1.89e-06	0.000120738
SCZ	Blood_PWAS	UKB	MICA	6	54	lasso	-4.764	1.9e-06	0.00012132
SCZ	Blood_TWAS	GTEx	SCML4	6	12	enet	-4.76138	1.92e-06	0.000122483
SCZ	Blood_TWAS	GTEx	ALMS1	2	296	susie	4.7591	1.94e-06	0.000123415
SCZ	Blood_TWAS	GTEx	POLR2E	19	38	enet	-4.75845	1.95e-06	0.000123994
SCZ	Blood_TWAS	GTEx	CCDC122	13	1	top1	-4.7569	1.97e-06	0.000125034
SCZ	Blood_TWAS	GTEx	LRGUK	7	45	enet	4.75605	1.97e-06	0.000125034
SCZ	Blood_TWAS	GTEx	ENSG00000182057	22	12	enet	4.7539	1.99e-06	0.000126187
SCZ	Brain_PWAS	WINGO	TNR	1	575	blup	4.74991	2.04e-06	0.000128822
SCZ	Brain_PWAS	WINGO	NTM	11	1222	bslmm	-4.7459	2.08e-06	0.000131047
SCZ	Brain_PWAS	WINGO	ZMAT2	5	1	top1	4.7441	2.09e-06	0.000131556
SCZ	Blood_TWAS	GTEx	ELAC2	17	1	top1	4.74317	2.1e-06	0.000132125
SCZ	Brain_PWAS	WINGO	LMAN2L	2	9	enet	-4.7375	2.16e-06	0.00013528
SCZ	Brain_TWAS	PEC	GLT8D1	3	13	bslmm	4.73663	2.17e-06	0.000135783
SCZ	Brain_TWAS	PEC	EFL1P1	15	22	bslmm	-4.72965	2.25e-06	0.000140214
SCZ	Brain_PWAS	WINGO	ADAM10	15	1	top1	4.72822	2.27e-06	0.000141332
SCZ	Blood_TWAS	GTEx	NDUFA2	5	1	top1	-4.72696	2.28e-06	0.000141826
SCZ	Blood_PWAS	UKB	HCG22	6	26	lasso	4.726	2.29e-06	0.000142319
SCZ	Blood_TWAS	GTEx	DUS2	16	241	susie	4.72471	2.3e-06	0.000142682
SCZ	Blood_TWAS	GTEx	ENSG00000255769	15	311	susie	-4.72425	2.31e-06	0.000143173
SCZ	Brain_TWAS	PEC	HBEGF	5	1	top1	-4.71602	2.41e-06	0.0001487
SCZ	Blood_TWAS	GTEx	COX8A	11	323	susie	-4.70906	2.49e-06	0.000152744
SCZ	Blood_TWAS	GTEx	ABCB9	12	19	enet	4.7025	2.57e-06	0.00015737
SCZ	Blood_TWAS	GTEx	FLOT1	6	6	lasso	-4.7021	2.58e-06	0.000157842
SCZ	Blood_TWAS	GTEx	WDR55	5	6	lasso	4.70103	2.59e-06	0.000158383
SCZ	Brain_TWAS	PEC	PPP2R3C	14	27	bslmm	4.6991	2.61e-06	0.000159464
SCZ	Brain_TWAS	PEC	ZC3H7B	22	1	lasso	4.69257	2.7e-06	0.000164015
SCZ	Brain_TWAS	PEC	NPM1P19	20	48	blup	4.69208	2.7e-06	0.000164015
SCZ	Blood_TWAS	GTEx	ENSG00000275120	15	1	top1	-4.68859	2.75e-06	0.000166757
SCZ	Blood_TWAS	GTEx	RABGAP1L	1	4	lasso	-4.68519	2.8e-06	0.00016934
SCZ	Blood_TWAS	GTEx	TRANK1	3	4	lasso	4.68098	2.86e-06	0.000172362
SCZ	Brain_TWAS	PEC	CXCL14	5	56	bslmm	-4.67807	2.9e-06	0.000174313
SCZ	Blood_TWAS	GTEx	MAD1L1	7	58	enet	4.67026	3.01e-06	0.00017998
SCZ	Brain_TWAS	PEC	PPP2R5B	11	1	top1	-4.66966	3.02e-06	0.0001805
SCZ	Blood_TWAS	GTEx	ZBED4	22	493	susie	4.6689	3.03e-06	0.00018094
SCZ	Brain_TWAS	PEC	ENSG00000261716	1	6	bslmm	4.6657	3.08e-06	0.000183527
SCZ	Brain_PWAS	WINGO	KHK	2	274	bslmm	4.6637	3.11e-06	0.000185234
SCZ	Brain_TWAS	PEC	PRPF3	1	11	bslmm	-4.66177	3.13e-06	0.000186344
SCZ	Blood_TWAS	GTEx	ENSG00000171658	3	413	susie	4.66101	3.15e-06	0.000187291
SCZ	Brain_PWAS	WINGO	LY6H	8	378	bslmm	4.6575	3.2e-06	0.000189853
SCZ	Blood_TWAS	GTEx	GPATCH11	2	11	enet	4.6449	3.4e-06	0.000200077
SCZ	Brain_TWAS	PEC	H2AC7	6	19	bslmm	4.63915	3.5e-06	0.000205346
SCZ	Blood_TWAS	GTEx	PARD6G	18	193	susie	-4.6291	3.67e-06	0.000214495
SCZ	Blood_TWAS	GTEx	RNF112	17	272	susie	-4.62757	3.7e-06	0.000215973
SCZ	Brain_TWAS	PEC	TYW5	2	2	enet	-4.62773	3.7e-06	0.000215973
SCZ	Brain_PWAS	WINGO	DNAJA4	15	43	enet	4.62532	3.74e-06	0.000217752
SCZ	Brain_TWAS	PEC	MST1R	3	7	blup	-4.62384	3.77e-06	0.000219035
SCZ	Brain_TWAS	PEC	HYI	1	1	enet	4.62094	3.82e-06	0.000221565
SCZ	Brain_PWAS	WINGO	ACE	17	3	lasso	-4.61514	3.93e-06	0.000227369
SCZ	Brain_PWAS	WINGO	FAM114A2	5	39	enet	-4.6125	3.98e-06	0.000230068
SCZ	Blood_PWAS	UKB	UNG	12	1	top1	-4.5957	4.31e-06	0.000246242
SCZ	Blood_TWAS	GTEx	TBX6	16	38	enet	-4.58985	4.44e-06	0.000252933
SCZ	Brain_TWAS	PEC	ENSG00000273026	1	1	top1	-4.58941	4.45e-06	0.000253397
SCZ	Blood_TWAS	GTEx	SERPINC1	1	1	top1	-4.58121	4.62e-06	0.0002621
SCZ	Blood_TWAS	GTEx	GIGYF1	7	320	susie	4.58015	4.65e-06	0.000263584
SCZ	Blood_TWAS	GTEx	ZKSCAN3	6	19	enet	-4.5788	4.68e-06	0.000264956
SCZ	Blood_PWAS	UKB	DCTN1	2	1	top1	-4.57677	4.72e-06	0.000266562
SCZ	Blood_TWAS	GTEx	ENSG00000237914	20	1	top1	4.57087	4.86e-06	0.000273344
SCZ	Blood_TWAS	GTEx	SZT2	1	457	susie	-4.56882	4.9e-06	0.000275256
SCZ	Brain_PWAS	WINGO	ILDR2	1	558	bslmm	-4.56543	4.98e-06	0.000279293
SCZ	Brain_TWAS	PEC	ENSG00000258947	16	1	top1	4.56383	5.02e-06	0.000280734
SCZ	Blood_TWAS	GTEx	NTN5	19	18	enet	4.56332	5.04e-06	0.000281737
SCZ	Brain_TWAS	PEC	PPP1R13B	14	28	blup	-4.55441	5.25e-06	0.000291696
SCZ	Brain_PWAS	WINGO	PRDX6	1	3	lasso	-4.54906	5.39e-06	0.00029887
SCZ	Brain_TWAS	PEC	SCML4	6	47	bslmm	4.54805	5.41e-06	0.000299858
SCZ	Brain_PWAS	WINGO	AP1B1	22	371	blup	-4.546	5.47e-06	0.000302695
SCZ	Brain_PWAS	WINGO	NCK1	3	335	blup	-4.54532	5.49e-06	0.000303557
SCZ	Brain_PWAS	WINGO	DARS2	1	17	enet	4.54026	5.62e-06	0.000309747
SCZ	Brain_TWAS	PEC	AGBL5	2	27	blup	-4.53399	5.79e-06	0.000317714
SCZ	Blood_PWAS	UKB	ISLR2	15	16	lasso	4.5341	5.79e-06	0.000317714
SCZ	Blood_TWAS	GTEx	DDX56	7	1	top1	-4.53341	5.8e-06	0.000318009
SCZ	Blood_TWAS	GTEx	TMED4	7	1	top1	-4.53341	5.8e-06	0.000318009
SCZ	Brain_TWAS	PEC	ENSG00000271192	3	34	blup	-4.52934	5.92e-06	0.000323298
SCZ	Brain_TWAS	PEC	GID4	17	1	top1	4.5231	6.09e-06	0.000331396
SCZ	Blood_TWAS	GTEx	SLC66A2	18	26	enet	4.5184	6.23e-06	0.000337543
SCZ	Brain_TWAS	PEC	ENSG00000231113	6	1	top1	4.51273	6.4e-06	0.000345527
SCZ	Brain_TWAS	PEC	DDX55	12	13	bslmm	4.5113	6.44e-06	0.000347277
SCZ	Brain_TWAS	PEC	PCDHA4	5	1	top1	4.50944	6.5e-06	0.000350238
SCZ	Blood_TWAS	GTEx	ZSCAN9	6	431	susie	4.5087	6.52e-06	0.000350902
SCZ	Brain_PWAS	WINGO	GOPC	6	24	enet	-4.50868	6.52e-06	0.000350902
SCZ	Blood_TWAS	GTEx	EIF2AK2	2	6	lasso	-4.50743	6.56e-06	0.00035264
SCZ	Brain_TWAS	PEC	ENSG00000272056	2	1	enet	4.50415	6.66e-06	0.000357736
SCZ	Brain_TWAS	PEC	ENSG00000259946	1	27	blup	4.49616	6.92e-06	0.000369534
SCZ	Blood_TWAS	GTEx	ENSG00000278535	17	1	top1	-4.49142	7.07e-06	0.000376519
SCZ	Brain_TWAS	PEC	TMEM214	2	28	bslmm	4.48727	7.21e-06	0.000382936
SCZ	Blood_TWAS	GTEx	NUP88	17	1	top1	4.48216	7.39e-06	0.000391285
SCZ	Blood_TWAS	GTEx	ZNF204P	6	37	enet	-4.4807	7.44e-06	0.000393478
SCZ	Brain_PWAS	WINGO	SCRN3	2	358	bslmm	-4.4754	7.63e-06	0.000401824
SCZ	Brain_TWAS	PEC	BTN2A1	6	13	blup	-4.46635	7.96e-06	0.000417283
SCZ	Brain_TWAS	PEC	KRT8P26	11	1	top1	-4.46588	7.97e-06	0.000417489
SCZ	Blood_PWAS	UKB	KHK	2	8	lasso	4.46431	8.03e-06	0.000419991
SCZ	Blood_TWAS	GTEx	ITIH3	3	39	enet	-4.46238	8.11e-06	0.000423048
SCZ	Blood_TWAS	GTEx	TOM1L2	17	375	susie	-4.46058	8.17e-06	0.00042537
SCZ	Brain_TWAS	PEC	CFAP144	1	43	bslmm	-4.45928	8.22e-06	0.000427487
SCZ	Brain_TWAS	PEC	CMTR2	16	18	bslmm	-4.45768	8.29e-06	0.000430638
SCZ	Brain_TWAS	PEC	LRRC4	7	33	blup	-4.4554	8.37e-06	0.000433809
SCZ	Brain_PWAS	WINGO	HYI	1	38	enet	4.45531	8.38e-06	0.000434164
SCZ	Blood_PWAS	UKB	RABEP1	17	8	lasso	-4.45384	8.43e-06	0.00043626
SCZ	Brain_PWAS	WINGO	CA14	1	47	enet	-4.45334	8.45e-06	0.000437131
SCZ	Brain_PWAS	WINGO	TKT	3	389	bslmm	4.45188	8.51e-06	0.000439572
SCZ	Blood_TWAS	GTEx	TAPBP	6	496	susie	4.4504	8.57e-06	0.000442339
SCZ	Blood_PWAS	UKB	ITGAL	16	12	lasso	-4.45	8.59e-06	0.000443205
SCZ	Blood_PWAS	UKB	CGREF1	2	37	lasso	-4.44819	8.66e-06	0.000446146
SCZ	Brain_PWAS	WINGO	P2RX7	12	358	bslmm	-4.4482	8.66e-06	0.000446146
SCZ	Blood_TWAS	GTEx	SREBF1	17	421	susie	-4.44733	8.69e-06	0.000447021
SCZ	Brain_TWAS	PEC	SPATA33	16	1	enet	-4.43696	9.12e-06	0.000467215
SCZ	Blood_PWAS	UKB	BAG6	6	3	lasso	-4.432	9.35e-06	0.000478107
SCZ	Blood_TWAS	GTEx	RCE1	11	13	enet	4.4279	9.52e-06	0.000485715
SCZ	Brain_TWAS	PEC	ENSG00000259694	15	20	bslmm	4.42577	9.61e-06	0.000489761
SCZ	Brain_TWAS	PEC	DEPDC1B	5	1	enet	-4.42389	9.69e-06	0.000492741
SCZ	Blood_TWAS	GTEx	ENSG00000278259	17	331	susie	-4.42214	9.77e-06	0.000495159
SCZ	Blood_PWAS	UKB	STK4	20	7	lasso	-4.42179	9.79e-06	0.000495989
SCZ	Blood_TWAS	GTEx	C17orf75	17	252	susie	-4.41944	9.9e-06	0.000500639
SCZ	Blood_TWAS	GTEx	DAXX	6	1	top1	-4.4165	1e-05	0.000504581
SCZ	Blood_TWAS	GTEx	PEMT	17	401	susie	-4.4152	1.01e-05	0.000509066
SCZ	Brain_PWAS	WINGO	CGREF1	2	281	blup	-4.4158	1.01e-05	0.000509066
SCZ	Blood_TWAS	GTEx	EEFSEC	3	1	top1	4.4131	1.02e-05	0.000512977
SCZ	Brain_TWAS	PEC	ATRAID	2	21	bslmm	4.41054	1.03e-05	0.000517248
SCZ	Brain_TWAS	PEC	TMEM178B	7	1	top1	4.4116	1.03e-05	0.000517248
SCZ	Brain_PWAS	WINGO	PDIA3	15	197	bslmm	4.4108	1.03e-05	0.000517248
SCZ	Brain_TWAS	PEC	ZBTB37	1	17	bslmm	4.40762	1.05e-05	0.000524797
SCZ	Blood_TWAS	GTEx	ENSG00000276710	15	50	enet	-4.40356	1.06e-05	0.000529603
SCZ	Brain_TWAS	PEC	ATOSA	15	55	bslmm	-4.40271	1.07e-05	0.00053421
SCZ	Blood_TWAS	GTEx	ENSG00000214837	1	334	susie	4.40095	1.08e-05	0.000537835
SCZ	Brain_TWAS	PEC	TP53BP1	15	1	top1	4.39731	1.1e-05	0.000547001
SCZ	Brain_TWAS	PEC	PAK2	3	1	top1	-4.39456	1.11e-05	0.000551574
SCZ	Brain_PWAS	WINGO	CARMIL1	6	754	bslmm	-4.3935	1.12e-05	0.000554337
SCZ	Blood_TWAS	GTEx	ANKK1	11	512	susie	-4.38701	1.15e-05	0.000566938
SCZ	Blood_TWAS	GTEx	ENSG00000256092	12	47	enet	-4.3874	1.15e-05	0.000566938
SCZ	Brain_TWAS	PEC	CAMKK2	12	1	enet	-4.38591	1.15e-05	0.000566938
SCZ	Brain_PWAS	WINGO	CISD2	4	5	lasso	-4.3847	1.16e-05	0.000571048
SCZ	Blood_TWAS	GTEx	CREB1	2	9	enet	4.3791	1.19e-05	0.000583725
SCZ	Blood_TWAS	GTEx	CDK5R1	17	10	lasso	-4.37855	1.19e-05	0.000583725
SCZ	Blood_TWAS	GTEx	ENSG00000273611	17	3	lasso	4.37543	1.21e-05	0.000591423
SCZ	Blood_PWAS	UKB	ACE	17	14	lasso	-4.37555	1.21e-05	0.000591423
SCZ	Brain_TWAS	PEC	PFN4	2	15	blup	4.36775	1.26e-05	0.00061151
SCZ	Brain_TWAS	PEC	MDK	11	1	top1	-4.36315	1.28e-05	0.000619247
SCZ	Brain_TWAS	PEC	ZNF408	11	1	top1	-4.36315	1.28e-05	0.000619247
SCZ	Blood_PWAS	UKB	AGBL2	11	1	lasso	-4.3623	1.29e-05	0.000622768
SCZ	Blood_TWAS	GTEx	YWHAB	20	430	susie	4.35846	1.31e-05	0.000629327
SCZ	Blood_TWAS	GTEx	ENSG00000278000	18	16	enet	-4.3569	1.32e-05	0.000633466
SCZ	Blood_TWAS	GTEx	HVCN1	12	208	susie	4.3548	1.33e-05	0.000637152
SCZ	Brain_TWAS	PEC	ABHD14A	3	6	bslmm	4.35446	1.33e-05	0.000637152
SCZ	Brain_TWAS	PEC	ENSG00000246263	8	42	blup	-4.35398	1.34e-05	0.000641048
SCZ	Brain_TWAS	PEC	AP5B1	11	18	bslmm	4.35231	1.35e-05	0.000645158
SCZ	Blood_TWAS	GTEx	ENSG00000272977	22	513	susie	4.3475	1.38e-05	0.000657436
SCZ	Brain_TWAS	PEC	BRAT1	7	1	top1	4.3464	1.38e-05	0.000657436
SCZ	Brain_TWAS	PEC	FAM184A	6	2	enet	4.34455	1.4e-05	0.000666271
SCZ	Brain_TWAS	PEC	GUSBP5	4	31	bslmm	4.34086	1.42e-05	0.000674154
SCZ	Brain_TWAS	PEC	ENSG00000272156	2	60	bslmm	-4.34055	1.42e-05	0.000674154
SCZ	Blood_TWAS	GTEx	SPATS2L	2	507	susie	4.33911	1.43e-05	0.000677964
SCZ	Brain_PWAS	WINGO	ERLEC1	2	1	top1	4.3389	1.43e-05	0.000677964
SCZ	Blood_TWAS	GTEx	SIRPD	20	16	enet	4.33056	1.49e-05	0.000702771
SCZ	Brain_TWAS	PEC	STON2	14	1	lasso	4.3306	1.49e-05	0.000702771
SCZ	Brain_TWAS	PEC	MRPS33	7	1	lasso	4.3195	1.56e-05	0.00073027
SCZ	Brain_PWAS	WINGO	SNX19	11	568	bslmm	-4.3175	1.58e-05	0.000737371
SCZ	Blood_TWAS	GTEx	ENSG00000280620	3	1	top1	4.3157	1.59e-05	0.000741031
SCZ	Blood_TWAS	GTEx	HLA-S	6	237	susie	4.3149	1.6e-05	0.000744933
SCZ	Blood_TWAS	GTEx	LRRC37A2	17	35	enet	-4.31279	1.61e-05	0.00074832
SCZ	Brain_TWAS	PEC	ZNF833P	19	24	bslmm	-4.30919	1.64e-05	0.000761749
SCZ	Brain_TWAS	PEC	CKMT1A	15	10	bslmm	4.30827	1.65e-05	0.000765617
SCZ	Brain_TWAS	PEC	ENSG00000253734	8	1	enet	4.30832	1.65e-05	0.000765617
SCZ	Blood_TWAS	GTEx	RPL13	16	447	susie	-4.30177	1.69e-05	0.000780748
SCZ	Blood_PWAS	UKB	CDSN	6	15	lasso	-4.302	1.69e-05	0.000780748
SCZ	Brain_TWAS	PEC	RPRD2	1	15	bslmm	4.30089	1.7e-05	0.000784313
SCZ	Brain_TWAS	PEC	ENSG00000231758	2	28	bslmm	-4.29852	1.72e-05	0.000791413
SCZ	Brain_PWAS	WINGO	PGM3	6	1	top1	-4.29639	1.74e-05	0.00079741
SCZ	Blood_TWAS	GTEx	SPIRE2	16	4	lasso	-4.29407	1.75e-05	0.000800657
SCZ	Brain_TWAS	PEC	BATF2	11	24	blup	-4.29474	1.75e-05	0.000800657
SCZ	Brain_TWAS	PEC	ANP32E	1	10	bslmm	-4.29353	1.76e-05	0.000804428
SCZ	Blood_TWAS	GTEx	RABEP1	17	28	enet	-4.28973	1.79e-05	0.000817868
SCZ	Blood_TWAS	GTEx	HCG9	6	22	enet	-4.288	1.8e-05	0.000821344
SCZ	Brain_TWAS	PEC	AKT3	1	1	top1	-4.2886	1.8e-05	0.000821344
SCZ	Brain_TWAS	PEC	ENSG00000231453	2	38	bslmm	4.28736	1.81e-05	0.000824538
SCZ	Blood_TWAS	GTEx	PABPC1L	20	24	enet	-4.28535	1.82e-05	0.000828269
SCZ	Brain_PWAS	WINGO	TOM1L2	17	1	top1	-4.28553	1.82e-05	0.000828269
SCZ	Brain_PWAS	WINGO	EEFSEC	3	1	top1	4.28444	1.83e-05	0.000831167
SCZ	Blood_TWAS	GTEx	SMU1	9	466	susie	-4.2778	1.89e-05	0.000854744
SCZ	Blood_TWAS	GTEx	MMAB	12	10	enet	4.2771	1.89e-05	0.000854744
SCZ	Brain_TWAS	PEC	IFT81	12	1	top1	4.27809	1.89e-05	0.000854744
SCZ	Brain_TWAS	PEC	VPS45	1	1	lasso	-4.27727	1.89e-05	0.000854744
SCZ	Brain_TWAS	PEC	FAM216A	12	1	top1	4.27809	1.89e-05	0.000854744
SCZ	Brain_TWAS	PEC	WSCD2	12	46	blup	4.27609	1.9e-05	0.000858136
SCZ	Blood_PWAS	UKB	PLCB2	15	8	lasso	-4.2765	1.9e-05	0.000858136
SCZ	Brain_TWAS	PEC	GAS5	1	1	enet	-4.27458	1.91e-05	0.000862369
SCZ	Brain_TWAS	PEC	NCKIPSD	3	3	bslmm	-4.27374	1.92e-05	0.000865746
SCZ	Brain_TWAS	PEC	RC3H1	1	1	top1	4.27249	1.93e-05	0.000869399
SCZ	Brain_TWAS	PEC	NPTX1	17	1	lasso	-4.2668	1.98e-05	0.000889588
SCZ	Blood_TWAS	GTEx	DCBLD1	6	417	susie	-4.26463	2e-05	0.000896814
SCZ	Blood_TWAS	GTEx	TRAF3IP2-AS1	6	10	enet	-4.26498	2e-05	0.000896814
SCZ	Brain_TWAS	PEC	COG8	16	1	top1	4.26411	2.01e-05	0.000901003
SCZ	Brain_TWAS	PEC	YOD1	1	1	top1	4.25937	2.05e-05	0.000915945
SCZ	Brain_TWAS	PEC	GABRA5	15	1	top1	4.25894	2.05e-05	0.000915945
SCZ	Blood_PWAS	UKB	MFAP3L	4	1	top1	-4.2586	2.06e-05	0.000919216
SCZ	Brain_TWAS	PEC	METTL25B	1	34	bslmm	4.2545	2.1e-05	0.000934939
SCZ	Brain_PWAS	WINGO	STAT6	12	30	enet	4.2545	2.1e-05	0.000934939
SCZ	Blood_TWAS	GTEx	TRIM35	8	625	susie	-4.2525	2.11e-05	0.000938783
SCZ	Brain_TWAS	PEC	ENSG00000228999	2	1	top1	4.25197	2.12e-05	0.000941706
SCZ	Brain_TWAS	PEC	GOPC	6	2	enet	-4.25118	2.13e-05	0.000945537
SCZ	Brain_PWAS	WINGO	RLBP1	15	7	lasso	-4.25056	2.13e-05	0.000945537
SCZ	Blood_PWAS	UKB	CHAC2	2	19	lasso	4.24933	2.14e-05	0.000949056
SCZ	Brain_PWAS	WINGO	RIMS1	6	11	enet	-4.24952	2.14e-05	0.000949056
SCZ	Blood_TWAS	GTEx	SLC49A3	4	387	susie	-4.24847	2.15e-05	0.000952261
SCZ	Blood_PWAS	UKB	DNPH1	6	9	lasso	4.24727	2.16e-05	0.000956073
SCZ	Blood_TWAS	GTEx	MAPRE3	2	358	susie	-4.24624	2.17e-05	0.000959263
SCZ	Brain_PWAS	WINGO	FAM81A	15	1	top1	-4.24705	2.17e-05	0.000959263
SCZ	Blood_TWAS	GTEx	HLA-U	6	21	enet	-4.2456	2.18e-05	0.000963064
SCZ	Blood_TWAS	GTEx	ENSG00000278311	17	13	enet	4.24411	2.19e-05	0.000966549
SCZ	Brain_TWAS	PEC	ENSG00000179859	17	1	enet	-4.23822	2.25e-05	0.000990801
SCZ	Blood_TWAS	GTEx	EDEM2	20	5	enet	-4.23522	2.28e-05	0.00100144
SCZ	Brain_TWAS	PEC	XRN2	20	1	top1	-4.23018	2.34e-05	0.00102322
SCZ	Blood_PWAS	UKB	BOLA2	16	10	lasso	-4.2267	2.37e-05	0.00103469
SCZ	Blood_TWAS	GTEx	RCC1	1	28	enet	-4.22548	2.38e-05	0.00103872
SCZ	Brain_TWAS	PEC	HYPK	15	12	bslmm	4.22536	2.39e-05	0.00104242
SCZ	Blood_TWAS	GTEx	RTN3	11	303	susie	4.22403	2.4e-05	0.00104612
SCZ	Blood_TWAS	GTEx	KHK	2	1	top1	-4.22186	2.42e-05	0.00105283
SCZ	Brain_TWAS	PEC	MROH1	8	2	blup	-4.21145	2.54e-05	0.0010967
SCZ	Brain_TWAS	PEC	ENDOV	17	46	bslmm	-4.21027	2.55e-05	0.00110033
SCZ	Brain_TWAS	PEC	ENSG00000271843	3	33	bslmm	-4.21077	2.55e-05	0.00110033
SCZ	Blood_TWAS	GTEx	DNPH1	6	363	susie	4.20848	2.57e-05	0.00110618
SCZ	Brain_TWAS	PEC	APEH	3	4	bslmm	4.2058	2.6e-05	0.00111629
SCZ	Brain_TWAS	PEC	PLAAT3	11	19	bslmm	-4.20481	2.61e-05	0.00111744
SCZ	Blood_PWAS	UKB	GCC1	7	1	top1	4.2052	2.61e-05	0.00111744
SCZ	Brain_TWAS	PEC	ENSG00000271356	2	49	bslmm	4.2044	2.62e-05	0.00112137
SCZ	Brain_TWAS	PEC	ANKRD13A	12	15	blup	4.20267	2.64e-05	0.00112923
SCZ	Brain_TWAS	PEC	SPATA31G1	9	29	blup	-4.2007	2.66e-05	0.00113672
SCZ	Blood_TWAS	GTEx	TAC3	12	6	lasso	-4.1945	2.73e-05	0.00116194
SCZ	Brain_TWAS	PEC	CARMIL1	6	59	bslmm	-4.19412	2.74e-05	0.00116475
SCZ	Blood_TWAS	GTEx	CDIP1	16	426	susie	-4.19153	2.77e-05	0.00117278
SCZ	Blood_TWAS	GTEx	ATP5MC2	12	1	top1	-4.182	2.89e-05	0.00121946
SCZ	Brain_TWAS	PEC	IP6K3	6	1	top1	4.18118	2.9e-05	0.00122292
SCZ	Brain_TWAS	PEC	SCRIB	8	1	top1	4.17977	2.92e-05	0.00122909
SCZ	Blood_TWAS	GTEx	LIMA1	12	311	susie	-4.1779	2.94e-05	0.00123638
SCZ	Blood_TWAS	GTEx	FAM114A2	5	16	enet	-4.17795	2.94e-05	0.00123638
SCZ	Brain_TWAS	PEC	ZNF627	19	1	top1	4.17729	2.95e-05	0.00123868
SCZ	Brain_TWAS	PEC	ZNF844	19	1	top1	-4.17729	2.95e-05	0.00123868
SCZ	Brain_PWAS	WINGO	ANO5	11	1	top1	-4.1757	2.97e-05	0.00124518
SCZ	Brain_PWAS	WINGO	YOD1	1	4	lasso	4.17459	2.99e-05	0.00125204
SCZ	Blood_TWAS	GTEx	NUDCD3	7	1	top1	-4.17339	3e-05	0.00125507
SCZ	Brain_PWAS	WINGO	MYO1E	15	1	top1	-4.17369	3e-05	0.00125507
SCZ	Brain_PWAS	WINGO	DOCK4	7	470	blup	-4.17368	3e-05	0.00125507
SCZ	Blood_TWAS	GTEx	ENSG00000183604	16	209	susie	4.17095	3.03e-05	0.0012657
SCZ	Brain_TWAS	PEC	YBX1P2	7	30	bslmm	-4.1669	3.09e-05	0.00128802
SCZ	Brain_PWAS	WINGO	NCKIPSD	3	14	enet	4.15911	3.19e-05	0.00132488
SCZ	Blood_TWAS	GTEx	PTPA	9	23	enet	-4.1577	3.21e-05	0.00133198
SCZ	Brain_TWAS	PEC	DPH1	17	1	top1	-4.15654	3.23e-05	0.00133785
SCZ	Blood_TWAS	GTEx	GPM6A	4	442	susie	-4.15564	3.24e-05	0.00134159
SCZ	Blood_TWAS	GTEx	MAP3K11	11	1	top1	-4.15443	3.26e-05	0.00134662
SCZ	Blood_TWAS	GTEx	ENSG00000279519	2	556	susie	4.15447	3.26e-05	0.00134662
SCZ	Brain_TWAS	PEC	MAP3K11	11	1	lasso	-4.15443	3.26e-05	0.00134662
SCZ	Blood_PWAS	UKB	PRG2	11	7	lasso	4.1546	3.26e-05	0.00134662
SCZ	Blood_TWAS	GTEx	EMB	5	182	susie	-4.14923	3.34e-05	0.00137183
SCZ	Blood_PWAS	UKB	CORO1A	16	6	enet	4.1446	3.4e-05	0.00139148
SCZ	Brain_PWAS	WINGO	ARHGAP1	11	1	top1	-4.1438	3.42e-05	0.00139883
SCZ	Brain_TWAS	PEC	LAMB2	3	1	top1	4.13895	3.49e-05	0.00142238
SCZ	Brain_TWAS	PEC	CCDC71	3	1	blup	4.13895	3.49e-05	0.00142238
SCZ	Brain_TWAS	PEC	KLHDC8B	3	1	bslmm	4.13895	3.49e-05	0.00142238
SCZ	Brain_TWAS	PEC	ENSG00000270441	3	1	bslmm	4.13895	3.49e-05	0.00142238
SCZ	Brain_TWAS	PEC	TM6SF1	15	16	bslmm	4.13275	3.58e-05	0.00145045
SCZ	Brain_TWAS	PEC	KLHL21	1	1	top1	4.13227	3.59e-05	0.00145321
SCZ	Blood_TWAS	GTEx	ANKRD13A	12	300	susie	4.1309	3.61e-05	0.00146002
SCZ	Brain_TWAS	PEC	ENSG00000245213	4	1	enet	4.12745	3.67e-05	0.00147993
SCZ	Blood_PWAS	UKB	PBXIP1	1	5	lasso	4.12712	3.67e-05	0.00147993
SCZ	Brain_TWAS	PEC	TMCO6	5	11	blup	4.12456	3.71e-05	0.0014943
SCZ	Blood_TWAS	GTEx	ZNF442	19	1	top1	4.12341	3.73e-05	0.00150104
SCZ	Brain_TWAS	PEC	PRKCB	16	1	enet	-4.12378	3.73e-05	0.00150104
SCZ	Brain_TWAS	PEC	UBE2Q2P2	15	1	enet	-4.12212	3.75e-05	0.00150644
SCZ	Brain_PWAS	WINGO	CCDC6	10	24	enet	-4.1195	3.8e-05	0.00152163
SCZ	Blood_PWAS	UKB	VSIG2	11	12	lasso	-4.11816	3.82e-05	0.0015283
SCZ	Blood_TWAS	GTEx	YJEFN3	19	29	enet	-4.11778	3.83e-05	0.00153186
SCZ	Brain_TWAS	PEC	ZNF26	12	10	bslmm	-4.11407	3.89e-05	0.00154819
SCZ	Blood_PWAS	UKB	IL20	1	4	lasso	4.11385	3.89e-05	0.00154819
SCZ	Blood_PWAS	UKB	TIE1	1	4	lasso	4.114	3.89e-05	0.00154819
SCZ	Brain_TWAS	PEC	MNT	17	1	top1	-4.11162	3.93e-05	0.00156094
SCZ	Brain_TWAS	PEC	TFAP2E	1	1	top1	4.10916	3.97e-05	0.00157501
SCZ	Blood_TWAS	GTEx	SNAI3-AS1	16	21	enet	-4.10889	3.98e-05	0.00157761
SCZ	Brain_TWAS	PEC	CDC25C	5	14	blup	4.09984	4.13e-05	0.00163095
SCZ	Brain_PWAS	WINGO	VPS4A	16	6	lasso	4.0992	4.15e-05	0.00163743
SCZ	Brain_PWAS	WINGO	HMOX2	16	1	top1	4.096	4.2e-05	0.00165478
SCZ	Blood_TWAS	GTEx	HLA-DOA	6	24	enet	-4.0932	4.25e-05	0.00167113
SCZ	Brain_TWAS	PEC	INKA1	3	6	blup	4.09101	4.29e-05	0.00168396
SCZ	Blood_TWAS	GTEx	PLEKHJ1	19	410	susie	4.08828	4.35e-05	0.00170313
SCZ	Brain_TWAS	PEC	ST13	22	10	blup	4.08828	4.35e-05	0.00170313
SCZ	Blood_TWAS	GTEx	SERF2	15	1	top1	4.08736	4.36e-05	0.00170559
SCZ	Brain_TWAS	PEC	ENSG00000247416	11	1	top1	-4.08742	4.36e-05	0.00170559
SCZ	Blood_TWAS	GTEx	TIMM10	11	15	enet	-4.0865	4.38e-05	0.00171195
SCZ	Brain_TWAS	PEC	GUSBP2	6	1	lasso	4.08652	4.38e-05	0.00171195
SCZ	Brain_TWAS	PEC	TUBGCP4	15	6	blup	4.08606	4.39e-05	0.00171488
SCZ	Brain_PWAS	WINGO	KCTD21	11	8	lasso	4.0857	4.39e-05	0.00171488
SCZ	Brain_PWAS	WINGO	R3HDM2	12	365	blup	4.0851	4.41e-05	0.00172172
SCZ	Brain_TWAS	PEC	C16orf96	16	1	top1	-4.08268	4.45e-05	0.00173388
SCZ	Brain_TWAS	PEC	CORO7	16	1	top1	-4.08268	4.45e-05	0.00173388
SCZ	Brain_PWAS	WINGO	CUL9	6	269	bslmm	4.08206	4.46e-05	0.0017368
SCZ	Brain_PWAS	WINGO	MMAB	12	347	bslmm	4.0818	4.47e-05	0.00173872
SCZ	Brain_TWAS	PEC	MAMDC2-AS1	9	67	bslmm	-4.07869	4.53e-05	0.00175807
SCZ	Brain_TWAS	PEC	MCHR1	22	1	enet	-4.07833	4.54e-05	0.00176146
SCZ	Brain_TWAS	PEC	KHK	2	1	lasso	-4.07426	4.62e-05	0.00178644
SCZ	Blood_TWAS	GTEx	FAM83D	20	1	top1	4.07241	4.65e-05	0.001794
SCZ	Brain_TWAS	PEC	NCK1	3	1	top1	-4.07266	4.65e-05	0.001794
SCZ	Brain_TWAS	PEC	ENSG00000239213	3	1	top1	-4.07266	4.65e-05	0.001794
SCZ	Brain_TWAS	PEC	ENSG00000240695	3	1	top1	-4.07266	4.65e-05	0.001794
SCZ	Blood_TWAS	GTEx	ENSG00000251411	4	318	susie	4.07204	4.66e-05	0.00179634
SCZ	Blood_TWAS	GTEx	FOXN2	2	2	lasso	-4.07174	4.67e-05	0.00179919
SCZ	Blood_PWAS	UKB	F2	11	13	lasso	4.06872	4.73e-05	0.00182026
SCZ	Brain_TWAS	PEC	ENSG00000250969	4	38	bslmm	-4.06692	4.76e-05	0.00182976
SCZ	Blood_PWAS	UKB	RABGAP1L	1	11	enet	-4.06479	4.81e-05	0.00184382
SCZ	Brain_PWAS	WINGO	DIP2B	12	316	bslmm	-4.0609	4.89e-05	0.00187083
SCZ	Brain_TWAS	PEC	AMIGO3	3	4	bslmm	-4.05925	4.92e-05	0.00188073
SCZ	Blood_PWAS	UKB	DNER	2	29	lasso	4.05678	4.98e-05	0.00190049
SCZ	Brain_TWAS	PEC	QRICH1	3	2	blup	-4.05569	5e-05	0.00190548
SCZ	Brain_PWAS	WINGO	MAPRE3	2	1	top1	-4.0533	5.05e-05	0.00191921
SCZ	Blood_TWAS	GTEx	ADAL	15	1	top1	4.05132	5.09e-05	0.00193174
SCZ	Brain_TWAS	PEC	PCDHA3	5	20	bslmm	4.04965	5.13e-05	0.00194263
SCZ	Brain_PWAS	WINGO	ADSS2	1	415	bslmm	4.047	5.19e-05	0.00196156
SCZ	Blood_TWAS	GTEx	SWINGN	13	354	susie	-4.0467	5.2e-05	0.00196426
SCZ	Brain_TWAS	PEC	DPYSL5	2	2	lasso	4.04521	5.23e-05	0.00197234
SCZ	Blood_TWAS	GTEx	ENSG00000272368	12	1	top1	4.0446	5.24e-05	0.00197502
SCZ	Brain_TWAS	PEC	KIF20B	10	1	lasso	4.04	5.26e-05	0.00198039
SCZ	Brain_TWAS	PEC	ENSG00000235100	10	1	top1	4.04	5.26e-05	0.00198039
SCZ	Brain_PWAS	WINGO	SNF8	17	1	top1	4.04376	5.26e-05	0.00198039
SCZ	Brain_PWAS	WINGO	FBXL18	7	15	enet	-4.04321	5.27e-05	0.00198252
SCZ	Blood_TWAS	GTEx	TRIM38	6	21	enet	4.04109	5.32e-05	0.00199641
SCZ	Blood_PWAS	UKB	DPEP1	16	33	lasso	4.0402	5.34e-05	0.00200282
SCZ	Blood_TWAS	GTEx	ENSG00000272578	22	477	susie	4.0398	5.35e-05	0.00200548
SCZ	Blood_PWAS	UKB	PDIA3	15	5	lasso	4.0341	5.48e-05	0.00204361
SCZ	Blood_TWAS	GTEx	ENSG00000215022	6	35	enet	-4.03238	5.52e-05	0.00205462
SCZ	Blood_TWAS	GTEx	PPP2R3C	14	6	lasso	4.0315	5.54e-05	0.00205983
SCZ	Brain_PWAS	WINGO	AP3B2	15	1	top1	-4.02685	5.65e-05	0.0020928
SCZ	Blood_TWAS	GTEx	HLA-DQA1	6	25	enet	4.0248	5.7e-05	0.00210905
SCZ	Brain_PWAS	WINGO	FAM221A	7	6	lasso	4.02407	5.72e-05	0.0021136
SCZ	Blood_PWAS	UKB	NRP1	10	35	lasso	-4.02383	5.73e-05	0.00211559
SCZ	Brain_PWAS	WINGO	DCC	18	874	blup	4.0232	5.74e-05	0.00211757
SCZ	Blood_TWAS	GTEx	GSDME	7	15	enet	4.02146	5.78e-05	0.00212947
SCZ	Brain_TWAS	PEC	ENSG00000270799	2	35	bslmm	-4.01692	5.9e-05	0.00216497
SCZ	Brain_TWAS	PEC	ENSG00000272154	5	1	top1	-4.01642	5.91e-05	0.00216748
SCZ	Brain_TWAS	PEC	BRINP2	1	70	blup	-4.01604	5.92e-05	0.00216883
SCZ	Blood_TWAS	GTEx	PAG1	8	3	lasso	4.0138	5.98e-05	0.00218731
SCZ	Brain_PWAS	WINGO	SEPTIN4	17	1	top1	4.01368	5.98e-05	0.00218731
SCZ	Blood_TWAS	GTEx	CACNA1I	22	15	enet	4.0122	6.02e-05	0.00219843
SCZ	Blood_TWAS	GTEx	ITSN1	21	425	susie	-4.0113	6.04e-05	0.00220456
SCZ	Blood_TWAS	GTEx	ENSG00000273724	16	209	susie	4.00888	6.1e-05	0.00222233
SCZ	Blood_TWAS	GTEx	CENPU	4	1	top1	4.00733	6.14e-05	0.00223453
SCZ	Brain_TWAS	PEC	C21orf58	21	34	bslmm	-4.0073	6.14e-05	0.00223453
SCZ	Blood_PWAS	UKB	NCR3LG1	11	19	lasso	4.00716	6.15e-05	0.00223757
SCZ	Brain_TWAS	PEC	TRHDE-AS1	12	1	enet	4.00575	6.18e-05	0.00224492
SCZ	Blood_TWAS	GTEx	C16orf86	16	8	lasso	-4.00409	6.23e-05	0.0022589
SCZ	Brain_PWAS	WINGO	GAR1	4	357	blup	4.003	6.25e-05	0.00226436
SCZ	Blood_TWAS	GTEx	ENSG00000256304	12	344	susie	4.0027	6.26e-05	0.00226679
SCZ	Brain_TWAS	PEC	NICN1-AS1	3	3	bslmm	-4.00269	6.26e-05	0.00226679
SCZ	Brain_PWAS	WINGO	UBXN2B	8	11	lasso	-4.0005	6.32e-05	0.0022861
SCZ	Brain_TWAS	PEC	SLC22A10	11	18	bslmm	-3.99954	6.35e-05	0.00229454
SCZ	Brain_PWAS	WINGO	PAM	5	318	bslmm	3.9983	6.38e-05	0.00230416
SCZ	Brain_TWAS	PEC	CAD	2	21	bslmm	-3.99784	6.39e-05	0.00230717
SCZ	Blood_TWAS	GTEx	KLHL20	1	17	enet	-3.9941	6.49e-05	0.00233591
SCZ	Brain_PWAS	WINGO	EMB	5	9	lasso	3.9943	6.49e-05	0.00233591
SCZ	Brain_TWAS	PEC	SLC35F6	2	1	top1	3.99073	6.59e-05	0.0023657
SCZ	Blood_TWAS	GTEx	SKOR1	15	338	susie	3.98881	6.64e-05	0.0023824
SCZ	Brain_TWAS	PEC	IGSF9B	11	1	top1	3.98854	6.65e-05	0.00238412
SCZ	Brain_PWAS	WINGO	DNAJA3	16	1	top1	-3.9884	6.65e-05	0.00238412
SCZ	Blood_TWAS	GTEx	IL20RB	3	333	susie	-3.9879	6.67e-05	0.00239067
SCZ	Brain_PWAS	WINGO	COX11	17	1	top1	-3.98748	6.68e-05	0.00239363
SCZ	Brain_TWAS	PEC	FANCI	15	35	bslmm	-3.98635	6.71e-05	0.00239812
SCZ	Blood_TWAS	GTEx	SNX32	11	22	enet	3.98606	6.72e-05	0.00239982
SCZ	Blood_PWAS	UKB	CKB	14	1	top1	-3.9859	6.72e-05	0.00239982
SCZ	Blood_TWAS	GTEx	SLC39A1	1	1	top1	3.98185	6.84e-05	0.00243382
SCZ	Brain_TWAS	PEC	GOLGA8B	15	32	bslmm	-3.97927	6.91e-05	0.00245427
SCZ	Brain_PWAS	WINGO	WDR6	3	6	lasso	3.97897	6.92e-05	0.00245656
SCZ	Blood_TWAS	GTEx	PRMT7	16	18	enet	3.97826	6.94e-05	0.00246175
SCZ	Blood_TWAS	GTEx	TMTC1	12	637	susie	3.9768	6.98e-05	0.00247274
SCZ	Brain_TWAS	PEC	NUCB2	11	1	top1	-3.97707	6.98e-05	0.00247274
SCZ	Blood_TWAS	GTEx	LRRC56	11	6	lasso	3.97343	7.08e-05	0.00250043
SCZ	Brain_TWAS	PEC	IER5L	9	1	top1	-3.97372	7.08e-05	0.00250043
SCZ	Brain_TWAS	PEC	ZNF93	19	20	blup	-3.9711	7.15e-05	0.00252191
SCZ	Brain_PWAS	WINGO	GUCY1A1	4	27	enet	3.9675	7.26e-05	0.00255284
SCZ	Blood_TWAS	GTEx	MAU2	19	12	enet	-3.9674	7.27e-05	0.00255505
SCZ	Blood_TWAS	GTEx	GOLGA6L5P	15	12	enet	3.96735	7.27e-05	0.00255505
SCZ	Blood_TWAS	GTEx	ZNF407-AS1	18	1	top1	3.9658	7.31e-05	0.00256845
SCZ	Blood_TWAS	GTEx	CGREF1	2	1	top1	-3.96479	7.35e-05	0.00257723
SCZ	Brain_PWAS	WINGO	PIGN	18	1	top1	3.9637	7.38e-05	0.00258577
SCZ	Brain_TWAS	PEC	NDUFAF7	2	46	bslmm	3.96287	7.41e-05	0.00259562
SCZ	Brain_TWAS	PEC	KLHL8	4	37	bslmm	3.96241	7.42e-05	0.00259846
SCZ	Brain_PWAS	WINGO	CPLX1	4	1	top1	3.9619	7.44e-05	0.00260347
SCZ	Blood_TWAS	GTEx	SLC25A12	2	475	susie	-3.96126	7.46e-05	0.00260914
SCZ	Brain_PWAS	WINGO	KCTD10	12	16	enet	-3.9584	7.55e-05	0.00263458
SCZ	Brain_TWAS	PEC	CPEB1	15	12	bslmm	-3.95705	7.59e-05	0.00264518
SCZ	Blood_TWAS	GTEx	CA8	8	1	top1	-3.9563	7.61e-05	0.0026508
SCZ	Blood_TWAS	GTEx	TMEM81	1	18	enet	3.95526	7.65e-05	0.00266338
SCZ	Blood_TWAS	GTEx	GOSR1	17	2	lasso	-3.95463	7.67e-05	0.00266899
SCZ	Brain_TWAS	PEC	NUDCD3	7	22	bslmm	-3.9546	7.67e-05	0.00266899
SCZ	Blood_TWAS	GTEx	METTL9	16	179	susie	-3.95347	7.7e-05	0.00267672
SCZ	Brain_TWAS	PEC	MPPED2	11	1	enet	3.95089	7.79e-05	0.00270117
SCZ	Brain_TWAS	PEC	ENSG00000270175	12	23	blup	3.94857	7.86e-05	0.00272132
SCZ	Brain_PWAS	WINGO	CORO7	16	383	bslmm	-3.9476	7.89e-05	0.00273033
SCZ	Blood_TWAS	GTEx	ENSG00000279059	17	10	lasso	3.94336	8.03e-05	0.00276554
SCZ	Brain_TWAS	PEC	LINC00222	6	1	top1	-3.94015	8.14e-05	0.00279851
SCZ	Brain_TWAS	PEC	RNASEH2C	11	19	bslmm	3.93938	8.17e-05	0.00280531
SCZ	Brain_TWAS	PEC	RIMS3	1	1	top1	-3.93676	8.26e-05	0.00283267
SCZ	Blood_TWAS	GTEx	DOP1A	6	351	susie	-3.9361	8.28e-05	0.00283741
SCZ	Blood_TWAS	GTEx	GRAMD1B	11	33	enet	-3.93373	8.36e-05	0.00286054
SCZ	Brain_TWAS	PEC	C22orf31	22	1	top1	-3.93298	8.39e-05	0.00286795
SCZ	Blood_TWAS	GTEx	LRFN4	11	1	top1	3.93033	8.48e-05	0.00289008
SCZ	Blood_TWAS	GTEx	THUMPD3-AS1	3	1	top1	3.92914	8.52e-05	0.00290227
SCZ	Brain_TWAS	PEC	ENSG00000273489	7	43	blup	-3.9286	8.55e-05	0.00290961
SCZ	Blood_TWAS	GTEx	COG8	16	1	top1	3.92578	8.64e-05	0.00293152
SCZ	Brain_TWAS	PEC	MYH7B	20	14	bslmm	-3.92553	8.65e-05	0.00293419
SCZ	Brain_PWAS	WINGO	MANBA	4	354	blup	3.9213	8.81e-05	0.00298183
SCZ	Brain_TWAS	PEC	GGNBP2	17	1	top1	3.9206	8.83e-05	0.00298492
SCZ	Brain_TWAS	PEC	PIGW	17	1	top1	-3.9206	8.83e-05	0.00298492
SCZ	Blood_TWAS	GTEx	RTN1	14	7	lasso	-3.9198	8.86e-05	0.00299285
SCZ	Blood_PWAS	UKB	CACYBP	1	1	top1	3.91932	8.88e-05	0.00299814
SCZ	Brain_PWAS	WINGO	SNX32	11	15	enet	3.9188	8.9e-05	0.00300267
SCZ	Blood_TWAS	GTEx	STXBP4	17	1	top1	3.91859	8.91e-05	0.00300457
SCZ	Blood_TWAS	GTEx	MIR9-3HG	15	9	enet	-3.91514	9.04e-05	0.0030402
SCZ	Brain_TWAS	PEC	NIPSNAP1	22	31	bslmm	-3.91315	9.11e-05	0.00305924
SCZ	Brain_TWAS	PEC	IQANK1	8	12	bslmm	3.9123	9.14e-05	0.00306632
SCZ	Brain_TWAS	PEC	ARFGAP2	11	9	bslmm	-3.9113	9.18e-05	0.00307598
SCZ	Brain_TWAS	PEC	RFXANK	19	15	bslmm	-3.91042	9.21e-05	0.00308378
SCZ	Blood_TWAS	GTEx	ENSG00000225032	9	369	susie	-3.9103	9.22e-05	0.00308562
SCZ	Brain_PWAS	WINGO	PSMB9	6	6	lasso	3.91	9.22e-05	0.00308562
SCZ	Brain_TWAS	PEC	GABRB1	4	49	bslmm	3.90999	9.23e-05	0.00308822
SCZ	Brain_TWAS	PEC	RBM26-AS1	13	2	enet	-3.9095	9.25e-05	0.0030934
SCZ	Brain_TWAS	PEC	HIVEP1	6	1	top1	3.90312	9.5e-05	0.00316391
SCZ	Blood_PWAS	UKB	KYAT1	9	4	lasso	-3.9001	9.62e-05	0.0032
SCZ	Brain_PWAS	WINGO	MECR	1	331	bslmm	3.89687	9.74e-05	0.00323287
SCZ	Brain_TWAS	PEC	MYOT	5	1	top1	3.89557	9.8e-05	0.00325121
SCZ	Blood_TWAS	GTEx	TRIT1	1	27	enet	-3.8933	9.89e-05	0.00327553
SCZ	Brain_TWAS	PEC	ENSG00000250345	4	2	enet	3.89046	0.0001	0.00330558
SCZ	Blood_TWAS	GTEx	RPL12	9	15	enet	3.889	0.000101	0.00333142
SCZ	Brain_TWAS	PEC	RNF38	9	1	top1	3.8889	0.000101	0.00333142
SCZ	Brain_PWAS	WINGO	PGM2L1	11	28	enet	-3.8879	0.000101	0.00333142
SCZ	Blood_TWAS	GTEx	PPIL2	22	320	susie	3.8867	0.000102	0.00336037
SCZ	Brain_TWAS	PEC	LAP3P1	6	32	bslmm	3.88497	0.000102	0.00336037
SCZ	Blood_TWAS	GTEx	LGSN	6	7	lasso	3.88369	0.000103	0.0033852
SCZ	Blood_PWAS	UKB	POSTN	13	34	lasso	3.8718	0.000108	0.00351587
SCZ	Brain_PWAS	WINGO	RRAS	19	1	top1	3.87233	0.000108	0.00351587
SCZ	Blood_TWAS	GTEx	PPT2	6	165	susie	-3.8694	0.000109	0.0035392
SCZ	Brain_TWAS	PEC	MIEN1	17	12	bslmm	3.8707	0.000109	0.0035392
SCZ	Brain_TWAS	PEC	ENSG00000272579	1	34	bslmm	3.86968	0.000109	0.0035392
SCZ	Brain_TWAS	PEC	SLC45A1	1	1	top1	-3.86323	0.000112	0.0036195
SCZ	Brain_PWAS	WINGO	DPYSL5	2	350	blup	3.8617	0.000113	0.00364752
SCZ	Brain_TWAS	PEC	ADGRF5	6	4	enet	-3.85933	0.000114	0.00367548
SCZ	Brain_TWAS	PEC	KCNN3	1	1	enet	-3.85761	0.000115	0.00369991
SCZ	Brain_TWAS	PEC	RN7SL449P	17	1	enet	-3.85464	0.000116	0.0037251
SCZ	Brain_TWAS	PEC	STAMBP	2	29	bslmm	-3.85197	0.000117	0.0037537
SCZ	Blood_TWAS	GTEx	RBM6	3	1	top1	3.84962	0.000118	0.00377432
SCZ	Brain_PWAS	WINGO	PKP4	2	16	enet	-3.8498	0.000118	0.00377432
SCZ	Blood_TWAS	GTEx	HAT1	2	1	top1	-3.84838	0.000119	0.00379923
SCZ	Brain_PWAS	WINGO	SDHAF4	6	458	bslmm	3.84763	0.000119	0.00379923
SCZ	Brain_TWAS	PEC	UBA7	3	7	blup	-3.84501	0.000121	0.00384966
SCZ	Brain_TWAS	PEC	C3orf62	3	1	top1	-3.8449	0.000121	0.00384966
SCZ	Brain_TWAS	PEC	SLC38A3	3	1	top1	3.8449	0.000121	0.00384966
SCZ	Blood_TWAS	GTEx	ENSG00000254006	8	1	top1	3.8377	0.000124	0.00392873
SCZ	Brain_PWAS	WINGO	MVK	12	6	lasso	-3.8374	0.000124	0.00392873
SCZ	Blood_TWAS	GTEx	STT3B	3	21	enet	-3.83577	0.000125	0.00395585
SCZ	Brain_TWAS	PEC	ENSG00000272617	16	1	top1	3.83552	0.000125	0.00395585
SCZ	Brain_TWAS	PEC	DHX35	20	1	lasso	3.83337	0.000126	0.00398107
SCZ	Brain_TWAS	PEC	FRMPD1	9	1	top1	3.83143	0.000127	0.0040053
SCZ	Brain_TWAS	PEC	RN7SL660P	14	44	bslmm	-3.82869	0.000129	0.00405441
SCZ	Blood_PWAS	UKB	HMOX2	16	6	lasso	3.8284	0.000129	0.00405441
SCZ	Blood_TWAS	GTEx	MON1A	3	26	enet	3.82588	0.00013	0.00408397
SCZ	Blood_TWAS	GTEx	RNF149	2	14	enet	3.82476	0.000131	0.00411256
SCZ	Blood_TWAS	GTEx	CD47	3	429	susie	-3.82501	0.000131	0.00411256
SCZ	Blood_TWAS	GTEx	ALG8	11	342	susie	-3.82301	0.000132	0.00413734
SCZ	Brain_TWAS	PEC	SNX8	7	43	bslmm	3.8218	0.000132	0.00413734
SCZ	Brain_PWAS	WINGO	NRP1	10	546	blup	-3.8234	0.000132	0.00413734
SCZ	Blood_TWAS	GTEx	FCN1	9	29	enet	3.8209	0.000133	0.00416013
SCZ	Brain_TWAS	PEC	MIR137HG	1	1	top1	-3.82158	0.000133	0.00416013
SCZ	Blood_PWAS	UKB	AP3S2	15	1	top1	-3.8208	0.000133	0.00416013
SCZ	Brain_TWAS	PEC	NDUFAF4P4	1	1	top1	3.81752	0.000135	0.00420832
SCZ	Brain_TWAS	PEC	ENSG00000272572	10	1	lasso	3.82	0.000135	0.00420832
SCZ	Brain_TWAS	PEC	PMVK	1	1	enet	3.81515	0.000136	0.00422989
SCZ	Brain_TWAS	PEC	PCDHA2	5	20	blup	3.81565	0.000136	0.00422989
SCZ	Blood_TWAS	GTEx	NAA40	11	329	susie	3.81352	0.000137	0.00425136
SCZ	Blood_TWAS	GTEx	NPLOC4	17	7	enet	3.81289	0.000137	0.00425136
SCZ	Blood_TWAS	GTEx	SPOUT1	9	1	top1	3.8142	0.000137	0.00425136
SCZ	Brain_TWAS	PEC	PARP8	5	42	bslmm	3.81367	0.000137	0.00425136
SCZ	Brain_TWAS	PEC	ENSG00000271904	5	27	bslmm	3.81352	0.000137	0.00425136
SCZ	Brain_PWAS	WINGO	ENDOG	9	1	top1	3.8142	0.000137	0.00425136
SCZ	Blood_TWAS	GTEx	ENSG00000260114	16	14	enet	3.81189	0.000138	0.00428046
SCZ	Blood_TWAS	GTEx	ENG	9	3	lasso	-3.8103	0.000139	0.0043037
SCZ	Blood_TWAS	GTEx	SLC23A3	2	48	enet	3.81018	0.000139	0.0043037
SCZ	Brain_TWAS	PEC	ENSG00000235672	17	1	top1	3.80553	0.000141	0.00435581
SCZ	Brain_TWAS	PEC	NEURL1	10	27	bslmm	-3.81	0.000142	0.00438177
SCZ	Blood_TWAS	GTEx	SFXN2	10	1	top1	3.80379	0.000143	0.00440471
SCZ	Brain_TWAS	PEC	DENR	12	10	bslmm	-3.80111	0.000144	0.0044246
SCZ	Blood_PWAS	UKB	CTRL	16	5	lasso	3.8007	0.000144	0.0044246
SCZ	Blood_TWAS	GTEx	MOG	6	1	top1	-3.799	0.000145	0.00445134
SCZ	Blood_TWAS	GTEx	HLA-DQB2	6	32	enet	-3.797	0.000146	0.00447105
SCZ	Brain_TWAS	PEC	SLC9A5	16	4	bslmm	3.79759	0.000146	0.00447105
SCZ	Brain_PWAS	WINGO	HSPA12A	10	1	top1	3.7922	0.000149	0.00454569
SCZ	Blood_TWAS	GTEx	TEX14	17	3	lasso	-3.79154	0.00015	0.00456707
SCZ	Blood_TWAS	GTEx	SPPL2A	15	401	susie	3.7913	0.00015	0.00456707
SCZ	Brain_TWAS	PEC	ENSG00000267296	19	30	blup	-3.78713	0.000152	0.00461466
SCZ	Blood_TWAS	GTEx	SDK1	7	28	enet	-3.78585	0.000153	0.00464195
SCZ	Blood_TWAS	GTEx	UBE2Q2P2	15	330	susie	3.78607	0.000153	0.00464195
SCZ	Brain_TWAS	PEC	ATR	3	1	top1	3.78485	0.000154	0.00466199
SCZ	Brain_PWAS	WINGO	ANP32B	9	1	top1	3.784	0.000154	0.00466199
SCZ	Brain_TWAS	PEC	ENSG00000248208	4	32	bslmm	-3.78055	0.000156	0.00471008
SCZ	Blood_TWAS	GTEx	SDHAF4	6	502	susie	3.77714	0.000159	0.00477546
SCZ	Blood_TWAS	GTEx	ENSG00000234719	16	453	susie	3.77658	0.000159	0.00477546
SCZ	Brain_TWAS	PEC	PCGF5	10	37	bslmm	3.78	0.000159	0.00477546
SCZ	Brain_TWAS	PEC	SPPL3	12	1	enet	-3.77579	0.00016	0.0047992
SCZ	Brain_TWAS	PEC	ENSG00000226266	2	1	top1	-3.77486	0.00016	0.0047992
SCZ	Blood_TWAS	GTEx	LMAN2L	2	1	top1	-3.77284	0.000161	0.00482498
SCZ	Brain_TWAS	PEC	SLC25A6P4	18	18	bslmm	-3.77323	0.000161	0.00482498
SCZ	Blood_TWAS	GTEx	CTSS	1	18	enet	3.77138	0.000162	0.00484754
SCZ	Brain_TWAS	PEC	CYP17A1	10	1	top1	-3.77	0.000162	0.00484754
SCZ	Brain_TWAS	PEC	WBP1L	10	1	lasso	-3.77	0.000162	0.00484754
SCZ	Blood_PWAS	UKB	CTNNA1	5	1	top1	-3.76855	0.000164	0.00489672
SCZ	Blood_PWAS	UKB	ECSCR	5	1	top1	-3.76855	0.000164	0.00489672
SCZ	Brain_TWAS	PEC	PENK	8	2	enet	3.76756	0.000165	0.00491909
SCZ	Blood_TWAS	GTEx	INPP4B	4	26	enet	3.76268	0.000168	0.0049912
SCZ	Brain_TWAS	PEC	UBXN2B	8	1	enet	-3.76328	0.000168	0.0049912
SCZ	Brain_TWAS	PEC	ORAI2	7	22	blup	-3.7585	0.000171	0.00506062
SCZ	Brain_TWAS	PEC	ZNF365	10	2	enet	-3.76	0.000173	0.00510551
SCZ	Brain_TWAS	PEC	STPG4	2	46	bslmm	3.75443	0.000174	0.00512511
SCZ	Blood_PWAS	UKB	AIF1	6	20	lasso	-3.754	0.000174	0.00512511
SCZ	Blood_TWAS	GTEx	CIAO1	2	155	susie	-3.75325	0.000175	0.00514794
SCZ	Blood_PWAS	UKB	CEP170	1	6	lasso	-3.75332	0.000175	0.00514794
SCZ	Blood_PWAS	UKB	HMBS	11	56	enet	3.75283	0.000175	0.00514794
SCZ	Brain_PWAS	WINGO	PDF	16	9	enet	3.7531	0.000175	0.00514794
SCZ	Blood_TWAS	GTEx	STXBP3	1	336	susie	-3.74946	0.000177	0.00519342
SCZ	Blood_TWAS	GTEx	ENSG00000278376	11	16	enet	3.74804	0.000178	0.00521719
SCZ	Brain_TWAS	PEC	SCAF11	12	40	bslmm	3.74783	0.000178	0.00521719
SCZ	Brain_PWAS	WINGO	STARD3	17	1	top1	3.74291	0.000182	0.00531515
SCZ	Blood_TWAS	GTEx	PPIB	15	285	susie	3.73866	0.000185	0.00538673
SCZ	Brain_TWAS	PEC	FKBP1A	20	1	top1	-3.73867	0.000185	0.00538673
SCZ	Brain_TWAS	PEC	GRK3	22	57	bslmm	-3.73855	0.000185	0.00538673
SCZ	Brain_TWAS	PEC	GABPB1-AS1	15	1	enet	3.73907	0.000185	0.00538673
SCZ	Brain_PWAS	WINGO	ATE1	10	643	bslmm	3.7374	0.000186	0.00540897
SCZ	Brain_TWAS	PEC	CCDC174	3	59	bslmm	3.73454	0.000188	0.00545212
SCZ	Blood_TWAS	GTEx	HLA-DRB9	6	214	susie	-3.7328	0.000189	0.00547534
SCZ	Blood_TWAS	GTEx	DBNDD1	16	5	lasso	-3.73253	0.00019	0.00549619
SCZ	Brain_TWAS	PEC	SPATA31H1	2	11	blup	-3.73232	0.00019	0.00549619
SCZ	Blood_TWAS	GTEx	AP3B2	15	8	lasso	-3.72937	0.000192	0.00554354
SCZ	Brain_TWAS	PEC	TSPAN2	1	1	enet	3.72827	0.000193	0.00556539
SCZ	Blood_TWAS	GTEx	LAMB2	3	1	top1	3.72605	0.000194	0.00558954
SCZ	Brain_PWAS	WINGO	PBXIP1	1	1	top1	-3.72722	0.000194	0.00558954
SCZ	Blood_TWAS	GTEx	ACADVL	17	1	top1	-3.72515	0.000195	0.00560776
SCZ	Brain_TWAS	PEC	ELP1	9	3	enet	-3.72491	0.000195	0.00560776
SCZ	Brain_TWAS	PEC	ENSG00000238217	2	1	top1	-3.72567	0.000195	0.00560776
SCZ	Brain_PWAS	WINGO	ACADVL	17	1	top1	-3.72515	0.000195	0.00560776
SCZ	Brain_TWAS	PEC	PBXIP1	1	1	top1	-3.72463	0.000196	0.0056318
SCZ	Brain_PWAS	WINGO	GLB1	3	8	lasso	3.72316	0.000197	0.00564754
SCZ	Brain_PWAS	WINGO	TBC1D5	3	1	top1	3.72206	0.000198	0.00567147
SCZ	Blood_TWAS	GTEx	PTER	10	7	lasso	-3.71607	0.000202	0.0057692
SCZ	Blood_TWAS	GTEx	ENSG00000261596	16	10	enet	-3.71573	0.000203	0.00579054
SCZ	Blood_PWAS	UKB	LTBP2	14	22	lasso	-3.7148	0.000203	0.00579054
SCZ	Brain_TWAS	PEC	SLC22A9	11	17	blup	-3.7142	0.000204	0.00581544
SCZ	Blood_TWAS	GTEx	ZNF365	10	443	susie	-3.71155	0.000206	0.00586393
SCZ	Blood_TWAS	GTEx	ENSG00000244691	14	27	enet	-3.7089	0.000208	0.0059013
SCZ	Brain_PWAS	WINGO	MAP1LC3A	20	11	enet	3.7097	0.000208	0.0059013
SCZ	Blood_TWAS	GTEx	CCDC24	1	416	susie	3.70825	0.000209	0.00591989
SCZ	Blood_PWAS	UKB	CA14	1	20	lasso	-3.70589	0.000211	0.00596915
SCZ	Brain_PWAS	WINGO	RAB5A	3	359	bslmm	-3.70596	0.000211	0.00596915
SCZ	Blood_TWAS	GTEx	IFT57	3	409	susie	-3.70186	0.000214	0.00603166
SCZ	Blood_TWAS	GTEx	ENSG00000274818	14	409	susie	3.7005	0.000215	0.00605239
SCZ	Brain_TWAS	PEC	CSPG4P12	15	9	blup	3.69948	0.000216	0.00607556
SCZ	Blood_TWAS	GTEx	EMILIN1	2	8	enet	3.69748	0.000218	0.00611553
SCZ	Brain_TWAS	PEC	MACROH2A1	5	47	bslmm	-3.69704	0.000218	0.00611553
SCZ	Brain_PWAS	WINGO	TMX1	14	1	top1	-3.6968	0.000218	0.00611553
SCZ	Blood_TWAS	GTEx	SLC35F6	2	1	top1	-3.69614	0.000219	0.00613982
SCZ	Brain_TWAS	PEC	PRMT7	16	15	bslmm	-3.6952	0.00022	0.00616283
SCZ	Blood_PWAS	UKB	CKMT1A	15	16	lasso	3.6941	0.000221	0.00618327
SCZ	Blood_PWAS	UKB	CKMT1B	15	16	lasso	3.6941	0.000221	0.00618327
SCZ	Brain_TWAS	PEC	NKX2-2	20	37	bslmm	-3.69255	0.000222	0.00620746
SCZ	Brain_TWAS	PEC	TBX6	16	5	blup	3.69259	0.000222	0.00620746
SCZ	Brain_TWAS	PEC	KLHL7-DT	7	1	enet	-3.691	0.000223	0.00622022
SCZ	Brain_TWAS	PEC	GMEB1	1	1	top1	3.68567	0.000228	0.00633268
SCZ	Blood_TWAS	GTEx	MCM9	6	1	top1	-3.684	0.00023	0.0063792
SCZ	Blood_TWAS	GTEx	ENSG00000279613	17	398	susie	-3.68307	0.00023	0.0063792
SCZ	Brain_TWAS	PEC	MRPS18AP1	3	1	top1	-3.68135	0.000232	0.00641653
SCZ	Brain_TWAS	PEC	EIF4EBP3	5	1	top1	-3.68124	0.000232	0.00641653
SCZ	Brain_TWAS	PEC	FOXG1	14	1	top1	-3.67895	0.000234	0.00645884
SCZ	Blood_TWAS	GTEx	SIRPB1	20	48	enet	-3.67445	0.000238	0.00654295
SCZ	Brain_TWAS	PEC	CATSPER2	15	9	bslmm	3.67408	0.000239	0.00656781
SCZ	Blood_TWAS	GTEx	MYH7B	20	3	lasso	3.6729	0.00024	0.00659002
SCZ	Blood_TWAS	GTEx	NCKIPSD	3	261	susie	-3.67195	0.000241	0.00660955
SCZ	Blood_TWAS	GTEx	NT5C2	10	40	enet	-3.67025	0.000242	0.006633
SCZ	Brain_TWAS	PEC	FAM221A	7	3	enet	3.671	0.000242	0.006633
SCZ	Blood_TWAS	GTEx	ENSG00000227603	9	24	enet	3.6683	0.000244	0.00667982
SCZ	Brain_TWAS	PEC	ENSG00000204055	9	33	bslmm	3.66459	0.000248	0.00676909
SCZ	Brain_PWAS	WINGO	ABCB9	12	28	enet	3.6647	0.000248	0.00676909
SCZ	Blood_TWAS	GTEx	DOT1L	19	409	susie	3.66256	0.00025	0.00681285
SCZ	Blood_TWAS	GTEx	GSTK1	7	344	susie	-3.66172	0.000251	0.00683197
SCZ	Brain_TWAS	PEC	ATP5MC1	17	1	enet	3.66103	0.000251	0.00683197
SCZ	Brain_TWAS	PEC	MAPKAPK3	3	1	top1	-3.6585	0.000254	0.00689449
SCZ	Brain_TWAS	PEC	RLBP1	15	5	enet	-3.65782	0.000254	0.00689449
SCZ	Brain_PWAS	WINGO	ACSBG1	15	366	bslmm	-3.65712	0.000255	0.00691754
SCZ	Brain_TWAS	PEC	ENSG00000272462	6	28	bslmm	3.65653	0.000256	0.00694055
SCZ	Brain_TWAS	PEC	ENOX1-AS1	13	1	top1	-3.6526	0.00026	0.00703095
SCZ	Blood_TWAS	GTEx	HMCES	3	1	top1	3.65122	0.000261	0.00705244
SCZ	Blood_PWAS	UKB	STK11	19	4	enet	3.64919	0.000263	0.00709532
SCZ	Blood_TWAS	GTEx	CBR3	21	1	top1	-3.6487	0.000264	0.00711531
SCZ	Brain_TWAS	PEC	ZNF79	9	1	top1	-3.64857	0.000264	0.00711531
SCZ	Blood_PWAS	UKB	SKIC2	6	1	lasso	3.648	0.000265	0.00713386
SCZ	Brain_PWAS	WINGO	GRM1	6	393	bslmm	-3.64767	0.000265	0.00713386
SCZ	Brain_TWAS	PEC	STMN3	20	24	bslmm	3.64535	0.000267	0.00717504
SCZ	Brain_TWAS	PEC	ARID5A	2	12	blup	-3.64444	0.000268	0.00719769
SCZ	Brain_TWAS	PEC	ENSG00000228265	20	1	top1	-3.64212	0.00027	0.00724149
SCZ	Blood_PWAS	UKB	MLN	6	9	lasso	-3.64024	0.000272	0.00728802
SCZ	Blood_TWAS	GTEx	ANKRD44	2	340	susie	3.63851	0.000274	0.00733302
SCZ	Blood_TWAS	GTEx	SUMO2	17	7	enet	3.63781	0.000275	0.00735549
SCZ	Brain_TWAS	PEC	ENSG00000263120	17	40	blup	-3.63629	0.000277	0.00739602
SCZ	Brain_TWAS	PEC	ENSG00000267432	17	30	bslmm	-3.63273	0.00028	0.00746161
SCZ	Brain_PWAS	WINGO	SMYD5	2	4	lasso	3.6322	0.000281	0.00748536
SCZ	Blood_TWAS	GTEx	B3GAT1	11	1	top1	3.63166	0.000282	0.00750908
SCZ	Brain_TWAS	PEC	RPS11	19	1	top1	3.62929	0.000284	0.00755209
SCZ	Brain_PWAS	WINGO	AK4	1	1	top1	-3.6292	0.000284	0.00755209
SCZ	Brain_TWAS	PEC	ENSG00000267280	17	1	top1	3.62875	0.000285	0.00756989
SCZ	Blood_PWAS	UKB	DNM1	9	13	lasso	-3.6284	0.000285	0.00756989
SCZ	Blood_TWAS	GTEx	ENSG00000278983	18	589	susie	3.6276	0.000286	0.00758911
SCZ	Blood_PWAS	UKB	GAL	11	12	lasso	3.62687	0.000287	0.00760536
SCZ	Blood_PWAS	UKB	PHLDB1	11	8	lasso	3.62549	0.000288	0.00763039
SCZ	Brain_PWAS	WINGO	NSF	17	182	bslmm	-3.62461	0.000289	0.00765245
SCZ	Blood_TWAS	GTEx	PJA2	5	384	susie	3.62188	0.000292	0.00771999
SCZ	Brain_TWAS	PEC	EHD1	11	26	bslmm	3.62221	0.000292	0.00771999
SCZ	Brain_PWAS	WINGO	SLC25A24	1	8	lasso	3.62195	0.000292	0.00771999
SCZ	Brain_TWAS	PEC	FHIT	3	1	top1	-3.62176	0.000293	0.00773451
SCZ	Brain_PWAS	WINGO	TBC1D13	9	1	top1	-3.6211	0.000293	0.00773451
SCZ	Blood_TWAS	GTEx	RN7SL634P	14	330	susie	-3.6203	0.000294	0.00775495
SCZ	Blood_TWAS	GTEx	ENSG00000260279	16	403	susie	-3.61987	0.000295	0.00776939
SCZ	Blood_TWAS	GTEx	ENSG00000270083	22	13	enet	3.6198	0.000295	0.00776939
SCZ	Blood_PWAS	UKB	GPHA2	11	13	lasso	3.61995	0.000295	0.00776939
SCZ	Blood_TWAS	GTEx	PLCB3	11	342	susie	-3.61786	0.000297	0.00781307
SCZ	Blood_TWAS	GTEx	CSNK1G1	15	31	enet	3.61819	0.000297	0.00781307
SCZ	Brain_TWAS	PEC	USP3-AS1	15	38	blup	3.61758	0.000297	0.00781307
SCZ	Blood_TWAS	GTEx	SIRPG	20	25	enet	-3.61495	0.0003	0.00787239
SCZ	Blood_TWAS	GTEx	PDF	16	1	top1	-3.61565	0.0003	0.00787239
SCZ	Blood_TWAS	GTEx	ENSG00000276073	20	1	top1	-3.61565	0.0003	0.00787239
SCZ	Brain_TWAS	PEC	ENSG00000227455	6	1	top1	-3.6147	0.000301	0.0078926
SCZ	Blood_PWAS	UKB	SNU13	22	1	top1	-3.6126	0.000303	0.00793898
SCZ	Blood_TWAS	GTEx	WDR6	3	260	susie	3.60648	0.00031	0.00809921
SCZ	Blood_PWAS	UKB	MDK	11	10	lasso	-3.60585	0.000311	0.00811916
SCZ	Brain_PWAS	WINGO	PAAF1	11	279	bslmm	3.6057	0.000311	0.00811916
SCZ	Blood_TWAS	GTEx	SCAND2P	15	338	susie	3.60335	0.000314	0.00817728
SCZ	Blood_TWAS	GTEx	MIEN1	17	3	lasso	-3.60181	0.000316	0.00820447
SCZ	Brain_TWAS	PEC	SPINT2	19	20	blup	3.60161	0.000316	0.00820447
SCZ	Blood_TWAS	GTEx	HLA-C	6	37	enet	-3.5971	0.000322	0.00833347
SCZ	Blood_TWAS	GTEx	KCTD21-AS1	11	1	top1	-3.59701	0.000322	0.00833347
SCZ	Brain_PWAS	WINGO	MBLAC2	5	7	enet	3.597	0.000322	0.00833347
SCZ	Blood_TWAS	GTEx	ANKRD11	16	16	enet	3.59611	0.000323	0.00834206
SCZ	Brain_TWAS	PEC	PDP2	16	1	enet	3.59347	0.000326	0.00840374
SCZ	Blood_PWAS	UKB	DEFB4A	8	18	lasso	-3.59342	0.000326	0.00840374
SCZ	Brain_TWAS	PEC	UBE2Z	17	2	enet	3.59033	0.00033	0.00849092
SCZ	Blood_TWAS	GTEx	SP1	12	403	susie	-3.5875	0.000334	0.00856336
SCZ	Blood_TWAS	GTEx	NDUFC2	11	362	susie	3.58553	0.000336	0.0086066
SCZ	Blood_TWAS	GTEx	SOWAHC	2	268	susie	3.58526	0.000337	0.00862739
SCZ	Brain_TWAS	PEC	ABT1	6	13	bslmm	3.58511	0.000337	0.00862739
SCZ	Brain_TWAS	PEC	ENSG00000266876	17	14	blup	3.58319	0.000339	0.00867051
SCZ	Brain_PWAS	WINGO	RAB8B	15	5	lasso	-3.58333	0.000339	0.00867051
SCZ	Blood_PWAS	UKB	TLR2	4	1	top1	3.5817	0.000341	0.00870707
SCZ	Brain_TWAS	PEC	ENSG00000255690	7	56	blup	-3.5812	0.000342	0.00872774
SCZ	Brain_PWAS	WINGO	CTPS1	1	6	lasso	3.58059	0.000343	0.00874838
SCZ	Brain_TWAS	PEC	RAB11FIP5	2	1	top1	3.57863	0.000345	0.00879123
SCZ	Brain_TWAS	PEC	LACC1	13	5	enet	-3.5765	0.000348	0.00885125
SCZ	Blood_PWAS	UKB	CD14	5	20	lasso	-3.57519	0.00035	0.00889224
SCZ	Brain_PWAS	WINGO	CAMKK2	12	5	lasso	-3.5742	0.000351	0.00890776
SCZ	Brain_TWAS	PEC	BTG1	12	1	top1	3.57331	0.000352	0.00892489
SCZ	Blood_TWAS	GTEx	ELP5	17	468	susie	-3.57317	0.000353	0.00894694
SCZ	Brain_PWAS	WINGO	ELP1	9	577	bslmm	-3.5729	0.000353	0.00894694
SCZ	Blood_TWAS	GTEx	ENSG00000213045	1	1	top1	-3.57131	0.000355	0.00898603
SCZ	Blood_PWAS	UKB	F2R	5	24	lasso	3.56837	0.000359	0.00906223
SCZ	Brain_TWAS	PEC	DRC3	17	26	bslmm	3.56658	0.000362	0.00911952
SCZ	Brain_TWAS	PEC	KAT5	11	19	bslmm	3.56469	0.000364	0.00915479
SCZ	Blood_TWAS	GTEx	TCF20	22	4	lasso	-3.5635	0.000366	0.00919163
SCZ	Brain_PWAS	WINGO	TARS2	1	17	enet	-3.56221	0.000368	0.00922835
SCZ	Blood_TWAS	GTEx	TVP23B	17	1	top1	3.56117	0.000369	0.00923825
SCZ	Brain_TWAS	PEC	IFT46	11	1	enet	-3.55969	0.000371	0.00927986
SCZ	Blood_TWAS	GTEx	OLA1	2	1	top1	-3.5594	0.000372	0.00929472
SCZ	Blood_TWAS	GTEx	BAZ2B	2	18	enet	3.55751	0.000374	0.0093345
SCZ	Brain_TWAS	PEC	TTC12	11	1	enet	-3.55792	0.000374	0.0093345
SCZ	Blood_TWAS	GTEx	ATP5MC1	17	392	susie	-3.5573	0.000375	0.00935436
SCZ	Brain_TWAS	PEC	KCNH3	12	15	blup	-3.55544	0.000377	0.00939402
SCZ	Brain_PWAS	WINGO	SH3GL3	15	364	blup	-3.55444	0.000379	0.00942846
SCZ	Blood_PWAS	UKB	TSC1	9	1	lasso	-3.5524	0.000382	0.00948591
SCZ	Blood_TWAS	GTEx	OPN3	1	1	top1	3.55009	0.000385	0.00954143
SCZ	Brain_TWAS	PEC	CREM	10	1	top1	-3.55	0.000388	0.00960192
SCZ	Blood_TWAS	GTEx	TMEM161B-DT	5	17	enet	-3.54693	0.00039	0.00964099
SCZ	Brain_TWAS	PEC	NCR3LG1	11	46	bslmm	-3.54602	0.000391	0.00965875
SCZ	Blood_PWAS	UKB	EPCAM	2	1	top1	-3.54582	0.000391	0.00965875
SCZ	Brain_PWAS	WINGO	RUFY1	5	444	bslmm	-3.5452	0.000392	0.00967476
SCZ	Blood_TWAS	GTEx	NELFE	6	4	lasso	3.545	0.000393	0.00969421
SCZ	Brain_PWAS	WINGO	ATL3	11	9	enet	-3.5448	0.000393	0.00969421
SCZ	Blood_TWAS	GTEx	KLF12	13	18	enet	-3.5417	0.000398	0.00980346
SCZ	Brain_TWAS	PEC	ENSG00000228353	10	1	enet	3.54	0.000399	0.00982457
SCZ	Brain_PWAS	WINGO	TMEM25	11	1	top1	-3.5392	0.000401	0.00985968
SCZ	Brain_PWAS	WINGO	UBE2Z	17	1	top1	3.53956	0.000401	0.00985968
SCZ	Brain_TWAS	PEC	SMIM15	5	26	bslmm	3.5385	0.000402	0.00987719
SCZ	Blood_TWAS	GTEx	MVP	16	1	top1	-3.53772	0.000404	0.00992278
SCZ	Brain_PWAS	WINGO	MVP	16	1	top1	3.5352	0.000408	0.0100014
SCZ	Brain_TWAS	PEC	DDX27	20	1	top1	3.53055	0.000415	0.0101476
SCZ	Blood_TWAS	GTEx	AKAP10	17	284	susie	3.52893	0.000417	0.0101929
SCZ	Brain_TWAS	PEC	TRIM38	6	1	top1	3.52405	0.000425	0.0103497
SCZ	Brain_TWAS	PEC	ENSG00000273071	1	42	blup	3.52239	0.000428	0.0104043
SCZ	Blood_TWAS	GTEx	S100A6	1	428	susie	3.51981	0.000432	0.0104775
SCZ	Brain_TWAS	PEC	LUZP2	11	1	enet	3.51905	0.000433	0.0104962
SCZ	Brain_TWAS	PEC	MCRS1	12	1	top1	3.51856	0.000434	0.010513
SCZ	Brain_TWAS	PEC	CASP4	11	1	enet	3.5188	0.000434	0.010513
SCZ	Blood_TWAS	GTEx	THUMPD2	2	505	susie	3.51623	0.000438	0.0105837
SCZ	Brain_TWAS	PEC	CEBPZOS	2	48	bslmm	3.51562	0.000439	0.0105967
SCZ	Blood_TWAS	GTEx	MTFP1	22	9	enet	-3.5106	0.000447	0.0107596
SCZ	Blood_TWAS	GTEx	ENSG00000224207	4	341	susie	-3.50968	0.000449	0.0107907
SCZ	Brain_PWAS	WINGO	CPT1C	19	285	bslmm	3.50888	0.00045	0.0108034
SCZ	Brain_PWAS	WINGO	HECW2	2	12	enet	3.5071	0.000453	0.0108451
SCZ	Brain_PWAS	WINGO	TWF2	3	254	bslmm	-3.50679	0.000454	0.0108633
SCZ	Brain_TWAS	PEC	CYB5R4	6	1	enet	3.50489	0.000457	0.0109142
SCZ	Blood_PWAS	UKB	EIF2AK2	2	6	lasso	-3.50383	0.000459	0.0109524
SCZ	Blood_TWAS	GTEx	SLC39A3	19	3	lasso	3.50201	0.000462	0.0110068
SCZ	Brain_PWAS	WINGO	NIPSNAP1	22	30	enet	-3.5015	0.000463	0.0110211
SCZ	Brain_TWAS	PEC	SDCCAG8	1	1	lasso	3.50043	0.000464	0.0110411
SCZ	Blood_PWAS	UKB	BAIAP2	17	11	lasso	3.4982	0.000468	0.0111131
SCZ	Blood_TWAS	GTEx	ENSG00000279891	3	1	top1	-3.49684	0.000471	0.011167
SCZ	Brain_TWAS	PEC	THUMPD2	2	1	lasso	3.4965	0.000471	0.011167
SCZ	Blood_PWAS	UKB	LRRC37A2	17	24	lasso	-3.49662	0.000471	0.011167
SCZ	Blood_PWAS	UKB	RPS10	6	1	top1	-3.4965	0.000471	0.011167
SCZ	Blood_TWAS	GTEx	CCDC71	3	1	top1	3.4943	0.000475	0.0112444
SCZ	Blood_TWAS	GTEx	COX11	17	499	susie	-3.49415	0.000476	0.0112603
SCZ	Brain_TWAS	PEC	ENSG00000270681	4	14	blup	-3.49027	0.000483	0.0113945
SCZ	Brain_TWAS	PEC	MFSD9	2	32	bslmm	-3.48907	0.000485	0.0114358
SCZ	Blood_TWAS	GTEx	ZNF582-DT	19	23	enet	-3.48719	0.000488	0.0114907
SCZ	Brain_TWAS	PEC	HNRNPA0	5	1	enet	3.4872	0.000488	0.0114907
SCZ	Brain_TWAS	PEC	NPAS2	2	63	bslmm	-3.4867	0.000489	0.0115064
SCZ	Blood_TWAS	GTEx	PHF2	9	1	top1	3.4826	0.000496	0.0116233
SCZ	Blood_TWAS	GTEx	SWSAP1	19	18	enet	3.48253	0.000497	0.0116428
SCZ	Blood_TWAS	GTEx	GDPD3	16	39	enet	3.48139	0.000499	0.0116796
SCZ	Blood_PWAS	UKB	EGF	4	5	lasso	-3.4814	0.000499	0.0116796
SCZ	Brain_TWAS	PEC	SORBS3	8	1	top1	-3.47756	0.000506	0.0118113
SCZ	Blood_TWAS	GTEx	GGA3	17	1	top1	-3.47719	0.000507	0.0118306
SCZ	Blood_TWAS	GTEx	ENSG00000273033	3	14	enet	-3.47479	0.000511	0.0118997
SCZ	Brain_TWAS	PEC	ANAPC7	12	7	blup	-3.47174	0.000517	0.0120068
SCZ	Blood_TWAS	GTEx	LRCH1	13	557	susie	3.4706	0.000519	0.012035
SCZ	Brain_TWAS	PEC	ENSG00000227878	2	1	top1	-3.4707	0.000519	0.012035
SCZ	Blood_TWAS	GTEx	KIAA0319	6	6	enet	-3.46988	0.000521	0.012063
SCZ	Brain_TWAS	PEC	EPHX2	8	1	enet	-3.46843	0.000523	0.012095
SCZ	Brain_TWAS	PEC	ENSG00000205632	22	1	enet	3.46849	0.000523	0.012095
SCZ	Blood_PWAS	UKB	CCDC134	22	8	lasso	3.4674	0.000525	0.0121352
SCZ	Blood_TWAS	GTEx	ENSG00000232208	1	402	susie	3.46547	0.000529	0.0121989
SCZ	Blood_PWAS	UKB	UPK3A	22	1	lasso	-3.4612	0.000538	0.012369
SCZ	Brain_PWAS	WINGO	TTYH3	7	484	bslmm	3.46086	0.000538	0.012369
SCZ	Brain_TWAS	PEC	EIF2B4	2	18	bslmm	-3.46052	0.000539	0.0123837
SCZ	Brain_PWAS	WINGO	PC	11	1	top1	3.4606	0.000539	0.0123837
SCZ	Brain_TWAS	PEC	BBC3	19	1	top1	-3.46029	0.00054	0.0123964
SCZ	Brain_TWAS	PEC	MAGI2	7	143	bslmm	-3.4603	0.00054	0.0123964
SCZ	Blood_TWAS	GTEx	TRMT61B	2	585	susie	-3.45911	0.000542	0.0124236
SCZ	Blood_TWAS	GTEx	POGZ	1	1	top1	-3.45855	0.000543	0.0124361
SCZ	Brain_TWAS	PEC	ZNF101	19	1	top1	3.45865	0.000543	0.0124361
SCZ	Brain_PWAS	WINGO	CACNA2D3	3	1018	bslmm	3.45876	0.000543	0.0124361
SCZ	Brain_PWAS	WINGO	PSMB4	1	8	lasso	3.45505	0.00055	0.0125525
SCZ	Blood_TWAS	GTEx	PACSIN2	22	542	susie	3.4547	0.000551	0.0125628
SCZ	Blood_TWAS	GTEx	UBE2Z	17	21	enet	-3.45413	0.000552	0.0125772
SCZ	Blood_TWAS	GTEx	ENSG00000270681	4	17	lasso	-3.45405	0.000552	0.0125772
SCZ	Brain_TWAS	PEC	RUVBL1	3	35	blup	3.45431	0.000552	0.0125772
SCZ	Brain_TWAS	PEC	RCOR1	14	25	bslmm	-3.45294	0.000555	0.0126351
SCZ	Brain_PWAS	WINGO	PITPNC1	17	28	enet	3.4527	0.000555	0.0126351
SCZ	Brain_TWAS	PEC	CBLL1	7	1	top1	3.4502	0.00056	0.0127152
SCZ	Brain_TWAS	PEC	CRAT	9	2	enet	-3.44911	0.000562	0.012748
SCZ	Blood_PWAS	UKB	CAPG	2	18	lasso	3.44515	0.000571	0.0129095
SCZ	Blood_PWAS	UKB	BRD1	22	1	top1	3.4447	0.000572	0.0129278
SCZ	Brain_TWAS	PEC	EMC2	8	1	top1	3.44413	0.000573	0.0129462
SCZ	Brain_PWAS	WINGO	PPP3CC	8	1	top1	3.4436	0.000574	0.0129624
SCZ	Blood_TWAS	GTEx	RELCH	18	1	top1	3.4431	0.000575	0.0129764
SCZ	Blood_TWAS	GTEx	RSRC2	12	1	top1	-3.4426	0.000576	0.0129905
SCZ	Blood_PWAS	UKB	TEK	9	15	lasso	3.4395	0.000583	0.0131117
SCZ	Brain_PWAS	WINGO	IDH1	2	17	enet	3.4364	0.000589	0.0132164
SCZ	Blood_TWAS	GTEx	DIP2B	12	296	susie	-3.4356	0.000591	0.0132353
SCZ	Brain_TWAS	PEC	GGNBP1	6	31	bslmm	3.4355	0.000591	0.0132353
SCZ	Brain_TWAS	PEC	ABCA7	19	4	bslmm	-3.43392	0.000595	0.0133184
SCZ	Blood_TWAS	GTEx	DNAJB5	9	351	susie	-3.4335	0.000596	0.0133364
SCZ	Blood_TWAS	GTEx	BEGAIN	14	1	top1	-3.4313	0.000601	0.0134286
SCZ	Brain_PWAS	WINGO	GNA13	17	1	top1	3.4313	0.000601	0.0134286
SCZ	Blood_TWAS	GTEx	TXNL4A	18	1	top1	3.4292	0.000605	0.013496
SCZ	Blood_TWAS	GTEx	ENDOG	9	313	susie	3.4283	0.000607	0.0135231
SCZ	Blood_PWAS	UKB	RALY	20	5	lasso	3.42825	0.000607	0.0135231
SCZ	Brain_PWAS	WINGO	SLC25A12	2	9	lasso	3.4274	0.000609	0.0135588
SCZ	Blood_TWAS	GTEx	CRAT	9	1	top1	-3.4268	0.000611	0.0135967
SCZ	Brain_TWAS	PEC	ENSG00000225513	9	1	top1	-3.42615	0.000612	0.0136146
SCZ	Brain_PWAS	WINGO	ADAL	15	1	top1	-3.42575	0.000613	0.0136324
SCZ	Brain_TWAS	PEC	SMYD5	2	26	bslmm	3.423	0.000619	0.0137414
SCZ	Blood_TWAS	GTEx	PPP1CB	2	527	susie	3.42289	0.00062	0.0137569
SCZ	Blood_TWAS	GTEx	RUSC2	9	6	lasso	3.4214	0.000623	0.0138034
SCZ	Blood_TWAS	GTEx	PPIEL	1	1	top1	-3.42092	0.000624	0.0138166
SCZ	Brain_TWAS	PEC	RASSF9	12	1	top1	3.42101	0.000624	0.0138166
SCZ	Blood_TWAS	GTEx	PHRF1	11	1	top1	-3.42009	0.000626	0.0138453
SCZ	Blood_TWAS	GTEx	SLC35E4	22	443	susie	-3.42	0.000626	0.0138453
SCZ	Brain_TWAS	PEC	DNAJA1	9	1	top1	-3.41888	0.000629	0.013896
SCZ	Blood_TWAS	GTEx	ALCAM	3	435	susie	-3.41794	0.000631	0.0139312
SCZ	Brain_TWAS	PEC	CHD1	5	1	top1	3.41352	0.000641	0.0141225
SCZ	Blood_TWAS	GTEx	EPOR	19	401	susie	3.4134	0.000642	0.0141377
SCZ	Blood_PWAS	UKB	ID4	6	1	top1	-3.41123	0.000647	0.0142295
SCZ	Brain_TWAS	PEC	PIK3R4	3	26	blup	3.41057	0.000648	0.0142447
SCZ	Blood_TWAS	GTEx	CTDNEP1	17	1	top1	3.40863	0.000653	0.0143225
SCZ	Brain_TWAS	PEC	ENSG00000251417	16	25	bslmm	-3.4086	0.000653	0.0143225
SCZ	Blood_TWAS	GTEx	EGF	4	418	susie	-3.40777	0.000655	0.0143526
SCZ	Brain_PWAS	WINGO	MGARP	4	364	bslmm	-3.407	0.000657	0.0143827
SCZ	Blood_PWAS	UKB	SERPINI1	3	16	lasso	-3.41	0.000661	0.0144518
SCZ	Brain_TWAS	PEC	MARCHF3	5	1	top1	-3.40469	0.000662	0.0144714
SCZ	Blood_TWAS	GTEx	ENSG00000279434	14	4	lasso	3.4033	0.000666	0.0145542
SCZ	Brain_TWAS	PEC	CHRNA2	8	1	top1	-3.40275	0.000667	0.0145714
SCZ	Brain_TWAS	PEC	SMU1	9	1	lasso	-3.39897	0.000676	0.0147352
SCZ	Brain_TWAS	PEC	TCEA1P4	9	1	top1	3.39897	0.000676	0.0147352
SCZ	Brain_PWAS	WINGO	CRAT	9	1	top1	-3.3965	0.000683	0.0148524
SCZ	Brain_TWAS	PEC	UQCC2	6	40	bslmm	3.39592	0.000684	0.0148695
SCZ	Blood_TWAS	GTEx	ZNF79	9	360	susie	-3.3956	0.000685	0.0148841
SCZ	Brain_TWAS	PEC	PTPA	9	30	bslmm	-3.39557	0.000685	0.0148841
SCZ	Blood_TWAS	GTEx	KRTCAP3	2	23	enet	3.39412	0.000688	0.0149352
SCZ	Blood_TWAS	GTEx	AMZ2P1	17	292	susie	-3.39422	0.000688	0.0149352
SCZ	Blood_TWAS	GTEx	ATP6V0D1	16	213	susie	-3.39126	0.000696	0.0150612
SCZ	Brain_TWAS	PEC	WRAP53	17	21	bslmm	3.39082	0.000697	0.0150639
SCZ	Brain_TWAS	PEC	KCNJ4	22	1	top1	3.39084	0.000697	0.0150639
SCZ	Blood_TWAS	GTEx	C15orf40	15	321	susie	3.39034	0.000698	0.0150807
SCZ	Blood_TWAS	GTEx	JRK	8	404	susie	3.3899	0.000699	0.0150905
SCZ	Blood_TWAS	GTEx	ENSG00000214135	3	5	lasso	-3.38945	0.0007	0.0151097
SCZ	Blood_PWAS	UKB	CD109	6	45	lasso	-3.3891	0.000701	0.0151265
SCZ	Blood_TWAS	GTEx	TEF	22	24	enet	3.3887	0.000702	0.015141
SCZ	Brain_TWAS	PEC	ENSG00000260618	15	1	top1	-3.38623	0.000709	0.0152441
SCZ	Blood_TWAS	GTEx	PLCB2	15	18	enet	-3.38472	0.000712	0.0152966
SCZ	Blood_TWAS	GTEx	COX6B2	19	527	susie	3.38322	0.000716	0.0153609
SCZ	Brain_TWAS	PEC	GRIK4	11	93	bslmm	3.38319	0.000716	0.0153609
SCZ	Brain_TWAS	PEC	ENSG00000258072	12	45	bslmm	3.38313	0.000717	0.0153799
SCZ	Brain_TWAS	PEC	PPM1F	22	1	top1	3.38166	0.000721	0.015444
SCZ	Brain_TWAS	PEC	PLEKHO1	1	9	bslmm	3.38066	0.000723	0.0154796
SCZ	Brain_TWAS	PEC	LPP	3	85	bslmm	3.37902	0.000727	0.0155362
SCZ	Brain_TWAS	PEC	RPL12	9	2	enet	3.37663	0.000734	0.0156541
SCZ	Blood_PWAS	UKB	CALB2	16	9	lasso	-3.3758	0.000736	0.0156871
SCZ	Brain_TWAS	PEC	PHF21A	11	1	top1	3.37502	0.000738	0.0157175
SCZ	Blood_TWAS	GTEx	C1orf115	1	20	enet	-3.3746	0.000739	0.0157315
SCZ	Blood_TWAS	GTEx	URAHP	16	9	enet	-3.37061	0.00075	0.0159065
SCZ	Brain_TWAS	PEC	ATL3	11	21	bslmm	-3.37041	0.000751	0.0159228
SCZ	Brain_TWAS	PEC	GNA13	17	1	top1	3.36726	0.000759	0.0160601
SCZ	Brain_TWAS	PEC	AMZ2P1	17	1	top1	-3.36726	0.000759	0.0160601
SCZ	Blood_TWAS	GTEx	PAXIP1-AS2	7	3	lasso	3.36702	0.00076	0.0160664
SCZ	Blood_PWAS	UKB	PRDX5	11	15	lasso	3.36604	0.000763	0.016115
SCZ	Brain_TWAS	PEC	BEND5	1	36	blup	3.36553	0.000764	0.0161311
SCZ	Blood_TWAS	GTEx	GALK2	15	28	enet	3.36463	0.000766	0.016161
SCZ	Brain_TWAS	PEC	ENSG00000257657	12	1	enet	3.36372	0.000769	0.0162093
SCZ	Brain_TWAS	PEC	CCDC85A	2	50	blup	-3.36311	0.000771	0.0162415
SCZ	Brain_PWAS	WINGO	PSMG1	21	1	top1	3.363	0.000771	0.0162415
SCZ	Brain_TWAS	PEC	IL11RA	9	30	bslmm	3.3595	0.000781	0.0164094
SCZ	Blood_PWAS	UKB	CEP290	12	1	top1	3.3595	0.000781	0.0164094
SCZ	Brain_TWAS	PEC	RPP25	15	8	blup	3.35894	0.000782	0.0164253
SCZ	Brain_TWAS	PEC	BAMBI	10	1	top1	-3.36	0.000784	0.0164447
SCZ	Blood_TWAS	GTEx	RCBTB1	13	47	enet	-3.3573	0.000787	0.0164951
SCZ	Blood_TWAS	GTEx	ENSG00000259031	14	4	lasso	-3.3563	0.00079	0.0165428
SCZ	Blood_TWAS	GTEx	ENSG00000283361	13	16	enet	-3.3564	0.00079	0.0165428
SCZ	Blood_TWAS	GTEx	ENSG00000283529	20	8	lasso	-3.35585	0.000791	0.0165612
SCZ	Brain_TWAS	PEC	PCBP3	21	46	bslmm	-3.3553	0.000793	0.0165854
SCZ	Brain_TWAS	PEC	C2orf66	2	1	top1	-3.35477	0.000794	0.0165987
SCZ	Blood_TWAS	GTEx	DAG1	3	1	top1	3.35432	0.000796	0.0166253
SCZ	Brain_PWAS	WINGO	FMNL2	2	4	lasso	3.3543	0.000796	0.0166253
SCZ	Blood_TWAS	GTEx	CACNB3	12	1	top1	3.3537	0.000798	0.016657
SCZ	Brain_PWAS	WINGO	CACNB3	12	1	top1	-3.3537	0.000798	0.016657
SCZ	Blood_PWAS	UKB	CETN3	5	9	lasso	3.35197	0.000802	0.0167201
SCZ	Blood_TWAS	GTEx	CD101	1	413	susie	3.35109	0.000805	0.0167598
SCZ	Blood_TWAS	GTEx	PSMB9	6	3	lasso	-3.3509	0.000806	0.016773
SCZ	Blood_TWAS	GTEx	SNX25	4	515	susie	-3.34654	0.000818	0.0169713
SCZ	Brain_TWAS	PEC	DCXR	17	1	enet	-3.34656	0.000818	0.0169713
SCZ	Brain_PWAS	WINGO	ASAP1	8	5	lasso	-3.3458	0.00082	0.0170025
SCZ	Blood_TWAS	GTEx	NSFP1	17	20	enet	-3.34477	0.000823	0.0170364
SCZ	Blood_TWAS	GTEx	PTK7	6	369	susie	3.34465	0.000824	0.0170494
SCZ	Brain_TWAS	PEC	PDZRN4	12	1	enet	-3.3395	0.000839	0.0172843
SCZ	Blood_TWAS	GTEx	TDRD9	14	19	enet	-3.3389	0.000841	0.0173203
SCZ	Brain_PWAS	WINGO	DPCD	10	1	top1	-3.3383	0.000843	0.0173458
SCZ	Blood_PWAS	UKB	CRELD2	22	20	lasso	3.3381	0.000844	0.0173612
SCZ	Blood_PWAS	UKB	FCN1	9	22	lasso	3.3378	0.000844	0.0173612
SCZ	Blood_PWAS	UKB	HSPA1A	6	38	enet	3.338	0.000845	0.0173766
SCZ	Blood_PWAS	UKB	TMCO5A	15	2	lasso	3.3346	0.000854	0.0175118
SCZ	Brain_TWAS	PEC	COX8A	11	1	lasso	-3.33418	0.000856	0.0175476
SCZ	Brain_TWAS	PEC	FGD5	3	1	top1	3.3324	0.000861	0.0176343
SCZ	Brain_TWAS	PEC	PGAP3	17	1	top1	3.33172	0.000863	0.0176647
SCZ	Brain_TWAS	PEC	ENSG00000249572	5	1	top1	3.33147	0.000864	0.0176799
SCZ	Brain_PWAS	WINGO	FRMD5	15	1	top1	-3.33147	0.000864	0.0176799
SCZ	Blood_TWAS	GTEx	ENSG00000255201	8	5	lasso	3.3309	0.000866	0.0177103
SCZ	Brain_TWAS	PEC	ENSG00000267325	18	30	bslmm	-3.33008	0.000868	0.0177407
SCZ	Brain_PWAS	WINGO	ASPHD1	16	9	lasso	-3.3302	0.000868	0.0177407
SCZ	Blood_TWAS	GTEx	ENSG00000261342	19	1	top1	3.32957	0.00087	0.0177657
SCZ	Blood_PWAS	UKB	ERBB4	2	46	lasso	3.32949	0.00087	0.0177657
SCZ	Blood_TWAS	GTEx	LRRC37A15P	4	1	top1	-3.32864	0.000873	0.0177952
SCZ	Blood_TWAS	GTEx	KRT8P46	4	1	top1	-3.32864	0.000873	0.0177952
SCZ	Blood_TWAS	GTEx	ENSG00000251288	4	1	top1	-3.32864	0.000873	0.0177952
SCZ	Brain_TWAS	PEC	SLC13A4	7	47	bslmm	-3.3276	0.000876	0.0178431
SCZ	Blood_TWAS	GTEx	SFRP2	4	1	top1	3.32692	0.000878	0.0178732
SCZ	Brain_TWAS	PEC	FAM47E	4	1	enet	-3.32686	0.000878	0.0178732
SCZ	Brain_TWAS	PEC	ENSG00000224086	22	3	enet	3.32396	0.000887	0.0180217
SCZ	Blood_TWAS	GTEx	ATL3	11	31	enet	-3.32356	0.000889	0.0180543
SCZ	Blood_TWAS	GTEx	LGALS9B	17	32	enet	-3.32072	0.000898	0.0181941
SCZ	Blood_TWAS	GTEx	CATSPER2	15	1	top1	3.32018	0.0009	0.0182238
SCZ	Brain_TWAS	PEC	NRAS	1	1	top1	3.31882	0.000904	0.018286
SCZ	Blood_PWAS	UKB	STXBP1	9	4	lasso	-3.3187	0.000904	0.018286
SCZ	Brain_TWAS	PEC	ASIC1	12	1	top1	3.31863	0.000905	0.0182981
SCZ	Brain_TWAS	PEC	ENSG00000231955	2	1	top1	-3.31842	0.000905	0.0182981
SCZ	Blood_TWAS	GTEx	FAM157C	16	233	susie	3.31767	0.000908	0.0183372
SCZ	Brain_PWAS	WINGO	ACSS2	20	345	bslmm	3.3166	0.000911	0.0183896
SCZ	Brain_TWAS	PEC	COX10	17	58	bslmm	3.31584	0.000914	0.0184367
SCZ	Blood_TWAS	GTEx	ARHGAP12	10	8	enet	3.3155	0.000915	0.0184514
SCZ	Brain_TWAS	PEC	EMC8	16	1	top1	3.31443	0.000918	0.0184929
SCZ	Blood_TWAS	GTEx	LIPC	15	47	enet	3.31268	0.000924	0.0185838
SCZ	Blood_TWAS	GTEx	HSD17B1	17	5	lasso	-3.31055	0.000931	0.0186999
SCZ	Brain_TWAS	PEC	TOP3B	22	27	bslmm	3.30991	0.000933	0.0187319
SCZ	Brain_TWAS	PEC	AQP5	12	23	bslmm	3.30902	0.000936	0.0187839
SCZ	Brain_TWAS	PEC	ENSG00000268707	9	30	bslmm	3.30712	0.000943	0.018883
SCZ	Blood_TWAS	GTEx	ADCY9	16	39	enet	-3.30647	0.000945	0.0189175
SCZ	Brain_TWAS	PEC	ENSG00000230319	22	1	lasso	3.30632	0.000945	0.0189175
SCZ	Brain_PWAS	WINGO	JAM3	11	537	blup	-3.3054	0.000948	0.0189637
SCZ	Brain_PWAS	WINGO	LIN7B	19	2	lasso	3.30468	0.000951	0.0189961
SCZ	Brain_TWAS	PEC	RGS5	1	1	enet	-3.30369	0.000954	0.0190366
SCZ	Blood_TWAS	GTEx	ENSG00000274922	13	506	susie	3.3035	0.000955	0.019051
SCZ	Blood_TWAS	GTEx	DOP1B	21	1	top1	3.3033	0.000956	0.0190627
SCZ	Brain_TWAS	PEC	ENSG00000261441	15	32	blup	-3.30204	0.00096	0.0191202
SCZ	Blood_TWAS	GTEx	TBC1D5	3	7	lasso	3.30077	0.000964	0.0191832
SCZ	Brain_PWAS	WINGO	DNAJC10	2	408	blup	3.3003	0.000966	0.0192147
SCZ	Blood_TWAS	GTEx	PLD6	17	373	susie	-3.29926	0.000969	0.0192604
SCZ	Brain_TWAS	PEC	DNAJB5	9	1	top1	-3.29718	0.000977	0.0193606
SCZ	Brain_TWAS	PEC	STOML2	9	1	top1	-3.29718	0.000977	0.0193606
SCZ	Blood_PWAS	UKB	DCTPP1	16	9	lasso	3.2972	0.000977	0.0193606
SCZ	Blood_TWAS	GTEx	FDPS	1	7	enet	-3.29601	0.000981	0.0194146
SCZ	Brain_TWAS	PEC	CCDC14	3	30	blup	-3.29572	0.000982	0.0194176
SCZ	Brain_PWAS	WINGO	GSDME	7	613	bslmm	3.29416	0.000987	0.0195024
SCZ	Brain_TWAS	PEC	CS	12	1	top1	3.29321	0.000991	0.019573
SCZ	Brain_TWAS	PEC	RBMS2	12	1	top1	-3.29321	0.000991	0.019573
SCZ	Brain_PWAS	WINGO	MLEC	12	368	bslmm	-3.2917	0.000996	0.019652
SCZ	Brain_TWAS	PEC	ENSG00000229728	20	2	enet	3.29075	0.000999	0.0196857
SCZ	Brain_PWAS	WINGO	PTPRT	20	1038	bslmm	-3.2898	0.001003	0.0197476
SCZ	Blood_TWAS	GTEx	MRPS7	17	4	lasso	3.28772	0.00101	0.0198399
SCZ	Blood_TWAS	GTEx	DCHS1	11	622	susie	-3.28748	0.00101	0.0198399
SCZ	Brain_TWAS	PEC	HNRNPLL	2	1	top1	3.28661	0.00101	0.0198399
SCZ	Brain_PWAS	WINGO	CHD1L	1	3	lasso	-3.28853	0.00101	0.0198399
SCZ	Brain_PWAS	WINGO	HSP90B1	12	573	bslmm	3.289	0.00101	0.0198399
SCZ	Brain_PWAS	WINGO	KIAA0513	16	6	lasso	3.287	0.00101	0.0198399
SCZ	Blood_PWAS	UKB	TNFRSF11A	18	24	lasso	3.284	0.00102	0.0199991
SCZ	Blood_TWAS	GTEx	CD300E	17	483	susie	3.28159	0.00103	0.0201234
SCZ	Brain_TWAS	PEC	ABHD17A	19	1	top1	-3.28111	0.00103	0.0201234
SCZ	Brain_TWAS	PEC	RNF152	18	58	blup	-3.28239	0.00103	0.0201234
SCZ	Brain_TWAS	PEC	ZNF707	8	12	bslmm	3.28253	0.00103	0.0201234
SCZ	Brain_TWAS	PEC	CCDC162P	6	35	blup	-3.28292	0.00103	0.0201234
SCZ	Brain_PWAS	WINGO	SNX27	1	1	top1	3.28302	0.00103	0.0201234
SCZ	Brain_PWAS	WINGO	ITSN2	2	10	enet	3.2818	0.00103	0.0201234
SCZ	Brain_PWAS	WINGO	CACNA2D1	7	18	enet	-3.2814	0.00103	0.0201234
SCZ	Blood_TWAS	GTEx	RALBP1	18	22	enet	3.2794	0.00104	0.0202582
SCZ	Blood_TWAS	GTEx	PNMT	17	4	lasso	3.27869	0.00104	0.0202582
SCZ	Blood_TWAS	GTEx	NCSTN	1	21	enet	3.27944	0.00104	0.0202582
SCZ	Brain_TWAS	PEC	LIMD2	17	16	blup	-3.27814	0.00104	0.0202582
SCZ	Brain_TWAS	PEC	IKZF3	17	12	bslmm	3.28077	0.00104	0.0202582
SCZ	Brain_PWAS	WINGO	RALY	20	1	top1	3.2795	0.00104	0.0202582
SCZ	Brain_PWAS	WINGO	NUDCD3	7	7	enet	-3.27908	0.00104	0.0202582
SCZ	Brain_TWAS	PEC	FLII	17	18	bslmm	-3.27683	0.00105	0.0203923
SCZ	Blood_TWAS	GTEx	AKR7A2	1	487	susie	3.27377	0.00106	0.0205285
SCZ	Blood_TWAS	GTEx	EXOC8	1	452	susie	-3.27282	0.00106	0.0205285
SCZ	Blood_TWAS	GTEx	ZKSCAN8P1	6	18	enet	-3.2733	0.00106	0.0205285
SCZ	Blood_PWAS	UKB	SDCCAG8	1	4	lasso	3.27391	0.00106	0.0205285
SCZ	Blood_TWAS	GTEx	ANKIB1	7	1	top1	-3.27039	0.00107	0.0206638
SCZ	Blood_TWAS	GTEx	EDC4	16	23	enet	3.27228	0.00107	0.0206638
SCZ	Blood_TWAS	GTEx	DSTYK	1	582	susie	3.27249	0.00107	0.0206638
SCZ	Blood_TWAS	GTEx	MELTF	3	478	susie	-3.27114	0.00107	0.0206638
SCZ	Blood_TWAS	GTEx	CYP2D8P	22	30	enet	3.2695	0.00108	0.0208043
SCZ	Brain_TWAS	PEC	MAN1A1	6	61	bslmm	-3.26837	0.00108	0.0208043
SCZ	Brain_PWAS	WINGO	TLCD4	1	525	bslmm	-3.26782	0.00108	0.0208043
SCZ	Brain_PWAS	WINGO	RTN1	14	472	bslmm	3.2672	0.00109	0.0209705
SCZ	Brain_TWAS	PEC	GTF3C3	2	1	enet	-3.26465	0.0011	0.0211185
SCZ	Brain_TWAS	PEC	ISLR	15	1	top1	-3.26336	0.0011	0.0211185
SCZ	Brain_TWAS	PEC	DDX52	17	1	enet	3.26465	0.0011	0.0211185
SCZ	Brain_TWAS	PEC	NCOA6	20	1	top1	3.26259	0.0011	0.0211185
SCZ	Brain_TWAS	PEC	ENSG00000248540	15	1	top1	-3.26336	0.0011	0.0211185
SCZ	Blood_PWAS	UKB	TMEM25	11	31	lasso	-3.26479	0.0011	0.0211185
SCZ	Blood_TWAS	GTEx	RAD9A	11	1	top1	3.26182	0.00111	0.0212718
SCZ	Blood_PWAS	UKB	NUCB2	11	12	lasso	3.25991	0.00111	0.0212718
SCZ	Brain_PWAS	WINGO	GALK1	17	298	bslmm	3.26091	0.00111	0.0212718
SCZ	Brain_TWAS	PEC	CDC42EP2	11	23	bslmm	3.25731	0.00112	0.0214246
SCZ	Brain_PWAS	WINGO	FAM120B	6	1	top1	-3.25901	0.00112	0.0214246
SCZ	Blood_TWAS	GTEx	THUMPD3	3	548	susie	-3.2562	0.00113	0.0215499
SCZ	Blood_TWAS	GTEx	LPL	8	30	enet	-3.2562	0.00113	0.0215499
SCZ	Blood_TWAS	GTEx	ENSG00000249806	4	1	top1	3.25598	0.00113	0.0215499
SCZ	Blood_TWAS	GTEx	SLC25A19	17	1	top1	3.25448	0.00114	0.0216894
SCZ	Blood_TWAS	GTEx	SCN5A	3	21	enet	3.25459	0.00114	0.0216894
SCZ	Blood_TWAS	GTEx	MVB12B	9	18	enet	3.2547	0.00114	0.0216894
SCZ	Blood_TWAS	GTEx	ALG1L13P	8	1	top1	3.254	0.00114	0.0216894
SCZ	Blood_TWAS	GTEx	ENSG00000272501	6	26	enet	-3.254	0.00114	0.0216894
SCZ	Brain_TWAS	PEC	SLC30A3	2	21	bslmm	3.25353	0.00114	0.0216894
SCZ	Brain_PWAS	WINGO	MAP2K5	15	11	enet	3.25309	0.00114	0.0216894
SCZ	Blood_TWAS	GTEx	CAPRIN1	11	579	susie	-3.2519	0.00115	0.0218373
SCZ	Brain_PWAS	WINGO	STX16	20	9	enet	3.2501	0.001154	0.0219102
SCZ	Blood_TWAS	GTEx	APTX	9	478	susie	-3.2489	0.00116	0.0219877
SCZ	Blood_TWAS	GTEx	CDS2	20	25	enet	3.24403	0.00118	0.0222562
SCZ	Brain_TWAS	PEC	PACSIN2	22	1	enet	3.2444	0.00118	0.0222562
SCZ	Brain_TWAS	PEC	B3GAT1	11	2	enet	-3.24267	0.00118	0.0222562
SCZ	Brain_TWAS	PEC	ENSG00000259318	14	43	bslmm	3.24396	0.00118	0.0222562
SCZ	Blood_PWAS	UKB	TIMM10	11	10	lasso	-3.24488	0.00118	0.0222562
SCZ	Brain_PWAS	WINGO	HYPK	15	1	top1	3.24319	0.00118	0.0222562
SCZ	Blood_TWAS	GTEx	JAKMIP1	4	28	enet	3.24148	0.00119	0.0223986
SCZ	Brain_PWAS	WINGO	SPECC1	17	228	blup	3.24209	0.00119	0.0223986
SCZ	Blood_TWAS	GTEx	TIE1	1	461	susie	-3.23897	0.0012	0.0225375
SCZ	Blood_TWAS	GTEx	GCH1	14	44	enet	-3.2354	0.00121	0.0227004
SCZ	Brain_TWAS	PEC	MGRN1	16	2	enet	-3.23634	0.00121	0.0227004
SCZ	Brain_PWAS	WINGO	KIAA0319L	1	63	bslmm	3.23649	0.00121	0.0227004
SCZ	Blood_TWAS	GTEx	BOD1L1	4	458	susie	-3.23448	0.00122	0.0228164
SCZ	Blood_TWAS	GTEx	ENSG00000248489	5	347	susie	-3.23398	0.00122	0.0228164
SCZ	Brain_TWAS	PEC	ADAM10	15	47	bslmm	3.23417	0.00122	0.0228164
SCZ	Brain_TWAS	PEC	ENSG00000247796	5	1	enet	3.23323	0.00122	0.0228164
SCZ	Blood_PWAS	UKB	PFKFB2	1	13	enet	3.23333	0.00122	0.0228164
SCZ	Blood_TWAS	GTEx	FEM1C	5	504	susie	-3.23079	0.00123	0.0229534
SCZ	Brain_TWAS	PEC	ATG7	3	69	bslmm	-3.23276	0.00123	0.0229534
SCZ	Brain_TWAS	PEC	ENSG00000259562	15	29	bslmm	3.23272	0.00123	0.0229534
SCZ	Blood_TWAS	GTEx	OCIAD1	4	18	enet	3.22937	0.00124	0.0230961
SCZ	Blood_TWAS	GTEx	VCP	9	1	top1	3.2304	0.00124	0.0230961
SCZ	Brain_TWAS	PEC	LRRC8A	9	23	bslmm	-3.22942	0.00124	0.0230961
SCZ	Brain_TWAS	PEC	ENSG00000261589	17	2	enet	3.22838	0.00124	0.0230961
SCZ	Brain_TWAS	PEC	ZNF610	19	1	enet	-3.22653	0.00125	0.0232476
SCZ	Blood_TWAS	GTEx	TMEM50B	21	458	susie	-3.2254	0.00126	0.0233861
SCZ	Brain_TWAS	PEC	MTRR	5	4	enet	-3.22383	0.00126	0.0233861
SCZ	Blood_TWAS	GTEx	PLTP	20	1	top1	3.22312	0.00127	0.0235304
SCZ	Blood_TWAS	GTEx	MFSD9	2	31	enet	-3.22263	0.00127	0.0235304
SCZ	Blood_TWAS	GTEx	ENSG00000267174	19	20	enet	-3.2216	0.00127	0.0235304
SCZ	Blood_TWAS	GTEx	HSD17B13	4	45	enet	-3.21966	0.00128	0.023671
SCZ	Blood_TWAS	GTEx	ZFP28	19	494	susie	-3.22055	0.00128	0.023671
SCZ	Blood_PWAS	UKB	TIMP4	3	23	lasso	-3.22	0.00129	0.0238174
SCZ	Blood_TWAS	GTEx	TMEM80	11	33	enet	-3.21706	0.0013	0.0239537
SCZ	Brain_PWAS	WINGO	MERTK	2	281	blup	-3.2169	0.0013	0.0239537
SCZ	Blood_TWAS	GTEx	SMG7	1	512	susie	3.21467	0.00131	0.024096
SCZ	Blood_TWAS	GTEx	ENSG00000261172	16	23	enet	3.2144	0.00131	0.024096
SCZ	Blood_TWAS	GTEx	ENSG00000261654	1	1	top1	-3.21094	0.00132	0.0242118
SCZ	Brain_TWAS	PEC	BTBD2	19	18	bslmm	3.21162	0.00132	0.0242118
SCZ	Brain_TWAS	PEC	CNPY2	12	8	bslmm	-3.21166	0.00132	0.0242118
SCZ	Blood_TWAS	GTEx	ULK3	15	289	susie	3.20938	0.00133	0.0243627
SCZ	Blood_TWAS	GTEx	SCAMP1	5	1	top1	-3.20727	0.00134	0.0244871
SCZ	Blood_TWAS	GTEx	PPM1G	2	1	top1	-3.2077	0.00134	0.0244871
SCZ	Blood_TWAS	GTEx	SPINK8	3	260	susie	-3.20833	0.00134	0.0244871
SCZ	Blood_TWAS	GTEx	MRPS18AP1	3	1	top1	-3.20792	0.00134	0.0244871
SCZ	Blood_TWAS	GTEx	ENSG00000230074	9	14	enet	3.2064	0.00134	0.0244871
SCZ	Blood_TWAS	GTEx	ENSG00000266472	1	249	susie	-3.20684	0.00134	0.0244871
SCZ	Brain_TWAS	PEC	UBE2Q2P16	15	20	blup	3.2065	0.00134	0.0244871
SCZ	Blood_TWAS	GTEx	ENSG00000277402	6	78	enet	3.2048	0.00135	0.0246207
SCZ	Brain_TWAS	PEC	UTS2B	3	57	bslmm	3.20587	0.00135	0.0246207
SCZ	Brain_TWAS	PEC	PGM2L1	11	2	lasso	-3.20216	0.00136	0.0247374
SCZ	Blood_TWAS	GTEx	TARBP2	12	417	susie	3.2018	0.00137	0.0248699
SCZ	Brain_TWAS	PEC	SEPTIN2	2	1	enet	-3.20195	0.00137	0.0248699
SCZ	Brain_TWAS	PEC	ENSG00000224232	2	1	top1	3.20195	0.00137	0.0248699
SCZ	Brain_TWAS	PEC	ALMS1	2	34	bslmm	3.19969	0.00138	0.025015
SCZ	Brain_TWAS	PEC	SMG8	17	1	top1	3.1988	0.00138	0.025015
SCZ	Brain_TWAS	PEC	TEX56P	6	1	enet	3.19922	0.00138	0.025015
SCZ	Brain_TWAS	PEC	NAALADL2	3	2	enet	3.19648	0.00139	0.0251565
SCZ	Blood_PWAS	UKB	SPTBN2	11	1	top1	3.19568	0.00139	0.0251565
SCZ	Blood_TWAS	GTEx	DVL2	17	469	susie	-3.19545	0.0014	0.0252775
SCZ	Brain_TWAS	PEC	HSD17B8	6	9	bslmm	3.19466	0.0014	0.0252775
SCZ	Blood_TWAS	GTEx	ADAMTS2	5	1	top1	3.19301	0.00141	0.0254046
SCZ	Blood_TWAS	GTEx	GYPB	4	249	susie	3.19249	0.00141	0.0254046
SCZ	Brain_TWAS	PEC	ENSG00000249839	15	2	enet	3.19162	0.00141	0.0254046
SCZ	Blood_PWAS	UKB	CD300E	17	21	lasso	3.19286	0.00141	0.0254046
SCZ	Blood_PWAS	UKB	ENPP5	6	13	lasso	-3.19205	0.00141	0.0254046
SCZ	Blood_TWAS	GTEx	CCDC92	12	27	enet	3.1902	0.00142	0.0255412
SCZ	Brain_PWAS	WINGO	SEPTIN1	16	177	bslmm	3.1898	0.00142	0.0255412
SCZ	Brain_PWAS	WINGO	SPTBN2	11	13	enet	3.1892	0.00143	0.0256707
SCZ	Blood_TWAS	GTEx	LRMDA	10	8	lasso	-3.18712	0.00144	0.0257996
SCZ	Blood_TWAS	GTEx	TCEA1P4	9	1	top1	-3.1857	0.00144	0.0257996
SCZ	Blood_PWAS	UKB	RNASE4	14	16	lasso	-3.1855	0.00144	0.0257996
SCZ	Blood_TWAS	GTEx	CD40	20	5	lasso	-3.18549	0.00145	0.0259314
SCZ	Brain_TWAS	PEC	CRTAP	3	14	bslmm	-3.18471	0.00145	0.0259314
SCZ	Brain_TWAS	PEC	ENSG00000261215	9	1	top1	3.18491	0.00145	0.0259314
SCZ	Brain_TWAS	PEC	GRIK3	1	42	bslmm	3.18277	0.00146	0.0260458
SCZ	Brain_TWAS	PEC	GPC5	13	2	lasso	-3.183	0.00146	0.0260458
SCZ	Brain_TWAS	PEC	KIAA1671	22	2	enet	3.17958	0.00147	0.0261766
SCZ	Blood_TWAS	GTEx	REEP3	10	1	top1	3.17818	0.00148	0.0262763
SCZ	Blood_TWAS	GTEx	CKB	14	1	top1	3.178	0.00148	0.0262763
SCZ	Brain_TWAS	PEC	ENSG00000272312	6	15	bslmm	-3.17896	0.00148	0.0262763
SCZ	Blood_PWAS	UKB	BRAP	12	1	top1	-3.1782	0.00148	0.0262763
SCZ	Blood_TWAS	GTEx	BLMH	17	21	enet	3.17726	0.00149	0.0263959
SCZ	Blood_TWAS	GTEx	DYNC2I2	9	274	susie	-3.1775	0.00149	0.0263959
SCZ	Blood_TWAS	GTEx	AGAP3	7	21	enet	3.17228	0.00151	0.0266916
SCZ	Brain_TWAS	PEC	ENSG00000269202	20	1	top1	-3.17199	0.00151	0.0266916
SCZ	Blood_PWAS	UKB	MFAP4	17	14	lasso	-3.17286	0.00151	0.0266916
SCZ	Blood_TWAS	GTEx	ENSG00000259514	15	269	susie	-3.17145	0.00152	0.0268201
SCZ	Brain_TWAS	PEC	PXN-AS1	12	1	top1	-3.1716	0.00152	0.0268201
SCZ	Blood_TWAS	GTEx	GTF2IRD2	7	1	top1	3.16969	0.00153	0.0269342
SCZ	Blood_TWAS	GTEx	LONP1	19	1	top1	3.16817	0.00153	0.0269342
SCZ	Blood_TWAS	GTEx	ENSG00000273183	7	1	top1	3.16931	0.00153	0.0269342
SCZ	Brain_TWAS	PEC	MYLIP	6	62	bslmm	-3.16845	0.00153	0.0269342
SCZ	Brain_TWAS	PEC	ENSG00000271810	1	24	bslmm	3.16937	0.00153	0.0269342
SCZ	Brain_PWAS	WINGO	SEC23B	20	27	enet	3.1686	0.001532	0.026966
SCZ	Brain_TWAS	PEC	GRM1	6	36	bslmm	3.16703	0.00154	0.0270652
SCZ	Blood_TWAS	GTEx	THAP5	7	26	enet	-3.16504	0.00155	0.0272026
SCZ	Blood_TWAS	GTEx	ENSG00000275106	7	1	top1	3.16516	0.00155	0.0272026
SCZ	Brain_TWAS	PEC	ACSBG1	15	30	blup	-3.16351	0.00156	0.0273362
SCZ	Brain_PWAS	WINGO	PTMS	12	1	top1	-3.1625	0.00156	0.0273362
SCZ	Brain_PWAS	WINGO	ZNF800	7	10	enet	3.16291	0.00156	0.0273362
SCZ	Brain_PWAS	WINGO	AHCY	20	277	blup	3.1626	0.001564	0.0274028
SCZ	Blood_TWAS	GTEx	MST1R	3	314	susie	3.16205	0.00157	0.0274729
SCZ	Brain_TWAS	PEC	HS3ST5	6	1	enet	3.16161	0.00157	0.0274729
SCZ	Brain_PWAS	WINGO	GALK2	15	1	top1	3.15994	0.00158	0.0275881
SCZ	Brain_TWAS	PEC	TAC1	7	1	top1	-3.1579	0.00159	0.027724
SCZ	Brain_TWAS	PEC	NANS	9	64	bslmm	-3.15717	0.00159	0.027724
SCZ	Brain_TWAS	PEC	OR7E38P	7	1	enet	-3.1579	0.00159	0.027724
SCZ	Blood_TWAS	GTEx	ADGRB1	8	20	enet	3.1567	0.0016	0.0278488
SCZ	Brain_TWAS	PEC	TLCD3B	16	6	bslmm	-3.15626	0.0016	0.0278488
SCZ	Brain_PWAS	WINGO	HLA-A	6	30	enet	3.153	0.00162	0.028115
SCZ	Blood_TWAS	GTEx	NMD3	3	1	top1	-3.14799	0.00164	0.0283868
SCZ	Brain_TWAS	PEC	STMN4	8	1	enet	3.14888	0.00164	0.0283868
SCZ	Brain_TWAS	PEC	ATP2C1	3	1	lasso	3.14798	0.00164	0.0283868
SCZ	Brain_TWAS	PEC	FMNL3	12	18	blup	3.14835	0.00164	0.0283868
SCZ	Blood_TWAS	GTEx	DIRAS1	19	11	enet	3.14505	0.00166	0.0286463
SCZ	Brain_TWAS	PEC	TMEM52	1	2	enet	-3.14599	0.00166	0.0286463
SCZ	Blood_TWAS	GTEx	ENSG00000237781	1	289	susie	-3.1438	0.00167	0.0287827
SCZ	Brain_PWAS	WINGO	SKIC8	15	3	lasso	3.1417	0.00168	0.0289115
SCZ	Blood_TWAS	GTEx	HPS1	10	33	enet	3.13927	0.00169	0.0290472
SCZ	Brain_TWAS	PEC	NTSR1	20	1	enet	-3.1406	0.00169	0.0290472
SCZ	Brain_TWAS	PEC	MAPK14	6	26	bslmm	-3.14058	0.00169	0.0290472
SCZ	Brain_TWAS	PEC	ENSG00000253829	8	1	top1	3.13974	0.00169	0.0290472
SCZ	Blood_TWAS	GTEx	NSUN2	5	14	enet	-3.1378	0.0017	0.0291789
SCZ	Blood_TWAS	GTEx	TCP11L2	12	7	enet	3.1384	0.0017	0.0291789
SCZ	Brain_TWAS	PEC	ENSG00000223812	3	1	enet	-3.13887	0.0017	0.0291789
SCZ	Brain_TWAS	PEC	ENSG00000236922	4	4	enet	-3.13865	0.0017	0.0291789
SCZ	Brain_TWAS	PEC	ENSG00000259244	15	25	bslmm	3.13883	0.0017	0.0291789
SCZ	Blood_PWAS	UKB	SPINT1	15	13	lasso	-3.1386	0.0017	0.0291789
SCZ	Brain_PWAS	WINGO	SERGEF	11	9	lasso	-3.1382	0.0017	0.0291789
SCZ	Brain_PWAS	WINGO	CSE1L	20	33	enet	-3.137	0.001707	0.0292954
SCZ	Blood_TWAS	GTEx	PRKCZ	1	365	susie	3.13586	0.00171	0.0293176
SCZ	Blood_TWAS	GTEx	ELF2	4	383	susie	-3.13696	0.00171	0.0293176
SCZ	Blood_PWAS	UKB	DCC	18	26	lasso	-3.136	0.00171	0.0293176
SCZ	Brain_PWAS	WINGO	HDDC3	15	6	lasso	3.13602	0.00171	0.0293176
SCZ	Brain_TWAS	PEC	CTCF	16	4	bslmm	3.13388	0.00173	0.0296088
SCZ	Brain_TWAS	PEC	RPRD1A	18	1	enet	-3.13203	0.00174	0.0297354
SCZ	Blood_PWAS	UKB	CFI	4	15	lasso	-3.1307	0.00174	0.0297354
SCZ	Brain_PWAS	WINGO	FAM47E-STBD1	4	1	top1	3.1312	0.00174	0.0297354
SCZ	Blood_TWAS	GTEx	GUSBP5	4	251	susie	3.13005	0.00175	0.0298952
SCZ	Blood_TWAS	GTEx	SPECC1	17	1	top1	3.1275	0.00176	0.0300287
SCZ	Blood_TWAS	GTEx	ENSG00000270091	17	1	top1	3.1275	0.00176	0.0300287
SCZ	Brain_TWAS	PEC	ENSG00000253965	5	18	blup	-3.1286	0.00176	0.0300287
SCZ	Blood_TWAS	GTEx	PHF13	1	435	susie	3.12588	0.00177	0.0301656
SCZ	Blood_TWAS	GTEx	MGRN1	16	18	enet	-3.12527	0.00178	0.0303097
SCZ	Blood_TWAS	GTEx	OGDH	7	3	lasso	3.1248	0.00178	0.0303097
SCZ	Brain_TWAS	PEC	ARHGAP44	17	1	top1	-3.12385	0.00179	0.0304347
SCZ	Brain_TWAS	PEC	GKAP1	9	1	top1	-3.12369	0.00179	0.0304347
SCZ	Blood_PWAS	UKB	CDHR1	10	30	lasso	-3.12317	0.00179	0.0304347
SCZ	Blood_TWAS	GTEx	UPF3A	13	29	enet	-3.1206	0.0018	0.030548
SCZ	Blood_TWAS	GTEx	ENSG00000182873	1	378	susie	3.12207	0.0018	0.030548
SCZ	Blood_TWAS	GTEx	ENSG00000263164	17	1	top1	-3.12221	0.0018	0.030548
SCZ	Blood_PWAS	UKB	MSR1	8	28	lasso	-3.12094	0.0018	0.030548
SCZ	Blood_PWAS	UKB	MAMDC2	9	16	lasso	3.1215	0.0018	0.030548
SCZ	Blood_TWAS	GTEx	TMEM40	3	1	top1	3.117	0.00183	0.0309119
SCZ	Blood_TWAS	GTEx	SNPH	20	32	enet	-3.11671	0.00183	0.0309119
SCZ	Blood_TWAS	GTEx	FMNL3	12	341	susie	3.1159	0.00183	0.0309119
SCZ	Blood_TWAS	GTEx	MAN2A2	15	482	susie	-3.11688	0.00183	0.0309119
SCZ	Brain_TWAS	PEC	EML1	14	4	enet	3.11594	0.00183	0.0309119
SCZ	Brain_TWAS	PEC	YWHAH	22	34	bslmm	-3.11584	0.00183	0.0309119
SCZ	Brain_PWAS	WINGO	NMT2	10	1	top1	-3.1173	0.00183	0.0309119
SCZ	Blood_TWAS	GTEx	SLC9A1	1	236	susie	3.11473	0.00184	0.031016
SCZ	Blood_PWAS	UKB	PTPRF	1	13	lasso	-3.11515	0.00184	0.031016
SCZ	Blood_TWAS	GTEx	CREM	10	1	top1	-3.11252	0.00185	0.0311387
SCZ	Blood_TWAS	GTEx	NOD2	16	1	top1	3.11268	0.00185	0.0311387
SCZ	Blood_TWAS	GTEx	ENSG00000270120	16	1	top1	3.11268	0.00185	0.0311387
SCZ	Blood_TWAS	GTEx	STOX1	10	1	top1	3.11204	0.00186	0.0312725
SCZ	Brain_TWAS	PEC	LRSAM1	9	37	blup	-3.1118	0.00186	0.0312725
SCZ	Brain_TWAS	PEC	RAB2A	8	1	top1	3.10998	0.00187	0.0313869
SCZ	Blood_PWAS	UKB	SLC39A14	8	7	lasso	3.10841	0.00188	0.0315201
SCZ	Brain_TWAS	PEC	TRDMT1	10	71	bslmm	3.11	0.00189	0.0316529
SCZ	Brain_TWAS	PEC	BCL2L10	15	36	bslmm	-3.10701	0.00189	0.0316529
SCZ	Brain_TWAS	PEC	RN7SL600P	1	15	bslmm	3.10673	0.00189	0.0316529
SCZ	Blood_PWAS	UKB	NEO1	15	1	top1	3.1072	0.00189	0.0316529
SCZ	Brain_PWAS	WINGO	CKMT1B	15	1	top1	-3.10637	0.00189	0.0316529
SCZ	Blood_TWAS	GTEx	C4orf33	4	25	enet	-3.10483	0.0019	0.031801
SCZ	Blood_TWAS	GTEx	RGS18	1	1	top1	3.10373	0.00191	0.0319373
SCZ	Brain_PWAS	WINGO	GABRB1	4	12	enet	3.1028	0.00192	0.0320499
SCZ	Blood_TWAS	GTEx	BIK	22	17	enet	-3.101	0.00193	0.0321426
SCZ	Blood_TWAS	GTEx	UGGT2	13	1	top1	3.1003	0.00193	0.0321426
SCZ	Blood_TWAS	GTEx	ATXN1	6	25	enet	3.10124	0.00193	0.0321426
SCZ	Blood_TWAS	GTEx	PGAP6	16	380	susie	-3.10099	0.00193	0.0321426
SCZ	Blood_TWAS	GTEx	FCF1P2	3	252	susie	3.10115	0.00193	0.0321426
SCZ	Brain_TWAS	PEC	NACAD	7	34	blup	-3.1011	0.00193	0.0321426
SCZ	Brain_TWAS	PEC	ZNF677	19	43	bslmm	3.10153	0.00193	0.0321426
SCZ	Brain_TWAS	PEC	ENSG00000249734	5	1	top1	-3.10095	0.00193	0.0321426
SCZ	Blood_TWAS	GTEx	ATAD2B	2	1	top1	3.09988	0.00194	0.0322465
SCZ	Brain_TWAS	PEC	TRAPPC12	2	2	enet	3.09922	0.00194	0.0322465
SCZ	Blood_PWAS	UKB	ADRA2A	10	2	lasso	-3.09952	0.00194	0.0322465
SCZ	Brain_PWAS	WINGO	SCFD1	14	1	top1	-3.0993	0.00194	0.0322465
SCZ	Brain_PWAS	WINGO	FYCO1	3	15	enet	-3.09942	0.00194	0.0322465
SCZ	Blood_TWAS	GTEx	PGAP3	17	318	susie	3.09637	0.00196	0.0325199
SCZ	Blood_PWAS	UKB	CXCL14	5	10	lasso	-3.09566	0.001964	0.0325745
SCZ	Blood_TWAS	GTEx	AP1B1	22	5	lasso	-3.0913	0.00199	0.0328589
SCZ	Blood_TWAS	GTEx	MGST3	1	1	top1	-3.09127	0.00199	0.0328589
SCZ	Brain_TWAS	PEC	RPE65	1	31	blup	3.09211	0.00199	0.0328589
SCZ	Brain_TWAS	PEC	ENSG00000273064	2	56	bslmm	-3.09118	0.00199	0.0328589
SCZ	Blood_PWAS	UKB	JMJD1C	10	1	top1	-3.09127	0.00199	0.0328589
SCZ	Blood_TWAS	GTEx	AUTS2	7	278	susie	-3.09096	0.002	0.0329686
SCZ	Brain_TWAS	PEC	KRTCAP3	2	1	top1	3.09023	0.002	0.0329686
SCZ	Blood_PWAS	UKB	SIRPA	20	11	lasso	-3.09043	0.002	0.0329686
SCZ	Brain_TWAS	PEC	SMYD3	1	122	bslmm	-3.08916	0.00201	0.0330699
SCZ	Brain_TWAS	PEC	ENSG00000250771	4	32	bslmm	-3.08819	0.00201	0.0330699
SCZ	Brain_TWAS	PEC	ENSG00000258185	12	1	top1	-3.08919	0.00201	0.0330699
SCZ	Blood_PWAS	UKB	DUSP3	17	1	top1	-3.08875	0.00201	0.0330699
SCZ	Blood_TWAS	GTEx	TRIP4	15	286	susie	3.08685	0.00202	0.0331708
SCZ	Brain_TWAS	PEC	HNRNPA1P16	17	17	blup	-3.08715	0.00202	0.0331708
SCZ	Brain_PWAS	WINGO	CBR3	21	5	lasso	-3.088	0.002017	0.0331708
SCZ	Blood_TWAS	GTEx	RBMS2	12	1	top1	-3.0864	0.00203	0.0332992
SCZ	Brain_TWAS	PEC	ERBB2	17	12	bslmm	3.08632	0.00203	0.0332992
SCZ	Blood_PWAS	UKB	CNST	1	1	top1	3.08552	0.00203	0.0332992
SCZ	Blood_PWAS	UKB	GCG	2	6	lasso	-3.08556	0.00203	0.0332992
SCZ	Blood_TWAS	GTEx	RAD51C	17	303	susie	3.08482	0.00204	0.0334233
SCZ	Blood_TWAS	GTEx	TNFAIP8L3	15	430	susie	3.08368	0.00204	0.0334233
SCZ	Blood_TWAS	GTEx	ENSG00000273002	1	4	enet	3.08457	0.00204	0.0334233
SCZ	Blood_PWAS	UKB	SERPING1	11	30	lasso	-3.08233	0.00205	0.0335352
SCZ	Brain_PWAS	WINGO	UMPS	3	558	bslmm	-3.08313	0.00205	0.0335352
SCZ	Blood_TWAS	GTEx	RPS17	15	1	top1	-3.07943	0.00207	0.033806
SCZ	Blood_TWAS	GTEx	LYSMD4	15	505	susie	-3.08059	0.00207	0.033806
SCZ	Brain_TWAS	PEC	UROS	10	2	enet	3.08	0.00207	0.033806
SCZ	Blood_TWAS	GTEx	CWC22	2	35	enet	3.07806	0.00208	0.033933
SCZ	Brain_TWAS	PEC	SLX1A	16	3	bslmm	3.07764	0.00209	0.0340516
SCZ	Brain_TWAS	PEC	EXOC3L4	14	1	top1	-3.07742	0.00209	0.0340516
SCZ	Brain_TWAS	PEC	TRIP6	7	1	top1	3.076	0.0021	0.0341619
SCZ	Brain_TWAS	PEC	INPP4B	4	66	bslmm	3.07543	0.0021	0.0341619
SCZ	Brain_TWAS	PEC	SLC12A9	7	1	top1	3.076	0.0021	0.0341619
SCZ	Brain_TWAS	PEC	SCARA3	8	54	blup	-3.07554	0.0021	0.0341619
SCZ	Brain_TWAS	PEC	SPACDR	7	1	top1	-3.076	0.0021	0.0341619
SCZ	Blood_TWAS	GTEx	ENSG00000283199	13	24	enet	-3.0745	0.00211	0.0342718
SCZ	Brain_PWAS	WINGO	CNTFR	9	327	bslmm	3.0741	0.00211	0.0342718
SCZ	Blood_TWAS	GTEx	PHOSPHO2	2	1	top1	3.06939	0.00214	0.0346484
SCZ	Brain_TWAS	PEC	FBRSL1	12	10	bslmm	3.07039	0.00214	0.0346484
SCZ	Brain_TWAS	PEC	GTF3C2	2	1	top1	-3.0698	0.00214	0.0346484
SCZ	Brain_TWAS	PEC	DUSP1	5	1	top1	-3.0705	0.00214	0.0346484
SCZ	Brain_TWAS	PEC	ENSG00000234072	2	1	top1	-3.0698	0.00214	0.0346484
SCZ	Brain_PWAS	WINGO	PRORP	14	4	lasso	-3.0695	0.00214	0.0346484
SCZ	Blood_TWAS	GTEx	ENSG00000277349	16	21	enet	3.06687	0.00216	0.0349105
SCZ	Brain_TWAS	PEC	TRPC4AP	20	13	bslmm	-3.06675	0.00216	0.0349105
SCZ	Brain_TWAS	PEC	MTRF1	13	1	top1	3.068	0.00216	0.0349105
SCZ	Brain_PWAS	WINGO	RCHY1	4	408	bslmm	-3.0678	0.00216	0.0349105
SCZ	Blood_TWAS	GTEx	HYAL3	3	1	top1	-3.06634	0.00217	0.0350062
SCZ	Brain_TWAS	PEC	GRIP2	3	58	bslmm	3.06477	0.00218	0.0351345
SCZ	Brain_TWAS	PEC	SNHG12	1	13	bslmm	-3.06301	0.00219	0.0352626
SCZ	Brain_TWAS	PEC	IFNGR2	21	1	top1	3.0613	0.0022	0.0353614
SCZ	Brain_TWAS	PEC	SNORD3C	17	17	blup	3.06144	0.0022	0.0353614
SCZ	Brain_TWAS	PEC	WNT2B	1	1	lasso	-3.06086	0.00221	0.0354889
SCZ	Brain_TWAS	PEC	MCM4	8	1	lasso	3.0587	0.00222	0.0355996
SCZ	Brain_TWAS	PEC	ZNF286B	17	1	top1	3.0587	0.00222	0.0355996
SCZ	Brain_TWAS	PEC	ENSG00000264885	17	1	top1	3.0587	0.00222	0.0355996
SCZ	Brain_TWAS	PEC	ENSG00000265478	17	1	top1	3.0587	0.00222	0.0355996
SCZ	Brain_TWAS	PEC	CDKAL1	6	68	bslmm	-3.05777	0.00223	0.0357057
SCZ	Brain_PWAS	WINGO	ACYP2	2	1	top1	-3.0572	0.00223	0.0357057
SCZ	Brain_PWAS	WINGO	WIPF3	7	8	lasso	3.05828	0.00223	0.0357057
SCZ	Blood_TWAS	GTEx	POU5F1	6	28	enet	3.057	0.00224	0.0358157
SCZ	Brain_TWAS	PEC	SIGLEC11	19	19	bslmm	-3.05684	0.00224	0.0358157
SCZ	Blood_PWAS	UKB	SPINT3	20	6	lasso	-3.05675	0.00224	0.0358157
SCZ	Blood_TWAS	GTEx	NEK1	4	339	susie	3.05339	0.00226	0.036039
SCZ	Blood_TWAS	GTEx	NOTCH4	6	32	enet	3.052	0.00227	0.0361272
SCZ	Brain_TWAS	PEC	CAPZA1	1	1	top1	3.05309	0.00227	0.0361272
SCZ	Brain_TWAS	PEC	CTTNBP2NL	1	1	top1	3.05309	0.00227	0.0361272
SCZ	Brain_PWAS	WINGO	RRAS2	11	4	lasso	3.0515	0.00228	0.0362318
SCZ	Blood_TWAS	GTEx	HMGB1P31	2	23	enet	-3.04821	0.0023	0.0364821
SCZ	Brain_PWAS	WINGO	ARHGAP12	10	23	enet	3.0482	0.0023	0.0364821
SCZ	Blood_TWAS	GTEx	LYSMD1	1	1	top1	3.0477	0.00231	0.0365857
SCZ	Brain_TWAS	PEC	HID1	17	27	bslmm	3.04756	0.00231	0.0365857
SCZ	Brain_PWAS	WINGO	INPP4B	4	538	bslmm	3.0455	0.00232	0.036723
SCZ	Blood_TWAS	GTEx	ENSG00000240291	10	17	enet	3.04463	0.00233	0.0368303
SCZ	Brain_TWAS	PEC	ABITRAM	9	3	enet	3.04452	0.00233	0.0368303
SCZ	Brain_TWAS	PEC	NHLRC1	6	1	lasso	3.04498	0.00233	0.0368303
SCZ	Blood_TWAS	GTEx	SNX1	15	12	enet	3.04209	0.00235	0.0370484
SCZ	Blood_TWAS	GTEx	LPXN	11	28	enet	-3.04213	0.00235	0.0370484
SCZ	Blood_TWAS	GTEx	FCER1A	1	1	top1	-3.04189	0.00235	0.0370484
SCZ	Blood_TWAS	GTEx	ENSG00000278129	19	1	top1	-3.0424	0.00235	0.0370484
SCZ	Brain_TWAS	PEC	ARFGAP3	22	1	top1	3.0424	0.00235	0.0370484
SCZ	Blood_TWAS	GTEx	XRRA1	11	1	top1	-3.04099	0.00236	0.0371421
SCZ	Brain_TWAS	PEC	ERBB4	2	1	lasso	3.04086	0.00236	0.0371421
SCZ	Brain_PWAS	WINGO	RUVBL1	3	397	bslmm	3.04087	0.00236	0.0371421
SCZ	Brain_PWAS	WINGO	AVL9	7	1	top1	-3.04048	0.00236	0.0371421
SCZ	Blood_TWAS	GTEx	ZNF589	3	1	top1	-3.03946	0.00237	0.0372227
SCZ	Brain_TWAS	PEC	ZDHHC17	12	3	enet	-3.03911	0.00237	0.0372227
SCZ	Brain_TWAS	PEC	GIGYF2	2	39	bslmm	-3.03994	0.00237	0.0372227
SCZ	Blood_TWAS	GTEx	UMPS	3	5	enet	-3.03785	0.00238	0.0373456
SCZ	Blood_TWAS	GTEx	PRKCH	14	1	top1	-3.0373	0.00239	0.0374554
SCZ	Brain_TWAS	PEC	CTTN	11	1	top1	-3.03744	0.00239	0.0374554
SCZ	Blood_PWAS	UKB	RELT	11	16	lasso	3.03632	0.00239	0.0374554
SCZ	Blood_PWAS	UKB	PENK	8	37	lasso	3.03684	0.00239	0.0374554
SCZ	Blood_TWAS	GTEx	EIPR1	2	1	top1	3.03467	0.00241	0.0377086
SCZ	Blood_TWAS	GTEx	ABITRAM	9	608	susie	3.0334	0.00242	0.0377876
SCZ	Blood_PWAS	UKB	BLMH	17	21	lasso	-3.03275	0.00242	0.0377876
SCZ	Brain_PWAS	WINGO	SELENBP1	1	6	lasso	-3.0326	0.00242	0.0377876
SCZ	Brain_PWAS	WINGO	NMRK1	9	10	lasso	-3.0305	0.00244	0.0380264
SCZ	Brain_TWAS	PEC	MFSD10	4	2	enet	3.02887	0.00245	0.038126
SCZ	Brain_TWAS	PEC	ENSG00000267651	18	39	bslmm	3.02952	0.00245	0.038126
SCZ	Brain_PWAS	WINGO	REEP1	2	3	lasso	3.029	0.00245	0.038126
SCZ	Blood_TWAS	GTEx	COPA	1	499	susie	3.02797	0.00246	0.038221
SCZ	Blood_TWAS	GTEx	ZDHHC7	16	12	enet	3.02814	0.00246	0.038221
SCZ	Blood_TWAS	GTEx	UBXN7	3	1	top1	-3.02797	0.00246	0.038221
SCZ	Brain_TWAS	PEC	CDS2	20	1	enet	-3.0281	0.00246	0.038221
SCZ	Blood_PWAS	UKB	BATF	14	1	top1	3.0288	0.00246	0.038221
SCZ	Blood_TWAS	GTEx	GAS8	16	1	top1	-3.02736	0.00247	0.038333
SCZ	Blood_TWAS	GTEx	ATP5PO	21	2	lasso	-3.026	0.00248	0.0384057
SCZ	Brain_TWAS	PEC	MMD2	7	25	bslmm	-3.0261	0.00248	0.0384057
SCZ	Blood_PWAS	UKB	USP28	11	7	lasso	-3.02533	0.00248	0.0384057
SCZ	Brain_PWAS	WINGO	RBKS	2	82	enet	-3.0261	0.00248	0.0384057
SCZ	Blood_TWAS	GTEx	CENPBD2P	19	1	top1	-3.02504	0.00249	0.0385128
SCZ	Brain_TWAS	PEC	SORCS3	10	73	blup	-3.02	0.0025	0.0386284
SCZ	Brain_TWAS	PEC	ENSG00000261687	15	1	top1	3.02298	0.0025	0.0386284
SCZ	Blood_TWAS	GTEx	ZNF577	19	617	susie	-3.02217	0.00251	0.0387524
SCZ	Blood_TWAS	GTEx	MSH5	6	242	susie	3.022	0.00251	0.0387524
SCZ	Blood_PWAS	UKB	BRSK2	11	27	lasso	-3.02233	0.00251	0.0387524
SCZ	Brain_PWAS	WINGO	AADAT	4	304	bslmm	3.0227	0.00251	0.0387524
SCZ	Blood_TWAS	GTEx	STAM2	2	1	top1	-3.01806	0.00254	0.039132
SCZ	Brain_TWAS	PEC	TMEM222	1	1	top1	3.0183	0.00254	0.039132
SCZ	Blood_TWAS	GTEx	SLC2A8	9	11	enet	-3.0178	0.00255	0.039242
SCZ	Blood_TWAS	GTEx	ERCC8	5	311	susie	3.01615	0.00256	0.0393518
SCZ	Brain_TWAS	PEC	ABCB4	7	1	top1	-3.0157	0.00256	0.0393518
SCZ	Brain_TWAS	PEC	THAP9-AS1	4	38	bslmm	3.01592	0.00256	0.0393518
SCZ	Brain_PWAS	WINGO	DDAH1	1	1	top1	3.01321	0.00258	0.0395442
SCZ	Blood_TWAS	GTEx	DGCR11	22	8	lasso	3.013	0.00259	0.0396709
SCZ	Brain_TWAS	PEC	ENSG00000223697	8	62	bslmm	-3.01276	0.00259	0.0396709
SCZ	Brain_TWAS	PEC	LIX1	5	1	enet	3.01145	0.0026	0.039793
SCZ	Brain_TWAS	PEC	ENSG00000167912	8	1	top1	-3.00994	0.00261	0.0398971
SCZ	Brain_TWAS	PEC	ENSG00000261670	8	27	bslmm	-3.01037	0.00261	0.0398971
SCZ	Brain_TWAS	PEC	ENSG00000273312	10	1	top1	3.01	0.00262	0.0400144
SCZ	Blood_PWAS	UKB	SCRN1	7	11	lasso	-3.009	0.00262	0.0400144
SCZ	Blood_TWAS	GTEx	RASA3	13	251	susie	-3.0084	0.00263	0.0401448
SCZ	Blood_TWAS	GTEx	SNHG32	6	239	susie	3.0076	0.00263	0.0401448
SCZ	Blood_TWAS	GTEx	ENSG00000272760	7	18	enet	3.00682	0.00264	0.0402348
SCZ	Blood_TWAS	GTEx	DNM1	9	8	enet	-3.0058	0.00265	0.0403112
SCZ	Blood_TWAS	GTEx	ENSG00000261253	16	1	top1	3.00521	0.00265	0.0403112
SCZ	Brain_TWAS	PEC	DRD1	5	53	bslmm	3.00529	0.00265	0.0403112
SCZ	Brain_TWAS	PEC	SLC25A24	1	3	enet	3.00505	0.00266	0.0404364
SCZ	Brain_PWAS	WINGO	SCN1A	2	36	enet	-3.0045	0.00266	0.0404364
SCZ	Brain_TWAS	PEC	BCL2L1	20	20	blup	-3.00344	0.00267	0.040557
SCZ	Blood_TWAS	GTEx	DBF4	7	1	top1	-3.00247	0.00268	0.0406819
SCZ	Brain_PWAS	WINGO	STK24	13	4	lasso	-3.0019	0.00268	0.0406819
SCZ	Blood_TWAS	GTEx	GRPEL1	4	639	susie	2.99956	0.0027	0.0408636
SCZ	Brain_TWAS	PEC	RNF112	17	1	top1	2.99975	0.0027	0.0408636
SCZ	Brain_TWAS	PEC	RPL7AP2	14	39	bslmm	2.99852	0.00271	0.0409878
SCZ	Blood_PWAS	UKB	MAX	14	7	lasso	-2.9979	0.00272	0.0410938
SCZ	Blood_TWAS	GTEx	ANAPC1	2	310	susie	-2.9953	0.00274	0.0413142
SCZ	Blood_TWAS	GTEx	SV2A	1	10	enet	2.99574	0.00274	0.0413142
SCZ	Blood_PWAS	UKB	NSFL1C	20	10	lasso	2.99546	0.00274	0.0413142
SCZ	Blood_TWAS	GTEx	NUCB2	11	1	top1	2.99405	0.00275	0.0413922
SCZ	Blood_TWAS	GTEx	OGFOD1	16	25	enet	2.99384	0.00275	0.0413922
SCZ	Blood_TWAS	GTEx	ZNF316	7	18	enet	-2.99413	0.00275	0.0413922
SCZ	Brain_TWAS	PEC	AP3M2	8	19	bslmm	-2.99393	0.00275	0.0413922
SCZ	Brain_TWAS	PEC	ZFP28	19	43	bslmm	-2.99399	0.00275	0.0413922
SCZ	Brain_PWAS	WINGO	PRPSAP2	17	1	top1	-2.99449	0.00275	0.0413922
SCZ	Brain_TWAS	PEC	NUDT21	16	30	bslmm	2.99372	0.00276	0.0414837
SCZ	Brain_TWAS	PEC	ENSG00000255200	11	1	enet	-2.9935	0.00276	0.0414837
SCZ	Brain_PWAS	WINGO	STON2	14	7	lasso	2.9938	0.00276	0.0414837
SCZ	Blood_TWAS	GTEx	SNHG12	1	267	susie	-2.99117	0.00278	0.0416748
SCZ	Brain_TWAS	PEC	ZMYM4	1	17	bslmm	-2.99009	0.00279	0.0417882
SCZ	Blood_PWAS	UKB	HSPA2	14	6	lasso	2.9904	0.00279	0.0417882
SCZ	Brain_TWAS	PEC	TLE3	15	42	blup	2.98927	0.0028	0.0418969
SCZ	Brain_PWAS	WINGO	SYNPR	3	642	blup	-2.98857	0.0028	0.0418969
SCZ	Blood_TWAS	GTEx	NLRP1	17	19	enet	2.98741	0.00281	0.0419962
SCZ	Blood_TWAS	GTEx	TMED6	16	299	susie	2.98769	0.00281	0.0419962
SCZ	Brain_PWAS	WINGO	SLC39A6	18	1	top1	2.988	0.00281	0.0419962
SCZ	Blood_TWAS	GTEx	TMEM38B	9	1	top1	2.987	0.00282	0.0421044
SCZ	Brain_TWAS	PEC	SLC25A48	5	1	enet	2.98682	0.00282	0.0421044
SCZ	Brain_PWAS	WINGO	FLCN	17	1	top1	-2.98671	0.00282	0.0421044
SCZ	Blood_TWAS	GTEx	GALNT6	12	6	lasso	2.9846	0.00284	0.0423248
SCZ	Blood_TWAS	GTEx	SEPTIN12	16	16	enet	-2.98395	0.00285	0.0424324
SCZ	Brain_TWAS	PEC	EXT2	11	2	lasso	-2.98356	0.00285	0.0424324
SCZ	Blood_TWAS	GTEx	ERC1	12	25	enet	-2.9823	0.00286	0.0425398
SCZ	Blood_TWAS	GTEx	ENSG00000230910	6	434	susie	-2.97922	0.00289	0.0428653
SCZ	Brain_TWAS	PEC	CSTF2T	10	2	enet	-2.98	0.00289	0.0428653
SCZ	Brain_TWAS	PEC	TDRD3	13	1	enet	-2.9781	0.0029	0.0429904
SCZ	Blood_TWAS	GTEx	ENSG00000279583	16	1	top1	-2.97719	0.00291	0.0430782
SCZ	Brain_TWAS	PEC	ENSG00000250982	16	31	blup	-2.97752	0.00291	0.0430782
SCZ	Blood_PWAS	UKB	ROBO2	3	43	lasso	-2.98	0.00291	0.0430782
SCZ	Blood_TWAS	GTEx	SNORD89	2	402	susie	2.97642	0.00292	0.0431797
SCZ	Brain_TWAS	PEC	RBM27	5	48	bslmm	-2.97604	0.00292	0.0431797
SCZ	Brain_TWAS	PEC	PRKAB1	12	1	top1	2.97593	0.00292	0.0431797
SCZ	Brain_PWAS	WINGO	SSB	2	1	top1	2.9761	0.00292	0.0431797
SCZ	Blood_TWAS	GTEx	FGFR1	8	19	enet	2.9746	0.00293	0.0432577
SCZ	Brain_TWAS	PEC	DIP2B	12	2	enet	2.9752	0.00293	0.0432577
SCZ	Blood_PWAS	UKB	NAA80	3	9	lasso	2.97	0.00293	0.0432577
SCZ	Brain_PWAS	WINGO	PADI2	1	337	bslmm	2.97458	0.00293	0.0432577
SCZ	Brain_PWAS	WINGO	RAB27B	18	1	top1	2.9745	0.00293	0.0432577
SCZ	Brain_TWAS	PEC	CACNA1C-AS2	12	41	blup	-2.97362	0.00294	0.0433588
SCZ	Blood_TWAS	GTEx	MMRN1	4	1	top1	2.97259	0.00295	0.0434456
SCZ	Blood_TWAS	GTEx	FAM20C	7	40	enet	2.97264	0.00295	0.0434456
SCZ	Brain_TWAS	PEC	RGS2	1	33	blup	2.97259	0.00295	0.0434456
SCZ	Blood_TWAS	GTEx	EVI5	1	31	enet	-2.97154	0.00296	0.0435415
SCZ	Blood_TWAS	GTEx	ARID5A	2	36	enet	-2.97224	0.00296	0.0435415
SCZ	Brain_TWAS	PEC	CNN2	19	5	bslmm	-2.97156	0.00296	0.0435415
SCZ	Blood_TWAS	GTEx	PUS7	7	5	lasso	2.97038	0.00297	0.0436372
SCZ	Blood_TWAS	GTEx	NME6	3	32	enet	2.96935	0.00298	0.0437467
SCZ	Blood_TWAS	GTEx	ARFGAP3	22	526	susie	-2.9685	0.00299	0.0438373
SCZ	Brain_TWAS	PEC	PIK3C2A	11	46	bslmm	2.96835	0.00299	0.0438373
SCZ	Brain_TWAS	PEC	TMEM106C	12	1	lasso	-2.96928	0.00299	0.0438373
SCZ	Blood_PWAS	UKB	LRP1	12	1	lasso	-2.9683	0.00299	0.0438373
SCZ	Blood_TWAS	GTEx	MEG3	14	1	top1	-2.9677	0.003	0.043937
SCZ	Brain_TWAS	PEC	PCLAF	15	1	top1	2.96743	0.003	0.043937
SCZ	Brain_TWAS	PEC	CSNK1G1	15	1	top1	-2.96743	0.003	0.043937
SCZ	Brain_TWAS	PEC	C2orf69	2	30	bslmm	2.968	0.003	0.043937
SCZ	Brain_TWAS	PEC	IFNA20P	9	38	bslmm	2.96663	0.00301	0.0440599
SCZ	Brain_TWAS	PEC	ATG2B	14	1	top1	2.9662	0.00302	0.044164
SCZ	Brain_TWAS	PEC	HABP4	9	1	top1	2.96529	0.00302	0.044164
SCZ	Brain_TWAS	PEC	NCL	2	1	top1	-2.96458	0.00303	0.0442772
SCZ	Blood_TWAS	GTEx	PPP2R5A	1	444	susie	-2.96353	0.00304	0.0443525
SCZ	Blood_TWAS	GTEx	ENSG00000217078	6	5	lasso	-2.96318	0.00304	0.0443525
SCZ	Brain_PWAS	WINGO	PPTC7	12	19	enet	2.9638	0.00304	0.0443525
SCZ	Blood_TWAS	GTEx	MYO5A	15	30	enet	2.96295	0.00305	0.0444607
SCZ	Blood_TWAS	GTEx	ECI2	6	1	top1	2.96175	0.00306	0.0445686
SCZ	Brain_TWAS	PEC	PRKD1	14	43	blup	2.96173	0.00306	0.0445686
SCZ	Brain_TWAS	PEC	ENSG00000236780	2	1	enet	2.96114	0.00306	0.0445686
SCZ	Blood_TWAS	GTEx	PTPRJ	11	237	susie	2.95936	0.00308	0.0447839
SCZ	Brain_TWAS	PEC	CASQ1	1	1	enet	-2.95754	0.0031	0.0450128
SCZ	Brain_TWAS	PEC	VANGL2	1	1	top1	2.95754	0.0031	0.0450128
SCZ	Brain_PWAS	WINGO	USP7	16	4	lasso	-2.9577	0.0031	0.0450128
SCZ	Blood_TWAS	GTEx	ENSG00000279537	15	409	susie	2.95643	0.00311	0.0451103
SCZ	Brain_TWAS	PEC	RPGRIP1L	16	4	enet	2.9554	0.00312	0.0452123
SCZ	Brain_TWAS	PEC	PKNOX1	21	1	enet	2.9561	0.00312	0.0452123
SCZ	Brain_PWAS	WINGO	APRT	16	25	enet	-2.9556	0.00312	0.0452123
SCZ	Brain_TWAS	PEC	ENSG00000273177	3	43	blup	2.95333	0.00314	0.0454207
SCZ	Blood_PWAS	UKB	MEP1B	18	11	lasso	2.954	0.00314	0.0454207
SCZ	Blood_TWAS	GTEx	SLC5A6	2	6	lasso	-2.95276	0.00315	0.0454887
SCZ	Blood_TWAS	GTEx	MYBL1	8	258	susie	2.9531	0.00315	0.0454887
SCZ	Brain_TWAS	PEC	POLR1E	9	1	enet	2.9529	0.00315	0.0454887
SCZ	Brain_TWAS	PEC	RGS6	14	83	bslmm	-2.95309	0.00315	0.0454887
SCZ	Brain_TWAS	PEC	CLTA	9	33	blup	-2.9516	0.00316	0.0455996
SCZ	Brain_TWAS	PEC	HNRNPH1P1	6	1	top1	2.95163	0.00316	0.0455996
SCZ	Brain_TWAS	PEC	RRBP1	20	69	blup	2.95075	0.00317	0.0457102
SCZ	Brain_TWAS	PEC	WNT4	1	42	blup	2.95082	0.00317	0.0457102
SCZ	Blood_TWAS	GTEx	ENSG00000267077	16	16	enet	-2.94967	0.00318	0.045816
SCZ	Brain_TWAS	PEC	RBM5	3	11	bslmm	2.94998	0.00318	0.045816
SCZ	Blood_PWAS	UKB	SPINK8	3	7	lasso	2.95	0.00318	0.045816
SCZ	Brain_TWAS	PEC	TNPO3	7	1	top1	-2.9491	0.00319	0.0459407
SCZ	Brain_TWAS	PEC	DNAJA4	15	1	enet	2.94736	0.0032	0.0460413
SCZ	Brain_TWAS	PEC	ZSWIM7	17	1	enet	2.94823	0.0032	0.0460413
SCZ	Blood_TWAS	GTEx	ALAS1	3	319	susie	-2.94662	0.00321	0.0461369
SCZ	Brain_TWAS	PEC	UFD1	22	1	top1	-2.94717	0.00321	0.0461369
SCZ	Blood_PWAS	UKB	DAPP1	4	6	lasso	2.9474	0.00321	0.0461369
SCZ	Brain_TWAS	PEC	PHF19	9	1	enet	2.94611	0.00322	0.0462564
SCZ	Brain_TWAS	PEC	CUTALP	9	1	lasso	2.94611	0.00322	0.0462564
SCZ	Blood_TWAS	GTEx	IFITM4P	6	29	enet	2.9443	0.00324	0.0464611
SCZ	Blood_TWAS	GTEx	IRF5	7	332	susie	-2.94332	0.00325	0.0465656
SCZ	Blood_PWAS	UKB	PAG1	8	12	lasso	2.94352	0.00325	0.0465656
SCZ	Brain_PWAS	WINGO	SOAT1	1	1	top1	2.94219	0.00326	0.0466845
SCZ	Brain_PWAS	WINGO	PDXDC1	16	126	blup	-2.9423	0.00326	0.0466845
SCZ	Blood_TWAS	GTEx	SCD5	4	25	enet	-2.94076	0.00327	0.0467838
SCZ	Brain_TWAS	PEC	RPL36AL	14	39	bslmm	-2.94077	0.00327	0.0467838
SCZ	Blood_TWAS	GTEx	MAP3K9	14	1	top1	2.9394	0.00329	0.0469185
SCZ	Blood_TWAS	GTEx	ZFAT	8	572	susie	-2.9389	0.00329	0.0469185
SCZ	Blood_TWAS	GTEx	RBM26	13	34	enet	2.9395	0.00329	0.0469185
SCZ	Brain_TWAS	PEC	ST7L	1	1	top1	2.93926	0.00329	0.0469185
SCZ	Blood_PWAS	UKB	MEGF10	5	33	lasso	2.93985	0.003284	0.0469185
SCZ	Blood_TWAS	GTEx	ENSG00000238287	1	1	top1	-2.93832	0.0033	0.047022
SCZ	Brain_TWAS	PEC	SEPTIN3	22	28	blup	-2.9385	0.0033	0.047022
SCZ	Blood_PWAS	UKB	AGT	1	24	lasso	2.93768	0.00331	0.0471254
SCZ	Blood_TWAS	GTEx	ENSG00000233184	1	490	susie	2.93675	0.00332	0.0472139
SCZ	Brain_TWAS	PEC	ADNP2	18	17	bslmm	-2.93547	0.00333	0.0473071
SCZ	Blood_TWAS	GTEx	MVK	12	1	top1	2.9347	0.00334	0.04741
SCZ	Brain_TWAS	PEC	BIN1	2	53	bslmm	2.93422	0.00334	0.04741
SCZ	Brain_PWAS	WINGO	ELP2	18	1	top1	2.9346	0.00334	0.04741
SCZ	Brain_TWAS	PEC	SPCS2	11	1	top1	-2.93384	0.00335	0.0475274
SCZ	Blood_PWAS	UKB	NBL1	1	8	lasso	-2.93372	0.00335	0.0475274
SCZ	Brain_PWAS	WINGO	ARMC10	7	15	enet	-2.93253	0.00336	0.0476446
SCZ	Brain_TWAS	PEC	PELI3	11	8	blup	2.93187	0.00337	0.0477519
SCZ	Brain_TWAS	PEC	ENSG00000248283	4	2	lasso	-2.93142	0.00337	0.0477519
SCZ	Blood_TWAS	GTEx	TPM3	1	322	susie	2.93093	0.00338	0.047864
SCZ	Brain_PWAS	WINGO	PANK2	20	25	enet	2.9309	0.00338	0.047864
SCZ	Brain_PWAS	WINGO	IQSEC1	3	39	enet	-2.93088	0.00338	0.047864
SCZ	Blood_PWAS	UKB	HEXIM1	17	10	lasso	2.93033	0.00339	0.047966
SCZ	Blood_TWAS	GTEx	FARP2	2	365	susie	2.92875	0.0034	0.0480531
SCZ	Brain_TWAS	PEC	RTKN2	10	2	enet	2.93	0.0034	0.0480531
SCZ	Brain_TWAS	PEC	ENSG00000260023	16	1	top1	2.92878	0.0034	0.0480531
SCZ	Brain_TWAS	PEC	PLA2G7	6	3	enet	-2.92803	0.00341	0.0481696
SCZ	Brain_TWAS	PEC	STMP1	7	45	bslmm	2.9278	0.00341	0.0481696
SCZ	Brain_TWAS	PEC	ENSG00000244567	2	1	top1	-2.9275	0.00342	0.0482315
SCZ	Brain_TWAS	PEC	ENSG00000256422	11	56	bslmm	2.92703	0.00342	0.0482315
SCZ	Brain_TWAS	PEC	CBX3P2	18	1	enet	-2.92759	0.00342	0.0482315
SCZ	Brain_PWAS	WINGO	TPPP3	16	1	top1	-2.9276	0.00342	0.0482315
SCZ	Blood_TWAS	GTEx	CUL2	10	1	top1	-2.92541	0.00344	0.0484588
SCZ	Blood_TWAS	GTEx	ENSG00000272483	3	10	enet	2.92562	0.00344	0.0484588
SCZ	Brain_TWAS	PEC	ENSG00000253248	8	2	enet	-2.92498	0.00344	0.0484588
SCZ	Blood_TWAS	GTEx	DYNLT5	1	33	enet	-2.92455	0.00345	0.0485449
SCZ	Brain_TWAS	PEC	RASD1	17	28	blup	-2.92445	0.00345	0.0485449
SCZ	Brain_TWAS	PEC	KLHL35	11	1	top1	-2.92415	0.00345	0.0485449
SCZ	Brain_TWAS	PEC	GPR137C	14	1	top1	2.92442	0.00345	0.0485449
SCZ	Brain_TWAS	PEC	PIGP	21	30	bslmm	2.9241	0.00345	0.0485449
SCZ	Blood_TWAS	GTEx	FPGS	9	11	enet	-2.9235	0.00346	0.0486707
SCZ	Blood_TWAS	GTEx	SRD5A1	5	627	susie	-2.92272	0.00347	0.0487514
SCZ	Brain_PWAS	WINGO	THOP1	19	1	top1	2.9228	0.00347	0.0487514
SCZ	Blood_TWAS	GTEx	ISL2	15	270	susie	-2.92216	0.00348	0.048842
SCZ	Blood_TWAS	GTEx	SUPT5H	19	441	susie	2.92226	0.00348	0.048842
SCZ	Brain_PWAS	WINGO	HYAL1	3	1	top1	2.92172	0.00348	0.048842
SCZ	Blood_PWAS	UKB	NOS1	12	15	lasso	-2.9209	0.00349	0.0489223
SCZ	Brain_PWAS	WINGO	CHN1	2	359	bslmm	-2.9207	0.00349	0.0489223
SCZ	Brain_PWAS	WINGO	CHN2	7	795	bslmm	2.92063	0.00349	0.0489223
SCZ	Blood_TWAS	GTEx	BIRC5	17	1	top1	-2.92021	0.0035	0.0490325
SCZ	Blood_TWAS	GTEx	ITSN2	2	36	enet	-2.92043	0.0035	0.0490325
SCZ	Blood_TWAS	GTEx	ADAR	1	433	susie	-2.91893	0.00351	0.0491375
SCZ	Blood_TWAS	GTEx	RNASE4	14	33	enet	-2.9189	0.00351	0.0491375
SCZ	Brain_TWAS	PEC	ESYT1	12	15	bslmm	-2.91925	0.00351	0.0491375
SCZ	Brain_PWAS	WINGO	CACNB4	2	1	top1	2.9195	0.00351	0.0491375
SCZ	Blood_TWAS	GTEx	ENSG00000273486	3	16	enet	2.91854	0.00352	0.0492474
SCZ	Brain_TWAS	PEC	CDT1	16	1	enet	-2.91825	0.00352	0.0492474
SCZ	Brain_TWAS	PEC	PNRC2	1	23	bslmm	2.918	0.00352	0.0492474
SCZ	Brain_TWAS	PEC	RN7SL577P	15	25	bslmm	2.91799	0.00352	0.0492474
SCZ	Brain_TWAS	PEC	CYB5D2	17	25	bslmm	2.91759	0.00353	0.049322
SCZ	Brain_TWAS	PEC	ENSG00000227331	2	1	top1	-2.91693	0.00353	0.049322
SCZ	Blood_PWAS	UKB	CLEC14A	14	10	lasso	2.9177	0.00353	0.049322
SCZ	Blood_PWAS	UKB	IFNAR1	21	17	lasso	2.9172	0.00353	0.049322
SCZ	Blood_PWAS	UKB	CCL19	9	1	top1	2.9174	0.00353	0.049322
SCZ	Blood_TWAS	GTEx	LLCFC1	7	350	susie	-2.9161	0.00354	0.0494365
SCZ	Brain_TWAS	PEC	BVES-AS1	6	39	bslmm	-2.9166	0.00354	0.0494365
SCZ	Blood_PWAS	UKB	TPM3	1	1	top1	-2.91666	0.00354	0.0494365
SCZ	Brain_TWAS	PEC	PHF2	9	1	top1	2.9156	0.00355	0.0495359
SCZ	Brain_TWAS	PEC	SLIT3	5	76	blup	-2.91472	0.00356	0.0496351
SCZ	Brain_PWAS	WINGO	RASGRF1	15	494	bslmm	2.91446	0.00356	0.0496351
SCZ	Brain_TWAS	PEC	GUCY2D	17	24	bslmm	-2.91396	0.00357	0.0497291
SCZ	Blood_PWAS	UKB	GET3	19	2	lasso	2.91351	0.00357	0.0497291
T2D	Blood_TWAS	GTEx	EIF2S2P3	10	20	enet	-15.1214	1.17e-51	8.45768e-48
T2D	Blood_TWAS	GTEx	WFS1	4	673	susie	11.3868	4.86e-30	9.67401e-27
T2D	Blood_PWAS	ARIC	MANSC4	12	3	enet	-11.1	8.94e-29	1.49742e-25
T2D	Brain_TWAS	PEC	ZFP36L2	2	1	top1	10.1939	2.11e-24	2.19547e-21
T2D	Brain_TWAS	PEC	MACF1	1	1	top1	10.0519	9.01e-24	8.71476e-21
T2D	Blood_TWAS	GTEx	ANK1	8	404	susie	9.2579	2.08e-20	1.53592e-17
T2D	Blood_TWAS	GTEx	PABPC4	1	42	enet	-9.14087	6.19e-20	4.35989e-17
T2D	Blood_TWAS	GTEx	CAMK1D	10	32	enet	8.9437	3.76e-19	2.49481e-16
T2D	Brain_TWAS	PEC	BMP8A	1	2	enet	8.67645	4.08e-18	2.41541e-15
T2D	Brain_PWAS	WINGO	GPSM1	9	3	lasso	8.6505	5.13e-18	2.99826e-15
T2D	Brain_TWAS	PEC	ENSG00000259420	15	30	blup	8.6497	5.17e-18	3.00883e-15
T2D	Blood_TWAS	GTEx	BCAR1	16	379	susie	-8.59746	8.15e-18	4.64472e-15
T2D	Brain_TWAS	PEC	UBE3C	7	1	top1	-8.58209	9.32e-18	5.28956e-15
T2D	Blood_TWAS	GTEx	HLA-DQA2	6	49	enet	8.55873	1.14e-17	6.41703e-15
T2D	Brain_PWAS	WINGO	PABPC4	1	1	top1	-8.21739	2.08e-16	9.88518e-14
T2D	Brain_PWAS	WINGO	PEAK1	15	348	blup	8.1788	2.87e-16	1.34077e-13
T2D	Brain_TWAS	PEC	HPCAL4	1	2	enet	8.12574	4.45e-16	2.04413e-13
T2D	Brain_PWAS	WINGO	UBE3C	7	18	enet	-7.84093	4.47e-15	1.82721e-12
T2D	Blood_TWAS	GTEx	HLA-DRB6	6	27	enet	7.83868	4.55e-15	1.85439e-12
T2D	Blood_TWAS	GTEx	HLA-DRB5	6	53	enet	-7.75166	9.07e-15	3.55925e-12
T2D	Blood_TWAS	GTEx	HLA-DQB2	6	32	enet	7.72874	1.09e-14	4.22905e-12
T2D	Blood_TWAS	GTEx	HLA-DQB1	6	227	susie	-7.72327	1.13e-14	4.37189e-12
T2D	Blood_TWAS	GTEx	ENSG00000182109	1	373	susie	7.67997	1.59e-14	6.01603e-12
T2D	Blood_TWAS	GTEx	BMP8A	1	369	susie	7.67074	1.71e-14	6.43461e-12
T2D	Blood_TWAS	GTEx	AP3S2	15	412	susie	7.6488	2.03e-14	7.55595e-12
T2D	Blood_TWAS	GTEx	PRC1-AS1	15	1	top1	-7.6456	2.08e-14	7.72113e-12
T2D	Blood_TWAS	GTEx	CENPW	6	185	susie	-7.64057	2.16e-14	7.93234e-12
T2D	Blood_TWAS	GTEx	SPPL3	12	5	lasso	7.59	3.11e-14	1.11819e-11
T2D	Brain_PWAS	WINGO	AIF1	6	220	blup	7.5493	4.38e-14	1.53464e-11
T2D	Brain_PWAS	WINGO	PLEKHA1	10	1	top1	7.5469	4.46e-14	1.55474e-11
T2D	Blood_TWAS	GTEx	PPIF	10	395	susie	7.528	5.15e-14	1.78171e-11
T2D	Brain_TWAS	PEC	ANKDD1B	5	1	top1	-7.51515	5.68e-14	1.95033e-11
T2D	Blood_TWAS	GTEx	TP53INP1	8	499	susie	7.4596	8.68e-14	2.90774e-11
T2D	Blood_TWAS	GTEx	UBE2Z	17	21	enet	-7.4584	8.76e-14	2.9274e-11
T2D	Brain_PWAS	WINGO	SNF8	17	1	top1	7.42466	1.13e-13	3.67778e-11
T2D	Brain_TWAS	PEC	PABPC4	1	24	bslmm	-7.40519	1.31e-13	4.22358e-11
T2D	Blood_TWAS	GTEx	CEP68	2	7	enet	7.39905	1.37e-13	4.39639e-11
T2D	Blood_TWAS	GTEx	LTBP3	11	13	enet	7.39251	1.44e-13	4.61025e-11
T2D	Blood_TWAS	GTEx	DDAH2	6	4	lasso	-7.36329	1.79e-13	5.65175e-11
T2D	Blood_TWAS	GTEx	ENSG00000280620	3	1	top1	-7.32954	2.31e-13	7.19437e-11
T2D	Blood_TWAS	GTEx	ATP5MC1	17	392	susie	-7.3081	2.71e-13	8.34552e-11
T2D	Brain_TWAS	PEC	CENPW	6	15	bslmm	-7.30638	2.74e-13	8.40024e-11
T2D	Brain_PWAS	WINGO	NUCB2	11	1	top1	-7.2794	3.35e-13	1.0202e-10
T2D	Blood_TWAS	GTEx	HLA-DQA1	6	25	enet	-7.27202	3.54e-13	1.06859e-10
T2D	Blood_PWAS	ARIC	ACE	17	6	enet	7.27057	3.58e-13	1.07829e-10
T2D	Blood_TWAS	GTEx	HSD17B12	11	488	susie	-7.20237	5.92e-13	1.72266e-10
T2D	Blood_TWAS	GTEx	ENSG00000283375	11	1	top1	-7.17143	7.42e-13	2.13651e-10
T2D	Blood_TWAS	GTEx	RCCD1	15	474	susie	7.1592	8.11e-13	2.31096e-10
T2D	Blood_TWAS	GTEx	FAM234A	16	322	susie	7.14764	8.83e-13	2.49542e-10
T2D	Brain_PWAS	WINGO	UBE2Z	17	1	top1	7.14063	9.29e-13	2.61466e-10
T2D	Blood_TWAS	GTEx	MAU2	19	12	enet	-7.08255	1.42e-12	3.9242e-10
T2D	Blood_PWAS	ARIC	CYB5D2	17	3	enet	6.98023	2.95e-12	7.71759e-10
T2D	Blood_TWAS	GTEx	PEAK1	15	326	susie	6.9684	3.2e-12	8.33986e-10
T2D	Blood_TWAS	GTEx	CDKAL1	6	492	susie	6.91202	4.78e-12	1.20242e-09
T2D	Brain_TWAS	PEC	PAM	5	32	blup	-6.87117	6.37e-12	1.57924e-09
T2D	Brain_PWAS	WINGO	SYN2	3	506	bslmm	6.8607	6.85e-12	1.6711e-09
T2D	Blood_PWAS	ARIC	MANBA	4	11	enet	-6.82308	8.91e-12	2.11723e-09
T2D	Blood_PWAS	ARIC	BDH2	4	11	enet	-6.77103	1.28e-11	2.93987e-09
T2D	Brain_TWAS	PEC	ATP5MC1	17	1	enet	6.73437	1.65e-11	3.73965e-09
T2D	Blood_TWAS	GTEx	NRBP1	2	1	top1	-6.71875	1.83e-11	4.13396e-09
T2D	Blood_TWAS	GTEx	ENSG00000259677	15	16	enet	-6.6486	2.96e-11	6.46339e-09
T2D	Brain_TWAS	PEC	UBE2Z	17	2	enet	6.60958	3.85e-11	8.03626e-09
T2D	Blood_TWAS	GTEx	PPIEL	1	1	top1	6.59091	4.37e-11	8.97169e-09
T2D	Blood_PWAS	ARIC	TYRO3	15	7	enet	6.56	5.36e-11	1.08581e-08
T2D	Brain_TWAS	PEC	CDC42EP2	11	23	bslmm	6.56006	5.38e-11	1.08826e-08
T2D	Brain_TWAS	PEC	EIF3KP1	5	28	blup	6.49847	8.11e-11	1.59811e-08
T2D	Blood_TWAS	GTEx	FARSA	19	7	enet	-6.49817	8.13e-11	1.59976e-08
T2D	Brain_PWAS	WINGO	PPP1R18	6	60	bslmm	-6.4852	8.86e-11	1.731e-08
T2D	Brain_TWAS	PEC	NOB1	16	1	top1	-6.47692	9.36e-11	1.82092e-08
T2D	Blood_TWAS	GTEx	ENSG00000173727	11	358	susie	6.46883	9.88e-11	1.91395e-08
T2D	Blood_TWAS	GTEx	ZNRD2-DT	11	1	top1	6.46575	1.01e-10	1.94832e-08
T2D	Blood_TWAS	GTEx	EHBP1L1	11	1	top1	-6.45122	1.11e-10	2.12333e-08
T2D	Brain_PWAS	WINGO	PPIP5K2	5	1	top1	6.4058	1.5e-10	2.76538e-08
T2D	Blood_TWAS	GTEx	ENSG00000253878	8	1	top1	6.3906	1.65e-10	3.01761e-08
T2D	Blood_TWAS	GTEx	UBE3C	7	1	top1	-6.38372	1.73e-10	3.15133e-08
T2D	Brain_PWAS	WINGO	ATP13A1	19	1	top1	6.36752	1.92e-10	3.44714e-08
T2D	Blood_PWAS	ARIC	TIMP4	3	16	enet	6.3575	2.05e-10	3.6614e-08
T2D	Blood_TWAS	GTEx	FBXW7	4	1	top1	-6.3521	2.12e-10	3.7766e-08
T2D	Blood_TWAS	GTEx	ENSG00000224207	4	341	susie	6.3487	2.17e-10	3.84572e-08
T2D	Brain_PWAS	WINGO	SLC30A3	2	265	blup	6.34303	2.25e-10	3.97723e-08
T2D	Blood_TWAS	GTEx	ENSG00000234936	2	45	enet	-6.27931	3.4e-10	5.88877e-08
T2D	Blood_TWAS	GTEx	PIM3	22	1	top1	6.27692	3.45e-10	5.96034e-08
T2D	Brain_PWAS	WINGO	FOCAD	9	561	blup	-6.2454	4.23e-10	7.21712e-08
T2D	Brain_TWAS	PEC	C17orf58	17	1	top1	6.2375	4.45e-10	7.5363e-08
T2D	Brain_PWAS	WINGO	DOC2A	16	1	top1	6.21539	5.12e-10	8.49295e-08
T2D	Blood_TWAS	GTEx	SNUPN	15	220	susie	-6.1677	6.93e-10	1.11978e-07
T2D	Blood_PWAS	ARIC	NCAN	19	1	top1	-6.16496	7.05e-10	1.13517e-07
T2D	Blood_TWAS	GTEx	GIN1	5	318	susie	-6.1649	7.05e-10	1.13517e-07
T2D	Brain_PWAS	WINGO	RALY	20	1	top1	6.1471	7.89e-10	1.25425e-07
T2D	Blood_PWAS	ARIC	HSPA1A	6	1	enet	6.116	9.6e-10	1.49493e-07
T2D	Brain_TWAS	PEC	GIN1	5	1	top1	6.08696	1.15e-09	1.77073e-07
T2D	Brain_TWAS	PEC	RBMS1	2	1	top1	-6.08451	1.17e-09	1.79549e-07
T2D	Brain_PWAS	WINGO	ABHD16A	6	10	enet	6.0686	1.29e-09	1.95993e-07
T2D	Blood_TWAS	GTEx	ATP6V0A1	17	252	susie	6.0468	1.48e-09	2.23623e-07
T2D	Brain_TWAS	PEC	IMP3	15	1	top1	-6.0405	1.54e-09	2.31163e-07
T2D	Brain_TWAS	PEC	ENSG00000260269	15	1	top1	6.0405	1.54e-09	2.31163e-07
T2D	Blood_TWAS	GTEx	LRRC37A15P	4	1	top1	6.0303	1.64e-09	2.44836e-07
T2D	Blood_TWAS	GTEx	KRT8P46	4	1	top1	6.0303	1.64e-09	2.44836e-07
T2D	Blood_TWAS	GTEx	ENSG00000251288	4	1	top1	6.0303	1.64e-09	2.44836e-07
T2D	Blood_TWAS	GTEx	ENSG00000276073	20	1	top1	-6	1.97e-09	2.89693e-07
T2D	Brain_TWAS	PEC	ENSG00000254556	8	73	blup	5.98937	2.11e-09	3.06994e-07
T2D	Brain_PWAS	WINGO	SLC8A2	19	10	enet	5.98793	2.13e-09	3.09576e-07
T2D	Blood_TWAS	GTEx	RNASEH2A	19	307	susie	5.98234	2.2e-09	3.1784e-07
T2D	Blood_PWAS	ARIC	BOLA1	1	2	enet	-5.9708	2.36e-09	3.37645e-07
T2D	Brain_PWAS	WINGO	WFS1	4	25	enet	-5.91763	3.27e-09	4.52747e-07
T2D	Brain_TWAS	PEC	ITGB6	2	1	lasso	-5.91667	3.29e-09	4.55057e-07
T2D	Blood_TWAS	GTEx	CYP21A2	6	20	enet	5.91509	3.32e-09	4.58745e-07
T2D	Blood_TWAS	GTEx	RPAP1	15	3	lasso	-5.9026	3.58e-09	4.89743e-07
T2D	Brain_PWAS	WINGO	EML2	19	22	enet	-5.87923	4.12e-09	5.58608e-07
T2D	Blood_TWAS	GTEx	GCDH	19	1	top1	-5.875	4.23e-09	5.71266e-07
T2D	Blood_TWAS	GTEx	JMJD7	15	20	enet	5.8655	4.48e-09	6.02069e-07
T2D	Brain_PWAS	WINGO	RABGAP1	9	364	bslmm	5.8626	4.56e-09	6.11027e-07
T2D	Brain_TWAS	PEC	ENSG00000228265	20	1	top1	-5.86154	4.59e-09	6.12656e-07
T2D	Brain_PWAS	WINGO	FAM234A	16	1	top1	5.85294	4.83e-09	6.40953e-07
T2D	Blood_TWAS	GTEx	SERBP1P3	3	357	susie	5.8473	5e-09	6.61594e-07
T2D	Brain_PWAS	WINGO	HSD17B12	11	42	enet	-5.8286	5.59e-09	7.34005e-07
T2D	Brain_TWAS	PEC	JMY	5	38	bslmm	-5.82379	5.75e-09	7.52855e-07
T2D	Blood_TWAS	GTEx	BAG6	6	8	lasso	5.81879	5.93e-09	7.7274e-07
T2D	Brain_TWAS	PEC	C17orf78	17	23	blup	-5.81876	5.93e-09	7.7274e-07
T2D	Blood_TWAS	GTEx	RFT1	3	1	top1	-5.8125	6.15e-09	7.98378e-07
T2D	Blood_PWAS	ARIC	HHIP	4	2	enet	5.81089	6.21e-09	8.05406e-07
T2D	Brain_PWAS	WINGO	RFT1	3	19	enet	-5.7995	6.65e-09	8.59226e-07
T2D	Brain_TWAS	PEC	RAB1A	2	38	bslmm	-5.79065	7.01e-09	8.99815e-07
T2D	Brain_TWAS	PEC	XKR6	8	91	blup	5.77943	7.5e-09	9.54683e-07
T2D	Blood_TWAS	GTEx	P2RX4	12	34	enet	5.77	7.86e-09	9.95892e-07
T2D	Blood_TWAS	GTEx	SREBF1	17	421	susie	-5.7556	8.64e-09	1.0867e-06
T2D	Blood_TWAS	GTEx	FBRSL1	12	322	susie	5.75	9.09e-09	1.14121e-06
T2D	Blood_TWAS	GTEx	VPS33B	15	5	lasso	-5.7467	9.1e-09	1.14142e-06
T2D	Blood_TWAS	GTEx	ENSG00000260274	15	231	susie	-5.7365	9.67e-09	1.2074e-06
T2D	Blood_TWAS	GTEx	INO80E	16	1	top1	-5.73438	9.79e-09	1.22017e-06
T2D	Blood_TWAS	GTEx	MAN2C1	15	17	enet	-5.7334	9.84e-09	1.22418e-06
T2D	Blood_TWAS	GTEx	JMY	5	423	susie	-5.73139	9.96e-09	1.23464e-06
T2D	Brain_PWAS	WINGO	FAM185A	7	174	blup	5.72795	1.02e-08	1.26097e-06
T2D	Blood_TWAS	GTEx	LRWD1	7	242	susie	5.71601	1.09e-08	1.33907e-06
T2D	Brain_PWAS	WINGO	TOM1L2	17	1	top1	-5.70149	1.19e-08	1.44896e-06
T2D	Blood_TWAS	GTEx	TNXB	6	7	enet	5.70001	1.2e-08	1.45984e-06
T2D	Brain_TWAS	PEC	CDKAL1	6	68	bslmm	5.66049	1.51e-08	1.80343e-06
T2D	Blood_TWAS	GTEx	PPM1G	2	1	top1	-5.63077	1.79e-08	2.07996e-06
T2D	Blood_PWAS	ARIC	TAPBP	6	9	enet	5.618	1.93e-08	2.2201e-06
T2D	Brain_TWAS	PEC	ABCG8	2	49	bslmm	-5.61565	1.96e-08	2.24708e-06
T2D	Blood_TWAS	GTEx	HLA-DRB1	6	239	susie	-5.61052	2.02e-08	2.31394e-06
T2D	Blood_TWAS	GTEx	HCG27	6	41	enet	5.60629	2.07e-08	2.36726e-06
T2D	Brain_TWAS	PEC	SNRNP35	12	1	top1	5.58442	2.34e-08	2.65394e-06
T2D	Blood_TWAS	GTEx	PLA2G4B	15	1	top1	5.5821	2.38e-08	2.69263e-06
T2D	Blood_TWAS	GTEx	C4A	6	222	susie	-5.5627	2.66e-08	2.97269e-06
T2D	Brain_TWAS	PEC	SLC30A3	2	21	bslmm	5.56051	2.69e-08	2.99646e-06
T2D	Brain_TWAS	PEC	FLII	17	18	bslmm	-5.56018	2.69e-08	2.99646e-06
T2D	Blood_TWAS	GTEx	PPIP5K2	5	318	susie	-5.54317	2.97e-08	3.27122e-06
T2D	Blood_TWAS	GTEx	RGS11	16	338	susie	5.53381	3.13e-08	3.42002e-06
T2D	Brain_TWAS	PEC	SPATA18	4	10	blup	-5.53104	3.18e-08	3.45814e-06
T2D	Blood_PWAS	ARIC	APOC1	19	5	enet	-5.52214	3.35e-08	3.61724e-06
T2D	Brain_TWAS	PEC	CEP68	2	3	enet	5.52004	3.39e-08	3.65181e-06
T2D	Blood_TWAS	GTEx	PEMT	17	401	susie	-5.504	3.71e-08	3.95006e-06
T2D	Brain_TWAS	PEC	GLRB	4	3	enet	-5.50032	3.79e-08	4.01965e-06
T2D	Brain_PWAS	WINGO	RETREG3	17	1	top1	-5.5	3.8e-08	4.02715e-06
T2D	Blood_TWAS	GTEx	ENSG00000278991	15	1	top1	5.4706	4.49e-08	4.69679e-06
T2D	Blood_TWAS	GTEx	L3MBTL2	22	1	top1	5.43939	5.35e-08	5.48363e-06
T2D	Blood_TWAS	GTEx	PAM	5	1	top1	5.43939	5.35e-08	5.48363e-06
T2D	Brain_PWAS	WINGO	CISD2	4	5	lasso	5.43958	5.34e-08	5.48363e-06
T2D	Blood_TWAS	GTEx	HLA-DQB1-AS1	6	220	susie	-5.42758	5.71e-08	5.78783e-06
T2D	Blood_TWAS	GTEx	LPL	8	30	enet	-5.4141	6.16e-08	6.19369e-06
T2D	Blood_TWAS	GTEx	ENSG00000235513	22	261	susie	5.40828	6.36e-08	6.36681e-06
T2D	Blood_TWAS	GTEx	ZNF84	12	22	enet	5.4	6.58e-08	6.56313e-06
T2D	Brain_TWAS	PEC	SLC35G5	8	61	bslmm	-5.40135	6.61e-08	6.58349e-06
T2D	Brain_TWAS	PEC	KRTCAP3	2	1	top1	5.4	6.66e-08	6.62369e-06
T2D	Brain_TWAS	PEC	GTF3C2	2	1	top1	-5.38461	7.26e-08	7.15821e-06
T2D	Brain_TWAS	PEC	ENSG00000234072	2	1	top1	-5.38462	7.26e-08	7.15821e-06
T2D	Blood_TWAS	GTEx	POLR2J3	7	225	susie	5.36292	8.19e-08	7.97782e-06
T2D	Brain_TWAS	PEC	NCAPG	4	1	top1	5.36111	8.27e-08	8.02161e-06
T2D	Blood_PWAS	ARIC	UGT1A1	2	14	enet	-5.35866	8.38e-08	8.11684e-06
T2D	Brain_PWAS	WINGO	ZZEF1	17	1	top1	5.35616	8.5e-08	8.21569e-06
T2D	Brain_PWAS	WINGO	ISCA2	14	1	top1	-5.3538	8.61e-08	8.29865e-06
T2D	Blood_PWAS	ARIC	PLXND1	3	8	enet	5.3426	9.16e-08	8.80405e-06
T2D	Blood_TWAS	GTEx	YPEL3	16	225	susie	5.33581	9.51e-08	9.08956e-06
T2D	Brain_TWAS	PEC	ENSG00000227579	1	86	blup	-5.33556	9.52e-08	9.09279e-06
T2D	Blood_PWAS	ARIC	FAM177A1	14	9	enet	-5.3333	9.64e-08	9.19462e-06
T2D	Brain_TWAS	PEC	SEC16B	1	1	lasso	5.32836	9.91e-08	9.41292e-06
T2D	Blood_TWAS	GTEx	SEC16A	9	8	lasso	5.32339	1.02e-07	9.675e-06
T2D	Brain_TWAS	PEC	PLA2G4B	15	1	top1	5.3182	1.05e-07	9.94582e-06
T2D	Blood_TWAS	GTEx	ARL6IP4	12	1	top1	5.31	1.1e-07	1.03481e-05
T2D	Brain_TWAS	PEC	SNX18	5	1	enet	5.2967	1.18e-07	1.09803e-05
T2D	Blood_TWAS	GTEx	ZNF34	8	212	susie	5.2906	1.22e-07	1.12913e-05
T2D	Brain_TWAS	PEC	ENSG00000225026	3	35	blup	-5.28849	1.23e-07	1.13762e-05
T2D	Brain_TWAS	PEC	ENSG00000259291	15	42	bslmm	5.2869	1.24e-07	1.14456e-05
T2D	Brain_TWAS	PEC	MGST2	4	34	bslmm	-5.27251	1.35e-07	1.23612e-05
T2D	Blood_TWAS	GTEx	ENSG00000269918	8	7	lasso	5.2702	1.36e-07	1.24362e-05
T2D	Blood_PWAS	ARIC	NUDT5	10	4	enet	5.2698	1.37e-07	1.25193e-05
T2D	Brain_PWAS	WINGO	NCAN	19	306	bslmm	-5.2393	1.61e-07	1.45479e-05
T2D	Brain_TWAS	PEC	DDX55	12	13	bslmm	-5.22568	1.74e-07	1.55084e-05
T2D	Blood_TWAS	GTEx	RBM6	3	1	top1	-5.21875	1.8e-07	1.59809e-05
T2D	Blood_TWAS	GTEx	RPL8	8	209	susie	-5.2189	1.8e-07	1.59809e-05
T2D	Blood_TWAS	GTEx	ENSG00000250616	16	1	top1	5.21538	1.83e-07	1.61949e-05
T2D	Brain_TWAS	PEC	IFT52	20	1	lasso	5.21053	1.88e-07	1.65946e-05
T2D	Blood_TWAS	GTEx	CRY2	11	14	enet	5.20971	1.89e-07	1.66508e-05
T2D	Brain_TWAS	PEC	TTC39A	1	9	blup	5.20283	1.96e-07	1.71465e-05
T2D	Blood_TWAS	GTEx	TOM1L2	17	375	susie	-5.2015	1.98e-07	1.72884e-05
T2D	Blood_PWAS	ARIC	DSCAM	21	6	enet	-5.199	2e-07	1.74409e-05
T2D	Brain_PWAS	WINGO	MRAS	3	1	top1	-5.194	2.06e-07	1.79527e-05
T2D	Blood_TWAS	GTEx	HSPA1B	6	8	enet	-5.19259	2.07e-07	1.80284e-05
T2D	Brain_PWAS	WINGO	RASA4B	7	227	bslmm	5.16891	2.35e-07	2.01981e-05
T2D	Blood_PWAS	ARIC	UGT1A6	2	14	enet	-5.16498	2.4e-07	2.05763e-05
T2D	Brain_PWAS	WINGO	ABCB9	12	28	enet	-5.1438	2.69e-07	2.28205e-05
T2D	Brain_TWAS	PEC	MAP3K13	3	29	bslmm	5.10482	3.31e-07	2.72227e-05
T2D	Blood_TWAS	GTEx	RABGAP1	9	1	top1	5.08889	3.6e-07	2.9379e-05
T2D	Brain_PWAS	WINGO	TSPAN8	12	13	enet	5.0832	3.71e-07	3.01513e-05
T2D	Blood_PWAS	ARIC	CTRB2	16	6	enet	5.0811	3.75e-07	3.04404e-05
T2D	Blood_TWAS	GTEx	LRRC14	8	1	top1	5.0781	3.81e-07	3.08909e-05
T2D	Blood_PWAS	ARIC	SNUPN	15	8	enet	-5.064	4.1e-07	3.30277e-05
T2D	Blood_PWAS	ARIC	INHBB	2	7	enet	5.0587	4.22e-07	3.37372e-05
T2D	Brain_TWAS	PEC	AFG3L1P	16	14	bslmm	5.05543	4.29e-07	3.4237e-05
T2D	Blood_TWAS	GTEx	PHF13	1	435	susie	-5.05323	4.34e-07	3.45357e-05
T2D	Brain_TWAS	PEC	LIMD2	17	16	blup	5.04577	4.52e-07	3.57197e-05
T2D	Blood_TWAS	GTEx	TMEM87B	2	329	susie	-5.03838	4.69e-07	3.69145e-05
T2D	Blood_TWAS	GTEx	RNASEH2C	11	28	enet	-5.03871	4.69e-07	3.69145e-05
T2D	Brain_TWAS	PEC	ITGA1	5	1	enet	-5.03798	4.7e-07	3.69297e-05
T2D	Blood_TWAS	GTEx	KRTCAP3	2	23	enet	5.03394	4.8e-07	3.76078e-05
T2D	Blood_TWAS	GTEx	SLIT1	10	437	susie	5.0271	4.98e-07	3.8863e-05
T2D	Blood_TWAS	GTEx	HLA-DMA	6	10	enet	5.0238	5.07e-07	3.94309e-05
T2D	Blood_TWAS	GTEx	ALKBH4	7	242	susie	5.01575	5.28e-07	4.08329e-05
T2D	Blood_PWAS	ARIC	MYO6	6	2	enet	5.0019	5.68e-07	4.34856e-05
T2D	Brain_PWAS	WINGO	DENND1A	9	500	bslmm	4.9924	5.96e-07	4.5326e-05
T2D	Brain_TWAS	PEC	ENSG00000272335	5	16	bslmm	4.97552	6.51e-07	4.89665e-05
T2D	Blood_PWAS	ARIC	NELL1	11	5	enet	4.9654	6.86e-07	5.12065e-05
T2D	Brain_PWAS	WINGO	CNTN2	1	28	enet	-4.96317	6.94e-07	5.17475e-05
T2D	Blood_TWAS	GTEx	CDKN2B	9	3	lasso	-4.95534	7.22e-07	5.35735e-05
T2D	Brain_TWAS	PEC	NME9	3	1	enet	-4.95522	7.22e-07	5.35735e-05
T2D	Blood_TWAS	GTEx	ARHGAP39	8	14	enet	4.9549	7.24e-07	5.36929e-05
T2D	Brain_TWAS	PEC	ENSG00000255174	8	1	top1	4.95385	7.28e-07	5.39313e-05
T2D	Brain_TWAS	PEC	MRAS	3	27	bslmm	-4.93933	7.84e-07	5.75214e-05
T2D	Blood_TWAS	GTEx	LINC00674	17	17	enet	4.919	8.7e-07	6.29236e-05
T2D	Brain_PWAS	WINGO	OGFOD2	12	1	top1	-4.9143	8.91e-07	6.40713e-05
T2D	Blood_TWAS	GTEx	ENSG00000250742	12	1	top1	-4.91	8.97e-07	6.44016e-05
T2D	Brain_PWAS	WINGO	APIP	11	15	lasso	4.9084	9.18e-07	6.56348e-05
T2D	Blood_TWAS	GTEx	RBL2	16	383	susie	4.90643	9.27e-07	6.61406e-05
T2D	Blood_TWAS	GTEx	MON1A	3	26	enet	-4.90094	9.54e-07	6.78907e-05
T2D	Brain_PWAS	WINGO	ABCC8	11	491	bslmm	4.8951	9.83e-07	6.93793e-05
T2D	Brain_PWAS	WINGO	MANBA	4	354	blup	-4.8946	9.85e-07	6.94491e-05
T2D	Brain_TWAS	PEC	TRPS1	8	1	lasso	-4.89394	9.88e-07	6.96249e-05
T2D	Brain_TWAS	PEC	SOX7	8	1	top1	-4.89231	9.97e-07	7.01871e-05
T2D	Blood_TWAS	GTEx	DNLZ	9	80	enet	4.8918	9.99e-07	7.02199e-05
T2D	Brain_PWAS	WINGO	ERLIN1	10	1	top1	4.8906	1.01e-06	7.08842e-05
T2D	Brain_TWAS	PEC	SF3B2	11	1	top1	4.87838	1.07e-06	7.46755e-05
T2D	Blood_TWAS	GTEx	ENSG00000279873	2	1	top1	-4.875	1.09e-06	7.5994e-05
T2D	Brain_TWAS	PEC	OGFOD2	12	1	top1	-4.87143	1.11e-06	7.71534e-05
T2D	Brain_TWAS	PEC	KLHL21	1	1	top1	-4.86567	1.14e-06	7.90387e-05
T2D	Blood_TWAS	GTEx	ZNF236	18	1	top1	-4.8615	1.16e-06	8.03037e-05
T2D	Brain_TWAS	PEC	ENSG00000260236	3	4	blup	4.85499	1.2e-06	8.26976e-05
T2D	Blood_TWAS	GTEx	ENSG00000279344	16	1	top1	-4.84375	1.27e-06	8.66952e-05
T2D	Brain_TWAS	PEC	YPEL3	16	1	top1	4.84375	1.27e-06	8.66952e-05
T2D	Brain_TWAS	PEC	TMEM219	16	1	top1	-4.84375	1.27e-06	8.66952e-05
T2D	Brain_TWAS	PEC	INO80E	16	1	lasso	-4.84375	1.27e-06	8.66952e-05
T2D	Brain_TWAS	PEC	ENSG00000250616	16	1	top1	-4.84375	1.27e-06	8.66952e-05
T2D	Brain_TWAS	PEC	ENSG00000256028	12	5	bslmm	4.84392	1.27e-06	8.66952e-05
T2D	Blood_TWAS	GTEx	FIBP	11	347	susie	4.84088	1.29e-06	8.78422e-05
T2D	Brain_TWAS	PEC	DENR	12	10	bslmm	4.83012	1.36e-06	9.21974e-05
T2D	Brain_PWAS	WINGO	KIFC2	8	1	top1	-4.83077	1.36e-06	9.21974e-05
T2D	Brain_TWAS	PEC	SLC49A4	3	42	bslmm	-4.82969	1.37e-06	9.2738e-05
T2D	Blood_TWAS	GTEx	UBA7	3	5	lasso	-4.82776	1.38e-06	9.32311e-05
T2D	Brain_TWAS	PEC	SPPL3	12	1	enet	-4.82812	1.38e-06	9.32311e-05
T2D	Brain_PWAS	WINGO	GPT	8	1	top1	4.82813	1.38e-06	9.32311e-05
T2D	Brain_PWAS	WINGO	TNFAIP2	14	14	enet	-4.8236	1.41e-06	9.50708e-05
T2D	Brain_TWAS	PEC	SPX	12	1	enet	-4.81944	1.44e-06	9.68085e-05
T2D	Brain_PWAS	WINGO	HERC1	15	364	bslmm	-4.8198	1.44e-06	9.68085e-05
T2D	Blood_TWAS	GTEx	NEAT1	11	1	top1	4.8169	1.46e-06	9.80091e-05
T2D	Brain_TWAS	PEC	SBF2-AS1	11	1	lasso	-4.81731	1.46e-06	9.80091e-05
T2D	Blood_TWAS	GTEx	ATP13A1	19	333	susie	4.81298	1.49e-06	9.94881e-05
T2D	Brain_TWAS	PEC	ZNF69	19	20	bslmm	4.81315	1.49e-06	9.94881e-05
T2D	Blood_TWAS	GTEx	ZNF713	7	23	enet	4.80758	1.53e-06	0.000101517
T2D	Blood_TWAS	GTEx	ZNF169	9	6	enet	4.7956	1.62e-06	0.000106257
T2D	Blood_TWAS	GTEx	ENSG00000263001	7	148	susie	4.79234	1.65e-06	0.000107967
T2D	Brain_TWAS	PEC	SHOC2	10	48	bslmm	4.79023	1.67e-06	0.000108809
T2D	Blood_PWAS	ARIC	QPCTL	19	15	enet	4.78548	1.71e-06	0.000110837
T2D	Blood_TWAS	GTEx	ISCA2	14	1	top1	4.7846	1.71e-06	0.000110837
T2D	Blood_PWAS	ARIC	HEBP1	12	17	enet	-4.78	1.75e-06	0.000113056
T2D	Blood_TWAS	GTEx	NUFIP2	17	27	enet	4.7713	1.83e-06	0.000117616
T2D	Blood_TWAS	GTEx	FLII	17	17	enet	4.7696	1.85e-06	0.000118513
T2D	Blood_TWAS	GTEx	RPL22L1	3	395	susie	-4.75676	1.97e-06	0.000125034
T2D	Brain_TWAS	PEC	FGF7	15	1	top1	-4.7568	1.97e-06	0.000125034
T2D	Blood_TWAS	GTEx	ALG1L13P	8	1	top1	4.7538	2e-06	0.000126704
T2D	Brain_TWAS	PEC	DTWD1	15	2	enet	4.7535	2e-06	0.000126704
T2D	Blood_PWAS	ARIC	ENO3	17	4	enet	4.75263	2.01e-06	0.00012722
T2D	Blood_TWAS	GTEx	MYBL2	20	1	top1	-4.75	2.03e-06	0.000128309
T2D	Blood_TWAS	GTEx	FNBP4	11	282	susie	4.73907	2.15e-06	0.0001349
T2D	Brain_TWAS	PEC	KIF9	3	10	blup	4.73391	2.2e-06	0.000137409
T2D	Blood_TWAS	GTEx	KMT5A	12	16	enet	-4.73	2.28e-06	0.000141826
T2D	Blood_TWAS	GTEx	PPP1R16A	8	11	enet	4.7254	2.3e-06	0.000142682
T2D	Brain_PWAS	WINGO	NIPSNAP2	7	245	bslmm	4.72494	2.3e-06	0.000142682
T2D	Blood_PWAS	ARIC	APOM	6	1	enet	-4.721	2.34e-06	0.000144836
T2D	Brain_TWAS	PEC	STRBP	9	1	enet	4.71579	2.41e-06	0.0001487
T2D	Brain_TWAS	PEC	ZBTB6	9	1	top1	-4.71579	2.41e-06	0.0001487
T2D	Blood_TWAS	GTEx	NPC2	14	360	susie	4.7125	2.45e-06	0.000150762
T2D	Blood_TWAS	GTEx	SETD2	3	212	susie	4.71037	2.47e-06	0.000151721
T2D	Blood_TWAS	GTEx	ANPEP	15	14	enet	4.7053	2.53e-06	0.000155129
T2D	Brain_TWAS	PEC	EVI2A	17	1	top1	-4.69231	2.7e-06	0.000164015
T2D	Brain_TWAS	PEC	NF1	17	1	top1	4.69231	2.7e-06	0.000164015
T2D	Blood_TWAS	GTEx	RPL13	16	447	susie	-4.67386	2.96e-06	0.000177377
T2D	Brain_TWAS	PEC	GID4	17	1	top1	4.66177	3.14e-06	0.000186859
T2D	Blood_PWAS	ARIC	RBP1	3	9	enet	4.6586	3.18e-06	0.000188748
T2D	Brain_TWAS	PEC	DENND1A	9	1	top1	4.65625	3.22e-06	0.000190957
T2D	Brain_PWAS	WINGO	THRAP3	1	4	lasso	-4.65399	3.26e-06	0.000193079
T2D	Brain_TWAS	PEC	SMARCAD1	4	1	top1	4.65217	3.28e-06	0.00019418
T2D	Brain_TWAS	PEC	FOXN3-AS2	14	1	top1	4.62937	3.67e-06	0.000214495
T2D	Brain_TWAS	PEC	ZBTB46	20	25	bslmm	-4.62642	3.72e-06	0.000216956
T2D	Blood_TWAS	GTEx	PNMT	17	4	lasso	4.6249	3.75e-06	0.000218057
T2D	Blood_TWAS	GTEx	DMWD	19	398	susie	-4.61545	3.92e-06	0.000226886
T2D	Brain_TWAS	PEC	PMPCA	9	1	top1	-4.61538	3.92e-06	0.000226886
T2D	Brain_TWAS	PEC	RSL24D1P8	19	1	top1	4.60938	4.04e-06	0.000233144
T2D	Brain_TWAS	PEC	ENSG00000268744	19	1	top1	-4.60938	4.04e-06	0.000233144
T2D	Brain_PWAS	WINGO	TIGAR	12	29	enet	-4.609	4.05e-06	0.000233524
T2D	Blood_TWAS	GTEx	POC5	5	10	lasso	-4.60628	4.1e-06	0.000235912
T2D	Brain_PWAS	WINGO	CCDC92	12	9	lasso	4.6054	4.12e-06	0.000236865
T2D	Brain_PWAS	WINGO	MROH1	8	208	bslmm	-4.60424	4.14e-06	0.000237815
T2D	Blood_TWAS	GTEx	APIP	11	11	lasso	-4.60275	4.17e-06	0.000239039
T2D	Brain_PWAS	WINGO	SH3BGRL3	1	386	bslmm	4.60136	4.2e-06	0.000240658
T2D	Brain_TWAS	PEC	KMT5A	12	11	blup	4.60003	4.22e-06	0.000241602
T2D	Brain_TWAS	PEC	PRR29	17	21	bslmm	-4.5831	4.58e-06	0.000260045
T2D	Brain_TWAS	PEC	CAD	2	21	bslmm	-4.55965	5.12e-06	0.00028586
T2D	Blood_TWAS	GTEx	SCAP	3	16	enet	4.55832	5.16e-06	0.000287393
T2D	Blood_TWAS	GTEx	SCRN2	17	26	enet	-4.5583	5.16e-06	0.000287393
T2D	Blood_TWAS	GTEx	CTSW	11	349	susie	-4.55808	5.16e-06	0.000287393
T2D	Blood_TWAS	GTEx	CCM2	7	1	top1	4.55696	5.19e-06	0.000288829
T2D	Brain_TWAS	PEC	ANKRD28	3	2	enet	4.55656	5.2e-06	0.000289269
T2D	Blood_TWAS	GTEx	TCF19	6	174	susie	4.548	5.42e-06	0.000300291
T2D	Blood_TWAS	GTEx	CWF19L1	10	5	lasso	-4.5436	5.53e-06	0.000305154
T2D	Brain_PWAS	WINGO	GCDH	19	255	bslmm	-4.54147	5.59e-06	0.000308217
T2D	Blood_PWAS	ARIC	AIF1	6	4	enet	-4.539	5.64e-06	0.000310725
T2D	Blood_TWAS	GTEx	THUMPD3-AS1	3	1	top1	-4.53846	5.67e-06	0.000312252
T2D	Blood_PWAS	ARIC	LINGO1	15	5	enet	4.538	5.68e-06	0.000312678
T2D	Blood_TWAS	GTEx	MST1R	3	314	susie	-4.53525	5.75e-06	0.000316151
T2D	Blood_TWAS	GTEx	BECN1	17	26	enet	4.5333	5.81e-06	0.000318049
T2D	Blood_TWAS	GTEx	HLA-DRB9	6	214	susie	4.53274	5.82e-06	0.00031847
T2D	Brain_TWAS	PEC	CWF19L1	10	1	enet	-4.53125	5.86e-06	0.000320276
T2D	Brain_TWAS	PEC	ERLIN1	10	1	top1	4.53125	5.86e-06	0.000320276
T2D	Brain_TWAS	PEC	DSTYK	1	59	blup	-4.52901	5.93e-06	0.000323715
T2D	Blood_TWAS	GTEx	MANBA	4	340	susie	4.5222	6.12e-06	0.000332896
T2D	Brain_PWAS	WINGO	SNX32	11	15	enet	4.5186	6.22e-06	0.000337267
T2D	Brain_TWAS	PEC	ENSG00000264954	17	1	top1	-4.51724	6.27e-06	0.000339576
T2D	Brain_TWAS	PEC	IKZF3	17	12	bslmm	4.50901	6.51e-06	0.000350639
T2D	Blood_TWAS	GTEx	HSF1	8	233	susie	4.5081	6.54e-06	0.000351703
T2D	Blood_TWAS	GTEx	ENSG00000255310	8	625	susie	4.5032	6.69e-06	0.000359067
T2D	Blood_TWAS	GTEx	ENSG00000272186	11	380	susie	-4.50008	6.79e-06	0.00036344
T2D	Brain_PWAS	WINGO	HLA-B	6	22	enet	-4.4983	6.85e-06	0.000366366
T2D	Brain_TWAS	PEC	PHF2	9	1	top1	4.49296	7.02e-06	0.000374147
T2D	Blood_TWAS	GTEx	ENSG00000273611	17	3	lasso	-4.4835	7.34e-06	0.000389238
T2D	Blood_TWAS	GTEx	ENSG00000272505	8	25	enet	4.4826	7.37e-06	0.000390528
T2D	Blood_TWAS	GTEx	ERN1	17	293	susie	-4.4811	7.43e-06	0.0003931
T2D	Blood_PWAS	ARIC	TNFAIP6	2	9	enet	-4.47981	7.47e-06	0.000394608
T2D	Blood_TWAS	GTEx	ATRAID	2	18	enet	4.47903	7.5e-06	0.000395889
T2D	Blood_TWAS	GTEx	SH2B1	16	1	top1	-4.47692	7.57e-06	0.00039897
T2D	Blood_TWAS	GTEx	EVI2A	17	365	susie	-4.4728	7.72e-06	0.000406097
T2D	Blood_TWAS	GTEx	YDJC	22	1	top1	-4.47222	7.74e-06	0.000406837
T2D	Brain_TWAS	PEC	PXMP2	12	10	bslmm	-4.47219	7.74e-06	0.000406837
T2D	Blood_TWAS	GTEx	CARD9	9	1	top1	-4.4697	7.83e-06	0.000411096
T2D	Blood_TWAS	GTEx	ZBTB38	3	404	susie	-4.46143	8.14e-06	0.000424129
T2D	Blood_TWAS	GTEx	BLOC1S2	10	1	top1	-4.4615	8.14e-06	0.000424129
T2D	Brain_PWAS	WINGO	CWF19L1	10	1	top1	-4.4615	8.14e-06	0.000424129
T2D	Brain_TWAS	PEC	POLR2J3	7	2	enet	-4.45585	8.36e-06	0.000433618
T2D	Blood_TWAS	GTEx	ENSG00000278259	17	331	susie	4.4526	8.49e-06	0.000438869
T2D	Blood_TWAS	GTEx	SNX32	11	22	enet	4.45179	8.52e-06	0.000439923
T2D	Brain_PWAS	WINGO	MAP1LC3A	20	11	enet	4.448	8.67e-06	0.000446494
T2D	Brain_TWAS	PEC	RMC1	18	1	enet	-4.44776	8.68e-06	0.000446674
T2D	Brain_PWAS	WINGO	TRAF3	14	1	top1	4.4478	8.68e-06	0.000446674
T2D	Blood_TWAS	GTEx	CLUAP1	16	13	enet	4.44586	8.75e-06	0.00044977
T2D	Brain_TWAS	PEC	CCM2	7	2	enet	-4.44304	8.87e-06	0.000455768
T2D	Blood_TWAS	GTEx	PSORS1C3	6	44	enet	4.44284	8.88e-06	0.000456111
T2D	Blood_TWAS	GTEx	ENSG00000278535	17	1	top1	4.4375	9.1e-06	0.000466365
T2D	Brain_TWAS	PEC	ZNF280D	15	1	top1	-4.4277	9.52e-06	0.000485715
T2D	Blood_TWAS	GTEx	CHD4	12	1	top1	-4.43	9.63e-06	0.000490598
T2D	Brain_TWAS	PEC	ENSG00000230393	2	1	top1	-4.42353	9.71e-06	0.000493392
T2D	Blood_TWAS	GTEx	PLEKHA1	10	614	susie	4.419	9.91e-06	0.000500776
T2D	Brain_TWAS	PEC	LYSMD1	1	1	top1	-4.41667	1e-05	0.000504581
T2D	Brain_PWAS	WINGO	ACTN1	14	13	enet	4.4155	1.01e-05	0.000509066
T2D	Blood_TWAS	GTEx	DNASE2	19	7	lasso	-4.40896	1.04e-05	0.000521507
T2D	Blood_PWAS	ARIC	SHBG	17	18	enet	-4.40571	1.05e-05	0.000524797
T2D	Brain_TWAS	PEC	RSRC1	3	1	top1	-4.40625	1.05e-05	0.000524797
T2D	Brain_TWAS	PEC	ENPP7P12	8	13	blup	4.40708	1.05e-05	0.000524797
T2D	Blood_TWAS	GTEx	ORAI2	7	245	susie	4.39996	1.08e-05	0.000537835
T2D	Blood_TWAS	GTEx	HSPB9	17	321	susie	-4.3916	1.12e-05	0.000554337
T2D	Blood_PWAS	ARIC	HMBS	11	7	enet	4.3787	1.19e-05	0.000583725
T2D	Brain_TWAS	PEC	FRAT1	10	1	top1	-4.37879	1.19e-05	0.000583725
T2D	Blood_TWAS	GTEx	SLCO4C1	5	17	enet	4.37718	1.2e-05	0.000587581
T2D	Brain_PWAS	WINGO	PTPN9	15	1	top1	4.3737	1.22e-05	0.000595675
T2D	Brain_PWAS	WINGO	LMOD1	1	7	lasso	-4.37306	1.23e-05	0.000599279
T2D	Blood_TWAS	GTEx	CDPF1	22	1	top1	4.36905	1.25e-05	0.000607515
T2D	Brain_PWAS	WINGO	PPP1R16A	8	1	top1	4.36923	1.25e-05	0.000607515
T2D	Blood_TWAS	GTEx	EIF3C	16	201	susie	4.36528	1.27e-05	0.000615059
T2D	Blood_TWAS	GTEx	ECHDC1	6	18	enet	-4.36154	1.29e-05	0.000622768
T2D	Blood_TWAS	GTEx	OPRL1	20	4	lasso	4.3626	1.29e-05	0.000622768
T2D	Brain_PWAS	WINGO	NPC1	18	1	top1	-4.35938	1.3e-05	0.000626495
T2D	Blood_PWAS	ARIC	NEO1	15	7	enet	-4.358	1.31e-05	0.000629327
T2D	Brain_TWAS	PEC	PRKRIP1	7	1	enet	-4.35833	1.31e-05	0.000629327
T2D	Brain_TWAS	PEC	ENSG00000239969	7	1	top1	4.35833	1.31e-05	0.000629327
T2D	Blood_TWAS	GTEx	ATXN2L	16	1	top1	-4.35385	1.34e-05	0.000641048
T2D	Blood_TWAS	GTEx	ENSG00000239480	7	18	enet	4.35169	1.35e-05	0.000645158
T2D	Brain_TWAS	PEC	AMZ1	7	1	enet	4.34722	1.38e-05	0.000657436
T2D	Brain_PWAS	WINGO	TYRO3	15	2	lasso	4.3361	1.45e-05	0.000685553
T2D	Brain_TWAS	PEC	TANK	2	1	top1	-4.32857	1.5e-05	0.000706275
T2D	Blood_TWAS	GTEx	SHARPIN	8	19	enet	-4.3221	1.55e-05	0.000725837
T2D	Blood_TWAS	GTEx	ARFRP1	20	436	susie	-4.31835	1.57e-05	0.000734201
T2D	Brain_TWAS	PEC	ST13	22	10	blup	-4.3163	1.59e-05	0.000741031
T2D	Brain_TWAS	PEC	PCCB	3	9	bslmm	-4.31605	1.59e-05	0.000741031
T2D	Blood_TWAS	GTEx	KAT5	11	1	top1	4.31343	1.61e-05	0.00074832
T2D	Blood_TWAS	GTEx	NBEAL2	3	1	top1	-4.30882	1.64e-05	0.000761749
T2D	Brain_TWAS	PEC	SOX15	17	20	blup	-4.30521	1.67e-05	0.000772808
T2D	Brain_TWAS	PEC	TRAF3	14	1	enet	4.30435	1.67e-05	0.000772808
T2D	Brain_PWAS	WINGO	JMJD7	15	77	enet	4.3045	1.67e-05	0.000772808
T2D	Brain_PWAS	WINGO	BOLA1	1	5	enet	-4.30426	1.68e-05	0.000776912
T2D	Brain_TWAS	PEC	DDX56	7	22	bslmm	4.30164	1.7e-05	0.000784313
T2D	Brain_TWAS	PEC	SYT14	1	1	lasso	4.29851	1.72e-05	0.000791413
T2D	Blood_PWAS	ARIC	MAPK3	16	10	enet	-4.2973	1.73e-05	0.000793887
T2D	Blood_TWAS	GTEx	MAST2	1	20	enet	4.29694	1.73e-05	0.000793887
T2D	Brain_TWAS	PEC	IFT80	3	1	top1	-4.29688	1.73e-05	0.000793887
T2D	Brain_TWAS	PEC	CD276	15	1	enet	-4.2969	1.73e-05	0.000793887
T2D	Brain_TWAS	PEC	TRIM59	3	1	top1	-4.29688	1.73e-05	0.000793887
T2D	Brain_TWAS	PEC	KRT8P12	3	1	top1	4.29688	1.73e-05	0.000793887
T2D	Brain_PWAS	WINGO	VPS13C	15	569	bslmm	4.2947	1.75e-05	0.000800657
T2D	Brain_PWAS	WINGO	PMPCB	7	1	top1	-4.2931	1.76e-05	0.000804428
T2D	Blood_TWAS	GTEx	NCF1	7	122	susie	4.28888	1.8e-05	0.000821344
T2D	Blood_TWAS	GTEx	SLC6A13	12	341	susie	-4.28	1.83e-05	0.000831167
T2D	Brain_PWAS	WINGO	TRMU	22	5	enet	-4.285	1.83e-05	0.000831167
T2D	Blood_PWAS	ARIC	SPATA20	17	6	enet	4.2768	1.9e-05	0.000858136
T2D	Blood_TWAS	GTEx	TRIM59	3	13	enet	-4.27392	1.92e-05	0.000865746
T2D	Brain_TWAS	PEC	ENSG00000272040	5	29	blup	4.27277	1.93e-05	0.000869399
T2D	Blood_TWAS	GTEx	KCNK17	6	1	lasso	-4.26562	1.99e-05	0.000893496
T2D	Brain_PWAS	WINGO	SARS2	19	1	top1	4.26471	2e-05	0.000896814
T2D	Blood_TWAS	GTEx	EHHADH	3	16	enet	-4.25807	2.06e-05	0.000919216
T2D	Brain_PWAS	WINGO	CKB	14	304	bslmm	-4.2579	2.06e-05	0.000919216
T2D	Blood_TWAS	GTEx	DCAF16	4	13	enet	-4.2552	2.09e-05	0.000931393
T2D	Blood_TWAS	GTEx	ATP2A1	16	182	susie	4.25438	2.1e-05	0.000934939
T2D	Brain_TWAS	PEC	SLC36A4	11	59	bslmm	-4.24463	2.19e-05	0.000966549
T2D	Brain_PWAS	WINGO	AHSA1	14	6	lasso	4.2354	2.28e-05	0.00100144
T2D	Blood_TWAS	GTEx	ENSG00000228302	10	1	top1	4.2344	2.29e-05	0.00100423
T2D	Blood_TWAS	GTEx	ENSG00000233077	20	4	lasso	4.23434	2.29e-05	0.00100423
T2D	Brain_TWAS	PEC	GOPC	6	2	enet	4.2347	2.29e-05	0.00100423
T2D	Blood_TWAS	GTEx	NPLOC4	17	7	enet	-4.2322	2.31e-05	0.00101203
T2D	Brain_TWAS	PEC	ENSG00000261067	16	1	top1	4.23188	2.32e-05	0.00101609
T2D	Brain_TWAS	PEC	ENSG00000272267	8	1	top1	-4.22388	2.4e-05	0.00104612
T2D	Blood_TWAS	GTEx	LIME1	20	1	top1	-4.22059	2.44e-05	0.00106086
T2D	Brain_TWAS	PEC	LRRC37A16P	17	1	top1	-4.21429	2.51e-05	0.0010858
T2D	Brain_TWAS	PEC	RELA	11	20	bslmm	4.21201	2.53e-05	0.00109307
T2D	Brain_PWAS	WINGO	RMC1	18	1	top1	-4.20896	2.57e-05	0.00110618
T2D	Brain_TWAS	PEC	ZBTB20-AS4	3	23	bslmm	-4.20631	2.6e-05	0.00111629
T2D	Brain_TWAS	PEC	MARCHF5	10	15	bslmm	4.20517	2.61e-05	0.00111744
T2D	Brain_PWAS	WINGO	DEPTOR	8	434	bslmm	4.20498	2.61e-05	0.00111744
T2D	Brain_TWAS	PEC	RASD1	17	28	blup	-4.20172	2.65e-05	0.0011328
T2D	Brain_TWAS	PEC	FLRT1	11	1	enet	4.2	2.67e-05	0.00113922
T2D	Brain_TWAS	PEC	ENSG00000257086	11	1	enet	-4.2	2.67e-05	0.00113922
T2D	Brain_TWAS	PEC	UBE2R2	9	30	bslmm	4.19825	2.69e-05	0.00114705
T2D	Blood_TWAS	GTEx	ENSG00000274523	7	4	lasso	4.19431	2.74e-05	0.00116475
T2D	Brain_PWAS	WINGO	TBRG4	7	8	lasso	-4.19163	2.77e-05	0.00117278
T2D	Brain_PWAS	WINGO	MTCL3	6	11	enet	-4.1893	2.8e-05	0.00118439
T2D	Blood_TWAS	GTEx	CCHCR1	6	7	lasso	4.18584	2.84e-05	0.00120094
T2D	Brain_TWAS	PEC	MYH7B	20	14	bslmm	-4.17921	2.93e-05	0.00123292
T2D	Brain_PWAS	WINGO	CAND2	3	4	lasso	-4.1766	2.96e-05	0.00124212
T2D	Brain_PWAS	WINGO	FTO	16	22	enet	4.17559	2.97e-05	0.00124518
T2D	Blood_TWAS	GTEx	PLEKHA3	2	1	top1	4.17391	2.99e-05	0.00125204
T2D	Blood_PWAS	ARIC	CHMP3	2	4	enet	-4.16269	3.15e-05	0.00130985
T2D	Blood_TWAS	GTEx	ENSG00000270574	2	1	top1	4.15942	3.19e-05	0.00132488
T2D	Brain_PWAS	WINGO	FAF1	1	14	enet	4.15661	3.23e-05	0.00133785
T2D	Brain_TWAS	PEC	SDHCP2	10	1	top1	-4.15493	3.25e-05	0.00134451
T2D	Brain_TWAS	PEC	RNF185-AS1	22	1	top1	-4.1542	3.26e-05	0.00134662
T2D	Brain_TWAS	PEC	PLCB3	11	28	bslmm	4.15208	3.29e-05	0.00135697
T2D	Blood_TWAS	GTEx	GTF2IRD2	7	1	top1	4.14815	3.35e-05	0.00137511
T2D	Brain_PWAS	WINGO	SEPTIN9	17	609	bslmm	4.148	3.35e-05	0.00137511
T2D	Brain_TWAS	PEC	MKNK2	19	1	top1	4.14493	3.4e-05	0.00139148
T2D	Brain_PWAS	WINGO	EVI2A	17	326	blup	-4.14475	3.4e-05	0.00139148
T2D	Blood_TWAS	GTEx	PGAP3	17	318	susie	4.1361	3.53e-05	0.00143357
T2D	Brain_TWAS	PEC	ENSG00000198683	19	15	blup	4.1361	3.53e-05	0.00143357
T2D	Brain_PWAS	WINGO	SCRN2	17	46	enet	-4.13607	3.53e-05	0.00143357
T2D	Brain_TWAS	PEC	CAMKK1	17	31	blup	4.13208	3.59e-05	0.00145321
T2D	Brain_TWAS	PEC	ENSG00000266289	8	1	lasso	-4.13158	3.6e-05	0.0014564
T2D	Brain_PWAS	WINGO	USP46	4	269	bslmm	-4.12946	3.64e-05	0.00146999
T2D	Brain_TWAS	PEC	KLHL18	3	5	bslmm	-4.12723	3.67e-05	0.00147993
T2D	Blood_TWAS	GTEx	EP300	22	3	lasso	-4.12573	3.7e-05	0.00149115
T2D	Brain_TWAS	PEC	ENSG00000234003	19	15	blup	-4.12151	3.76e-05	0.00150825
T2D	Brain_PWAS	WINGO	RCN2	15	17	enet	4.116	3.85e-05	0.00153896
T2D	Blood_TWAS	GTEx	ENSG00000116883	1	3	lasso	4.11415	3.89e-05	0.00154819
T2D	Blood_TWAS	GTEx	CCDC92	12	27	enet	-4.11	3.92e-05	0.00155787
T2D	Blood_TWAS	GTEx	EVA1B	1	1	top1	-4.10448	4.05e-05	0.00160443
T2D	Brain_TWAS	PEC	GDAP1L1	20	1	top1	-4.10145	4.11e-05	0.00162445
T2D	Brain_TWAS	PEC	CCAR2	8	26	bslmm	-4.09649	4.19e-05	0.00165179
T2D	Blood_TWAS	GTEx	RMC1	18	21	enet	-4.0963	4.2e-05	0.00165478
T2D	Blood_TWAS	GTEx	OSBPL7	17	1	top1	-4.0938	4.24e-05	0.00166767
T2D	Brain_PWAS	WINGO	SCYL1	11	325	bslmm	4.0877	4.36e-05	0.00170559
T2D	Brain_TWAS	PEC	DENND2B	11	44	bslmm	-4.08412	4.42e-05	0.00172464
T2D	Brain_PWAS	WINGO	DNAJC11	1	387	bslmm	4.0796	4.51e-05	0.00175279
T2D	Blood_PWAS	ARIC	REG4	1	9	enet	-4.0792	4.52e-05	0.00175568
T2D	Blood_TWAS	GTEx	C8orf58	8	523	susie	4.0761	4.58e-05	0.00177497
T2D	Blood_TWAS	GTEx	ENSG00000278311	17	13	enet	-4.0754	4.59e-05	0.00177834
T2D	Blood_TWAS	GTEx	KPTN	19	358	susie	4.07513	4.6e-05	0.00177971
T2D	Blood_TWAS	GTEx	CLEC18A	16	24	enet	-4.07527	4.6e-05	0.00177971
T2D	Brain_TWAS	PEC	ATP2A3	17	1	top1	-4.07527	4.6e-05	0.00177971
T2D	Brain_TWAS	PEC	EFL1P1	15	22	bslmm	4.0752	4.6e-05	0.00177971
T2D	Blood_TWAS	GTEx	SIPA1	11	3	lasso	4.07374	4.63e-05	0.0017898
T2D	Blood_PWAS	ARIC	FGFBP3	10	11	enet	-4.07156	4.67e-05	0.00179919
T2D	Brain_TWAS	PEC	SPG7	16	2	enet	-4.06571	4.79e-05	0.0018382
T2D	Blood_TWAS	GTEx	ZNF664	12	23	enet	4.06	4.87e-05	0.00186473
T2D	Brain_PWAS	WINGO	SLC5A6	2	5	lasso	-4.05468	5.02e-05	0.00191204
T2D	Brain_TWAS	PEC	LMOD1	1	43	bslmm	-4.0521	5.08e-05	0.00192901
T2D	Blood_TWAS	GTEx	PACS1	11	362	susie	-4.05072	5.11e-05	0.00193772
T2D	Blood_PWAS	ARIC	PLCG1	20	1	top1	4.04972	5.13e-05	0.00194263
T2D	Blood_TWAS	GTEx	RANGAP1	22	1	top1	-4.04687	5.19e-05	0.00196156
T2D	Blood_TWAS	GTEx	ENSG00000234329	1	287	susie	-4.04572	5.22e-05	0.00197019
T2D	Brain_PWAS	WINGO	TMED8	14	16	enet	-4.0446	5.24e-05	0.00197502
T2D	Blood_TWAS	GTEx	ITPKA	15	1	top1	4.0395	5.36e-05	0.00200758
T2D	Blood_TWAS	GTEx	TSPAN3	15	39	enet	4.0386	5.38e-05	0.00201397
T2D	Blood_TWAS	GTEx	ENSG00000203644	3	273	susie	4.0379	5.39e-05	0.00201607
T2D	Brain_PWAS	WINGO	NDUFAF1	15	43	enet	-4.0341	5.48e-05	0.00204361
T2D	Blood_PWAS	ARIC	LRIG1	3	11	enet	4.0337	5.49e-05	0.00204678
T2D	Blood_PWAS	ARIC	VASN	16	4	enet	-4.032	5.53e-05	0.00205723
T2D	Brain_PWAS	WINGO	STARD3	17	1	top1	4.02941	5.59e-05	0.00207618
T2D	Brain_PWAS	WINGO	CORO1A	16	8	enet	-4.02844	5.61e-05	0.00208135
T2D	Blood_TWAS	GTEx	CD101	1	413	susie	4.02826	5.62e-05	0.0020845
T2D	Brain_TWAS	PEC	BDNF-AS	11	2	enet	-4.0278	5.63e-05	0.00208708
T2D	Blood_TWAS	GTEx	MICAL3	22	1	top1	4.0274	5.64e-05	0.00208966
T2D	Brain_TWAS	PEC	SLC39A13	11	11	bslmm	-4.02732	5.64e-05	0.00208966
T2D	Blood_TWAS	GTEx	ZNF605	12	31	enet	4.03	5.69e-05	0.00210648
T2D	Blood_TWAS	GTEx	SLC44A4	6	12	enet	-4.02351	5.73e-05	0.00211559
T2D	Brain_TWAS	PEC	FAM185A	7	1	top1	4.02247	5.76e-05	0.00212324
T2D	Brain_TWAS	PEC	RPL19P12	7	1	top1	-4.02247	5.76e-05	0.00212324
T2D	Brain_TWAS	PEC	ENSG00000224728	3	41	blup	4.01973	5.83e-05	0.00214501
T2D	Blood_TWAS	GTEx	ENSG00000222335	3	13	enet	4.01837	5.86e-05	0.00215432
T2D	Brain_PWAS	WINGO	ACE	17	3	lasso	4.01791	5.87e-05	0.00215626
T2D	Brain_PWAS	WINGO	SRM	1	4	enet	4.01745	5.88e-05	0.00215936
T2D	Brain_PWAS	WINGO	CLEC3B	3	368	blup	-4.0144	5.96e-05	0.00218232
T2D	Blood_TWAS	GTEx	TBCE	1	351	susie	-4.01393	5.97e-05	0.0021854
T2D	Brain_TWAS	PEC	C3orf49	3	34	blup	4.01313	5.99e-05	0.0021898
T2D	Blood_TWAS	GTEx	TUFM	16	35	enet	4.01245	6.01e-05	0.00219594
T2D	Blood_TWAS	GTEx	ENSG00000203999	20	14	enet	4.01062	6.06e-05	0.00220892
T2D	Blood_TWAS	GTEx	ENSG00000273456	2	334	susie	4.01054	6.06e-05	0.00220892
T2D	Brain_PWAS	WINGO	ISLR	15	353	blup	-4.006	6.18e-05	0.00224492
T2D	Blood_TWAS	GTEx	H1-7	12	486	susie	4	6.22e-05	0.00225647
T2D	Blood_TWAS	GTEx	SPNS1	16	183	susie	4.00227	6.27e-05	0.00226921
T2D	Brain_TWAS	PEC	TDH	8	1	lasso	-4	6.33e-05	0.00228851
T2D	Blood_TWAS	GTEx	CEP43	6	14	enet	3.99394	6.5e-05	0.00233828
T2D	Blood_TWAS	GTEx	C4B	6	34	enet	3.99315	6.52e-05	0.00234363
T2D	Brain_TWAS	PEC	TBCE	1	20	bslmm	-3.98832	6.65e-05	0.00238412
T2D	Brain_PWAS	WINGO	GOPC	6	24	enet	3.9863	6.71e-05	0.00239812
T2D	Blood_TWAS	GTEx	DMPK	19	1	top1	-3.98461	6.76e-05	0.0024116
T2D	Brain_TWAS	PEC	BOLA1	1	1	top1	3.98333	6.8e-05	0.00242209
T2D	Brain_TWAS	PEC	H4C14	1	1	top1	3.98333	6.8e-05	0.00242209
T2D	Brain_TWAS	PEC	SNHG15	7	1	enet	3.97647	6.99e-05	0.00247501
T2D	Brain_PWAS	WINGO	HIP1R	12	19	enet	-3.971	7.16e-05	0.00252414
T2D	Brain_TWAS	PEC	TP53INP1	8	1	lasso	3.97059	7.17e-05	0.00252702
T2D	Blood_TWAS	GTEx	KPNA4	3	1	top1	-3.96923	7.21e-05	0.00253851
T2D	Blood_TWAS	GTEx	BMS1P4	10	1	top1	3.9692	7.21e-05	0.00253851
T2D	Blood_TWAS	GTEx	SNX11	17	446	susie	3.9655	7.32e-05	0.00256999
T2D	Blood_TWAS	GTEx	BDH2	4	8	enet	-3.9656	7.32e-05	0.00256999
T2D	Brain_PWAS	WINGO	PFKM	12	10	lasso	-3.9638	7.38e-05	0.00258577
T2D	Blood_TWAS	GTEx	ENSG00000269951	15	13	enet	3.9609	7.47e-05	0.00261131
T2D	Blood_TWAS	GTEx	SLC35G5	8	1	top1	-3.9538	7.69e-05	0.0026746
T2D	Brain_TWAS	PEC	ENSG00000264207	1	6	bslmm	3.95278	7.72e-05	0.00268096
T2D	Blood_TWAS	GTEx	ASB8	12	517	susie	3.95	7.79e-05	0.00270117
T2D	Brain_TWAS	PEC	CAVIN1	17	10	blup	3.94838	7.87e-05	0.00272409
T2D	Blood_TWAS	GTEx	HSD17B1	17	5	lasso	-3.9472	7.91e-05	0.00273656
T2D	Blood_TWAS	GTEx	ENSG00000253641	8	3	lasso	3.9441	8.01e-05	0.00276142
T2D	Brain_TWAS	PEC	NEO1	15	31	blup	-3.9431	8.04e-05	0.00276829
T2D	Blood_TWAS	GTEx	LIMD2	17	303	susie	-3.9381	8.21e-05	0.00281764
T2D	Blood_TWAS	GTEx	AHNAK	11	11	enet	3.93759	8.23e-05	0.00282309
T2D	Brain_TWAS	PEC	GAPVD1	9	1	top1	-3.9375	8.23e-05	0.00282309
T2D	Blood_TWAS	GTEx	NUPR2	7	9	lasso	3.93126	8.45e-05	0.00288272
T2D	Blood_TWAS	GTEx	PSPH	7	277	susie	3.93083	8.47e-05	0.00288739
T2D	Blood_TWAS	GTEx	HOXB7	17	400	susie	-3.9291	8.53e-05	0.00290352
T2D	Blood_TWAS	GTEx	STMN3	20	18	enet	3.92685	8.61e-05	0.0029264
T2D	Brain_PWAS	WINGO	PLCG1	20	8	lasso	-3.925	8.67e-05	0.00293952
T2D	Blood_TWAS	GTEx	ENSG00000224397	20	47	enet	-3.92092	8.82e-05	0.00298301
T2D	Brain_TWAS	PEC	ABCA4	1	39	bslmm	-3.92087	8.82e-05	0.00298301
T2D	Brain_TWAS	PEC	FAM90A25P	8	21	blup	3.91715	8.96e-05	0.00301921
T2D	Blood_TWAS	GTEx	PRRC2A	6	1	top1	3.91177	9.16e-05	0.00307153
T2D	Brain_PWAS	WINGO	SCLY	2	6	lasso	3.91129	9.18e-05	0.00307598
T2D	Brain_TWAS	PEC	ENSG00000182319	8	43	bslmm	-3.90798	9.31e-05	0.00311119
T2D	Brain_TWAS	PEC	FCHO2	5	1	top1	3.90698	9.35e-05	0.00312001
T2D	Brain_TWAS	PEC	ENSG00000272081	5	1	top1	3.90698	9.35e-05	0.00312001
T2D	Brain_PWAS	WINGO	MAP2K5	15	11	enet	3.9037	9.47e-05	0.00315621
T2D	Blood_TWAS	GTEx	ZNF517	8	207	susie	-3.8999	9.62e-05	0.0032
T2D	Blood_PWAS	ARIC	NECTIN2	19	5	enet	-3.88311	0.000103	0.0033852
T2D	Blood_TWAS	GTEx	ASCC2	22	379	susie	3.88399	0.000103	0.0033852
T2D	Brain_TWAS	PEC	PGAP3	17	1	top1	3.88235	0.000103	0.0033852
T2D	Brain_TWAS	PEC	ENSG00000263412	17	1	top1	3.88372	0.000103	0.0033852
T2D	Brain_TWAS	PEC	MFSD3	8	1	top1	-3.8806	0.000104	0.00341316
T2D	Brain_TWAS	PEC	LRRC24	8	1	top1	-3.8806	0.000104	0.00341316
T2D	Brain_PWAS	WINGO	TUFM	16	1	top1	-3.8806	0.000104	0.00341316
T2D	Blood_TWAS	GTEx	ENSG00000282851	19	4	lasso	-3.87841	0.000105	0.00343941
T2D	Blood_TWAS	GTEx	SPATA20	17	71	enet	3.8766	0.000106	0.00346803
T2D	Brain_TWAS	PEC	ST6GAL1	3	64	bslmm	3.87641	0.000106	0.00346803
T2D	Brain_PWAS	WINGO	NCK1	3	335	blup	3.8755	0.000106	0.00346803
T2D	Blood_TWAS	GTEx	DVL3	3	1	top1	3.875	0.000107	0.00349326
T2D	Blood_TWAS	GTEx	ENSG00000276814	12	26	enet	3.87	0.000107	0.00349326
T2D	Brain_TWAS	PEC	FAM184A	6	2	enet	-3.87521	0.000107	0.00349326
T2D	Blood_TWAS	GTEx	SLC25A11	17	445	susie	-3.8708	0.000108	0.00351587
T2D	Blood_TWAS	GTEx	REEP3	10	1	top1	-3.8714	0.000108	0.00351587
T2D	Brain_TWAS	PEC	ENSG00000224849	6	28	blup	3.87106	0.000108	0.00351587
T2D	Blood_TWAS	GTEx	RPP14	3	4	lasso	-3.86891	0.000109	0.0035392
T2D	Brain_TWAS	PEC	MSRA	8	96	bslmm	-3.86529	0.000111	0.0035931
T2D	Blood_TWAS	GTEx	COMMD5	8	1	top1	-3.8636	0.000112	0.0036195
T2D	Blood_TWAS	GTEx	UNC119B	12	5	lasso	3.86	0.000113	0.00364752
T2D	Blood_TWAS	GTEx	H4C8	6	588	susie	3.85701	0.000115	0.00369991
T2D	Brain_PWAS	WINGO	ETFA	15	11	lasso	3.8536	0.000116	0.0037251
T2D	Brain_PWAS	WINGO	PNPO	17	339	bslmm	3.85454	0.000116	0.0037251
T2D	Brain_TWAS	PEC	UNC5C	4	64	bslmm	3.85265	0.000117	0.0037537
T2D	Blood_TWAS	GTEx	CAMTA2	17	426	susie	3.8493	0.000118	0.00377432
T2D	Blood_TWAS	GTEx	BAK1	6	17	enet	3.84765	0.000119	0.00379923
T2D	Brain_TWAS	PEC	MED28	4	48	bslmm	-3.847	0.00012	0.00383027
T2D	Blood_TWAS	GTEx	PSPHP1	7	13	lasso	3.84036	0.000123	0.00390425
T2D	Blood_TWAS	GTEx	DDX19B	16	27	enet	-3.8388	0.000124	0.00392873
T2D	Brain_PWAS	WINGO	ARHGAP39	8	1	top1	-3.83582	0.000125	0.00395585
T2D	Blood_PWAS	ARIC	ENTPD6	20	8	enet	3.83229	0.000127	0.0040053
T2D	Blood_TWAS	GTEx	ENSG00000275491	20	521	susie	3.83077	0.000128	0.00403406
T2D	Blood_TWAS	GTEx	PDE8B	5	5	lasso	3.82927	0.000129	0.00405441
T2D	Brain_TWAS	PEC	FBRSL1	12	10	bslmm	-3.8276	0.000129	0.00405441
T2D	Brain_TWAS	PEC	COL13A1	10	79	bslmm	-3.82905	0.000129	0.00405441
T2D	Blood_TWAS	GTEx	PLXND1	3	290	susie	3.82719	0.00013	0.00408397
T2D	Blood_TWAS	GTEx	SPSB1	1	23	enet	-3.82181	0.000132	0.00413734
T2D	Blood_TWAS	GTEx	ENSG00000226772	22	395	susie	3.82138	0.000133	0.00416013
T2D	Brain_PWAS	WINGO	TOX2	20	525	bslmm	-3.8204	0.000133	0.00416013
T2D	Blood_TWAS	GTEx	SNTA1	20	6	lasso	3.8164	0.000135	0.00420832
T2D	Blood_TWAS	GTEx	ECM1	1	282	susie	3.81663	0.000135	0.00420832
T2D	Brain_PWAS	WINGO	HOMER1	5	471	blup	-3.818	0.000135	0.00420832
T2D	Blood_TWAS	GTEx	ENSG00000257621	14	1	top1	3.8154	0.000136	0.00422989
T2D	Blood_TWAS	GTEx	ENSG00000263883	17	281	susie	-3.8137	0.000137	0.00425136
T2D	Brain_TWAS	PEC	CYB5D2	17	25	bslmm	3.81213	0.000138	0.00428046
T2D	Blood_TWAS	GTEx	INCA1	17	7	lasso	3.8105	0.000139	0.0043037
T2D	Blood_TWAS	GTEx	PDE2A	11	314	susie	3.80749	0.00014	0.00432881
T2D	Brain_TWAS	PEC	LINC00622	1	41	bslmm	-3.80729	0.00014	0.00432881
T2D	Blood_TWAS	GTEx	NPIPP1	16	1	top1	3.8022	0.000143	0.00440471
T2D	Blood_TWAS	GTEx	NHERF1	17	1	top1	-3.8019	0.000144	0.0044246
T2D	Blood_TWAS	GTEx	RPL27A	11	30	enet	3.80177	0.000144	0.0044246
T2D	Brain_TWAS	PEC	NPIPP1	16	3	enet	3.80142	0.000144	0.0044246
T2D	Brain_PWAS	WINGO	VIPAS39	14	4	lasso	3.7988	0.000145	0.00445134
T2D	Brain_TWAS	PEC	ENSG00000255136	11	23	blup	-3.79732	0.000146	0.00447105
T2D	Blood_TWAS	GTEx	ENSG00000243410	3	1	top1	-3.79412	0.000148	0.00452221
T2D	Brain_TWAS	PEC	ZNRF3	22	31	bslmm	3.7944	0.000148	0.00452221
T2D	Brain_PWAS	WINGO	TNKS1BP1	11	5	lasso	3.7939	0.000148	0.00452221
T2D	Brain_PWAS	WINGO	CFDP1	16	349	blup	-3.79447	0.000148	0.00452221
T2D	Blood_TWAS	GTEx	MAPK3	16	15	enet	-3.7924	0.000149	0.00454569
T2D	Brain_TWAS	PEC	ZNF831	20	57	bslmm	-3.79281	0.000149	0.00454569
T2D	Blood_TWAS	GTEx	TONSL	8	1	top1	3.791	0.00015	0.00456707
T2D	Brain_PWAS	WINGO	HSPA1L	6	1	top1	-3.791	0.00015	0.00456707
T2D	Blood_TWAS	GTEx	ENG	9	3	lasso	-3.7889	0.000151	0.00459243
T2D	Brain_TWAS	PEC	TACO1	17	1	top1	-3.78873	0.000151	0.00459243
T2D	Brain_TWAS	PEC	EP300	22	12	bslmm	-3.7872	0.000152	0.00461466
T2D	Brain_TWAS	PEC	SP2	17	22	bslmm	3.78733	0.000152	0.00461466
T2D	Brain_TWAS	PEC	ENSG00000270949	6	52	bslmm	3.78783	0.000152	0.00461466
T2D	Blood_TWAS	GTEx	SMARCD2	17	329	susie	-3.7828	0.000155	0.00468813
T2D	Blood_TWAS	GTEx	LLGL1	17	279	susie	3.782	0.000156	0.00471008
T2D	Blood_TWAS	GTEx	SFMBT1	3	361	susie	3.78175	0.000156	0.00471008
T2D	Brain_PWAS	WINGO	CYBRD1	2	13	enet	-3.78176	0.000156	0.00471008
T2D	Brain_TWAS	PEC	PEPD	19	34	bslmm	-3.77887	0.000158	0.00475791
T2D	Brain_PWAS	WINGO	ANKRD16	10	57	enet	-3.7785	0.000158	0.00475791
T2D	Blood_TWAS	GTEx	RASA4B	7	20	enet	-3.77678	0.000159	0.00477546
T2D	Brain_TWAS	PEC	ENSG00000264198	17	12	blup	3.7752	0.00016	0.0047992
T2D	Blood_TWAS	GTEx	BCKDK	16	5	lasso	-3.77167	0.000162	0.00484754
T2D	Brain_TWAS	PEC	DMBT1L1	10	50	bslmm	-3.76742	0.000165	0.00491909
T2D	Brain_TWAS	PEC	TEX15	8	1	enet	3.76562	0.000166	0.00494033
T2D	Brain_PWAS	WINGO	OMG	17	332	bslmm	-3.76457	0.000167	0.00496686
T2D	Brain_PWAS	WINGO	GUCY1A1	4	27	enet	-3.76484	0.000167	0.00496686
T2D	Blood_TWAS	GTEx	KLC2	11	327	susie	-3.76085	0.000169	0.00501548
T2D	Brain_TWAS	PEC	GSE1	16	1	top1	3.76056	0.00017	0.00503537
T2D	Brain_TWAS	PEC	GINS2	16	1	top1	-3.76056	0.00017	0.00503537
T2D	Brain_TWAS	PEC	ENSG00000266176	17	30	blup	-3.76045	0.00017	0.00503537
T2D	Brain_PWAS	WINGO	MON1A	3	298	bslmm	-3.7583	0.000171	0.00506062
T2D	Brain_TWAS	PEC	TNFRSF25	1	1	top1	3.75758	0.000172	0.00508474
T2D	Brain_TWAS	PEC	CYTH1	17	1	top1	3.75385	0.000174	0.00512511
T2D	Brain_TWAS	PEC	UBL7	15	1	top1	-3.7538	0.000174	0.00512511
T2D	Brain_TWAS	PEC	DNM1P35	15	1	top1	-3.7534	0.000174	0.00512511
T2D	Blood_TWAS	GTEx	RAB29	1	44	enet	-3.7532	0.000175	0.00514794
T2D	Brain_TWAS	PEC	SMC4	3	33	bslmm	-3.75085	0.000176	0.0051696
T2D	Blood_TWAS	GTEx	ENSG00000277383	19	5	lasso	3.75005	0.000177	0.00519342
T2D	Brain_PWAS	WINGO	MRGPRF	11	1	top1	3.75	0.000177	0.00519342
T2D	Brain_PWAS	WINGO	VASN	16	364	blup	-3.74819	0.000178	0.00521719
T2D	Blood_TWAS	GTEx	STRADA	17	1	top1	-3.7465	0.000179	0.00524091
T2D	Blood_PWAS	ARIC	CADM1	11	10	enet	-3.7438	0.000181	0.0052927
T2D	Blood_TWAS	GTEx	ARID1A	1	56	enet	-3.74131	0.000183	0.00534095
T2D	Brain_PWAS	WINGO	HPCA	1	7	lasso	3.74175	0.000183	0.00534095
T2D	Blood_TWAS	GTEx	ESPNL	2	492	susie	-3.73895	0.000185	0.00538673
T2D	Blood_TWAS	GTEx	RN7SL130P	1	1	top1	3.73684	0.000186	0.00540897
T2D	Blood_TWAS	GTEx	CCAR2	8	1	top1	3.7353	0.000187	0.00543229
T2D	Blood_TWAS	GTEx	GNGT2	17	375	susie	-3.7362	0.000187	0.00543229
T2D	Brain_TWAS	PEC	ENSG00000261026	8	1	top1	3.73529	0.000187	0.00543229
T2D	Blood_TWAS	GTEx	TMED8	14	1	top1	-3.7344	0.000188	0.00545212
T2D	Blood_TWAS	GTEx	OSER1	20	9	lasso	3.73382	0.000189	0.00547534
T2D	Brain_TWAS	PEC	MAST1	19	1	top1	-3.73239	0.00019	0.00549619
T2D	Brain_TWAS	PEC	RTBDN	19	1	top1	-3.73239	0.00019	0.00549619
T2D	Brain_TWAS	PEC	MIEN1	17	12	bslmm	3.7275	0.000193	0.00556539
T2D	Blood_TWAS	GTEx	ENSG00000276754	16	1	top1	-3.72464	0.000196	0.0056318
T2D	Blood_TWAS	GTEx	SAMD15	14	538	susie	-3.7226	0.000197	0.00564754
T2D	Brain_TWAS	PEC	ENSG00000249839	15	2	enet	3.7235	0.000197	0.00564754
T2D	Brain_PWAS	WINGO	FRMD5	15	1	top1	-3.7222	0.000197	0.00564754
T2D	Brain_PWAS	WINGO	COMMD5	8	1	top1	3.71642	0.000202	0.0057692
T2D	Brain_TWAS	PEC	DRC3	17	26	bslmm	3.7148	0.000203	0.00579054
T2D	Blood_TWAS	GTEx	IRAK3	12	6	lasso	-3.71	0.000206	0.00586393
T2D	Blood_TWAS	GTEx	TRIM66	11	503	susie	3.71074	0.000207	0.00588386
T2D	Brain_TWAS	PEC	TONSL	8	1	top1	3.71014	0.000207	0.00588386
T2D	Blood_TWAS	GTEx	TSHZ3	19	371	susie	3.70902	0.000208	0.0059013
T2D	Blood_TWAS	GTEx	GSAP	7	324	susie	3.70882	0.000208	0.0059013
T2D	Blood_TWAS	GTEx	UPK3BP1	7	1	top1	3.7093	0.000208	0.0059013
T2D	Blood_TWAS	GTEx	GATAD2A	19	344	susie	3.7077	0.000209	0.00591989
T2D	Blood_TWAS	GTEx	TOMM7	7	497	susie	3.70784	0.000209	0.00591989
T2D	Blood_PWAS	ARIC	TXNL4B	16	5	enet	-3.7061	0.000211	0.00596915
T2D	Blood_TWAS	GTEx	CCDC126	7	425	susie	3.70388	0.000212	0.00598757
T2D	Brain_PWAS	WINGO	UBAP1	9	328	bslmm	3.7027	0.000213	0.00600964
T2D	Brain_PWAS	WINGO	GMIP	19	1	top1	3.70149	0.000214	0.00603166
T2D	Blood_PWAS	ARIC	PAM	5	7	enet	-3.7005	0.000215	0.00605239
T2D	Brain_TWAS	PEC	CREBZF	11	36	bslmm	-3.69832	0.000217	0.00609744
T2D	Blood_TWAS	GTEx	TBX6	16	38	enet	3.69633	0.000219	0.00613982
T2D	Blood_TWAS	GTEx	INPP5E	9	1	top1	3.69474	0.00022	0.00616283
T2D	Brain_TWAS	PEC	HSD17B1	17	1	top1	-3.69118	0.000223	0.00622022
T2D	Brain_TWAS	PEC	TUBG1	17	1	top1	3.69118	0.000223	0.00622022
T2D	Brain_PWAS	WINGO	NUP210	3	28	enet	3.6909	0.000223	0.00622022
T2D	Blood_TWAS	GTEx	STARD10	11	16	enet	3.6891	0.000225	0.0062671
T2D	Blood_TWAS	GTEx	ENSG00000233609	8	716	susie	3.6871	0.000227	0.00631257
T2D	Brain_TWAS	PEC	ELP6	3	2	bslmm	-3.68709	0.000227	0.00631257
T2D	Brain_PWAS	WINGO	SCARB2	4	471	blup	3.68524	0.000228	0.00633268
T2D	Brain_TWAS	PEC	SYNPR	3	57	blup	3.68459	0.000229	0.00635789
T2D	Brain_TWAS	PEC	ENSG00000225224	7	46	bslmm	-3.68384	0.00023	0.0063792
T2D	Blood_PWAS	ARIC	PLXNB2	22	6	enet	-3.6815	0.000232	0.00641653
T2D	Brain_PWAS	WINGO	PMPCA	9	1	top1	-3.6818	0.000232	0.00641653
T2D	Blood_TWAS	GTEx	CALCOCO2	17	394	susie	-3.6804	0.000233	0.00643641
T2D	Blood_TWAS	GTEx	ENSG00000239415	21	471	susie	3.6789	0.000234	0.00645884
T2D	Blood_TWAS	GTEx	QNG1	9	3	lasso	-3.67741	0.000236	0.0065062
T2D	Blood_PWAS	ARIC	ABO	9	5	enet	3.676	0.000237	0.0065246
T2D	Brain_TWAS	PEC	SMARCD2	17	1	top1	-3.67606	0.000237	0.0065246
T2D	Brain_PWAS	WINGO	PGM1	1	8	lasso	3.67479	0.000238	0.00654295
T2D	Brain_TWAS	PEC	ZNF239	10	1	top1	-3.67188	0.000241	0.00660955
T2D	Brain_PWAS	WINGO	SLC6A7	5	6	lasso	-3.6697	0.000243	0.00665908
T2D	Blood_TWAS	GTEx	CWF19L2	11	5	lasso	3.66824	0.000244	0.00667982
T2D	Brain_TWAS	PEC	NCK1	3	1	top1	3.66667	0.000246	0.00672653
T2D	Brain_TWAS	PEC	ENSG00000239213	3	1	top1	3.66667	0.000246	0.00672653
T2D	Brain_TWAS	PEC	ENSG00000240695	3	1	top1	3.66667	0.000246	0.00672653
T2D	Brain_PWAS	WINGO	HPCAL4	1	1	top1	3.66667	0.000246	0.00672653
T2D	Blood_TWAS	GTEx	FAM177A1	14	18	enet	-3.6654	0.000247	0.00674984
T2D	Brain_TWAS	PEC	NOXRED1	14	47	bslmm	3.66453	0.000248	0.00676909
T2D	Blood_TWAS	GTEx	RAB1B	11	1	top1	-3.65882	0.000253	0.00687414
T2D	Blood_TWAS	GTEx	ENSG00000250848	5	1	top1	-3.65625	0.000256	0.00694055
T2D	Blood_TWAS	GTEx	EMB	5	182	susie	-3.65001	0.000262	0.00707529
T2D	Brain_TWAS	PEC	SERINC3	20	38	blup	3.65065	0.000262	0.00707529
T2D	Blood_TWAS	GTEx	MED27	9	498	susie	3.649	0.000263	0.00709532
T2D	Brain_TWAS	PEC	CKMT1A	15	10	bslmm	3.6474	0.000265	0.00713386
T2D	Brain_PWAS	WINGO	PTPRJ	11	6	lasso	-3.6449	0.000267	0.00717504
T2D	Blood_PWAS	ARIC	SWAP70	11	8	enet	3.6427	0.00027	0.00724149
T2D	Blood_TWAS	GTEx	TPM2	9	1	top1	-3.64286	0.00027	0.00724149
T2D	Brain_TWAS	PEC	LGR5	12	44	blup	3.64139	0.000271	0.0072669
T2D	Blood_TWAS	GTEx	MCC	5	557	susie	3.63861	0.000274	0.00733302
T2D	Blood_PWAS	ARIC	CHKB	22	1	enet	3.6339	0.000279	0.00744074
T2D	Blood_TWAS	GTEx	ANKLE2	12	248	susie	3.63	0.000281	0.00748536
T2D	Blood_TWAS	GTEx	ENSG00000245937	5	18	enet	3.62725	0.000286	0.00758911
T2D	Blood_TWAS	GTEx	IL20RB	3	333	susie	3.62651	0.000287	0.00760536
T2D	Blood_TWAS	GTEx	ENSG00000271751	11	33	enet	-3.62664	0.000287	0.00760536
T2D	Blood_TWAS	GTEx	NOXRED1	14	1	top1	3.625	0.000289	0.00765245
T2D	Brain_TWAS	PEC	MYORG	9	25	bslmm	-3.62419	0.00029	0.00767597
T2D	Brain_TWAS	PEC	SGF29	16	12	bslmm	3.6234	0.000291	0.00769799
T2D	Brain_PWAS	WINGO	MPP3	17	21	enet	-3.62108	0.000293	0.00773451
T2D	Blood_TWAS	GTEx	ARL16	17	321	susie	-3.6174	0.000298	0.00783188
T2D	Blood_PWAS	ARIC	GSTA1	6	13	enet	3.6123	0.000304	0.00795911
T2D	Brain_TWAS	PEC	NFYA	6	57	bslmm	-3.61155	0.000304	0.00795911
T2D	Blood_TWAS	GTEx	VIPAS39	14	588	susie	-3.6104	0.000306	0.00800537
T2D	Brain_TWAS	PEC	ACO2	22	11	bslmm	3.609	0.000307	0.00802847
T2D	Brain_TWAS	PEC	VIPAS39	14	1	top1	3.60938	0.000307	0.00802847
T2D	Brain_PWAS	WINGO	UBAP2	9	1	top1	3.6056	0.000311	0.00811916
T2D	Blood_TWAS	GTEx	SENP6	6	33	enet	3.60372	0.000314	0.00817728
T2D	Blood_TWAS	GTEx	GIGYF1	7	320	susie	-3.60356	0.000314	0.00817728
T2D	Blood_TWAS	GTEx	UBA6	4	402	susie	-3.6024	0.000315	0.00818779
T2D	Brain_TWAS	PEC	NUP133	1	1	top1	-3.60241	0.000315	0.00818779
T2D	Brain_TWAS	PEC	IGF2R	6	1	enet	-3.60274	0.000315	0.00818779
T2D	Blood_TWAS	GTEx	CHMP4B	20	32	enet	-3.60082	0.000317	0.00822422
T2D	Blood_TWAS	GTEx	PKD1P6	16	110	susie	3.59847	0.00032	0.00829578
T2D	Brain_TWAS	PEC	BFAR	16	1	top1	3.59783	0.000321	0.00831543
T2D	Brain_TWAS	PEC	NTAN1	16	1	enet	3.59783	0.000321	0.00831543
T2D	Brain_TWAS	PEC	ENSG00000270580	16	1	lasso	3.59783	0.000321	0.00831543
T2D	Blood_TWAS	GTEx	LEPR	1	32	enet	-3.59733	0.000322	0.00833347
T2D	Blood_PWAS	ARIC	DNER	2	17	enet	-3.59302	0.000327	0.00842635
T2D	Brain_PWAS	WINGO	PPP1R13B	14	1	top1	-3.5918	0.000328	0.00844578
T2D	Blood_TWAS	GTEx	HIP1	7	29	enet	-3.59034	0.00033	0.00849092
T2D	Blood_TWAS	GTEx	ABCC5	3	3	lasso	3.58901	0.000332	0.00853598
T2D	Blood_TWAS	GTEx	KDM5A	12	6	lasso	-3.59	0.000333	0.00854889
T2D	Blood_TWAS	GTEx	ZNF101	19	332	susie	3.58825	0.000333	0.00854889
T2D	Blood_TWAS	GTEx	RTEL1	20	1	top1	3.58824	0.000333	0.00854889
T2D	Brain_TWAS	PEC	ENSG00000254547	11	1	lasso	-3.58824	0.000333	0.00854889
T2D	Brain_PWAS	WINGO	SCRN3	2	358	bslmm	-3.58773	0.000334	0.00856336
T2D	Brain_TWAS	PEC	PXN-AS1	12	1	top1	-3.58571	0.000336	0.0086066
T2D	Brain_PWAS	WINGO	NADK2	5	41	enet	-3.5845	0.000338	0.00865138
T2D	Blood_PWAS	ARIC	MMP9	20	6	enet	-3.58214	0.000341	0.00870707
T2D	Blood_TWAS	GTEx	FARP1	13	12	enet	-3.5821	0.000341	0.00870707
T2D	Blood_TWAS	GTEx	MIEF2	17	1	top1	3.5821	0.000341	0.00870707
T2D	Brain_TWAS	PEC	NOP58	2	1	top1	3.58163	0.000341	0.00870707
T2D	Brain_TWAS	PEC	ZNF664	12	33	bslmm	-3.58231	0.000341	0.00870707
T2D	Blood_TWAS	GTEx	ELP6	3	6	lasso	-3.5809	0.000342	0.00872774
T2D	Blood_PWAS	ARIC	CTSZ	20	2	enet	-3.57859	0.000345	0.00879123
T2D	Brain_TWAS	PEC	HIRIP3	16	5	bslmm	-3.57859	0.000345	0.00879123
T2D	Brain_TWAS	PEC	PLEKHA1	10	1	top1	-3.57843	0.000346	0.00881344
T2D	Brain_PWAS	WINGO	BIRC6	2	416	bslmm	3.57184	0.000354	0.00896567
T2D	Brain_TWAS	PEC	CABP7	22	29	blup	-3.571	0.000356	0.00900636
T2D	Blood_TWAS	GTEx	RTN4	2	4	lasso	-3.56919	0.000358	0.00904363
T2D	Brain_TWAS	PEC	ERBB2	17	12	bslmm	3.56845	0.000359	0.00906223
T2D	Blood_TWAS	GTEx	KREMEN1	22	10	enet	3.56637	0.000362	0.00911952
T2D	Brain_PWAS	WINGO	FBXL18	7	15	enet	-3.56522	0.000364	0.00915479
T2D	Blood_TWAS	GTEx	DHX36	3	4	lasso	-3.56241	0.000367	0.00921337
T2D	Brain_PWAS	WINGO	BEGAIN	14	380	bslmm	-3.5618	0.000368	0.00922835
T2D	Blood_PWAS	ARIC	JAG1	20	9	enet	-3.56131	0.000369	0.00923825
T2D	Brain_TWAS	PEC	PRSS51	8	1	top1	3.55682	0.000375	0.00935436
T2D	Brain_PWAS	WINGO	DPCD	10	1	top1	-3.5571	0.000375	0.00935436
T2D	Blood_TWAS	GTEx	SKOR1	15	338	susie	3.5544	0.000379	0.00942846
T2D	Brain_TWAS	PEC	DIS3L	15	1	enet	3.5542	0.000379	0.00942846
T2D	Brain_TWAS	PEC	ENSG00000261056	16	39	bslmm	-3.55383	0.00038	0.0094482
T2D	Brain_PWAS	WINGO	MERTK	2	281	blup	-3.55332	0.00038	0.0094482
T2D	Blood_TWAS	GTEx	IMP3	15	228	susie	3.5532	0.000381	0.00946621
T2D	Brain_TWAS	PEC	SENP2	3	1	lasso	-3.55224	0.000382	0.00948591
T2D	Blood_TWAS	GTEx	TRMU	22	460	susie	3.55111	0.000384	0.00952696
T2D	Blood_TWAS	GTEx	AGPAT1	6	1	top1	-3.55073	0.000384	0.00952696
T2D	Brain_PWAS	WINGO	PDCD4	10	456	bslmm	3.5489	0.000387	0.00958408
T2D	Blood_PWAS	ARIC	NAGLU	17	9	enet	3.54783	0.000388	0.00960192
T2D	Brain_TWAS	PEC	ENSG00000272505	8	74	bslmm	3.54733	0.000389	0.00962146
T2D	Blood_TWAS	GTEx	MEAK7	16	9	lasso	-3.54699	0.00039	0.00964099
T2D	Blood_TWAS	GTEx	GAPVD1	9	1	top1	-3.54688	0.00039	0.00964099
T2D	Blood_TWAS	GTEx	MIEN1	17	3	lasso	-3.5434	0.000395	0.00973655
T2D	Brain_PWAS	WINGO	FBXL20	17	338	blup	-3.54313	0.000395	0.00973655
T2D	Brain_TWAS	PEC	SETD9	5	34	bslmm	-3.53991	0.0004	0.00984037
T2D	Brain_PWAS	WINGO	TUBG2	17	221	blup	-3.54006	0.0004	0.00984037
T2D	Brain_TWAS	PEC	KCTD6	3	1	top1	3.53425	0.000409	0.0100223
T2D	Blood_PWAS	ARIC	CPNE1	20	6	enet	-3.53324	0.000411	0.0100659
T2D	Blood_TWAS	GTEx	YEATS2-AS1	3	18	enet	-3.53277	0.000411	0.0100659
T2D	Blood_TWAS	GTEx	BIN3	8	1	top1	3.5303	0.000415	0.0101476
T2D	Blood_PWAS	ARIC	ESAM	11	10	enet	-3.5282	0.000418	0.0102119
T2D	Brain_PWAS	WINGO	MLEC	12	368	bslmm	-3.5275	0.000419	0.010229
T2D	Brain_PWAS	WINGO	ASPHD1	16	9	lasso	3.52773	0.000419	0.010229
T2D	Blood_TWAS	GTEx	KPNA1	3	6	lasso	3.52638	0.000421	0.0102705
T2D	Brain_PWAS	WINGO	CKMT1B	15	1	top1	-3.5263	0.000421	0.0102705
T2D	Blood_PWAS	ARIC	ICAM1	19	11	enet	3.52279	0.000427	0.0103855
T2D	Brain_TWAS	PEC	ADAL	15	1	enet	3.5204	0.000431	0.0104643
T2D	Brain_TWAS	PEC	LCMT2	15	1	top1	3.5204	0.000431	0.0104643
T2D	Brain_TWAS	PEC	ENSG00000257954	12	12	blup	-3.51804	0.000435	0.0105316
T2D	Blood_TWAS	GTEx	FADS1	11	3	lasso	-3.51672	0.000437	0.010567
T2D	Blood_TWAS	GTEx	DBNL	7	11	enet	-3.51597	0.000438	0.0105837
T2D	Brain_TWAS	PEC	ARPIN	15	1	top1	-3.5156	0.000439	0.0105967
T2D	Blood_PWAS	ARIC	CMPK1	1	9	enet	-3.5148	0.00044	0.0106134
T2D	Brain_TWAS	PEC	C3orf38	3	32	bslmm	-3.5136	0.000442	0.0106542
T2D	Brain_TWAS	PEC	ENSG00000250644	11	1	top1	-3.51389	0.000442	0.0106542
T2D	Brain_PWAS	WINGO	NASP	1	6	enet	3.51336	0.000442	0.0106542
T2D	Brain_PWAS	WINGO	MCC	5	7	enet	-3.5109	0.000447	0.0107596
T2D	Brain_PWAS	WINGO	SPATA33	16	358	blup	-3.50922	0.000449	0.0107907
T2D	Brain_TWAS	PEC	ENSG00000272871	9	42	blup	3.50802	0.000451	0.0108179
T2D	Brain_TWAS	PEC	STK33	11	1	enet	3.50769	0.000452	0.0108306
T2D	Brain_PWAS	WINGO	MAP4	3	1	top1	-3.5075	0.000452	0.0108306
T2D	Blood_TWAS	GTEx	RBM26	13	34	enet	3.5074	0.000453	0.0108451
T2D	Brain_PWAS	WINGO	CDC42BPB	14	316	bslmm	3.5071	0.000453	0.0108451
T2D	Blood_TWAS	GTEx	ARG1	6	1	top1	-3.50588	0.000455	0.0108835
T2D	Blood_TWAS	GTEx	TMCC2	1	573	susie	3.50464	0.000457	0.0109142
T2D	Brain_TWAS	PEC	GSAP	7	2	enet	3.50449	0.000457	0.0109142
T2D	Brain_TWAS	PEC	HACL1	3	31	blup	3.5042	0.000458	0.0109343
T2D	Brain_TWAS	PEC	PNMT	17	12	bslmm	-3.50355	0.000459	0.0109524
T2D	Blood_TWAS	GTEx	FRAT2	10	471	susie	-3.5023	0.000461	0.0109944
T2D	Blood_TWAS	GTEx	TRGV2	7	62	enet	-3.50134	0.000463	0.0110211
T2D	Brain_TWAS	PEC	MARK4	19	1	top1	-3.5	0.000465	0.0110591
T2D	Brain_TWAS	PEC	ARPP21	3	1	enet	-3.5	0.000465	0.0110591
T2D	Blood_TWAS	GTEx	SDC3	1	22	enet	-3.49334	0.000477	0.0112762
T2D	Blood_TWAS	GTEx	SLC39A10	2	1	top1	-3.49206	0.000479	0.0113137
T2D	Brain_TWAS	PEC	GGNBP2	17	1	top1	-3.49231	0.000479	0.0113137
T2D	Brain_TWAS	PEC	PIGW	17	1	top1	3.49231	0.000479	0.0113137
T2D	Brain_PWAS	WINGO	EFNB3	17	3	lasso	-3.48821	0.000486	0.0114515
T2D	Brain_TWAS	PEC	AFG2A	4	1	lasso	-3.4875	0.000488	0.0114907
T2D	Brain_TWAS	PEC	BUD13	11	1	top1	-3.48624	0.00049	0.01152
T2D	Brain_TWAS	PEC	SEPTIN14P20	20	13	bslmm	-3.48548	0.000491	0.0115337
T2D	Brain_PWAS	WINGO	DMWD	19	1	top1	3.48529	0.000492	0.0115473
T2D	Blood_PWAS	ARIC	APOC3	11	6	enet	3.483	0.000496	0.0116233
T2D	Blood_TWAS	GTEx	UBAP1	9	319	susie	-3.47972	0.000502	0.0117379
T2D	Brain_PWAS	WINGO	AK4	1	1	top1	3.47826	0.000505	0.0117919
T2D	Blood_TWAS	GTEx	EMID1	22	412	susie	3.4775	0.000506	0.0118113
T2D	Blood_TWAS	GTEx	OSGIN2	8	7	lasso	-3.4757	0.00051	0.0118885
T2D	Brain_PWAS	WINGO	ARHGEF26	3	395	bslmm	-3.475	0.000511	0.0118997
T2D	Blood_TWAS	GTEx	ENSG00000279722	16	16	enet	-3.47301	0.000515	0.0119725
T2D	Brain_TWAS	PEC	ZNF654	3	1	top1	-3.47191	0.000517	0.0120068
T2D	Blood_TWAS	GTEx	HOOK2	19	1	top1	3.47059	0.000519	0.012035
T2D	Blood_PWAS	ARIC	CALCOCO2	17	3	enet	-3.47025	0.00052	0.012052
T2D	Blood_PWAS	ARIC	IRAG1	11	15	enet	-3.4699	0.000521	0.012063
T2D	Blood_TWAS	GTEx	ENSG00000222020	2	29	enet	-3.4691	0.000522	0.012078
T2D	Blood_TWAS	GTEx	ASF1A	6	26	enet	3.46611	0.000528	0.0121861
T2D	Blood_TWAS	GTEx	SGIP1	1	11	lasso	-3.46521	0.00053	0.0122178
T2D	Brain_TWAS	PEC	ENSG00000271843	3	33	bslmm	3.46459	0.000531	0.0122347
T2D	Blood_TWAS	GTEx	MAFF	22	345	susie	-3.46328	0.000534	0.0122956
T2D	Brain_TWAS	PEC	PHB1P9	10	35	bslmm	-3.46322	0.000534	0.0122956
T2D	Brain_TWAS	PEC	CCDC88A	2	25	bslmm	3.45662	0.000547	0.0125048
T2D	Brain_TWAS	PEC	FBXO21	12	3	enet	-3.45603	0.000548	0.0125172
T2D	Brain_PWAS	WINGO	ALOX5	10	18	enet	-3.4548	0.000551	0.0125628
T2D	Brain_PWAS	WINGO	C1QTNF4	11	257	bslmm	-3.4536	0.000553	0.0125958
T2D	Blood_PWAS	ARIC	CCDC126	7	7	enet	3.4524	0.000556	0.0126495
T2D	Blood_TWAS	GTEx	VIPR1-AS1	3	469	susie	-3.4515	0.000557	0.0126659
T2D	Brain_TWAS	PEC	TMCC1	3	1	top1	3.44915	0.000562	0.012748
T2D	Blood_TWAS	GTEx	ENSG00000272501	6	26	enet	-3.44861	0.000563	0.0127622
T2D	Brain_PWAS	WINGO	LAP3	4	3	lasso	3.44841	0.000564	0.0127807
T2D	Brain_TWAS	PEC	ENSG00000272969	4	1	top1	3.44776	0.000565	0.0127991
T2D	Brain_PWAS	WINGO	HYPK	15	1	top1	3.4474	0.000566	0.0128175
T2D	Blood_TWAS	GTEx	PLXNB2	22	1	top1	-3.44615	0.000569	0.0128685
T2D	Blood_TWAS	GTEx	VIT	2	1	top1	3.44615	0.000569	0.0128685
T2D	Brain_PWAS	WINGO	HINT3	6	229	bslmm	3.4429	0.000575	0.0129764
T2D	Brain_TWAS	PEC	RPL14	3	1	enet	-3.44275	0.000576	0.0129905
T2D	Brain_PWAS	WINGO	CCDC90B	11	341	blup	3.4416	0.000578	0.0130227
T2D	Brain_PWAS	WINGO	PDHX	11	1	top1	-3.4412	0.000579	0.0130431
T2D	Brain_TWAS	PEC	PTPN9	15	11	bslmm	3.4389	0.000584	0.0131299
T2D	Blood_TWAS	GTEx	C3orf38	3	1	top1	3.4382	0.000586	0.0131684
T2D	Brain_TWAS	PEC	ENSG00000230026	1	15	blup	3.43773	0.000587	0.0131823
T2D	Brain_TWAS	PEC	LRRC66	4	9	bslmm	3.43714	0.000588	0.0131982
T2D	Blood_TWAS	GTEx	SLC5A6	2	6	lasso	-3.43574	0.000591	0.0132353
T2D	Brain_TWAS	PEC	ENSG00000222044	22	22	blup	-3.4305	0.000602	0.0134444
T2D	Blood_TWAS	GTEx	ENSG00000278983	18	589	susie	3.4296	0.000605	0.013496
T2D	Brain_TWAS	PEC	ENSG00000226849	1	1	top1	-3.42667	0.000611	0.0135967
T2D	Blood_TWAS	GTEx	BCKDHB	6	21	enet	3.42614	0.000612	0.0136146
T2D	Brain_TWAS	PEC	ZC3H13	13	1	top1	3.4247	0.000616	0.0136947
T2D	Blood_TWAS	GTEx	MIER1	1	547	susie	3.42254	0.00062	0.0137569
T2D	Blood_TWAS	GTEx	LRMDA	10	8	lasso	-3.4214	0.000623	0.0138034
T2D	Blood_TWAS	GTEx	PLBD2	12	1	top1	-3.42	0.000626	0.0138453
T2D	Blood_PWAS	ARIC	TNXB	6	9	enet	3.419	0.000628	0.0138783
T2D	Brain_PWAS	WINGO	CORO2A	9	537	bslmm	-3.4193	0.000628	0.0138783
T2D	Blood_TWAS	GTEx	POM121B	7	15	enet	3.4187	0.000629	0.013896
T2D	Blood_TWAS	GTEx	UBE2F	2	49	enet	-3.41529	0.000637	0.0140456
T2D	Brain_PWAS	WINGO	PITPNM3	17	1	top1	3.41538	0.000637	0.0140456
T2D	Blood_TWAS	GTEx	BAG5	14	1	top1	3.4143	0.000639	0.0140874
T2D	Brain_PWAS	WINGO	PCBP3	21	566	blup	-3.413	0.000644	0.0141772
T2D	Brain_TWAS	PEC	NID2	14	1	top1	-3.41177	0.000645	0.0141924
T2D	Blood_TWAS	GTEx	BEND7	10	16	enet	3.4105	0.000648	0.0142447
T2D	Brain_PWAS	WINGO	GIGYF2	2	16	enet	3.40985	0.00065	0.0142818
T2D	Brain_TWAS	PEC	HNF4A	20	1	enet	3.40955	0.000651	0.0142855
T2D	Brain_TWAS	PEC	TRMT10A	4	2	enet	3.40944	0.000651	0.0142855
T2D	Brain_PWAS	WINGO	TMCC2	1	1	top1	3.40909	0.000652	0.0143052
T2D	Blood_PWAS	ARIC	SEMA3G	3	11	enet	-3.4079	0.000655	0.0143526
T2D	Blood_TWAS	GTEx	PMS2P5	7	90	susie	3.4019	0.000669	0.0146058
T2D	Blood_TWAS	GTEx	ENSG00000274717	22	10	lasso	-3.40164	0.00067	0.014623
T2D	Blood_TWAS	GTEx	OXER1	2	464	susie	3.39936	0.000675	0.0147181
T2D	Brain_TWAS	PEC	ISLR2	15	33	blup	-3.3988	0.000677	0.0147476
T2D	Blood_TWAS	GTEx	GIT1	17	41	enet	3.3981	0.000679	0.0147842
T2D	Blood_TWAS	GTEx	CEBPA	19	17	enet	-3.39794	0.000679	0.0147842
T2D	Brain_TWAS	PEC	TTC21B	2	51	blup	-3.39743	0.00068	0.0147989
T2D	Brain_TWAS	PEC	ZNF32	10	1	top1	3.39706	0.000681	0.0148136
T2D	Blood_TWAS	GTEx	WNT11	11	21	enet	-3.39303	0.000691	0.0149861
T2D	Brain_TWAS	PEC	CYCSP34	13	25	blup	3.3925	0.000693	0.01502
T2D	Brain_TWAS	PEC	ENSG00000229246	13	43	bslmm	-3.392	0.000694	0.0150321
T2D	Brain_PWAS	WINGO	GRID1	10	703	bslmm	-3.3915	0.000695	0.0150443
T2D	Blood_TWAS	GTEx	SULT1A2	16	29	enet	3.39089	0.000697	0.0150639
T2D	Brain_TWAS	PEC	ABHD4	14	52	bslmm	3.3908	0.000697	0.0150639
T2D	Brain_TWAS	PEC	ZNF513	2	18	blup	-3.38823	0.000703	0.0151554
T2D	Blood_TWAS	GTEx	NUCB2	11	1	top1	-3.38806	0.000704	0.0151722
T2D	Blood_TWAS	GTEx	C1QTNF4	11	1	top1	-3.38806	0.000704	0.0151722
T2D	Brain_PWAS	WINGO	SLC15A2	3	430	bslmm	-3.3866	0.000708	0.0152297
T2D	Brain_PWAS	WINGO	RBP1	3	1	top1	3.3855	0.00071	0.0152608
T2D	Brain_PWAS	WINGO	GOLGA3	12	59	enet	-3.3852	0.000711	0.0152799
T2D	Brain_TWAS	PEC	SPATA33	16	1	enet	-3.38462	0.000713	0.0153157
T2D	Brain_TWAS	PEC	SGIP1	1	69	blup	-3.38409	0.000714	0.01533
T2D	Brain_PWAS	WINGO	BAG5	14	307	blup	-3.3834	0.000716	0.0153609
T2D	Blood_TWAS	GTEx	DHX58	17	42	enet	-3.3794	0.000726	0.0155221
T2D	Brain_TWAS	PEC	ATRAID	2	21	bslmm	3.37923	0.000727	0.0155362
T2D	Brain_TWAS	PEC	ENSG00000220600	6	1	top1	3.37879	0.000728	0.0155527
T2D	Brain_TWAS	PEC	LINC00907	18	58	bslmm	3.37647	0.000734	0.0156541
T2D	Blood_TWAS	GTEx	FKBP9	7	37	enet	3.37442	0.00074	0.0157479
T2D	Brain_PWAS	WINGO	MRS2	6	487	bslmm	-3.3742	0.00074	0.0157479
T2D	Brain_PWAS	WINGO	MADD	11	16	enet	3.374	0.000741	0.0157594
T2D	Brain_TWAS	PEC	SMAD3	15	43	blup	-3.3734	0.000742	0.0157733
T2D	Blood_TWAS	GTEx	RPS6KC1	1	421	susie	-3.37231	0.000745	0.0158249
T2D	Brain_TWAS	PEC	XRCC3	14	1	top1	3.37143	0.000748	0.0158763
T2D	Brain_TWAS	PEC	BAG5	14	1	top1	-3.37143	0.000748	0.0158763
T2D	Brain_TWAS	PEC	ENSG00000256500	14	1	top1	3.37143	0.000748	0.0158763
T2D	Brain_TWAS	PEC	RPS13	11	37	bslmm	3.3709	0.000749	0.0158877
T2D	Brain_TWAS	PEC	ENSG00000256972	11	55	blup	-3.37084	0.000749	0.0158877
T2D	Brain_PWAS	WINGO	SRGAP3	3	23	enet	-3.3703	0.000751	0.0159228
T2D	Brain_TWAS	PEC	UVRAG	11	35	bslmm	3.36874	0.000755	0.0159927
T2D	Brain_TWAS	PEC	SF3A1	22	40	blup	-3.3679	0.000757	0.0160277
T2D	Blood_PWAS	ARIC	GHR	5	7	enet	-3.3662	0.000762	0.0161013
T2D	Blood_TWAS	GTEx	G3BP2	4	1	top1	-3.3636	0.000769	0.0162093
T2D	Brain_PWAS	WINGO	LRPPRC	2	6	lasso	-3.36195	0.000774	0.0162972
T2D	Brain_TWAS	PEC	ATXN7L2	1	28	blup	3.36119	0.000776	0.0163343
T2D	Brain_PWAS	WINGO	CLIC1	6	11	lasso	-3.3613	0.000776	0.0163343
T2D	Blood_TWAS	GTEx	LRRN2	1	611	susie	3.35992	0.00078	0.0163934
T2D	Brain_TWAS	PEC	COA8	14	21	bslmm	-3.35981	0.00078	0.0163934
T2D	Brain_PWAS	WINGO	STIP1	11	1	top1	-3.3587	0.000783	0.0164413
T2D	Blood_TWAS	GTEx	ENSG00000179743	1	1	top1	3.35821	0.000784	0.0164447
T2D	Brain_TWAS	PEC	PALMD	1	40	bslmm	3.35723	0.000787	0.0164951
T2D	Brain_TWAS	PEC	SYPL2	1	28	blup	-3.35449	0.000795	0.0166146
T2D	Blood_TWAS	GTEx	MED23	6	1	top1	-3.35294	0.0008	0.0166911
T2D	Brain_PWAS	WINGO	CHD1L	1	3	lasso	-3.34732	0.000816	0.0169375
T2D	Brain_TWAS	PEC	DPY19L4	8	1	lasso	-3.34615	0.000819	0.0169869
T2D	Brain_TWAS	PEC	LRP5	11	34	blup	-3.34576	0.000821	0.017013
T2D	Blood_TWAS	GTEx	OASL	12	69	enet	3.35	0.000822	0.017026
T2D	Blood_TWAS	GTEx	PLEKHH2	2	15	enet	3.34519	0.000822	0.017026
T2D	Blood_TWAS	GTEx	LRPPRC	2	5	lasso	-3.34491	0.000823	0.0170364
T2D	Blood_TWAS	GTEx	BICRA	19	1	top1	3.34314	0.000828	0.0171167
T2D	Blood_TWAS	GTEx	PLEKHF2	8	22	enet	3.3424	0.00083	0.0171451
T2D	Blood_TWAS	GTEx	SIDT2	11	2	lasso	-3.34207	0.000832	0.0171761
T2D	Brain_TWAS	PEC	ENSG00000226989	22	40	blup	-3.3412	0.000834	0.0172071
T2D	Blood_PWAS	ARIC	HSPB1	7	10	enet	3.3405	0.000836	0.0172431
T2D	Brain_TWAS	PEC	TPCN2	11	1	enet	-3.33846	0.000842	0.0173305
T2D	Brain_TWAS	PEC	ENSG00000174977	17	1	top1	3.33846	0.000842	0.0173305
T2D	Brain_TWAS	PEC	BHMT2	5	35	bslmm	-3.33839	0.000843	0.0173458
T2D	Brain_PWAS	WINGO	INPP4B	4	538	bslmm	-3.33775	0.000845	0.0173766
T2D	Brain_TWAS	PEC	GALK2	15	26	bslmm	3.3367	0.000848	0.0174148
T2D	Brain_TWAS	PEC	ENSG00000255910	12	67	bslmm	3.33653	0.000848	0.0174148
T2D	Brain_TWAS	PEC	SRM	1	30	bslmm	3.33504	0.000853	0.017494
T2D	Blood_PWAS	ARIC	SCUBE1	22	21	enet	-3.3297	0.000869	0.0177558
T2D	Blood_TWAS	GTEx	VPS13C	15	537	susie	3.3289	0.000872	0.017788
T2D	Brain_PWAS	WINGO	CPT1A	11	7	lasso	3.3278	0.000875	0.017828
T2D	Brain_TWAS	PEC	TLCD3B	16	6	bslmm	3.32748	0.000876	0.0178431
T2D	Brain_PWAS	WINGO	AP1G1	16	1	top1	3.3253	0.000883	0.0179564
T2D	Brain_TWAS	PEC	ENSG00000228436	1	26	bslmm	-3.32503	0.000884	0.0179714
T2D	Brain_TWAS	PEC	PCSK7	11	1	enet	-3.32432	0.000886	0.0180041
T2D	Brain_PWAS	WINGO	PLSCR1	3	11	lasso	3.3226	0.000892	0.0181046
T2D	Blood_TWAS	GTEx	CATSPER2	15	1	top1	3.3182	0.000906	0.0183129
T2D	Brain_PWAS	WINGO	FAIM	3	12	enet	-3.3176	0.000908	0.0183372
T2D	Blood_PWAS	ARIC	ACP1	2	14	enet	-3.3152	0.000916	0.0184634
T2D	Brain_PWAS	WINGO	MKRN1	7	2	lasso	3.31421	0.000919	0.0185076
T2D	Brain_PWAS	WINGO	TTC38	22	379	bslmm	-3.3118	0.000927	0.0186277
T2D	Blood_TWAS	GTEx	CCDC77	12	20	enet	-3.31	0.000933	0.0187319
T2D	Brain_TWAS	PEC	LSM6	4	1	top1	3.30882	0.000937	0.0187984
T2D	Blood_TWAS	GTEx	DNASE1	16	4	lasso	-3.30818	0.000939	0.0188276
T2D	Blood_PWAS	ARIC	ERBB3	12	1	top1	3.31	0.000941	0.0188594
T2D	Blood_TWAS	GTEx	SLC44A3	1	1	top1	3.30769	0.000941	0.0188594
T2D	Brain_PWAS	WINGO	LYSMD1	1	7	lasso	-3.3072	0.000942	0.0188684
T2D	Blood_PWAS	ARIC	NLGN1	3	15	enet	3.306	0.000946	0.0189348
T2D	Blood_TWAS	GTEx	PMS2P11	7	12	enet	3.30567	0.000947	0.0189492
T2D	Blood_TWAS	GTEx	SAE1	19	1	top1	-3.30476	0.000951	0.0189961
T2D	Brain_TWAS	PEC	TANGO2	22	30	bslmm	3.3046	0.000951	0.0189961
T2D	Brain_PWAS	WINGO	EPS15	1	164	blup	3.30478	0.000951	0.0189961
T2D	Brain_TWAS	PEC	S100PBP	1	1	top1	3.30263	0.000958	0.0190915
T2D	Brain_TWAS	PEC	HPCA	1	1	top1	3.30263	0.000958	0.0190915
T2D	Blood_TWAS	GTEx	FLOT1	6	6	lasso	3.30112	0.000963	0.0191661
T2D	Blood_TWAS	GTEx	MAP3K13	3	1	top1	-3.29885	0.000971	0.0192834
T2D	Brain_TWAS	PEC	SMCR8	17	1	enet	-3.29851	0.000972	0.0192977
T2D	Blood_TWAS	GTEx	THBS3	1	38	enet	3.29644	0.000979	0.0193862
T2D	Blood_TWAS	GTEx	IST1	16	1	top1	-3.29578	0.000982	0.0194176
T2D	Brain_TWAS	PEC	C1QTNF4	11	12	blup	-3.29571	0.000982	0.0194176
T2D	Blood_TWAS	GTEx	KDM4B	19	1	top1	-3.29231	0.000994	0.019621
T2D	Blood_TWAS	GTEx	TSPOAP1	17	348	susie	3.2907	0.000999	0.0196857
T2D	Brain_TWAS	PEC	H1-10-AS1	3	18	bslmm	-3.29043	0.001	0.0196913
T2D	Blood_TWAS	GTEx	KIF1C	17	12	enet	3.2883	0.00101	0.0198399
T2D	Brain_TWAS	PEC	MPRIPP1	3	26	bslmm	3.28859	0.00101	0.0198399
T2D	Blood_TWAS	GTEx	DSTYK	1	582	susie	3.28524	0.00102	0.0199991
T2D	Brain_PWAS	WINGO	HP	16	1	top1	-3.28395	0.00102	0.0199991
T2D	Brain_TWAS	PEC	CPT1A	11	1	enet	3.28125	0.00103	0.0201234
T2D	Brain_PWAS	WINGO	LY6H	8	378	bslmm	3.28342	0.00103	0.0201234
T2D	Blood_PWAS	ARIC	APOA5	11	2	enet	-3.2788	0.00104	0.0202582
T2D	Blood_TWAS	GTEx	LOH12CR2	12	529	susie	-3.28	0.00104	0.0202582
T2D	Brain_PWAS	WINGO	EXOC6B	2	459	blup	3.2786	0.00104	0.0202582
T2D	Blood_PWAS	ARIC	FCGR3A	1	9	enet	3.2755	0.00105	0.0203923
T2D	Blood_TWAS	GTEx	XRCC3	14	344	susie	3.2762	0.00105	0.0203923
T2D	Blood_TWAS	GTEx	SLC41A1	1	1	top1	-3.27692	0.00105	0.0203923
T2D	Blood_TWAS	GTEx	MIR181A2HG	9	339	susie	3.27694	0.00105	0.0203923
T2D	Blood_TWAS	GTEx	ENSG00000230825	7	23	enet	-3.27615	0.00105	0.0203923
T2D	Blood_TWAS	GTEx	ENSG00000261338	2	20	enet	-3.27802	0.00105	0.0203923
T2D	Blood_TWAS	GTEx	ENSG00000279845	4	367	susie	-3.2763	0.00105	0.0203923
T2D	Brain_TWAS	PEC	C1orf54	1	11	bslmm	-3.27733	0.00105	0.0203923
T2D	Blood_TWAS	GTEx	ABCD4	14	380	susie	3.2733	0.00106	0.0205285
T2D	Blood_TWAS	GTEx	C18orf32	18	523	susie	3.2736	0.00106	0.0205285
T2D	Brain_TWAS	PEC	DHX38	16	2	enet	3.27278	0.00106	0.0205285
T2D	Brain_TWAS	PEC	SLC6A1	3	53	bslmm	3.27386	0.00106	0.0205285
T2D	Brain_PWAS	WINGO	PTGES3L-AARSD1	17	13	enet	3.27515	0.00106	0.0205285
T2D	Brain_PWAS	WINGO	EMB	5	9	lasso	3.2751	0.00106	0.0205285
T2D	Brain_TWAS	PEC	ACTR8	3	3	enet	-3.2705	0.00107	0.0206638
T2D	Brain_TWAS	PEC	EXOSC1	10	37	bslmm	-3.27217	0.00107	0.0206638
T2D	Blood_TWAS	GTEx	SMG7-AS1	1	13	enet	-3.26819	0.00108	0.0208043
T2D	Brain_TWAS	PEC	BUB1B	15	1	top1	3.2697	0.00108	0.0208043
T2D	Brain_PWAS	WINGO	TCP11L1	11	303	bslmm	3.2701	0.00108	0.0208043
T2D	Blood_TWAS	GTEx	ENSG00000250673	4	13	lasso	3.2659	0.00109	0.0209705
T2D	Blood_TWAS	GTEx	PHB1P9	10	15	enet	-3.2627	0.0011	0.0211185
T2D	Brain_PWAS	WINGO	CRTC3	15	458	blup	-3.2643	0.0011	0.0211185
T2D	Blood_TWAS	GTEx	HP	16	358	susie	-3.26115	0.00111	0.0212718
T2D	Blood_TWAS	GTEx	SAR1B	5	1	top1	3.25773	0.00112	0.0214246
T2D	Blood_PWAS	ARIC	GALNT16	14	17	enet	-3.2549	0.00113	0.0215499
T2D	Blood_TWAS	GTEx	CDA	1	24	enet	-3.25563	0.00113	0.0215499
T2D	Blood_TWAS	GTEx	SPATA33	16	428	susie	3.25708	0.00113	0.0215499
T2D	Brain_TWAS	PEC	ITIH4	3	1	enet	3.25676	0.00113	0.0215499
T2D	Blood_TWAS	GTEx	SAMD3	6	498	susie	-3.25217	0.00115	0.0218373
T2D	Blood_TWAS	GTEx	ARHGAP12	10	8	enet	3.2521	0.00115	0.0218373
T2D	Blood_TWAS	GTEx	HPR	16	359	susie	-3.25052	0.00115	0.0218373
T2D	Brain_TWAS	PEC	MAPKAPK3	3	1	top1	3.2521	0.00115	0.0218373
T2D	Brain_TWAS	PEC	ICMT	1	34	bslmm	3.25176	0.00115	0.0218373
T2D	Blood_TWAS	GTEx	MTOR	1	377	susie	-3.24874	0.00116	0.0219877
T2D	Brain_TWAS	PEC	ITIH3	3	18	bslmm	3.24742	0.00116	0.0219877
T2D	Brain_PWAS	WINGO	ARPIN	15	15	enet	3.2477	0.00116	0.0219877
T2D	Blood_TWAS	GTEx	DENND2B	11	1	top1	3.24615	0.00117	0.0221283
T2D	Blood_TWAS	GTEx	KIFC2	8	22	enet	-3.2454	0.00117	0.0221283
T2D	Brain_TWAS	PEC	PHLDA1	12	1	enet	3.24638	0.00117	0.0221283
T2D	Brain_TWAS	PEC	SLC16A1	1	28	bslmm	3.2472	0.00117	0.0221283
T2D	Brain_TWAS	PEC	GLIPR1L2	12	1	enet	3.24638	0.00117	0.0221283
T2D	Blood_PWAS	ARIC	GALNT13	2	1	top1	3.24343	0.00118	0.0222562
T2D	Brain_TWAS	PEC	HMBS	11	2	enet	3.2425	0.00118	0.0222562
T2D	Blood_PWAS	ARIC	ADH5	4	13	enet	3.24242	0.00119	0.0223986
T2D	Blood_TWAS	GTEx	INTS4	11	350	susie	3.24186	0.00119	0.0223986
T2D	Brain_PWAS	WINGO	LRPAP1	4	16	enet	3.24036	0.00119	0.0223986
T2D	Blood_TWAS	GTEx	TMEM258	11	6	enet	-3.23886	0.0012	0.0225375
T2D	Brain_TWAS	PEC	NELFCD	20	55	bslmm	3.23719	0.00121	0.0227004
T2D	Blood_PWAS	ARIC	DOK2	8	15	enet	-3.234	0.00122	0.0228164
T2D	Blood_TWAS	GTEx	DPPA4	3	1	top1	3.23438	0.00122	0.0228164
T2D	Brain_TWAS	PEC	AKNA	9	62	bslmm	-3.23365	0.00122	0.0228164
T2D	Brain_PWAS	WINGO	SDHA	5	1	top1	-3.2347	0.00122	0.0228164
T2D	Blood_PWAS	ARIC	CD248	11	3	enet	-3.2327	0.00123	0.0229534
T2D	Blood_TWAS	GTEx	NUP210	3	565	susie	-3.23071	0.00123	0.0229534
T2D	Blood_TWAS	GTEx	GPBAR1	2	443	susie	3.23215	0.00123	0.0229534
T2D	Brain_TWAS	PEC	DANCR	4	1	top1	3.23232	0.00123	0.0229534
T2D	Brain_TWAS	PEC	ENSG00000254489	11	42	bslmm	-3.23162	0.00123	0.0229534
T2D	Blood_TWAS	GTEx	ATF1	12	309	susie	3.23	0.00124	0.0230961
T2D	Blood_TWAS	GTEx	ZDHHC18	1	14	lasso	3.23044	0.00124	0.0230961
T2D	Brain_TWAS	PEC	DMBT1	10	55	blup	-3.22887	0.00124	0.0230961
T2D	Blood_TWAS	GTEx	ENSG00000280332	19	392	susie	3.22833	0.00125	0.0232476
T2D	Brain_TWAS	PEC	ANGEL1	14	1	enet	3.22667	0.00125	0.0232476
T2D	Brain_PWAS	WINGO	DPYSL4	10	415	bslmm	3.2278	0.00125	0.0232476
T2D	Blood_PWAS	ARIC	NRP1	10	32	enet	3.22531	0.00126	0.0233861
T2D	Brain_TWAS	PEC	TEX41	2	46	bslmm	-3.22551	0.00126	0.0233861
T2D	Blood_TWAS	GTEx	ENSG00000251158	5	1	top1	3.22353	0.00127	0.0235304
T2D	Blood_TWAS	GTEx	ENSG00000277072	7	22	enet	3.22293	0.00127	0.0235304
T2D	Brain_TWAS	PEC	NPC2	14	26	blup	3.2224	0.00127	0.0235304
T2D	Brain_PWAS	WINGO	PLCL1	2	482	blup	-3.22181	0.00127	0.0235304
T2D	Brain_PWAS	WINGO	ABHD6	3	415	bslmm	-3.2216	0.00127	0.0235304
T2D	Blood_TWAS	GTEx	ARPC2	2	450	susie	-3.21964	0.00128	0.023671
T2D	Blood_TWAS	GTEx	RBM43	2	454	susie	-3.22104	0.00128	0.023671
T2D	Brain_PWAS	WINGO	CWC27	5	1	top1	-3.2188	0.00129	0.0238174
T2D	Brain_PWAS	WINGO	SLC22A23	6	23	enet	3.2192	0.00129	0.0238174
T2D	Brain_TWAS	PEC	ENSG00000227878	2	1	top1	3.21539	0.0013	0.0239537
T2D	Blood_TWAS	GTEx	CAPN3	15	1	top1	-3.2128	0.00131	0.024096
T2D	Blood_TWAS	GTEx	MAP3K3	17	1	top1	-3.2113	0.00132	0.0242118
T2D	Brain_TWAS	PEC	KBTBD12	3	4	enet	-3.21259	0.00132	0.0242118
T2D	Brain_PWAS	WINGO	CRK	17	1	top1	-3.21212	0.00132	0.0242118
T2D	Blood_TWAS	GTEx	GDE1	16	455	susie	-3.20918	0.00133	0.0243627
T2D	Brain_TWAS	PEC	TMEM126A	11	1	lasso	3.20988	0.00133	0.0243627
T2D	Brain_TWAS	PEC	HCN3	1	1	top1	-3.20833	0.00134	0.0244871
T2D	Brain_PWAS	WINGO	HIBADH	7	449	bslmm	3.20817	0.00134	0.0244871
T2D	Blood_TWAS	GTEx	NMI	2	2	lasso	3.20505	0.00135	0.0246207
T2D	Blood_TWAS	GTEx	MCM9	6	1	top1	3.20313	0.00136	0.0247374
T2D	Blood_TWAS	GTEx	ENSG00000267283	19	381	susie	-3.1986	0.00138	0.025015
T2D	Brain_TWAS	PEC	TENT2	5	33	bslmm	-3.19955	0.00138	0.025015
T2D	Brain_PWAS	WINGO	SEC23IP	10	24	enet	-3.1997	0.00138	0.025015
T2D	Blood_TWAS	GTEx	ADAM11	17	22	enet	-3.1962	0.00139	0.0251565
T2D	Blood_TWAS	GTEx	MRPS33	7	23	enet	-3.19456	0.0014	0.0252775
T2D	Blood_TWAS	GTEx	FOXN2	2	2	lasso	3.19387	0.0014	0.0252775
T2D	Blood_TWAS	GTEx	ZNF683	1	15	enet	-3.19367	0.0014	0.0252775
T2D	Blood_TWAS	GTEx	ENSG00000225032	9	369	susie	-3.19475	0.0014	0.0252775
T2D	Brain_TWAS	PEC	PDHX	11	73	bslmm	-3.19384	0.0014	0.0252775
T2D	Brain_PWAS	WINGO	NIPSNAP3B	9	534	bslmm	-3.1954	0.0014	0.0252775
T2D	Blood_PWAS	ARIC	ALAD	9	25	enet	3.194	0.001405	0.0253644
T2D	Brain_TWAS	PEC	OPRL1	20	1	top1	-3.19178	0.00141	0.0254046
T2D	Brain_TWAS	PEC	RGS19	20	1	lasso	-3.19178	0.00141	0.0254046
T2D	Brain_TWAS	PEC	TCEA2	20	1	top1	3.19178	0.00141	0.0254046
T2D	Blood_TWAS	GTEx	RAB23	6	2	lasso	3.19008	0.00142	0.0255412
T2D	Blood_TWAS	GTEx	SPATA2L	16	24	enet	-3.19104	0.00142	0.0255412
T2D	Blood_TWAS	GTEx	FZD6	8	426	susie	3.1876	0.00143	0.0256707
T2D	Blood_TWAS	GTEx	WBP1L	10	22	enet	-3.189	0.00143	0.0256707
T2D	Brain_PWAS	WINGO	CPNE7	16	7	lasso	-3.18946	0.00143	0.0256707
T2D	Brain_TWAS	PEC	CECR2	22	50	bslmm	3.1868	0.00144	0.0257996
T2D	Brain_TWAS	PEC	GSG1	12	1	top1	3.18681	0.00144	0.0257996
T2D	Brain_PWAS	WINGO	MINDY1	1	30	enet	3.18496	0.00145	0.0259314
T2D	Blood_TWAS	GTEx	ENSG00000280143	11	25	enet	-3.18228	0.00146	0.0260458
T2D	Brain_TWAS	PEC	TCP11L1	11	1	top1	3.1831	0.00146	0.0260458
T2D	Brain_TWAS	PEC	PIGCP1	11	1	lasso	3.1831	0.00146	0.0260458
T2D	Blood_TWAS	GTEx	SMC4	3	375	susie	-3.18076	0.00147	0.0261766
T2D	Brain_TWAS	PEC	ZNF7	8	13	bslmm	-3.18142	0.00147	0.0261766
T2D	Brain_TWAS	PEC	PIM3	22	24	blup	-3.1807	0.00147	0.0261766
T2D	Brain_TWAS	PEC	ENSG00000241732	3	34	bslmm	-3.18102	0.00147	0.0261766
T2D	Blood_TWAS	GTEx	LAP3	4	433	susie	3.179	0.00148	0.0262763
T2D	Blood_TWAS	GTEx	PNKD	2	19	enet	-3.17945	0.00148	0.0262763
T2D	Blood_TWAS	GTEx	BTBD6	14	22	enet	-3.1777	0.00148	0.0262763
T2D	Brain_TWAS	PEC	VAMP5	2	45	bslmm	3.17814	0.00148	0.0262763
T2D	Brain_TWAS	PEC	HSD17B8	6	9	bslmm	-3.17925	0.00148	0.0262763
T2D	Brain_PWAS	WINGO	MOCS1	6	1	top1	-3.1791	0.00148	0.0262763
T2D	Blood_TWAS	GTEx	ENSG00000248538	8	659	susie	3.1775	0.00149	0.0263959
T2D	Brain_PWAS	WINGO	HDDC3	15	6	lasso	-3.1769	0.00149	0.0263959
T2D	Blood_PWAS	ARIC	PCOLCE	7	6	enet	3.1757	0.001495	0.026481
T2D	Brain_TWAS	PEC	TMPO	12	40	blup	-3.17265	0.00151	0.0266916
T2D	Brain_TWAS	PEC	ENSG00000255339	10	37	blup	3.17371	0.00151	0.0266916
T2D	Blood_TWAS	GTEx	ENSG00000271828	5	10	lasso	-3.1704	0.00152	0.0268201
T2D	Brain_PWAS	WINGO	PNKD	2	382	blup	3.17113	0.00152	0.0268201
T2D	Blood_TWAS	GTEx	TIMM13	19	16	enet	3.16903	0.00153	0.0269342
T2D	Blood_TWAS	GTEx	DAG1	3	1	top1	-3.16923	0.00153	0.0269342
T2D	Brain_TWAS	PEC	PNKD	2	1	top1	3.16923	0.00153	0.0269342
T2D	Blood_TWAS	GTEx	SETD9	5	7	lasso	-3.16415	0.00156	0.0273362
T2D	Blood_TWAS	GTEx	ENSG00000272221	6	57	enet	-3.162	0.00157	0.0274729
T2D	Brain_TWAS	PEC	LMNA	1	17	bslmm	3.16198	0.00157	0.0274729
T2D	Blood_TWAS	GTEx	SIDT1	3	436	susie	3.15966	0.00158	0.0275881
T2D	Blood_TWAS	GTEx	ZNF442	19	1	top1	-3.16	0.00158	0.0275881
T2D	Brain_PWAS	WINGO	RAB5C	17	1	top1	3.16	0.00158	0.0275881
T2D	Brain_PWAS	WINGO	NUBP2	16	5	lasso	3.15793	0.00159	0.027724
T2D	Blood_TWAS	GTEx	SMG7	1	512	susie	-3.15591	0.0016	0.0278488
T2D	Brain_TWAS	PEC	ENSG00000271788	5	1	top1	3.15625	0.0016	0.0278488
T2D	Brain_PWAS	WINGO	PEPD	19	18	enet	-3.15434	0.00161	0.0279981
T2D	Blood_TWAS	GTEx	ENSG00000270067	5	18	enet	3.15311	0.00162	0.028115
T2D	Brain_TWAS	PEC	TUBA1A	12	9	bslmm	-3.15289	0.00162	0.028115
T2D	Blood_TWAS	GTEx	NFE4	7	168	susie	-3.14873	0.00164	0.0283868
T2D	Brain_TWAS	PEC	ALKBH5	17	1	enet	3.14925	0.00164	0.0283868
T2D	Brain_TWAS	PEC	NPIPB7	16	1	lasso	-3.14925	0.00164	0.0283868
T2D	Brain_TWAS	PEC	ENSG00000267350	17	1	top1	-3.14925	0.00164	0.0283868
T2D	Brain_PWAS	WINGO	JMY	5	426	bslmm	-3.1481	0.00164	0.0283868
T2D	Blood_PWAS	ARIC	SPON2	4	8	enet	3.14718	0.00165	0.0285239
T2D	Brain_TWAS	PEC	CABLES1	18	30	blup	3.14642	0.00165	0.0285239
T2D	Blood_TWAS	GTEx	SCAMP3	1	1	top1	3.14493	0.00166	0.0286463
T2D	Blood_TWAS	GTEx	ZNRF1	16	22	enet	3.14518	0.00166	0.0286463
T2D	Blood_TWAS	GTEx	MTX1LP	1	1	top1	3.14493	0.00166	0.0286463
T2D	Brain_TWAS	PEC	RPAP1	15	2	enet	-3.1454	0.00166	0.0286463
T2D	Blood_TWAS	GTEx	PARK7	1	1	top1	-3.14286	0.00167	0.0287827
T2D	Blood_TWAS	GTEx	CD52	1	392	susie	-3.14256	0.00167	0.0287827
T2D	Brain_PWAS	WINGO	PDHB	3	21	enet	3.1415	0.00168	0.0289115
T2D	Blood_TWAS	GTEx	TAGLN	11	29	enet	-3.14026	0.00169	0.0290472
T2D	Brain_PWAS	WINGO	NACAD	7	1	top1	3.14063	0.00169	0.0290472
T2D	Blood_TWAS	GTEx	CHMP3	2	334	susie	-3.13487	0.00172	0.029456
T2D	Blood_TWAS	GTEx	PSME3IP1	16	17	enet	-3.13446	0.00172	0.029456
T2D	Brain_TWAS	PEC	CCNT1	12	1	top1	-3.13433	0.00172	0.029456
T2D	Brain_TWAS	PEC	OR8T1P	12	1	enet	-3.13433	0.00172	0.029456
T2D	Brain_TWAS	PEC	OR5BK1P	12	1	top1	-3.13433	0.00172	0.029456
T2D	Blood_TWAS	GTEx	ZBTB24	6	399	susie	-3.13093	0.00174	0.0297354
T2D	Blood_TWAS	GTEx	PPP3CA	4	17	enet	-3.129	0.00175	0.0298952
T2D	Brain_TWAS	PEC	JMJD8	16	22	bslmm	3.12855	0.00176	0.0300287
T2D	Brain_PWAS	WINGO	LSM6	4	7	lasso	3.12746	0.00176	0.0300287
T2D	Blood_TWAS	GTEx	WDR97	8	259	susie	3.1254	0.00178	0.0303097
T2D	Blood_TWAS	GTEx	ABCF3	3	15	enet	3.12209	0.0018	0.030548
T2D	Brain_TWAS	PEC	UBE2B	5	15	bslmm	-3.12048	0.00181	0.0306949
T2D	Brain_TWAS	PEC	UNC5CL	6	1	top1	3.12	0.00181	0.0306949
T2D	Brain_TWAS	PEC	LIN7C	11	1	top1	3.11842	0.00182	0.0308036
T2D	Brain_TWAS	PEC	HORMAD2	22	39	bslmm	-3.1185	0.00182	0.0308036
T2D	Brain_PWAS	WINGO	LIME1	20	1	top1	3.1184	0.00182	0.0308036
T2D	Brain_TWAS	PEC	ZFTRAF1	8	7	blup	-3.11698	0.00183	0.0309119
T2D	Brain_PWAS	WINGO	UBR1	15	285	bslmm	3.1168	0.00183	0.0309119
T2D	Blood_TWAS	GTEx	SDHA	5	29	enet	-3.11486	0.00184	0.031016
T2D	Blood_TWAS	GTEx	RAB38	11	18	enet	-3.11407	0.00185	0.0311387
T2D	Blood_TWAS	GTEx	PLD1	3	20	enet	3.10942	0.00187	0.0313869
T2D	Blood_TWAS	GTEx	AKIP1	11	16	enet	3.11035	0.00187	0.0313869
T2D	Blood_TWAS	GTEx	YBEY	21	45	enet	-3.1104	0.001868	0.0313869
T2D	Brain_TWAS	PEC	KLHL24	3	1	enet	-3.10959	0.00187	0.0313869
T2D	Brain_PWAS	WINGO	UQCR10	22	326	bslmm	-3.1105	0.00187	0.0313869
T2D	Brain_PWAS	WINGO	SAR1B	5	254	bslmm	3.1098	0.00187	0.0313869
T2D	Brain_TWAS	PEC	AVL9	7	1	top1	-3.10843	0.00188	0.0315201
T2D	Brain_TWAS	PEC	SLC25A5P5	7	1	top1	-3.10843	0.00188	0.0315201
T2D	Blood_PWAS	ARIC	SEMA4A	1	8	enet	3.1062	0.00189	0.0316529
T2D	Brain_TWAS	PEC	TTC28	22	1	lasso	3.1061	0.0019	0.031801
T2D	Brain_TWAS	PEC	DPCD	10	1	top1	3.1039	0.00191	0.0319373
T2D	Blood_PWAS	ARIC	TPSB2	16	19	enet	3.1026	0.00192	0.0320499
T2D	Blood_TWAS	GTEx	LGSN	6	7	lasso	3.10256	0.00192	0.0320499
T2D	Blood_TWAS	GTEx	TOP3A	17	1	top1	3.1029	0.00192	0.0320499
T2D	Blood_TWAS	GTEx	ENSG00000273448	7	366	susie	3.10167	0.00192	0.0320499
T2D	Brain_TWAS	PEC	PARP9	3	1	top1	-3.10227	0.00192	0.0320499
T2D	Brain_TWAS	PEC	PEAK3	19	21	bslmm	-3.10177	0.00192	0.0320499
T2D	Blood_TWAS	GTEx	C1orf159	1	1	top1	-3.10112	0.00193	0.0321426
T2D	Brain_TWAS	PEC	PHF13	1	1	top1	-3.10145	0.00193	0.0321426
T2D	Brain_TWAS	PEC	C2CD3	11	32	bslmm	3.10003	0.00193	0.0321426
T2D	Brain_PWAS	WINGO	FAM171A1	10	15	enet	3.0981	0.00195	0.0323971
T2D	Blood_TWAS	GTEx	ANAPC4	4	10	lasso	3.0956	0.00196	0.0325199
T2D	Brain_TWAS	PEC	SYDE2	1	44	bslmm	-3.09601	0.00196	0.0325199
T2D	Brain_TWAS	PEC	MTRF1	13	1	top1	3.0959	0.001962	0.0325492
T2D	Brain_TWAS	PEC	NKIRAS1	3	1	enet	-3.09375	0.00198	0.0327687
T2D	Blood_TWAS	GTEx	POLR3K	16	12	enet	-3.09158	0.00199	0.0328589
T2D	Blood_TWAS	GTEx	GBA1	1	316	susie	3.09187	0.00199	0.0328589
T2D	Brain_PWAS	WINGO	ITIH3	3	357	blup	3.0914	0.00199	0.0328589
T2D	Blood_PWAS	ARIC	C1QTNF5	11	4	enet	-3.091	0.002	0.0329686
T2D	Blood_TWAS	GTEx	CUL1	7	1	top1	3.09091	0.002	0.0329686
T2D	Blood_TWAS	GTEx	UPB1	22	396	susie	3.09064	0.002	0.0329686
T2D	Blood_TWAS	GTEx	RGS12	4	15	enet	-3.0894	0.00201	0.0330699
T2D	Blood_TWAS	GTEx	ENSG00000226849	1	362	susie	3.0882	0.00201	0.0330699
T2D	Brain_TWAS	PEC	SLC26A4-AS1	7	39	bslmm	-3.08942	0.00201	0.0330699
T2D	Blood_PWAS	ARIC	TNFAIP8	5	5	enet	3.0877	0.002017	0.0331708
T2D	Blood_TWAS	GTEx	IRS1	2	15	enet	3.08693	0.00202	0.0331708
T2D	Brain_TWAS	PEC	ENSG00000232442	20	1	top1	-3.08696	0.00202	0.0331708
T2D	Brain_TWAS	PEC	CCP110	16	1	top1	3.08434	0.00204	0.0334233
T2D	Blood_TWAS	GTEx	ITIH4	3	42	enet	3.08164	0.00206	0.0336787
T2D	Blood_TWAS	GTEx	SPART	13	26	enet	3.0803	0.002068	0.0338055
T2D	Blood_TWAS	GTEx	MDGA1	6	31	enet	-3.07954	0.00207	0.033806
T2D	Brain_PWAS	WINGO	INPP5A	10	17	enet	-3.0795	0.00207	0.033806
T2D	Blood_PWAS	ARIC	GPX7	1	6	enet	-3.0779	0.00208	0.033933
T2D	Blood_TWAS	GTEx	DMAC2	19	367	susie	-3.07796	0.00208	0.033933
T2D	Brain_TWAS	PEC	SLC25A19	17	17	bslmm	-3.07796	0.00208	0.033933
T2D	Brain_TWAS	PEC	ENSG00000254343	8	1	top1	3.07692	0.00209	0.0340516
T2D	Blood_TWAS	GTEx	LDAH	2	1	top1	-3.07576	0.0021	0.0341619
T2D	Blood_TWAS	GTEx	STK24	13	7	lasso	-3.0755	0.002102	0.0341904
T2D	Blood_TWAS	GTEx	TNKS2	10	304	susie	3.0716	0.00213	0.0345394
T2D	Blood_TWAS	GTEx	GRK4	4	6	lasso	3.0676	0.00216	0.0349105
T2D	Brain_TWAS	PEC	ENSG00000254665	11	1	top1	-3.06667	0.00216	0.0349105
T2D	Brain_PWAS	WINGO	RAB3C	5	651	bslmm	-3.067	0.00216	0.0349105
T2D	Blood_TWAS	GTEx	FAM234B	12	9	enet	3.07	0.00217	0.0350062
T2D	Blood_TWAS	GTEx	MDM4	1	618	susie	3.06555	0.00217	0.0350062
T2D	Blood_TWAS	GTEx	ENSG00000262903	17	6	lasso	-3.0665	0.00217	0.0350062
T2D	Brain_TWAS	PEC	P2RX2	12	10	bslmm	3.06482	0.00218	0.0351345
T2D	Blood_TWAS	GTEx	ENSG00000231064	1	338	susie	3.06386	0.00219	0.0352626
T2D	Brain_TWAS	PEC	BATF2	11	24	blup	3.06312	0.00219	0.0352626
T2D	Brain_TWAS	PEC	STX19	3	16	blup	3.06281	0.00219	0.0352626
T2D	Blood_PWAS	ARIC	ADH6	4	16	enet	3.0614	0.0022	0.0353614
T2D	Blood_TWAS	GTEx	HIBCH	2	1	top1	-3.06154	0.0022	0.0353614
T2D	Brain_TWAS	PEC	IPO8	12	1	lasso	3.06173	0.0022	0.0353614
T2D	Brain_TWAS	PEC	SNHG9	16	1	top1	-3.06154	0.0022	0.0353614
T2D	Brain_PWAS	WINGO	SNX4	3	347	bslmm	-3.0613	0.0022	0.0353614
T2D	Brain_TWAS	PEC	SLC25A15	13	1	top1	-3.0615	0.002202	0.0353894
T2D	Brain_TWAS	PEC	EVI5	1	1	top1	3.06061	0.00221	0.0354889
T2D	Brain_TWAS	PEC	TNRC6A	16	40	blup	-3.06072	0.00221	0.0354889
T2D	Blood_TWAS	GTEx	ENSG00000279369	17	4	lasso	3.0596	0.00222	0.0355996
T2D	Blood_TWAS	GTEx	ABCB9	12	19	enet	-3.06	0.00223	0.0357057
T2D	Blood_TWAS	GTEx	VDAC2	10	19	enet	-3.0583	0.00223	0.0357057
T2D	Brain_TWAS	PEC	CCDC183	9	18	bslmm	3.05766	0.00223	0.0357057
T2D	Brain_TWAS	PEC	VPS28	8	6	bslmm	-3.05626	0.00224	0.0358157
T2D	Blood_PWAS	ARIC	LILRB5	19	12	enet	-3.05457	0.00225	0.0359338
T2D	Blood_TWAS	GTEx	SPTBN5	15	30	enet	3.0552	0.00225	0.0359338
T2D	Blood_TWAS	GTEx	ENSG00000265511	17	1	lasso	-3.0541	0.00226	0.036039
T2D	Brain_TWAS	PEC	EXOSC3	9	58	bslmm	-3.05418	0.00226	0.036039
T2D	Brain_TWAS	PEC	PHKG1	7	26	bslmm	-3.05385	0.00226	0.036039
T2D	Blood_TWAS	GTEx	RGS17	6	529	susie	3.05236	0.00227	0.0361272
T2D	Blood_TWAS	GTEx	ENSG00000261799	12	1	top1	-3.05	0.00227	0.0361272
T2D	Brain_TWAS	PEC	ARHGAP28	18	2	enet	3.05307	0.00227	0.0361272
T2D	Blood_PWAS	ARIC	PDXK	21	7	enet	-3.051	0.00228	0.0362318
T2D	Blood_TWAS	GTEx	HENMT1	1	303	susie	3.05135	0.00228	0.0362318
T2D	Brain_TWAS	PEC	ENSG00000261597	15	27	bslmm	3.0502	0.00229	0.0363486
T2D	Brain_TWAS	PEC	SH3GLB1	1	38	bslmm	3.04779	0.00231	0.0365857
T2D	Blood_TWAS	GTEx	KLHL24	3	467	susie	3.04457	0.00233	0.0368303
T2D	Brain_TWAS	PEC	PIK3C2A	11	46	bslmm	-3.04446	0.00233	0.0368303
T2D	Blood_TWAS	GTEx	FDFT1	8	15	enet	3.0416	0.00235	0.0370484
T2D	Brain_TWAS	PEC	SCRN2	17	1	enet	-3.04167	0.00235	0.0370484
T2D	Blood_TWAS	GTEx	PEPD	19	1	top1	-3.04054	0.00236	0.0371421
T2D	Brain_TWAS	PEC	CEBPG	19	1	lasso	-3.04054	0.00236	0.0371421
T2D	Brain_TWAS	PEC	ENSG00000183657	3	1	top1	3.04124	0.00236	0.0371421
T2D	Brain_TWAS	PEC	ENSG00000253671	8	77	bslmm	3.04031	0.00236	0.0371421
T2D	Brain_TWAS	PEC	CLUH	17	24	blup	3.03851	0.00238	0.0373456
T2D	Brain_TWAS	PEC	DDX50P1	2	10	blup	-3.03775	0.00238	0.0373456
T2D	Brain_TWAS	PEC	ZNF276	16	17	blup	-3.03657	0.00239	0.0374554
T2D	Blood_TWAS	GTEx	PPT2	6	165	susie	-3.03551	0.0024	0.0375821
T2D	Brain_TWAS	PEC	BOC	3	1	lasso	3.03615	0.0024	0.0375821
T2D	Brain_TWAS	PEC	DDX59	1	53	bslmm	-3.03483	0.00241	0.0377086
T2D	Brain_PWAS	WINGO	CD46	1	445	blup	-3.03403	0.00241	0.0377086
T2D	Brain_TWAS	PEC	ENSG00000259755	15	1	top1	-3.0333	0.00242	0.0377876
T2D	Brain_PWAS	WINGO	HDGF	1	7	enet	3.03315	0.00242	0.0377876
T2D	Blood_PWAS	ARIC	CD300A	17	5	enet	3.03173	0.00243	0.0379179
T2D	Blood_TWAS	GTEx	NHSL3	1	6	lasso	-3.03165	0.00243	0.0379179
T2D	Blood_TWAS	GTEx	CFDP1	16	16	enet	-3.03042	0.00244	0.0380264
T2D	Blood_TWAS	GTEx	DENND6B	22	2	lasso	-3.03128	0.00244	0.0380264
T2D	Blood_TWAS	GTEx	ENSG00000260807	16	10	lasso	-3.03057	0.00244	0.0380264
T2D	Brain_TWAS	PEC	OGN	9	1	top1	-3.03125	0.00244	0.0380264
T2D	Brain_TWAS	PEC	FIG4	6	1	enet	3.03077	0.00244	0.0380264
T2D	Brain_TWAS	PEC	ENSG00000261202	22	1	top1	3.0308	0.00244	0.0380264
T2D	Brain_PWAS	WINGO	DDAH2	6	2	lasso	-3.0303	0.00244	0.0380264
T2D	Blood_TWAS	GTEx	TOM1	22	1	top1	3.02985	0.00245	0.038126
T2D	Brain_TWAS	PEC	BANP	16	1	enet	-3.02985	0.00245	0.038126
T2D	Blood_TWAS	GTEx	PITPNC1	17	18	enet	3.0283	0.00246	0.038221
T2D	Blood_TWAS	GTEx	NTAN1	16	1	top1	3.02857	0.00246	0.038221
T2D	Blood_TWAS	GTEx	SLC22A20P	11	35	enet	-3.02769	0.00246	0.038221
T2D	Brain_TWAS	PEC	ENSG00000261452	2	28	blup	-3.02765	0.00246	0.038221
T2D	Blood_PWAS	ARIC	CNTN2	1	19	enet	-3.0267	0.00247	0.038333
T2D	Blood_TWAS	GTEx	BIK	22	17	enet	-3.02736	0.00247	0.038333
T2D	Blood_TWAS	GTEx	PLCL1	2	308	susie	-3.02708	0.00247	0.038333
T2D	Brain_PWAS	WINGO	RRP12	10	1	top1	-3.027	0.00247	0.038333
T2D	Blood_TWAS	GTEx	TMEM81	1	18	enet	3.02517	0.00248	0.0384057
T2D	Brain_TWAS	PEC	PMFBP1	16	19	blup	-3.02541	0.00248	0.0384057
T2D	Blood_TWAS	GTEx	ENSG00000263069	17	486	susie	3.0241	0.00249	0.0385128
T2D	Brain_TWAS	PEC	DDX20	1	61	bslmm	3.02475	0.00249	0.0385128
T2D	Brain_TWAS	PEC	PLCL1	2	51	blup	-3.02396	0.00249	0.0385128
T2D	Brain_PWAS	WINGO	PGLS	19	1	top1	3.02381	0.0025	0.0386284
T2D	Brain_PWAS	WINGO	CAMLG	5	258	bslmm	-3.023	0.0025	0.0386284
T2D	Brain_TWAS	PEC	PPP1R36	14	43	blup	-3.0218	0.00251	0.0387524
T2D	Brain_TWAS	PEC	SPATA31H1	2	11	blup	3.02123	0.00252	0.038898
T2D	Brain_PWAS	WINGO	POLDIP2	17	232	blup	3.01963	0.00253	0.0390041
T2D	Blood_TWAS	GTEx	PELI2	14	18	enet	3.0165	0.00256	0.0393518
T2D	Blood_TWAS	GTEx	NPIPB7	16	1	top1	-3.01539	0.00257	0.0394525
T2D	Blood_TWAS	GTEx	ENSG00000263916	18	1	top1	3.0154	0.00257	0.0394525
T2D	Brain_TWAS	PEC	ENSG00000174171	15	1	top1	3.0154	0.00257	0.0394525
T2D	Brain_TWAS	PEC	ENSG00000272003	15	1	top1	3.0154	0.00257	0.0394525
T2D	Brain_PWAS	WINGO	CEP41	7	1	top1	-3.01539	0.00257	0.0394525
T2D	Blood_TWAS	GTEx	B3GALNT2	1	1	top1	-3.0137	0.00258	0.0395442
T2D	Brain_TWAS	PEC	CDK12	17	17	bslmm	-3.01361	0.00258	0.0395442
T2D	Blood_TWAS	GTEx	FAM185A	7	26	enet	-3.01217	0.00259	0.0396709
T2D	Blood_TWAS	GTEx	TCF12	15	348	susie	3.0114	0.0026	0.039793
T2D	Blood_TWAS	GTEx	TEF	22	24	enet	3.01124	0.0026	0.039793
T2D	Blood_TWAS	GTEx	ANAPC5	12	27	enet	3.01	0.00261	0.0398971
T2D	Blood_TWAS	GTEx	SV2A	1	10	enet	3.01042	0.00261	0.0398971
T2D	Brain_PWAS	WINGO	NKIRAS1	3	11	enet	-3.0103	0.00261	0.0398971
T2D	Brain_TWAS	PEC	ENSG00000271580	1	58	bslmm	-3.00857	0.00262	0.0400144
T2D	Brain_PWAS	WINGO	TRMT1	19	276	bslmm	-3.0082	0.00263	0.0401448
T2D	Blood_TWAS	GTEx	ANKS1A	6	1	top1	-3.00709	0.00264	0.0402348
T2D	Blood_TWAS	GTEx	ENSG00000254851	11	43	enet	3.00721	0.00264	0.0402348
T2D	Brain_PWAS	WINGO	GSTA4	6	446	bslmm	-3.0062	0.00264	0.0402348
T2D	Brain_TWAS	PEC	ENSG00000272182	3	44	bslmm	3.0057	0.00265	0.0403112
T2D	Blood_TWAS	GTEx	PELO	5	92	enet	-3.00474	0.00266	0.0404364
T2D	Brain_TWAS	PEC	KREMEN1	22	31	bslmm	-3.0022	0.00268	0.0406819
T2D	Blood_TWAS	GTEx	ZFR2	19	1	top1	-3	0.0027	0.0408636
T2D	Blood_TWAS	GTEx	SLC39A11	17	1	top1	-3	0.0027	0.0408636
T2D	Blood_TWAS	GTEx	ENSG00000260273	6	1	top1	-3	0.0027	0.0408636
T2D	Brain_TWAS	PEC	NFAT5	16	14	blup	-3.00043	0.0027	0.0408636
T2D	Brain_TWAS	PEC	AGBL3	7	1	lasso	3	0.0027	0.0408636
T2D	Brain_TWAS	PEC	RNF26	11	1	top1	3	0.0027	0.0408636
T2D	Brain_TWAS	PEC	C1QTNF5	11	1	top1	-3	0.0027	0.0408636
T2D	Brain_TWAS	PEC	LINC00674	17	29	bslmm	-2.99954	0.0027	0.0408636
T2D	Brain_TWAS	PEC	ENSG00000271816	10	1	top1	3	0.0027	0.0408636
T2D	Brain_PWAS	WINGO	ADAL	15	1	top1	-3	0.0027	0.0408636
T2D	Brain_PWAS	WINGO	THUMPD3	3	11	enet	-2.999	0.00271	0.0409878
T2D	Brain_TWAS	PEC	SERGEF	11	54	bslmm	2.99764	0.00272	0.0410938
T2D	Brain_TWAS	PEC	AQP7	9	2	enet	2.99788	0.00272	0.0410938
T2D	Brain_TWAS	PEC	ENSG00000261168	1	14	bslmm	2.99723	0.00272	0.0410938
T2D	Blood_TWAS	GTEx	TMEM106B	7	670	susie	2.99689	0.00273	0.0412177
T2D	Blood_TWAS	GTEx	PIGV	1	290	susie	-2.99516	0.00274	0.0413142
T2D	Blood_TWAS	GTEx	GIMAP7	7	4	lasso	-2.99588	0.00274	0.0413142
T2D	Blood_TWAS	GTEx	ENSG00000197182	22	449	susie	-2.99591	0.00274	0.0413142
T2D	Blood_TWAS	GTEx	ABCF2	7	554	susie	2.99454	0.00275	0.0413922
T2D	Brain_TWAS	PEC	ENSG00000261355	11	4	enet	-2.99404	0.00275	0.0413922
T2D	Brain_TWAS	PEC	CR1	1	1	enet	2.99275	0.00276	0.0414837
T2D	Blood_PWAS	ARIC	MLN	6	8	enet	2.992	0.00277	0.0415748
T2D	Blood_TWAS	GTEx	HAAO	2	454	susie	2.9923	0.00277	0.0415748
T2D	Blood_TWAS	GTEx	COX14	12	13	enet	2.99	0.00277	0.0415748
T2D	Blood_TWAS	GTEx	HAUS6	9	3	lasso	-2.99138	0.00278	0.0416748
T2D	Blood_TWAS	GTEx	ENSG00000260063	1	1	top1	-2.99123	0.00278	0.0416748
T2D	Brain_PWAS	WINGO	MYO6	6	2	lasso	2.9888	0.0028	0.0418969
T2D	Brain_TWAS	PEC	IAH1	2	48	bslmm	2.98732	0.00281	0.0419962
T2D	Brain_TWAS	PEC	PTBP2	1	1	top1	-2.98485	0.00284	0.0423248
T2D	Brain_TWAS	PEC	SLC30A5	5	1	top1	-2.98508	0.00284	0.0423248
T2D	Brain_TWAS	PEC	ENSG00000255330	6	1	top1	-2.98462	0.00284	0.0423248
T2D	Brain_PWAS	WINGO	NRBF2	10	1	top1	2.9844	0.00284	0.0423248
T2D	Blood_PWAS	ARIC	A4GALT	22	9	enet	-2.9828	0.002856	0.0425171
T2D	Blood_PWAS	ARIC	GP1BA	17	6	enet	2.98235	0.00286	0.0425398
T2D	Blood_TWAS	GTEx	FCHO2	5	350	susie	2.98212	0.00286	0.0425398
T2D	Blood_TWAS	GTEx	TRAPPC10	21	281	susie	2.9813	0.002871	0.0426757
T2D	Blood_TWAS	GTEx	STOML1	15	405	susie	-2.9803	0.00288	0.0427678
T2D	Blood_TWAS	GTEx	VPS28	8	45	enet	2.9802	0.00288	0.0427678
T2D	Brain_TWAS	PEC	ENSG00000255916	12	10	bslmm	2.9799	0.00288	0.0427678
T2D	Blood_TWAS	GTEx	RBBP8	18	350	susie	2.9791	0.00289	0.0428653
T2D	Brain_TWAS	PEC	OSER1-DT	20	1	enet	-2.97802	0.0029	0.0429904
T2D	Blood_TWAS	GTEx	CD300LF	17	11	enet	2.9755	0.00293	0.0432577
T2D	Brain_TWAS	PEC	MRPS25	3	35	bslmm	-2.97518	0.00293	0.0432577
T2D	Brain_TWAS	PEC	MOBP	3	44	blup	-2.97496	0.00293	0.0432577
T2D	Brain_TWAS	PEC	DZIP1L	3	2	enet	-2.97413	0.00294	0.0433588
T2D	Brain_TWAS	PEC	EIF4EBP3	5	1	top1	2.97333	0.00295	0.0434456
T2D	Brain_TWAS	PEC	CDH10	5	38	bslmm	2.97185	0.00296	0.0435415
T2D	Blood_TWAS	GTEx	ENSG00000248406	19	30	enet	-2.97077	0.00297	0.0436372
T2D	Brain_TWAS	PEC	MRPL21	11	1	top1	2.97101	0.00297	0.0436372
T2D	Brain_TWAS	PEC	ENSG00000250508	11	1	enet	2.97101	0.00297	0.0436372
T2D	Blood_TWAS	GTEx	ALKBH5	17	26	enet	-2.9697	0.00298	0.0437467
T2D	Brain_TWAS	PEC	HMGXB4	22	1	top1	2.9697	0.00298	0.0437467
T2D	Blood_TWAS	GTEx	GBA1LP	1	1	top1	-2.96875	0.00299	0.0438373
T2D	Blood_PWAS	ARIC	RGMB	5	8	enet	-2.9677	0.003	0.043937
T2D	Blood_TWAS	GTEx	TNFAIP8	5	38	enet	2.96772	0.003	0.043937
T2D	Blood_PWAS	ARIC	UST	6	21	enet	2.9663	0.00301	0.0440599
T2D	Blood_TWAS	GTEx	WDR83OS	19	28	enet	-2.96491	0.00303	0.0442772
T2D	Brain_TWAS	PEC	ENSG00000205236	7	17	blup	-2.96454	0.00303	0.0442772
T2D	Brain_TWAS	PEC	ENSG00000273181	3	20	bslmm	-2.96442	0.00303	0.0442772
T2D	Blood_TWAS	GTEx	ENSG00000225528	22	9	lasso	2.96182	0.00306	0.0445686
T2D	Blood_TWAS	GTEx	FPGS	9	11	enet	-2.96035	0.00307	0.0446905
T2D	Blood_TWAS	GTEx	CAMLG	5	1	top1	2.96078	0.00307	0.0446905
T2D	Blood_TWAS	GTEx	ZNF641	12	474	susie	2.96	0.00309	0.0449055
T2D	Blood_TWAS	GTEx	BBS4	15	275	susie	2.9568	0.00311	0.0451103
T2D	Blood_TWAS	GTEx	ABHD15	17	315	susie	2.9553	0.00312	0.0452123
T2D	Brain_TWAS	PEC	IQCJ	3	1	top1	-2.95588	0.00312	0.0452123
T2D	Brain_PWAS	WINGO	INA	10	4	lasso	-2.9554	0.00312	0.0452123
T2D	Brain_TWAS	PEC	OR10AD1	12	1	top1	2.95455	0.00313	0.0453238
T2D	Brain_TWAS	PEC	TRAPPC4	11	1	lasso	-2.95455	0.00313	0.0453238
T2D	Blood_TWAS	GTEx	TET2	4	381	susie	2.9534	0.00314	0.0454207
T2D	Brain_PWAS	WINGO	ZFYVE21	14	1	top1	-2.9538	0.00314	0.0454207
T2D	Blood_TWAS	GTEx	GBA2	9	1	top1	-2.95312	0.00315	0.0454887
T2D	Blood_TWAS	GTEx	RGP1	9	1	top1	2.95312	0.00315	0.0454887
T2D	Blood_TWAS	GTEx	EDEM3	1	1	top1	-2.95313	0.00315	0.0454887
T2D	Blood_TWAS	GTEx	ZNF668	16	243	susie	-2.95275	0.00315	0.0454887
T2D	Brain_TWAS	PEC	PSMA5	1	26	blup	2.9531	0.00315	0.0454887
T2D	Brain_PWAS	WINGO	FDX2	19	6	lasso	-2.95316	0.00315	0.0454887
T2D	Brain_PWAS	WINGO	GBA2	9	1	top1	2.9531	0.00315	0.0454887
T2D	Brain_TWAS	PEC	ENSG00000265356	17	73	bslmm	-2.94944	0.00318	0.045816
T2D	Brain_PWAS	WINGO	MLF1	3	381	blup	2.9493	0.00318	0.045816
T2D	Brain_TWAS	PEC	ZBTB9	6	30	blup	-2.94848	0.00319	0.0459407
T2D	Brain_PWAS	WINGO	VAMP2	17	2	lasso	-2.94788	0.0032	0.0460413
T2D	Blood_TWAS	GTEx	GPX7	1	34	enet	-2.94564	0.00322	0.0462564
T2D	Brain_TWAS	PEC	ENSG00000271860	6	49	bslmm	2.94482	0.00323	0.0463467
T2D	Brain_TWAS	PEC	TSEN15	1	2	enet	2.94371	0.00324	0.0464611
T2D	Blood_TWAS	GTEx	B3GNT2	2	9	lasso	2.9434	0.00325	0.0465656
T2D	Blood_TWAS	GTEx	CCNT2-AS1	2	374	susie	-2.94161	0.00327	0.0467838
T2D	Brain_TWAS	PEC	PLXNA1	3	39	bslmm	-2.94087	0.00327	0.0467838
T2D	Brain_PWAS	WINGO	AVL9	7	1	top1	-2.94118	0.00327	0.0467838
T2D	Brain_TWAS	PEC	CELF1	11	1	top1	-2.9403	0.00328	0.0468829
T2D	Blood_TWAS	GTEx	ENSG00000228261	10	430	susie	-2.9396	0.00329	0.0469185
T2D	Brain_TWAS	PEC	ENSG00000219665	19	22	bslmm	2.93891	0.00329	0.0469185
T2D	Blood_TWAS	GTEx	SMPD2	6	17	enet	-2.93872	0.0033	0.047022
T2D	Blood_TWAS	GTEx	FMO5	1	395	susie	2.93765	0.00331	0.0471254
T2D	Blood_TWAS	GTEx	TMEM229B	14	1	top1	2.9375	0.00331	0.0471254
T2D	Brain_TWAS	PEC	ENSG00000228999	2	1	top1	2.9375	0.00331	0.0471254
T2D	Blood_TWAS	GTEx	HOXB-AS1	17	30	enet	-2.9361	0.00332	0.0472139
T2D	Brain_TWAS	PEC	EIF3EP1	6	1	enet	-2.93671	0.00332	0.0472139
T2D	Brain_TWAS	PEC	ABCB10	1	48	bslmm	2.93575	0.00333	0.0473071
T2D	Brain_TWAS	PEC	RCAN2	6	57	blup	-2.9359	0.00333	0.0473071
T2D	Blood_TWAS	GTEx	ATRIP	3	10	lasso	-2.93445	0.00334	0.04741
T2D	Brain_TWAS	PEC	LINC00928	15	32	bslmm	2.9345	0.00334	0.04741
T2D	Blood_TWAS	GTEx	VPS53	17	19	enet	-2.933	0.00336	0.0476446
T2D	Brain_TWAS	PEC	HAT1	2	30	bslmm	-2.93247	0.00336	0.0476446
T2D	Blood_TWAS	GTEx	TRIOBP	22	461	susie	2.92918	0.0034	0.0480531
T2D	Blood_TWAS	GTEx	ZNF577	19	617	susie	-2.92935	0.0034	0.0480531
T2D	Blood_TWAS	GTEx	ATP6V1G2	6	30	enet	2.92949	0.0034	0.0480531
T2D	Brain_TWAS	PEC	ZNF131	5	36	blup	-2.92902	0.0034	0.0480531
T2D	Brain_TWAS	PEC	RPS15AP6	1	1	top1	-2.92783	0.00341	0.0481696
T2D	Brain_TWAS	PEC	HIF3A	19	29	bslmm	-2.92698	0.00342	0.0482315
T2D	Brain_TWAS	PEC	KCND3	1	1	enet	-2.92683	0.00342	0.0482315
T2D	Blood_TWAS	GTEx	STAG3L4	7	4	lasso	-2.92649	0.00343	0.0483527
T2D	Brain_TWAS	PEC	DHX30	3	1	top1	-2.92647	0.00343	0.0483527
T2D	Brain_TWAS	PEC	SMARCC1	3	1	top1	-2.92647	0.00343	0.0483527
T2D	Blood_TWAS	GTEx	FUT11	10	6	enet	2.9254	0.00344	0.0484588
T2D	Blood_TWAS	GTEx	EML2-AS1	19	1	top1	2.92537	0.00344	0.0484588
T2D	Blood_PWAS	ARIC	PLAU	10	7	enet	-2.9243	0.00345	0.0485449
T2D	Blood_TWAS	GTEx	ENSG00000260997	7	64	enet	2.9223	0.00347	0.0487514
T2D	Blood_PWAS	ARIC	BOC	3	17	enet	2.9218	0.00348	0.048842
T2D	Brain_TWAS	PEC	HDGF	1	1	top1	2.92208	0.00348	0.048842
T2D	Brain_TWAS	PEC	CCT3	1	1	lasso	2.92208	0.00348	0.048842
T2D	Brain_TWAS	PEC	BGLAP	1	1	top1	-2.92208	0.00348	0.048842
T2D	Blood_PWAS	ARIC	OGN	9	14	enet	-2.921	0.00349	0.0489223
T2D	Blood_TWAS	GTEx	ENSG00000236263	1	12	enet	2.92072	0.00349	0.0489223
T2D	Brain_PWAS	WINGO	PYROXD1	12	25	enet	-2.9212	0.00349	0.0489223
T2D	Brain_TWAS	PEC	AMIGO3	3	4	bslmm	2.91766	0.00353	0.049322
T2D	Brain_PWAS	WINGO	YARS1	1	14	enet	2.91456	0.00356	0.0496351
T2D	Blood_TWAS	GTEx	CCT6A	7	1	top1	2.91429	0.00357	0.0497291
T2D	Blood_TWAS	GTEx	ASPRV1	2	17	enet	-2.91273	0.00358	0.049828
T2D	Blood_PWAS	ARIC	PROS1	3	23	enet	2.9123	0.00359	0.0499065
T2D	Blood_TWAS	GTEx	HOXB2	17	37	enet	-2.9118	0.00359	0.0499065
T2D	Brain_TWAS	PEC	RMDN3	15	1	top1	2.9121	0.00359	0.0499065

### Sheet: Table S6
Supplementary Table 6. Colocalization Results for the significant XWAS associations. The "GWAS Trait" column contains the GWAS trait of interest. The "Molecular Trait" column contains the gene or protein of interest. The "Source" column contains the source of the molecular trait data. The "XWAS" column contains the tissue and type of XWAS performed. The "nsnps" column contains the number of SNPs in the analysis. The final four columns contain the posterior probability estimates for the 4 colocalization hypotheses (see supplementary material for details). The PP.H4.abf column contains the posterior probability for shared causal SNPs used to define colocalization and filtered to only show those with a probablility greater than 0.8.
GWAS Trait	Molecular Trait	Source	XWAS	nsnps	PP.H0.abf	PP.H1.abf	PP.H2.abf	PP.H3.abf	PP.H4.abf
ADHD	LSM6	PEC	Brain_TWAS	26	7.65829e-35	7.5048e-05	1.40368e-33	0.000376	0.999549
ADHD	GMPPB	PEC	Brain_TWAS	4	1.24509e-08	0.00120318	1.0337e-08	1.04435e-07	0.998797
ADHD	TCTA	PEC	Brain_TWAS	3	0.000328755	0.00120287	0.000272935	4.40267e-07	0.998195
ADHD	LRRC14	GTEx	Blood_TWAS	140	1.38977e-10	2.56061e-05	2.02324e-08	0.00273053	0.997244
ADHD	PKD2L1	GTEx	Blood_TWAS	388	2.07494e-25	0.0013631	3.972e-25	0.00161232	0.997025
ADHD	GPT	WINGO	Brain_PWAS	98	3.28261e-05	3.124e-05	0.00477972	0.00355716	0.991599
ADHD	KIZ	PEC	Brain_TWAS	47	3.91709e-27	4.71536e-06	7.91393e-24	0.00853527	0.99146
ADHD	ENSG00000250673	GTEx	Blood_TWAS	344	2.88537e-39	3.2866e-05	9.21357e-37	0.00950431	0.990463
ADHD	ICA1L	WINGO	Brain_PWAS	198	2.54779e-25	0.00230534	9.89757e-25	0.00796599	0.989729
ADHD	LSM6	WINGO	Brain_PWAS	299	4.26282e-16	4.0015e-05	1.30442e-13	0.0112559	0.988704
ADHD	LRRC27	GTEx	Blood_TWAS	333	1.06447e-15	0.0045452	1.85936e-15	0.00695083	0.988504
ADHD	ENSG00000279845	GTEx	Blood_TWAS	353	1.97107e-07	5.26456e-05	6.29402e-05	0.0158267	0.984057
ADHD	KMT5A	PEC	Brain_TWAS	10	0.000643837	0.0173669	0.000173366	0.00369826	0.978118
ADHD	REV1	PEC	Brain_TWAS	28	0.00743712	0.0114279	0.00202142	0.00212914	0.976984
ADHD	MCRS1	PEC	Brain_TWAS	14	8.08823e-05	0.0225868	4.76871e-06	0.000354714	0.976973
ADHD	REV1	GTEx	Blood_TWAS	321	3.71621e-08	0.0102393	5.21424e-08	0.0133905	0.97637
ADHD	DCHS1	GTEx	Blood_TWAS	603	2.69689e-08	0.0246379	1.46845e-09	0.000366529	0.974996
ADHD	OGFOD2	PEC	Brain_TWAS	5	0.000858546	0.0212611	0.000231124	0.00475068	0.972899
ADHD	ENSG00000257621	GTEx	Blood_TWAS	447	2.25349e-05	0.0239276	7.07335e-06	0.00654098	0.969502
ADHD	ENSG00000271860	PEC	Brain_TWAS	47	1.02145e-08	0.0281268	1.64349e-09	0.00355722	0.968316
ADHD	ALG2	WINGO	Brain_PWAS	336	7.28636e-05	0.0264035	1.98451e-05	0.00622397	0.96728
ADHD	ANP32B	WINGO	Brain_PWAS	483	0.0113497	0.00938279	0.00714799	0.00494206	0.967177
ADHD	PEAK1	GTEx	Blood_TWAS	326	5.30311e-05	0.0167043	5.44562e-05	0.0161861	0.967002
ADHD	SLC38A3	WINGO	Brain_PWAS	266	0.00025366	0.000841679	0.00801797	0.0256395	0.965247
ADHD	NDST2	PEC	Brain_TWAS	12	0.01523	0.0213198	0.000694563	9.54362e-06	0.962746
ADHD	PRKAG1	GTEx	Blood_TWAS	308	0.00012175	0.0250369	6.66554e-05	0.0127451	0.96203
ADHD	CTNND1	PEC	Brain_TWAS	41	0.00166787	0.0366523	5.25184e-05	0.000192686	0.961435
ADHD	HIKESHI	GTEx	Blood_TWAS	540	0.00374639	0.0310223	0.00118638	0.0088687	0.955176
ADHD	BIN2	UKB	Blood_PWAS	674	2.0913e-07	0.0398457	3.85882e-08	0.00639847	0.953756
ADHD	XRN2	PEC	Brain_TWAS	41	7.48723e-06	1.62164e-05	0.0151269	0.03181	0.953039
ADHD	ENSG00000269514	GTEx	Blood_TWAS	510	0.000441318	0.0238284	0.00045541	0.0236377	0.951637
ADHD	GMPPB	WINGO	Brain_PWAS	302	1.3039e-46	0.00110192	5.78901e-45	0.0479718	0.950926
ADHD	LYG1	GTEx	Blood_TWAS	310	4.52213e-10	0.0202786	8.1814e-10	0.035744	0.943977
ADHD	BRCA1	PEC	Brain_TWAS	15	0.00012015	0.0515121	1.3647e-05	0.00490749	0.943447
ADHD	PEAK1	WINGO	Brain_PWAS	348	6.14056e-07	0.0298621	6.08949e-07	0.0286723	0.941464
ADHD	BLOC1S2	WINGO	Brain_PWAS	321	5.72731e-06	0.0596557	3.30945e-07	0.00250929	0.937829
ADHD	GMPPB	GTEx	Blood_TWAS	310	5.22626e-11	0.00141275	2.32125e-09	0.0618109	0.936776
ADHD	CCDC200	GTEx	Blood_TWAS	274	0.000884028	0.0308057	0.000921414	0.0311723	0.936217
ADHD	KCNG2	GTEx	Blood_TWAS	271	4.20246e-24	0.0487426	1.51658e-24	0.0166556	0.934602
ADHD	RHEBL1	PEC	Brain_TWAS	9	4.07307e-09	0.0695293	2.38685e-10	0.00314714	0.927324
ADHD	HYAL3	GTEx	Blood_TWAS	265	2.67887e-29	0.00308209	6.164e-28	0.0699908	0.926927
ADHD	ENSG00000267681	PEC	Brain_TWAS	15	3.02797e-12	0.0675057	3.43927e-13	0.00674179	0.925753
ADHD	SLC2A13	WINGO	Brain_PWAS	533	0.00189555	0.052941	0.000726499	0.0193654	0.925072
ADHD	FES	PEC	Brain_TWAS	36	4.1189e-08	0.0784686	5.19742e-10	6.86913e-05	0.921463
ADHD	SUOX	GTEx	Blood_TWAS	262	4.74885e-19	0.0386086	5.24595e-19	0.0417304	0.919661
ADHD	GIGYF2	WINGO	Brain_PWAS	429	0.00568173	0.011612	0.021066	0.0421341	0.919506
ADHD	ARL4D	GTEx	Blood_TWAS	294	3.37278e-07	0.0412583	3.51695e-07	0.0421052	0.916636
ADHD	RSPH9	GTEx	Blood_TWAS	408	0.0222665	0.058567	0.00130921	0.00252824	0.915329
ADHD	RPS26	GTEx	Blood_TWAS	259	1.55647e-72	0.0412402	1.71975e-72	0.0446524	0.914107
ADHD	CISD2	WINGO	Brain_PWAS	289	3.80508e-25	0.017551	1.57693e-24	0.0718254	0.910624
ADHD	VAT1	GTEx	Blood_TWAS	219	0.00149248	0.0437313	0.00155432	0.0446344	0.908587
ADHD	SYCE1L	PEC	Brain_TWAS	75	2.20217e-09	0.0877954	1.24042e-10	0.00403713	0.908167
ADHD	HYAL1	WINGO	Brain_PWAS	246	6.0438e-11	0.00385209	1.44278e-09	0.0910522	0.905096
ADHD	PNPLA2	GTEx	Blood_TWAS	229	0.00120378	0.0138884	0.00654777	0.0746402	0.90372
ADHD	NCR3LG1	UKB	Blood_PWAS	831	0.0168699	0.054266	0.00665734	0.0205132	0.901694
ADHD	CHRNB1	GTEx	Blood_TWAS	439	3.99819e-10	0.0985933	1.54901e-11	0.0029213	0.898485
ADHD	NBR2	GTEx	Blood_TWAS	224	3.40203e-35	0.050238	3.54331e-35	0.0514258	0.898336
ADHD	SHTN1	GTEx	Blood_TWAS	437	3.71113e-58	0.0577837	3.45629e-58	0.0529264	0.88929
ADHD	CCDC171	PEC	Brain_TWAS	67	5.6082e-68	0.109809	1.94414e-69	0.00291936	0.887272
ADHD	ZNF641	GTEx	Blood_TWAS	465	1.56616e-51	0.059164	1.60911e-51	0.0599053	0.880931
ADHD	CTNND1	WINGO	Brain_PWAS	390	2.36024e-21	0.100642	5.09158e-22	0.0208324	0.878525
ADHD	ENSG00000267681	GTEx	Blood_TWAS	234	0.00175464	0.058623	0.00182777	0.0601889	0.877606
ADHD	ENSG00000228512	GTEx	Blood_TWAS	555	0.0076581	0.0179253	0.0298172	0.0689174	0.875682
ADHD	TMX2	GTEx	Blood_TWAS	385	0.00548852	0.0987307	0.00118971	0.0205271	0.874064
ADHD	ARHGAP39	GTEx	Blood_TWAS	142	0.000831605	3.8854e-05	0.121066	0.00478314	0.87328
ADHD	PSMG3	PEC	Brain_TWAS	31	1.0312e-05	0.0892393	4.9055e-06	0.0415827	0.869163
ADHD	PIDD1	GTEx	Blood_TWAS	227	1.16815e-25	0.0207122	6.3538e-25	0.111791	0.867497
ADHD	TCF12	PEC	Brain_TWAS	43	0.0321142	0.0974489	0.00189351	0.00488209	0.863661
ADHD	MED27	GTEx	Blood_TWAS	474	8.3351e-12	0.0956728	3.94624e-12	0.0444362	0.859891
ADHD	RAB5B	WINGO	Brain_PWAS	213	0.000182536	0.0667289	0.000203104	0.0733886	0.859497
ADHD	LSG1	GTEx	Blood_TWAS	467	2.69196e-51	0.145197	5.737e-53	0.00224183	0.852561
ADHD	ENSG00000240399	GTEx	Blood_TWAS	513	1.76235e-12	0.0780039	1.79337e-12	0.0785338	0.843462
ADHD	FYB1	GTEx	Blood_TWAS	448	0.0181057	0.142241	0.000365673	0.00203551	0.837253
ADHD	CLP1	GTEx	Blood_TWAS	390	0.00329835	0.134353	0.000710785	0.0281192	0.833519
ADHD	NCAN	UKB	Blood_PWAS	605	6.17197e-06	0.0680581	9.2387e-06	0.101044	0.830883
ADHD	CDC42BPB	WINGO	Brain_PWAS	303	8.15953e-12	0.0603294	1.50629e-11	0.110542	0.829129
ADHD	ITPR3	GTEx	Blood_TWAS	484	6.69382e-16	0.124601	2.78076e-16	0.0509376	0.824462
ADHD	SUN2	GTEx	Blood_TWAS	332	0.00369932	0.153606	0.00047597	0.0189403	0.823278
ADHD	RIT2	WINGO	Brain_PWAS	415	1.28778e-05	0.0921207	1.22134e-05	0.0865466	0.821308
ADHD	NBR1	GTEx	Blood_TWAS	235	0.038126	0.0522925	0.0397187	0.0536608	0.816202
ADHD	PARPBP	PEC	Brain_TWAS	29	9.35016e-21	0.184445	8.14512e-23	0.000791976	0.814763
ADHD	RMDN3	PEC	Brain_TWAS	18	4.27282e-25	0.180146	1.4032e-26	0.00510126	0.814752
ADHD	MAU2	GTEx	Blood_TWAS	331	6.47559e-07	0.075836	9.59589e-07	0.111565	0.812597
ADHD	NBR2	PEC	Brain_TWAS	15	1.36912e-148	0.169245	1.5551e-149	0.0184111	0.812344
ADHD	DGCR5	GTEx	Blood_TWAS	278	4.22537e-11	0.143377	1.37229e-11	0.0457544	0.810868
ADHD	ARHGEF7	GTEx	Blood_TWAS	575	5.22165e-27	0.172388	8.5205e-28	0.0273294	0.800282
BIP	LINC00243	GTEx	Blood_TWAS	79	3.3488e-17	1.42635e-07	2.36864e-13	8.87845e-06	0.999991
BIP	HLA-E	UKB	Blood_PWAS	133	3.5976e-15	2.63e-07	1.4144e-11	3.40195e-05	0.999966
BIP	FES	PEC	Brain_TWAS	36	1.92918e-11	3.67525e-05	5.24924e-10	6.30153e-08	0.999963
BIP	WDR82	PEC	Brain_TWAS	6	7.65901e-10	5.05207e-08	1.60413e-05	5.81982e-05	0.999926
BIP	BTN2A1	UKB	Blood_PWAS	953	2.61401e-14	1.72996e-10	1.9904e-07	0.000317574	0.999682
BIP	IER3	GTEx	Blood_TWAS	77	1.94409e-08	1.67567e-07	0.000137507	0.000185542	0.999677
BIP	UBE2Q2P16	PEC	Brain_TWAS	20	5.64178e-08	2.35936e-06	3.81033e-05	0.000594094	0.999365
BIP	VARS2	GTEx	Blood_TWAS	92	7.99495e-10	2.77933e-07	5.72781e-06	0.000992191	0.999002
BIP	ENSG00000259551	PEC	Brain_TWAS	23	4.32358e-07	2.98296e-06	0.00029201	0.00101597	0.998689
BIP	LINC00933	PEC	Brain_TWAS	26	2.3325e-10	3.41676e-06	1.57535e-07	0.00130896	0.998687
BIP	KCNN3	PEC	Brain_TWAS	18	3.33081e-29	0.00120894	3.07538e-29	0.000117552	0.998674
BIP	ADD3	PEC	Brain_TWAS	24	3.66219e-13	2.61007e-07	3.32133e-09	0.00136851	0.998631
BIP	ENSG00000259694	PEC	Brain_TWAS	20	8.75648e-07	2.7429e-06	0.000591393	0.000853937	0.998551
BIP	HOMER1	WINGO	Brain_PWAS	471	2.65414e-08	5.93116e-05	1.16639e-06	0.00160817	0.998331
BIP	ZNF445	PEC	Brain_TWAS	27	1.43533e-21	0.00230746	7.7915e-22	0.000255134	0.997437
BIP	ENSG00000216915	PEC	Brain_TWAS	9	1.28295e-08	0.000387267	1.0579e-07	0.00219595	0.997417
BIP	EFL1P1	PEC	Brain_TWAS	22	8.72028e-26	5.34624e-06	5.88948e-23	0.00261335	0.997381
BIP	MCHR1	PEC	Brain_TWAS	9	3.37303e-28	0.00261437	1.35426e-28	5.23282e-05	0.997333
BIP	LMAN2L	WINGO	Brain_PWAS	157	8.38192e-07	2.17891e-06	0.00102865	0.00167673	0.997292
BIP	SUMO2	GTEx	Blood_TWAS	374	9.55136e-06	0.000621811	5.45317e-05	0.00255336	0.996761
BIP	LMAN2L	GTEx	Blood_TWAS	185	1.38449e-06	2.12445e-06	0.0016894	0.0015956	0.996711
BIP	RHEBL1	PEC	Brain_TWAS	9	2.01065e-10	0.00343228	5.84103e-11	5.25272e-07	0.996567
BIP	HTR6	PEC	Brain_TWAS	34	4.01082e-07	0.0037406	1.07163e-07	3.18013e-06	0.996256
BIP	GSDME	WINGO	Brain_PWAS	613	6.75161e-26	3.40106e-05	9.35844e-24	0.00371798	0.996248
BIP	PLEC	GTEx	Blood_TWAS	288	5.32468e-49	5.14131e-06	5.48341e-46	0.00429889	0.995696
BIP	NT5C	WINGO	Brain_PWAS	326	6.46304e-05	0.000779321	0.000368768	0.00345131	0.995336
BIP	PACSIN2	PEC	Brain_TWAS	41	1.53128e-22	0.000532542	1.60882e-21	0.00460024	0.994867
BIP	TPRKB	PEC	Brain_TWAS	28	6.06598e-05	0.00500352	2.12551e-05	0.000759067	0.994155
BIP	FLOT1	WINGO	Brain_PWAS	60	8.42118e-07	1.78386e-07	0.00595638	0.000267966	0.993775
BIP	WFDC12	UKB	Blood_PWAS	828	1.28587e-174	1.00886e-06	9.64373e-171	0.00657278	0.993426
BIP	BLTP1	WINGO	Brain_PWAS	326	2.96881e-07	7.42628e-05	3.33009e-05	0.00733744	0.992555
BIP	PLXNA4	WINGO	Brain_PWAS	635	4.82593e-05	0.000236037	0.00166684	0.00716167	0.990887
BIP	COG8	PEC	Brain_TWAS	10	7.43647e-10	0.00930451	8.08897e-11	2.14174e-05	0.990674
BIP	FADS1	GTEx	Blood_TWAS	414	5.11198e-12	1.94776e-09	2.94405e-05	0.0102276	0.989743
BIP	DNPH1	WINGO	Brain_PWAS	251	7.56763e-07	0.00516689	9.29893e-07	0.00535949	0.989472
BIP	DNPH1	GTEx	Blood_TWAS	353	1.48856e-09	0.00515985	1.83659e-09	0.00537676	0.989463
BIP	ARL3	WINGO	Brain_PWAS	343	3.77055e-25	0.00583025	3.88562e-25	0.00501901	0.989151
BIP	OPLAH	UKB	Blood_PWAS	412	6.04914e-06	6.51504e-06	0.00617138	0.00565855	0.988158
BIP	WSCD2	PEC	Brain_TWAS	46	9.10597e-12	0.01007	3.05586e-12	0.00239183	0.987538
BIP	CYP21A2	GTEx	Blood_TWAS	187	1.02812e-13	0.000127017	1.07971e-11	0.0123516	0.987521
BIP	TSSK6	PEC	Brain_TWAS	21	0.00655393	0.00219359	0.00354061	0.000197524	0.987514
BIP	C4B	GTEx	Blood_TWAS	187	8.24667e-27	0.000128402	8.6605e-25	0.0124971	0.987374
BIP	CYP21A1P	GTEx	Blood_TWAS	195	1.97528e-18	0.000131692	2.0744e-16	0.0128431	0.987025
BIP	ACTR5	GTEx	Blood_TWAS	424	1.3614e-17	0.00251261	6.55835e-17	0.0111178	0.98637
BIP	MVB12B	GTEx	Blood_TWAS	479	2.62136e-07	0.0121722	5.51485e-08	0.00157455	0.986253
BIP	DNPH1	UKB	Blood_PWAS	616	3.86322e-37	0.00768712	3.91784e-37	0.0068103	0.985503
BIP	VARS2	WINGO	Brain_PWAS	74	5.6997e-26	2.17331e-06	4.08342e-22	0.0145848	0.985413
BIP	C4A	GTEx	Blood_TWAS	220	7.23569e-28	0.000126697	8.83097e-26	0.0144776	0.985396
BIP	UBE2E3	GTEx	Blood_TWAS	386	1.61715e-21	0.000748782	3.25901e-20	0.0141049	0.985146
BIP	ENSG00000197062	PEC	Brain_TWAS	5	1.87061e-05	9.32475e-05	0.00264369	0.0121934	0.985051
BIP	RASGRP1	WINGO	Brain_PWAS	515	5.41061e-07	0.00118168	6.80206e-06	0.0138707	0.98494
BIP	ENSG00000243224	PEC	Brain_TWAS	6	7.26976e-07	5.01684e-08	0.0152261	6.60387e-05	0.984707
BIP	IGFBP2	PEC	Brain_TWAS	49	1.95728e-16	0.0120777	7.21814e-17	0.00346961	0.984453
BIP	CD47	GTEx	Blood_TWAS	429	4.41719e-06	0.00143525	4.6414e-05	0.0140966	0.984417
BIP	LIMK2	PEC	Brain_TWAS	20	1.25374e-13	0.01598	7.88752e-15	2.13373e-05	0.983999
BIP	MTSS2	WINGO	Brain_PWAS	135	7.83012e-06	0.00883163	8.29687e-06	0.00837531	0.982777
BIP	GLT8D1	PEC	Brain_TWAS	13	4.89593e-13	8.53598e-07	1.08508e-08	0.0179362	0.982063
BIP	LRRC57	WINGO	Brain_PWAS	267	8.5073e-09	0.000112571	1.42589e-06	0.0178858	0.982
BIP	CWC22	GTEx	Blood_TWAS	513	1.93259e-07	0.0142582	6.60989e-08	0.0038948	0.981847
BIP	CNNM4	GTEx	Blood_TWAS	181	1.36201e-07	1.58765e-05	0.000164706	0.0182177	0.981602
BIP	SLC39A3	GTEx	Blood_TWAS	439	4.05541e-17	0.00612911	8.80296e-17	0.0123227	0.981548
BIP	ATP2B2	WINGO	Brain_PWAS	744	0.00142425	0.000810143	0.0110182	0.00528591	0.981462
BIP	COX8A	PEC	Brain_TWAS	19	0.000160421	0.0174505	2.07178e-05	0.00127257	0.981096
BIP	PDF	GTEx	Blood_TWAS	296	3.47836e-05	0.00538741	9.67193e-05	0.0139998	0.980481
BIP	MRPS33	PEC	Brain_TWAS	29	6.29634e-10	0.000656772	1.90835e-08	0.0189256	0.980418
BIP	HTR6	GTEx	Blood_TWAS	528	2.09298e-25	0.000695237	6.27562e-24	0.0198666	0.979438
BIP	NEU1	GTEx	Blood_TWAS	224	4.76286e-05	0.000131381	0.00581295	0.0150558	0.978952
BIP	ENSG00000232485	GTEx	Blood_TWAS	484	0.00485435	0.00675607	0.00490592	0.00585021	0.977633
BIP	ADD3	WINGO	Brain_PWAS	340	4.77365e-16	1.71145e-07	6.77802e-11	0.0233239	0.976676
BIP	ENSG00000261342	GTEx	Blood_TWAS	440	0.000234373	0.00757026	0.000508742	0.0154562	0.97623
BIP	MOB4	PEC	Brain_TWAS	22	5.01507e-07	0.0193601	1.40209e-07	0.00443639	0.976203
BIP	PACSIN2	WINGO	Brain_PWAS	541	1.5417e-30	0.000479004	7.98731e-29	0.0238407	0.97568
BIP	ASB16-AS1	PEC	Brain_TWAS	18	2.53379e-05	0.0249588	9.98057e-07	8.11685e-06	0.975007
BIP	SCRN1	GTEx	Blood_TWAS	424	8.90594e-13	0.000872528	2.6126e-11	0.0246215	0.974506
BIP	VPS45	PEC	Brain_TWAS	9	1.33683e-05	0.00441745	6.88992e-05	0.0217935	0.973707
BIP	FLOT1	GTEx	Blood_TWAS	76	8.26148e-07	3.18926e-06	0.00584342	0.0215854	0.972567
BIP	PACSIN2	GTEx	Blood_TWAS	529	1.75097e-22	0.000525617	9.38095e-21	0.027188	0.972286
BIP	PRKCB	WINGO	Brain_PWAS	544	8.21694e-09	0.015204	7.44603e-09	0.0128056	0.97199
BIP	TSSK6	GTEx	Blood_TWAS	351	1.48568e-06	0.00134667	3.13801e-05	0.0274728	0.971148
BIP	ZKSCAN4	GTEx	Blood_TWAS	384	1.1356e-09	2.40351e-09	0.0100152	0.0202276	0.969757
BIP	CPNE7	WINGO	Brain_PWAS	384	1.23676e-10	0.00480115	6.94405e-10	0.025988	0.969211
BIP	CARM1	PEC	Brain_TWAS	12	0.00676924	0.0224648	0.000666265	0.00124225	0.968857
BIP	HLA-DMA	GTEx	Blood_TWAS	283	0.0148437	0.0126673	0.00252393	0.00118509	0.96878
BIP	YJEFN3	GTEx	Blood_TWAS	347	1.7265e-07	0.0014565	3.64688e-06	0.0297969	0.968743
BIP	ALMS1P1	PEC	Brain_TWAS	34	1.19147e-54	0.0238603	4.21132e-55	0.00746492	0.968675
BIP	OLA1	GTEx	Blood_TWAS	385	0.000698603	0.00649833	0.00255569	0.0228053	0.967442
BIP	THOP1	UKB	Blood_PWAS	645	4.45617e-05	0.0225236	2.41941e-05	0.0112627	0.966145
BIP	LMAN2L	PEC	Brain_TWAS	12	0.0102079	0.0245832	0.000423975	5.63073e-05	0.964729
BIP	VPS4A	WINGO	Brain_PWAS	277	3.18738e-15	0.00973294	8.84428e-15	0.0260425	0.964225
BIP	ENSG00000278053	GTEx	Blood_TWAS	276	4.2514e-05	0.0268263	1.88274e-05	0.0109179	0.962194
BIP	C2	GTEx	Blood_TWAS	224	0.000165804	0.000149641	0.0202359	0.0173012	0.962147
BIP	WASH3P	PEC	Brain_TWAS	17	3.2233e-08	0.0392874	7.97036e-10	1.07705e-05	0.960702
BIP	GPR15LG	UKB	Blood_PWAS	941	0.00299212	0.0297485	0.000755782	0.00655425	0.959949
BIP	CALCA	UKB	Blood_PWAS	746	3.17422e-05	0.0343252	7.34304e-06	0.00698191	0.958654
BIP	MCTP1	WINGO	Brain_PWAS	542	4.04404e-11	0.00456452	3.47315e-10	0.0382443	0.957191
BIP	ENSG00000224086	PEC	Brain_TWAS	25	1.10205e-153	0.0432314	6.33954e-155	0.00153164	0.955237
BIP	PPM1F	PEC	Brain_TWAS	25	1.13526e-17	0.0432314	6.53054e-19	0.00153164	0.955237
BIP	EML1	PEC	Brain_TWAS	38	5.16163e-05	0.0353164	1.57964e-05	0.00985333	0.954763
BIP	CTSF	GTEx	Blood_TWAS	255	8.81462e-26	5.05353e-05	8.06322e-23	0.0452728	0.954677
BIP	DPP3	GTEx	Blood_TWAS	279	2.42728e-18	5.0386e-05	2.22862e-15	0.0453075	0.954642
BIP	SCAMP1	WINGO	Brain_PWAS	426	1.2446e-12	0.0358507	3.89984e-13	0.0102797	0.95387
BIP	NDUFAF7	WINGO	Brain_PWAS	363	0.000103561	0.0203878	0.000135562	0.0257342	0.953639
BIP	JOSD2	GTEx	Blood_TWAS	454	0.000257441	0.0446857	3.82011e-05	0.00568147	0.949337
BIP	TMEM258	GTEx	Blood_TWAS	394	6.6992e-11	8.96204e-09	0.000385814	0.0506644	0.94895
BIP	SLC44A2	WINGO	Brain_PWAS	318	2.3723e-13	0.0326124	1.43476e-13	0.0187753	0.948612
BIP	INPP4B	GTEx	Blood_TWAS	285	7.18045e-07	0.0312075	5.00349e-07	0.020798	0.947993
BIP	COG8	GTEx	Blood_TWAS	298	2.08686e-06	0.0141993	5.80273e-06	0.0385355	0.947257
BIP	SH3GL1P2	PEC	Brain_TWAS	16	1.55028e-07	0.0461061	2.5622e-08	0.00667289	0.947221
BIP	CPD	PEC	Brain_TWAS	15	7.30254e-16	0.0463684	1.20664e-16	0.00671481	0.946917
BIP	INO80E	GTEx	Blood_TWAS	200	1.23066e-09	0.0167152	2.8793e-09	0.0381624	0.945122
BIP	ABCB8	WINGO	Brain_PWAS	518	5.5023e-17	0.0434702	1.70049e-17	0.0124904	0.944039
BIP	PPIG	GTEx	Blood_TWAS	432	8.17613e-08	0.0471287	1.92555e-08	0.0101565	0.942715
BIP	ALMS1	GTEx	Blood_TWAS	286	1.19351e-13	0.0147563	3.55899e-13	0.0430605	0.942183
BIP	PLEC	WINGO	Brain_PWAS	236	4.41195e-08	6.90094e-05	3.82312e-05	0.0588582	0.941034
BIP	PCID2	PEC	Brain_TWAS	32	0.000905358	6.45397e-05	0.0550545	0.00298365	0.940992
BIP	ADGRB3	UKB	Blood_PWAS	1129	4.99883e-135	0.0567254	3.04127e-136	0.00251038	0.940764
BIP	CLIC1	WINGO	Brain_PWAS	180	4.12516e-07	0.000280501	8.79557e-05	0.058867	0.940764
BIP	BAG5	WINGO	Brain_PWAS	307	3.00797e-05	0.00776535	0.000202325	0.0512914	0.940711
BIP	C16orf86	GTEx	Blood_TWAS	215	0.000222706	0.0214562	0.00039657	0.0372661	0.940658
BIP	MAPK3	GTEx	Blood_TWAS	223	6.9614e-25	0.0181828	1.63174e-24	0.0416801	0.940137
BIP	ELF1	WINGO	Brain_PWAS	248	1.10146e-06	0.0524245	1.89492e-07	0.00807946	0.939495
BIP	PRKAG1	GTEx	Blood_TWAS	320	0.000150555	0.0309604	0.000146955	0.0292807	0.939461
BIP	ITGA4	PEC	Brain_TWAS	33	1.309e-05	0.0284302	1.53192e-05	0.0323326	0.939209
BIP	PDF	WINGO	Brain_PWAS	273	1.01438e-09	0.0163876	2.81464e-09	0.0445324	0.93908
BIP	TAX1BP1	GTEx	Blood_TWAS	475	0.0101075	0.0354609	0.00378814	0.0123519	0.938292
BIP	SPTBN2	WINGO	Brain_PWAS	222	5.49211e-05	4.50612e-05	0.0343789	0.0272687	0.938252
BIP	ITPRIPL1	PEC	Brain_TWAS	10	0.00420143	0.0565021	0.000186335	0.00156835	0.937542
BIP	ENSG00000261839	PEC	Brain_TWAS	5	0.000444302	1.42661e-05	0.062792	0.00108052	0.935669
BIP	SPATC1	GTEx	Blood_TWAS	283	2.17353e-05	4.23501e-05	0.0223832	0.0426777	0.934875
BIP	TSPAN8	PEC	Brain_TWAS	57	0.00338617	0.0622579	7.44063e-05	0.000434184	0.933847
BIP	DCBLD1	GTEx	Blood_TWAS	412	6.19933e-23	0.0606344	6.87617e-24	0.00579187	0.933574
BIP	NDUFS2	GTEx	Blood_TWAS	373	0.0153394	0.0409869	0.00319105	0.00759362	0.932889
BIP	CPD	WINGO	Brain_PWAS	264	0.00210829	0.0165094	0.0057892	0.0444025	0.931191
BIP	ENSG00000278535	GTEx	Blood_TWAS	299	6.19343e-05	0.0634829	6.26701e-06	0.00549276	0.930956
