## Supplementory Tables for "Leveraging the Genetics of Psychiatric Disorders to Prioritize Potential Drug Targets and Compounds" (part 3 of 3)

### Sheet: Table S6 (continued)
Supplementary Table 6. Colocalization Results for the significant XWAS associations. The "GWAS Trait" column contains the GWAS trait of interest. The "Molecular Trait" column contains the gene or protein of interest. The "Source" column contains the source of the molecular trait data. The "XWAS" column contains the tissue and type of XWAS performed. The "nsnps" column contains the number of SNPs in the analysis. The final four columns contain the posterior probability estimates for the 4 colocalization hypotheses (see supplementary material for details). The PP.H4.abf column contains the posterior probability for shared causal SNPs used to define colocalization and filtered to only show those with a probablility greater than 0.8.
BIP	CCDC25	WINGO	Brain_PWAS	582	7.42644e-26	0.0129054	3.2927e-25	0.0562884	0.930806
BIP	PACS1	GTEx	Blood_TWAS	361	1.41801e-13	8.82717e-05	1.13577e-10	0.0697721	0.93014
BIP	CYP2R1	PEC	Brain_TWAS	25	0.000217398	0.0699879	3.01042e-06	3.9404e-05	0.929752
BIP	ZNF554	GTEx	Blood_TWAS	438	4.09443e-28	0.0224899	8.88864e-28	0.0478939	0.929616
BIP	RAD9B	GTEx	Blood_TWAS	227	5.26625e-11	0.0434093	3.48873e-11	0.0278286	0.928762
BIP	ENSG00000278993	GTEx	Blood_TWAS	227	1.91774e-09	0.0434436	1.27045e-09	0.0278514	0.928705
BIP	AFF4	GTEx	Blood_TWAS	387	0.00281657	0.0592588	0.000496993	0.0095285	0.927899
BIP	PPTC7	WINGO	Brain_PWAS	186	2.05368e-11	0.0446422	1.37671e-11	0.029	0.926358
BIP	PRTG	UKB	Blood_PWAS	759	1.1704e-27	0.06316	2.14396e-28	0.0106435	0.926196
BIP	ARFGAP3	PEC	Brain_TWAS	42	1.49318e-10	0.00650521	1.5688e-09	0.0674203	0.926074
BIP	PRKCA	WINGO	Brain_PWAS	620	1.41902e-12	0.0701958	1.06886e-13	0.00436197	0.925442
BIP	NRXN2	PEC	Brain_TWAS	29	0.0501334	0.0229729	0.00232786	0.000142286	0.924424
BIP	VPS29	GTEx	Blood_TWAS	227	8.52256e-09	0.0461838	5.64594e-09	0.0296712	0.924145
BIP	EDC4	GTEx	Blood_TWAS	235	0.00315854	0.023845	0.00597197	0.0441618	0.922863
BIP	ENSG00000278259	GTEx	Blood_TWAS	309	2.70764e-12	0.0719406	2.7582e-13	0.00640672	0.921653
BIP	CCDC87	PEC	Brain_TWAS	8	0.00594953	0.0522866	0.00220991	0.0185004	0.921054
BIP	PKD2L1	GTEx	Blood_TWAS	390	3.76005e-24	0.0247011	8.53597e-24	0.0551556	0.920143
BIP	ENSG00000272483	GTEx	Blood_TWAS	461	0.0255633	0.0382807	0.00719181	0.00985053	0.919114
BIP	C4orf33	GTEx	Blood_TWAS	367	4.66022e-23	0.0181164	1.66874e-22	0.0639535	0.91793
BIP	ENSG00000273611	GTEx	Blood_TWAS	328	2.41751e-20	0.0790119	2.47613e-21	0.00717895	0.913809
BIP	VAC14	WINGO	Brain_PWAS	187	8.82327e-06	0.0435312	9.4378e-06	0.0456523	0.910798
BIP	TMEM178B	PEC	Brain_TWAS	45	0.002755	0.000137183	0.0835009	0.0032475	0.910359
BIP	SCRN1	UKB	Blood_PWAS	989	0.00237556	0.00149341	0.0533973	0.0326586	0.910075
BIP	SYNE1	WINGO	Brain_PWAS	790	1.95472e-08	0.00318891	5.45505e-07	0.0880843	0.908726
BIP	RTN4	WINGO	Brain_PWAS	504	1.81887e-12	0.0824322	2.78922e-13	0.0117351	0.905833
BIP	GRINA	GTEx	Blood_TWAS	282	3.30052e-08	9.27839e-05	3.39891e-05	0.0946446	0.905229
BIP	INPP4B	WINGO	Brain_PWAS	538	0.0023984	0.0586456	0.00147218	0.0350952	0.902389
BIP	ENSG00000204791	GTEx	Blood_TWAS	276	5.23674e-06	9.13495e-05	0.00539285	0.0931714	0.901339
BIP	ENSG00000247416	PEC	Brain_TWAS	62	0.0518006	0.0224485	0.0184315	0.00708735	0.900232
BIP	ENSG00000249806	GTEx	Blood_TWAS	338	0.0191918	0.040422	0.0133874	0.0272969	0.899702
BIP	PARP10	GTEx	Blood_TWAS	283	3.3194e-19	9.90423e-05	3.41835e-16	0.101096	0.898805
BIP	GANC	GTEx	Blood_TWAS	403	0.000136152	0.000486456	0.022577	0.0797685	0.897032
BIP	TMEM127	PEC	Brain_TWAS	10	0.00874366	0.0898802	0.00047713	0.00400775	0.896891
BIP	ANP32B	WINGO	Brain_PWAS	486	0.0507953	0.0419982	0.00696592	0.00486413	0.895376
BIP	TPP2	WINGO	Brain_PWAS	609	7.93491e-13	0.0755966	3.17927e-13	0.0293942	0.895009
BIP	ATP6V0D1	GTEx	Blood_TWAS	209	6.28526e-11	0.0383896	1.11855e-10	0.0674256	0.894185
BIP	TEX30	GTEx	Blood_TWAS	661	7.18753e-06	0.0768743	2.89115e-06	0.0300292	0.893086
BIP	ADD3	GTEx	Blood_TWAS	326	8.16522e-13	7.62684e-07	1.15936e-07	0.107399	0.8926
BIP	PBXIP1	WINGO	Brain_PWAS	352	1.21311e-10	0.0169073	6.59756e-10	0.0910592	0.892034
BIP	ENSG00000258017	PEC	Brain_TWAS	9	0.0819209	0.00327865	0.023799	6.15474e-05	0.89094
BIP	SPATS2L	WINGO	Brain_PWAS	476	0.0225483	0.0425391	0.0161112	0.0295058	0.889296
BIP	CORO1A	WINGO	Brain_PWAS	187	0.0180287	0.0159186	0.0414393	0.0357002	0.888913
BIP	TSPAN2	PEC	Brain_TWAS	48	6.99613e-15	0.110757	1.16653e-16	0.000958471	0.888284
BIP	TERF2	PEC	Brain_TWAS	10	0.0932159	0.00854986	0.0101395	4.19524e-05	0.888053
BIP	LRFN4	GTEx	Blood_TWAS	217	1.18286e-22	0.000209583	6.48991e-20	0.114104	0.885686
BIP	CUL9	GTEx	Blood_TWAS	355	0.00144007	0.0510358	0.0017684	0.0617879	0.883968
BIP	MRPL15	GTEx	Blood_TWAS	407	0.0127737	0.0559257	0.00901002	0.0385639	0.883727
BIP	ANKRD40	PEC	Brain_TWAS	26	3.77179e-39	0.116031	1.04787e-40	0.00234191	0.881628
BIP	CACYBP	GTEx	Blood_TWAS	433	0.000366262	0.0631344	0.000323093	0.0548118	0.881364
BIP	GOSR1	GTEx	Blood_TWAS	290	0.0101088	0.022258	0.0277436	0.0602073	0.879682
BIP	ENSG00000224086	GTEx	Blood_TWAS	397	1.60744e-18	0.0642016	1.46499e-18	0.0576339	0.878164
BIP	VWA5B2	WINGO	Brain_PWAS	468	3.96098e-05	0.031462	0.000120808	0.0950844	0.873293
BIP	RAB29	WINGO	Brain_PWAS	345	1.34046e-06	0.120571	1.05355e-07	0.00860563	0.870822
BIP	BLOC1S2	WINGO	Brain_PWAS	321	9.75478e-06	0.101606	2.81595e-06	0.0284611	0.86992
BIP	ENSG00000272462	PEC	Brain_TWAS	28	1.92164e-28	0.128641	6.25566e-30	0.0033197	0.868039
BIP	ENSG00000242154	GTEx	Blood_TWAS	376	0.00184115	0.00250372	0.0545308	0.0732869	0.867837
BIP	NSUN2	PEC	Brain_TWAS	53	2.01275e-84	0.132393	1.58126e-86	0.000172674	0.867434
BIP	PAG1	GTEx	Blood_TWAS	373	3.00383e-10	0.12318	2.86355e-11	0.0108768	0.865943
BIP	RAB29	GTEx	Blood_TWAS	423	2.78606e-23	0.125271	2.23272e-24	0.0091735	0.865556
BIP	PPP1R13B	WINGO	Brain_PWAS	316	0.0113915	0.00616865	0.0766145	0.0406226	0.865203
BIP	ACSL5	PEC	Brain_TWAS	41	3.19679e-10	0.13549	2.55973e-12	0.000220607	0.864289
BIP	ENSG00000278311	GTEx	Blood_TWAS	309	9.21235e-14	0.124484	9.36255e-15	0.0117876	0.863728
BIP	ENSG00000266202	PEC	Brain_TWAS	29	0.000251663	0.136389	2.19133e-06	0.000324559	0.863032
BIP	IKZF3	GTEx	Blood_TWAS	290	2.40867e-06	0.0516265	4.0388e-06	0.0857035	0.862664
BIP	C15orf40	GTEx	Blood_TWAS	318	9.58935e-16	0.000953018	1.38709e-13	0.136991	0.862056
BIP	RCE1	GTEx	Blood_TWAS	222	1.70113e-06	0.000249675	0.000946357	0.138036	0.860766
BIP	CPSF6	PEC	Brain_TWAS	45	0.0312895	0.100794	0.0019052	0.00527658	0.860734
BIP	RWDD3	PEC	Brain_TWAS	45	1.47351e-22	0.138939	2.07782e-24	0.00109923	0.859962
BIP	ILF3-DT	GTEx	Blood_TWAS	365	0.000430161	0.0873492	0.000260673	0.0520728	0.859887
BIP	GOLGA6L5P	GTEx	Blood_TWAS	313	1.03829e-09	4.61046e-06	3.17504e-05	0.140125	0.859838
BIP	CZIB	GTEx	Blood_TWAS	471	6.64436e-12	0.103938	2.37403e-12	0.0362775	0.859784
BIP	CZIB	WINGO	Brain_PWAS	387	1.74342e-30	0.107889	5.60949e-31	0.0338552	0.858256
BIP	PBX2	GTEx	Blood_TWAS	169	0.000962259	0.000384207	0.101136	0.039523	0.857995
BIP	ZSCAN12P1	PEC	Brain_TWAS	5	0.000884978	0.000138765	0.125072	0.0187561	0.855149
BIP	BRD3OS	PEC	Brain_TWAS	54	1.0336e-22	0.147797	7.24555e-25	0.000184036	0.852019
BIP	EMC10	GTEx	Blood_TWAS	438	0.00113368	0.129113	0.000167254	0.018197	0.851389
BIP	POLR3G	GTEx	Blood_TWAS	354	2.96303e-07	0.104786	1.26348e-07	0.043831	0.851383
BIP	ALDH1A1	GTEx	Blood_TWAS	390	7.17393e-07	0.00284333	3.70266e-05	0.145901	0.851218
BIP	BMAL1	GTEx	Blood_TWAS	535	4.91788e-19	0.0454248	1.19307e-18	0.109355	0.84522
BIP	SFI1	GTEx	Blood_TWAS	351	3.13275e-18	0.106308	1.47138e-18	0.0490858	0.844606
BIP	TIMP4	UKB	Blood_PWAS	877	5.82359e-36	0.126046	1.41915e-36	0.0298721	0.844082
BIP	REV1	GTEx	Blood_TWAS	323	5.13264e-07	0.14142	5.96139e-08	0.0155825	0.842997
BIP	CWC22	PEC	Brain_TWAS	45	0.0847454	0.0700565	0.00175162	0.000605174	0.842841
BIP	ORMDL3	GTEx	Blood_TWAS	291	1.60023e-32	0.0600682	2.68159e-32	0.0998194	0.840112
BIP	THOP1	WINGO	Brain_PWAS	365	3.49994e-06	0.0561692	6.81235e-06	0.108493	0.835327
BIP	ENSG00000268055	PEC	Brain_TWAS	23	0.0131562	0.149978	0.0002914	0.0024878	0.834087
BIP	TARS2	PEC	Brain_TWAS	15	0.0260406	0.00114663	0.134221	0.00507655	0.833516
BIP	CUL4A	PEC	Brain_TWAS	32	0.00270625	2.84518e-05	0.164566	0.000898342	0.831801
BIP	RNF185	GTEx	Blood_TWAS	364	7.31759e-15	0.122279	2.83359e-15	0.0465187	0.831203
BIP	GSDMB	GTEx	Blood_TWAS	289	8.29239e-42	0.0639591	1.38969e-41	0.106357	0.829684
BIP	SV2A	GTEx	Blood_TWAS	133	0.00439757	0.00122327	0.131003	0.0356131	0.827763
BIP	AS3MT	GTEx	Blood_TWAS	343	1.95272e-20	0.0852583	2.02038e-20	0.0873854	0.827356
BIP	TTC34	PEC	Brain_TWAS	24	5.97116e-06	0.172545	3.86445e-08	0.000289525	0.82716
BIP	RBM15B	GTEx	Blood_TWAS	245	0.00351438	0.162462	0.000211542	0.00895426	0.824858
BIP	ENSG00000227373	GTEx	Blood_TWAS	273	2.08555e-05	0.0785338	2.60861e-05	0.0974062	0.824013
BIP	XRCC3	GTEx	Blood_TWAS	339	9.37699e-20	0.0229037	6.30799e-19	0.153252	0.823845
BIP	SLC44A2	PEC	Brain_TWAS	7	0.143047	0.018848	0.0140687	0.00103069	0.823006
BIP	CACUL1	GTEx	Blood_TWAS	507	0.0231258	0.136461	0.00291017	0.0163512	0.821152
BIP	MSH3	WINGO	Brain_PWAS	548	0.0214459	0.110263	0.00799271	0.0402739	0.820025
BIP	RFX5	GTEx	Blood_TWAS	310	0.00379211	0.174724	7.87283e-05	0.00280886	0.818596
BIP	BRD3	GTEx	Blood_TWAS	583	1.33376e-05	0.157923	2.17945e-06	0.0249885	0.817073
BIP	MYH7B	GTEx	Blood_TWAS	351	0.00965586	0.120777	0.00411704	0.050682	0.814768
BIP	MZF1	GTEx	Blood_TWAS	230	0.00299037	0.176764	0.000118645	0.00619934	0.813928
BIP	RTN4	GTEx	Blood_TWAS	512	0.00106377	0.161322	0.000164564	0.024143	0.813307
BIP	PLA2G15	GTEx	Blood_TWAS	290	0.0591886	0.0199512	0.0813788	0.0266182	0.812863
BIP	PMVK	PEC	Brain_TWAS	16	0.071415	0.0284339	0.0658786	0.0254208	0.808852
BIP	HPCA	WINGO	Brain_PWAS	229	4.69414e-14	0.169915	6.54968e-15	0.0229008	0.807185
BIP	ENDOV	PEC	Brain_TWAS	46	0.118964	0.00845955	0.0620217	0.00360341	0.806951
BIP	GNL3	WINGO	Brain_PWAS	339	9.41682e-09	3.03684e-08	0.0460634	0.147744	0.806192
BIP	LYG1	GTEx	Blood_TWAS	311	3.66721e-09	0.164449	7.01472e-10	0.0306513	0.8049
BIP	XPNPEP3	GTEx	Blood_TWAS	274	7.57753e-11	0.00417594	3.49489e-09	0.191798	0.804026
BIP	ENSG00000259155	PEC	Brain_TWAS	38	0.15665	0.0275807	0.0106823	0.00107677	0.80401
BIP	ENSG00000232578	GTEx	Blood_TWAS	365	0.0100659	0.00973136	0.0904656	0.0866559	0.803081
BIP	ZFYVE21	WINGO	Brain_PWAS	284	0.012786	0.0130569	0.0859863	0.0870067	0.801164
BIP	YWHAH	WINGO	Brain_PWAS	388	5.30935e-06	0.179308	6.24258e-07	0.0202821	0.800404
DBP	SENP2	PEC	Brain_TWAS	16	8.11203e-79	1.46672e-20	5.53072e-62	0	1
DBP	PLA2G4B	PEC	Brain_TWAS	31	6.78428e-30	3.21273e-21	2.11169e-12	1.22542e-12	1
DBP	PRIM1	PEC	Brain_TWAS	12	2.38966e-25	1.35519e-15	1.76334e-13	2.24574e-10	1
DBP	FES	PEC	Brain_TWAS	37	5.17465e-65	9.85816e-59	5.24911e-10	3.26858e-12	1
DBP	CPEB4	PEC	Brain_TWAS	73	3.36303e-33	1.46619e-27	2.29372e-09	5.9501e-11	1
DBP	SPATA33	PEC	Brain_TWAS	20	5.26194e-42	2.95336e-26	1.78169e-19	4.94845e-09	1
DBP	WDR76	PEC	Brain_TWAS	11	8.61339e-15	8.62744e-10	9.98437e-09	6.56101e-08	1
DBP	ADO	WINGO	Brain_PWAS	398	1.10528e-67	7.03718e-25	1.57084e-46	1.3636e-07	1
DBP	RRP15	PEC	Brain_TWAS	65	1.6037e-119	3.37438e-07	4.75258e-116	2.43464e-10	1
DBP	RRP1B	PEC	Brain_TWAS	24	3.1354e-61	4.01539e-17	7.81145e-48	3.84424e-07	1
DBP	NME6	PEC	Brain_TWAS	6	1.14153e-41	2.31933e-32	4.92689e-13	1.03324e-06	0.999999
DBP	ENSG00000269755	PEC	Brain_TWAS	17	1.04749e-20	1.41895e-06	7.38223e-18	1.42021e-08	0.999999
DBP	PLEKHG1	PEC	Brain_TWAS	91	7.70713e-21	1.93531e-18	3.98432e-06	4.92387e-07	0.999996
DBP	SLC4A7	PEC	Brain_TWAS	51	5.96414e-27	6.96174e-24	8.59904e-07	3.74207e-06	0.999995
DBP	LINC00243	GTEx	Blood_TWAS	80	8.63231e-35	3.67674e-25	2.35886e-13	4.7101e-06	0.999995
DBP	MED8	PEC	Brain_TWAS	48	5.45695e-18	3.36403e-08	1.63177e-13	5.94019e-06	0.999994
DBP	BTN2A1	PEC	Brain_TWAS	13	3.45258e-13	5.00027e-06	6.92302e-11	2.64884e-06	0.999992
DBP	CFAP119	PEC	Brain_TWAS	4	1.19074e-65	7.76429e-12	1.5468e-57	8.6108e-06	0.999991
DBP	RNF40	PEC	Brain_TWAS	4	1.07322e-32	7.76429e-12	1.39414e-24	8.6108e-06	0.999991
DBP	CCDC66	PEC	Brain_TWAS	41	2.68298e-35	6.22381e-08	4.35927e-31	1.12473e-05	0.999989
DBP	DIP2B	PEC	Brain_TWAS	30	2.03466e-42	8.88792e-29	2.3185e-17	1.27931e-05	0.999987
DBP	ARHGEF18	PEC	Brain_TWAS	21	2.54757e-11	6.78272e-06	3.78662e-09	8.17801e-06	0.999985
DBP	ENSG00000267280	PEC	Brain_TWAS	13	8.78832e-16	1.29426e-10	6.92542e-09	1.99296e-05	0.99998
DBP	HMGN4	PEC	Brain_TWAS	13	3.93928e-09	5.09259e-06	7.84695e-07	1.44516e-05	0.99998
DBP	YOD1	PEC	Brain_TWAS	42	7.83467e-09	2.92512e-07	2.67882e-05	1.81821e-07	0.999973
DBP	TPRKB	PEC	Brain_TWAS	28	8.23887e-10	6.79582e-08	1.23318e-05	1.72209e-05	0.99997
DBP	MTHFSD	GTEx	Blood_TWAS	926	7.15324e-17	6.23136e-06	1.18215e-14	2.98348e-05	0.999964
DBP	SNORD3B-2	PEC	Brain_TWAS	16	5.55294e-19	4.9107e-07	1.17395e-15	3.82147e-05	0.999961
DBP	KCNRG	PEC	Brain_TWAS	30	1.64397e-08	3.09621e-07	5.3101e-05	1.42216e-07	0.999946
DBP	INPP5A	WINGO	Brain_PWAS	498	1.71324e-12	2.92457e-06	6.18894e-10	5.65381e-05	0.999941
DBP	WDR73	PEC	Brain_TWAS	29	6.93655e-16	6.93689e-07	1.06711e-12	6.72263e-05	0.999932
DBP	PLCD3	PEC	Brain_TWAS	12	1.16768e-13	1.58853e-12	7.35029e-05	2.51458e-08	0.999926
DBP	FGF5	UKB	Blood_PWAS	474	3.16649e-51	1.04333e-16	3.32404e-38	9.53369e-05	0.999905
DBP	CYP2R1	PEC	Brain_TWAS	26	1.78821e-08	5.75685e-06	3.38776e-06	9.07364e-05	0.9999
DBP	SRD5A3-AS1	PEC	Brain_TWAS	41	4.46197e-11	2.28051e-07	2.18394e-07	0.000116324	0.999883
DBP	TNNT3	PEC	Brain_TWAS	38	1.11441e-50	8.9291e-50	0.000124813	1.80529e-07	0.999875
DBP	ZBTB46	PEC	Brain_TWAS	25	3.90165e-31	4.21969e-06	1.07023e-28	0.000157631	0.999838
DBP	TMEM127	PEC	Brain_TWAS	10	4.21436e-26	4.33214e-25	0.000104724	7.66898e-05	0.999819
DBP	ENSG00000263001	GTEx	Blood_TWAS	145	3.0169e-15	1.48992e-05	2.42273e-13	0.000196695	0.999788
DBP	BOLA2	GTEx	Blood_TWAS	165	2.07901e-06	0.000119212	1.89411e-05	8.63275e-05	0.999773
DBP	NRBF2	PEC	Brain_TWAS	29	1.81017e-110	1.87716e-14	1.19751e-99	0.000242069	0.999758
DBP	ENSG00000197062	PEC	Brain_TWAS	5	7.35342e-32	3.66558e-31	0.000214205	6.80652e-05	0.999718
DBP	ENSG00000281831	GTEx	Blood_TWAS	38	2.33517e-41	1.82603e-25	1.66421e-19	0.000301658	0.999698
DBP	IER3	GTEx	Blood_TWAS	78	5.0129e-26	4.32078e-25	0.000136961	0.000180832	0.999682
DBP	IRF6	PEC	Brain_TWAS	65	1.00305e-23	0.000264059	4.0698e-23	7.17338e-05	0.999664
DBP	ATXN1	GTEx	Blood_TWAS	543	8.04928e-20	3.27684e-05	3.25525e-18	0.000325563	0.999642
DBP	NCF1	GTEx	Blood_TWAS	119	1.91235e-06	1.50131e-05	0.000153974	0.00020917	0.99962
DBP	ZNF204P	PEC	Brain_TWAS	11	2.82904e-14	1.12204e-09	3.53368e-08	0.000401921	0.999598
DBP	LMAN2L	PEC	Brain_TWAS	12	3.3964e-15	8.17936e-15	0.000415162	2.27411e-07	0.999585
DBP	ANKDD1B	PEC	Brain_TWAS	32	8.90282e-19	3.18992e-17	3.86365e-05	0.000384786	0.999577
DBP	CYB5D2	PEC	Brain_TWAS	25	9.74659e-10	2.78382e-08	4.87841e-05	0.000393814	0.999557
DBP	HLA-E	UKB	Blood_PWAS	128	2.61311e-12	0.000191029	1.72482e-11	0.000261368	0.999548
DBP	DCAF4	PEC	Brain_TWAS	35	8.21729e-09	5.4012e-08	0.000194185	0.000276841	0.999529
DBP	HCG4P3	GTEx	Blood_TWAS	37	1.80106e-26	1.93214e-25	0.000128805	0.000382298	0.999489
DBP	SORBS3	WINGO	Brain_PWAS	474	4.23544e-08	6.74654e-06	9.5464e-06	0.000521163	0.999463
DBP	FES	GTEx	Blood_TWAS	485	1.90786e-88	5.15044e-81	5.72601e-11	0.000546332	0.999454
DBP	SLC12A9	PEC	Brain_TWAS	7	8.42598e-19	3.51404e-10	3.81336e-12	0.000590948	0.999409
DBP	SIPA1	GTEx	Blood_TWAS	336	3.7376e-29	6.00194e-28	9.49697e-05	0.000525668	0.999379
DBP	HEMK1	PEC	Brain_TWAS	11	9.90753e-26	3.15323e-05	5.00762e-24	0.00059438	0.999374
DBP	TNS2	GTEx	Blood_TWAS	559	1.17509e-09	2.00343e-08	9.37273e-05	0.000598661	0.999308
DBP	PWWP2A	PEC	Brain_TWAS	34	1.05899e-10	0.000110689	1.52774e-09	0.000597558	0.999292
DBP	ASB16-AS1	PEC	Brain_TWAS	19	7.24286e-07	0.000713449	1.01969e-06	5.15537e-06	0.99928
DBP	RBM23	PEC	Brain_TWAS	28	2.16507e-08	0.000430265	6.63928e-08	0.000320173	0.999249
DBP	SIDT2	GTEx	Blood_TWAS	539	1.55161e-37	1.02724e-08	2.68453e-32	0.000778057	0.999222
DBP	HAUS4	PEC	Brain_TWAS	27	5.69017e-41	0.000428264	1.8746e-40	0.000411733	0.99916
DBP	CCN3	PEC	Brain_TWAS	54	4.29234e-22	3.84525e-14	2.05413e-11	0.000841011	0.999159
DBP	PRKCE	GTEx	Blood_TWAS	680	1.26522e-10	3.11112e-09	7.45957e-05	0.000835193	0.99909
DBP	RHBDL3	PEC	Brain_TWAS	24	6.7828e-27	5.40348e-06	2.5106e-24	0.00100106	0.998994
DBP	UFL1	PEC	Brain_TWAS	45	3.76653e-22	2.80656e-07	2.75429e-18	0.00105337	0.998946
DBP	TOP3A	PEC	Brain_TWAS	18	1.80873e-30	2.48781e-06	1.55159e-27	0.00113527	0.998862
DBP	EIF4ENIF1	GTEx	Blood_TWAS	356	1.4519e-07	1.30171e-06	0.000215849	0.000936356	0.998846
DBP	ADAMTS3	PEC	Brain_TWAS	50	1.94762e-25	3.84872e-05	1.11e-23	0.00119472	0.998767
DBP	ENSG00000212978	PEC	Brain_TWAS	13	1.42041e-15	2.82542e-05	1.20252e-13	0.00139342	0.998578
DBP	EIF2AK4	GTEx	Blood_TWAS	463	2.07041e-19	7.69985e-13	6.83636e-10	0.00154398	0.998456
DBP	ENSG00000277072	GTEx	Blood_TWAS	87	1.16951e-05	2.09785e-05	0.000900054	0.000616054	0.998451
DBP	HIVEP3	GTEx	Blood_TWAS	373	5.81645e-12	7.81532e-06	1.90049e-09	0.00155518	0.998437
DBP	HAX1	PEC	Brain_TWAS	14	7.35589e-10	3.32739e-06	5.74203e-07	0.00159898	0.998397
DBP	AQP1	PEC	Brain_TWAS	55	2.1847e-09	0.00117163	2.76106e-09	0.000482377	0.998346
DBP	KLHL2P1	PEC	Brain_TWAS	39	1.7852e-14	6.92462e-14	0.000564515	0.00119145	0.998244
DBP	CCDC148	PEC	Brain_TWAS	65	9.35597e-09	0.00147031	8.17001e-09	0.00028569	0.998244
DBP	C4A	GTEx	Blood_TWAS	222	3.26502e-60	5.71705e-37	1.6733e-26	0.00193189	0.998068
DBP	ENSG00000261560	PEC	Brain_TWAS	42	1.12616e-10	0.000113045	2.83256e-09	0.00184529	0.998042
DBP	C2orf74	PEC	Brain_TWAS	14	1.19817e-78	3.56967e-05	1.01392e-76	0.0020228	0.997942
DBP	CYP21A1P	GTEx	Blood_TWAS	197	9.00388e-51	6.00291e-37	4.60381e-17	0.00207144	0.997929
DBP	MAU2	GTEx	Blood_TWAS	360	6.68384e-17	7.82748e-12	2.663e-08	0.00212077	0.997879
DBP	PABPC4	GTEx	Blood_TWAS	379	6.03947e-08	2.77575e-05	6.78628e-06	0.00212114	0.997844
DBP	COL18A1	WINGO	Brain_PWAS	483	2.10918e-10	0.00173712	1.72433e-10	0.000422321	0.997841
DBP	VARS2	GTEx	Blood_TWAS	93	1.36421e-34	4.74248e-32	9.18353e-06	0.00219473	0.997796
DBP	HLA-T	GTEx	Blood_TWAS	37	2.06991e-25	2.4581e-25	0.00148032	0.000760176	0.99776
DBP	CSPG4P12	PEC	Brain_TWAS	42	2.78019e-21	2.13402e-05	4.28441e-19	0.00229094	0.997688
DBP	ENSG00000227331	PEC	Brain_TWAS	57	0.000222662	0.0015497	0.000194281	0.000354492	0.997679
DBP	ENSG00000262877	GTEx	Blood_TWAS	359	6.84999e-16	6.7116e-06	3.42918e-13	0.00236227	0.997631
DBP	ENSG00000272630	PEC	Brain_TWAS	9	2.17551e-12	4.26159e-05	1.70441e-10	0.00234113	0.997616
DBP	ENSG00000270681	PEC	Brain_TWAS	14	8.85891e-05	0.000578548	0.000362824	0.00137189	0.997598
DBP	ITPRIPL1	PEC	Brain_TWAS	10	2.30869e-24	3.10479e-23	0.000246625	0.00231925	0.997434
DBP	CAPZA1	PEC	Brain_TWAS	25	6.83028e-43	5.23775e-40	4.80412e-06	0.00268669	0.997309
DBP	CYP21A2	GTEx	Blood_TWAS	189	5.84791e-46	7.2247e-37	2.99327e-12	0.00270068	0.997299
DBP	CYB5D1	PEC	Brain_TWAS	24	1.22597e-13	6.66907e-14	0.00246491	0.000343685	0.997191
DBP	GDPD3	GTEx	Blood_TWAS	226	1.67124e-14	8.78853e-09	7.32255e-09	0.00285354	0.997146
DBP	NDUFAF6	PEC	Brain_TWAS	65	2.08874e-08	0.000431036	1.67723e-07	0.00246405	0.997105
DBP	C4B	GTEx	Blood_TWAS	189	4.95964e-59	7.72221e-37	2.5386e-25	0.00295559	0.997044
DBP	ENSG00000256989	PEC	Brain_TWAS	23	1.68929e-06	0.00114048	4.24541e-06	0.0018692	0.996984
DBP	FAM131C	PEC	Brain_TWAS	19	6.24062e-06	0.000842033	2.3514e-05	0.00217574	0.996952
DBP	NCOR1	PEC	Brain_TWAS	23	8.93755e-13	3.27331e-07	1.1058e-08	0.00305296	0.996947
DBP	ACE	WINGO	Brain_PWAS	234	1.0384e-27	1.0686e-18	4.06319e-12	0.00318455	0.996815
DBP	TMEM125	PEC	Brain_TWAS	44	9.32173e-08	4.71964e-08	0.00278696	0.000414254	0.996799
DBP	UNC13D	GTEx	Blood_TWAS	387	2.62999e-22	1.98373e-08	5.77948e-17	0.00336268	0.996637
DBP	CLN6	PEC	Brain_TWAS	44	5.71044e-09	6.03902e-05	4.07197e-07	0.00330964	0.99663
DBP	FAM91A1	WINGO	Brain_PWAS	458	1.88049e-18	2.56813e-06	3.21822e-15	0.00339842	0.996599
DBP	ENSG00000273026	PEC	Brain_TWAS	14	2.03823e-12	5.75791e-06	1.60686e-09	0.00354285	0.996451
DBP	MRPS18AP1	PEC	Brain_TWAS	6	7.8572e-33	1.01125e-31	0.000339121	0.0033683	0.996293
DBP	RSRC1	PEC	Brain_TWAS	61	3.37532e-07	2.98353e-07	0.00261968	0.00131954	0.99606
DBP	CD164	GTEx	Blood_TWAS	385	6.83433e-14	0.00021649	1.50753e-12	0.00377936	0.996004
DBP	ENSG00000227540	PEC	Brain_TWAS	8	9.39677e-08	6.10968e-05	7.75316e-06	0.00404513	0.995886
DBP	FERMT2	PEC	Brain_TWAS	34	4.65453e-06	2.7685e-06	0.00322434	0.000921979	0.995846
DBP	MRPS16	PEC	Brain_TWAS	8	4.01654e-09	6.21e-05	3.314e-07	0.00412799	0.99581
DBP	MTRF1	PEC	Brain_TWAS	37	2.38937e-12	4.32149e-06	2.90188e-09	0.00425269	0.995743
DBP	PPP2R2D	GTEx	Blood_TWAS	523	5.45945e-14	2.59652e-05	1.13189e-11	0.00438771	0.995586
DBP	DHX30	PEC	Brain_TWAS	4	7.99675e-32	4.64873e-32	0.00347954	0.00102726	0.995493
DBP	ENSG00000170091	GTEx	Blood_TWAS	636	6.60846e-31	1.15921e-27	3.19089e-06	0.00460183	0.995395
DBP	DCAKD	GTEx	Blood_TWAS	321	2.47832e-33	9.16803e-17	1.51718e-19	0.00461711	0.995383
DBP	ENSG00000237021	PEC	Brain_TWAS	32	7.79101e-09	5.68043e-09	0.0032961	0.00140789	0.995296
DBP	TPM2	GTEx	Blood_TWAS	402	1.42289e-19	2.46932e-07	3.29744e-15	0.00472718	0.995273
DBP	OLA1	PEC	Brain_TWAS	44	2.44597e-42	0.00480245	5.21842e-43	2.94247e-05	0.995168
DBP	NPR3	PEC	Brain_TWAS	48	8.70714e-63	1.80288e-63	0.00493907	2.7638e-05	0.995033
DBP	ST7L	PEC	Brain_TWAS	33	1.19513e-60	8.79797e-40	8.3524e-24	0.00515376	0.994846
DBP	MICAL3	GTEx	Blood_TWAS	366	3.92328e-15	2.58877e-13	9.22806e-05	0.00509431	0.994813
DBP	L3HYPDH	GTEx	Blood_TWAS	457	5.47228e-16	0.000160142	2.07437e-14	0.00507569	0.994764
DBP	CNPY4	GTEx	Blood_TWAS	274	5.81395e-16	4.53331e-15	0.000724831	0.0046571	0.994618
DBP	CEP170	GTEx	Blood_TWAS	286	2.13608e-49	1.94693e-44	7.01493e-08	0.00539917	0.994601
DBP	SAT2	PEC	Brain_TWAS	20	3.57528e-19	3.22588e-13	7.15809e-09	0.005464	0.994536
DBP	ATG7	PEC	Brain_TWAS	69	1.34684e-37	2.41711e-13	3.61337e-27	0.00549023	0.99451
DBP	ERAP2	PEC	Brain_TWAS	51	7.7978e-164	1.0714e-06	4.80194e-160	0.00560339	0.994396
DBP	NFATC3	GTEx	Blood_TWAS	260	9.60514e-10	0.000794867	7.39891e-09	0.00512885	0.994076
DBP	FLOT1	WINGO	Brain_PWAS	60	2.16924e-24	4.5951e-25	0.00593257	0.000262893	0.993805
DBP	ZSCAN12P1	PEC	Brain_TWAS	5	2.17816e-30	3.41536e-31	0.00634498	1.24133e-06	0.993654
DBP	CERS5	PEC	Brain_TWAS	25	1.19198e-28	5.322e-28	0.00135659	0.00506336	0.99358
DBP	ENSG00000262319	GTEx	Blood_TWAS	218	1.31898e-16	2.44642e-08	4.00606e-11	0.00643679	0.993563
DBP	BMP8A	PEC	Brain_TWAS	24	4.98233e-15	0.00489925	2.6029e-15	0.00156596	0.993535
DBP	OLA1	WINGO	Brain_PWAS	438	8.17179e-16	0.00167547	2.85239e-15	0.00485481	0.99347
DBP	SDCCAG8	GTEx	Blood_TWAS	285	1.13458e-71	2.33262e-44	3.7251e-30	0.00666522	0.993335
DBP	CENPV	GTEx	Blood_TWAS	281	2.89797e-16	1.25739e-09	1.76525e-09	0.00666586	0.993334
DBP	ENSG00000182109	GTEx	Blood_TWAS	373	7.47228e-10	6.93017e-05	8.37408e-08	0.00677339	0.993157
DBP	STK11	GTEx	Blood_TWAS	423	1.42918e-15	0.00708097	2.06783e-16	3.16354e-05	0.992887
DBP	POLI	GTEx	Blood_TWAS	382	1.05917e-37	1.1381e-15	7.66285e-25	0.00724116	0.992759
DBP	NTN5	GTEx	Blood_TWAS	458	6.52941e-13	1.13371e-09	4.79742e-06	0.00733715	0.992658
DBP	ENSG00000182057	GTEx	Blood_TWAS	388	7.33152e-07	0.000107428	5.59492e-05	0.00720557	0.99263
DBP	ACADVL	WINGO	Brain_PWAS	395	1.66833e-21	1.18678e-18	1.21551e-05	0.00765427	0.992334
DBP	TBC1D10A	WINGO	Brain_PWAS	369	7.6787e-09	3.22218e-08	0.00167469	0.00603514	0.99229
DBP	RELT	PEC	Brain_TWAS	20	0.000259213	0.00411188	0.000263318	0.00318482	0.992181
DBP	DPCD	PEC	Brain_TWAS	16	0.000813159	0.00378433	0.000762312	0.00255561	0.992085
DBP	ENSG00000216915	PEC	Brain_TWAS	9	1.10957e-34	3.34932e-30	3.01776e-07	0.00811745	0.991882
DBP	ZNF641	GTEx	Blood_TWAS	474	3.68348e-53	0.00139149	2.0488e-52	0.00674777	0.991861
DBP	ENSG00000197182	GTEx	Blood_TWAS	446	8.11515e-05	0.00488032	7.05581e-05	0.00325154	0.991716
DBP	TPD52L2	PEC	Brain_TWAS	24	3.72461e-15	3.41453e-05	1.02154e-12	0.00837336	0.991592
DBP	KMT5A	PEC	Brain_TWAS	11	1.5949e-12	4.3021e-11	0.000337937	0.00812401	0.991538
DBP	CENPV	WINGO	Brain_PWAS	219	1.27007e-11	1.55113e-09	7.73791e-05	0.00845882	0.991464
DBP	ENSG00000258819	GTEx	Blood_TWAS	541	1.40442e-18	0.000261208	5.04426e-17	0.00839048	0.991348
DBP	ZNF831	PEC	Brain_TWAS	57	2.08734e-69	1.99835e-69	0.0049507	0.00374835	0.991301
DBP	ENSG00000253320	GTEx	Blood_TWAS	514	1.11284e-06	0.0011405	8.33602e-06	0.00755194	0.991298
DBP	ERAP1	PEC	Brain_TWAS	42	2.11753e-88	1.57688e-06	1.30495e-84	0.00872643	0.991272
DBP	ENSG00000246548	GTEx	Blood_TWAS	536	2.78635e-11	0.000270539	1.00076e-09	0.00872583	0.991004
DBP	FAM168A	PEC	Brain_TWAS	26	4.4481e-06	0.00500041	4.52346e-06	0.00409422	0.990896
DBP	ENSG00000275764	GTEx	Blood_TWAS	523	2.91264e-06	0.000181605	0.000156768	0.00878371	0.990875
DBP	SPATA33	GTEx	Blood_TWAS	422	2.44507e-36	1.50285e-29	1.67754e-09	0.0093202	0.99068
DBP	ENSG00000273483	PEC	Brain_TWAS	32	8.72783e-40	6.02756e-40	0.00610027	0.00322225	0.990677
DBP	HCG27	GTEx	Blood_TWAS	174	1.92497e-37	1.53011e-31	1.3091e-08	0.00941514	0.990585
DBP	TNFAIP8	GTEx	Blood_TWAS	361	3.42867e-05	0.00513521	3.52037e-05	0.00428203	0.990513
DBP	COG8	PEC	Brain_TWAS	10	1.87905e-17	2.35107e-10	8.41766e-10	0.00954171	0.990458
DBP	PPRC1	PEC	Brain_TWAS	14	3.47234e-11	4.62424e-12	0.00943918	0.000266756	0.990294
DBP	ADCY3	WINGO	Brain_PWAS	278	1.16498e-30	7.82685e-25	1.61748e-08	0.00987683	0.990123
DBP	RPP25L	PEC	Brain_TWAS	30	8.90806e-06	0.000778607	0.000114039	0.00897739	0.990121
DBP	PLEKHM1	PEC	Brain_TWAS	4	1.60459e-11	1.60874e-12	0.00988393	8.35262e-07	0.990115
DBP	FAM90A25P	PEC	Brain_TWAS	21	4.8678e-19	5.83996e-15	9.12324e-07	0.00995522	0.990044
DBP	ENSG00000258602	GTEx	Blood_TWAS	539	2.53933e-11	0.000296967	9.11567e-10	0.00967047	0.990033
DBP	ENSG00000275120	GTEx	Blood_TWAS	339	9.69515e-09	4.95202e-07	0.000215671	0.0100261	0.989758
DBP	RNF123	PEC	Brain_TWAS	4	1.95049e-16	0.01032	1.87107e-17	3.0197e-07	0.98968
DBP	MST1	PEC	Brain_TWAS	4	1.11101e-08	0.01032	1.06577e-09	3.02257e-07	0.98968
DBP	SGIP1	GTEx	Blood_TWAS	561	2.58673e-22	1.67376e-08	1.77635e-16	0.0105045	0.989496
DBP	CNNM2	WINGO	Brain_PWAS	391	4.97557e-73	2.34408e-55	2.44145e-20	0.0105126	0.989487
DBP	DNAH11	PEC	Brain_TWAS	93	1.14213e-34	0.0106862	1.06592e-35	8.01113e-06	0.989306
DBP	CDC16	GTEx	Blood_TWAS	235	3.97085e-73	3.28495e-16	1.45605e-59	0.0110564	0.988944
DBP	ULK4	GTEx	Blood_TWAS	386	2.58036e-91	1.96073e-54	1.5945e-39	0.0111272	0.988873
DBP	KIAA0040	GTEx	Blood_TWAS	496	2.27045e-06	3.16468e-06	0.0051133	0.00613847	0.988743
DBP	KANSL1-AS1	GTEx	Blood_TWAS	29	3.5941e-71	2.84368e-05	1.54836e-68	0.011262	0.98871
DBP	ERAP2	WINGO	Brain_PWAS	459	1.2649e-16	4.1603e-10	3.7482e-09	0.0113393	0.988661
DBP	PNKP	PEC	Brain_TWAS	19	2.06753e-34	0.0113421	1.82384e-35	1.18862e-05	0.988646
DBP	PNKP	GTEx	Blood_TWAS	344	2.56751e-24	0.000385691	8.0465e-23	0.0110989	0.988515
DBP	CCNT2-AS1	PEC	Brain_TWAS	40	4.46753e-27	4.5204e-05	1.23684e-24	0.0115263	0.988429
DBP	CCNT2	PEC	Brain_TWAS	32	2.07619e-15	4.62747e-05	5.6149e-13	0.0115262	0.988428
DBP	KIF2C	PEC	Brain_TWAS	20	6.27737e-09	0.00947643	2.05969e-09	0.00212095	0.988403
DBP	NREP	GTEx	Blood_TWAS	453	4.25495e-05	0.000832043	0.000582787	0.0104081	0.988135
DBP	NDUFAF7	PEC	Brain_TWAS	46	6.06379e-11	0.00118991	5.97119e-10	0.0107293	0.988081
DBP	GRAP	GTEx	Blood_TWAS	184	1.23934e-08	3.06481e-08	0.00377367	0.00834415	0.987882
DBP	ASXL3	PEC	Brain_TWAS	27	5.87017e-09	7.48285e-10	0.0117308	0.00050759	0.987762
DBP	ACOX1	WINGO	Brain_PWAS	343	1.14664e-08	4.91542e-08	0.00251974	0.00981395	0.987666
DBP	OBSCN-AS1	GTEx	Blood_TWAS	327	2.23511e-16	2.33162e-16	0.00653881	0.00583352	0.987628
DBP	SLC5A11	GTEx	Blood_TWAS	394	1.90447e-51	0.000566209	4.55484e-50	0.0125549	0.986879
DBP	POC1B	GTEx	Blood_TWAS	356	6.41967e-70	9.49928e-67	9.56515e-06	0.0131669	0.986824
DBP	ERAP2	GTEx	Blood_TWAS	496	6.20644e-91	4.42816e-10	1.98954e-83	0.0132082	0.986792
DBP	EIF2B3	PEC	Brain_TWAS	21	4.23494e-52	0.011038	1.40065e-52	0.00266436	0.986298
DBP	UBE2E3	GTEx	Blood_TWAS	389	2.149e-21	0.00099504	2.97688e-20	0.0127975	0.986207
DBP	CYP2D7	PEC	Brain_TWAS	28	0.000415744	0.000156246	0.0105017	0.00296078	0.985966
DBP	MXD3	GTEx	Blood_TWAS	310	2.41293e-08	0.00644342	3.2509e-08	0.00769526	0.985861
DBP	SNTA1	GTEx	Blood_TWAS	350	1.25113e-07	3.34462e-07	0.00414041	0.0100827	0.985776
DBP	IRF1	PEC	Brain_TWAS	35	6.86995e-14	1.03814e-14	0.0133748	0.00103552	0.98559
DBP	HSPA4	GTEx	Blood_TWAS	408	2.79884e-09	3.92168e-06	1.10211e-05	0.0144571	0.985528
DBP	ENSG00000259498	PEC	Brain_TWAS	48	0.00669654	0.00564879	0.00184825	0.000573836	0.985233
DBP	TMEM72-AS1	PEC	Brain_TWAS	71	4.83103e-23	1.04207e-12	7.3461e-13	0.0148606	0.985139
DBP	SLC22A5	GTEx	Blood_TWAS	419	2.46859e-32	4.14641e-15	9.65513e-20	0.0152327	0.984767
DBP	UTP11	GTEx	Blood_TWAS	462	5.8104e-06	0.00208832	3.94978e-05	0.0132113	0.984655
DBP	RNF40	GTEx	Blood_TWAS	207	2.47044e-16	4.63318e-12	9.02097e-07	0.0159343	0.984065
DBP	TSPAN14	PEC	Brain_TWAS	43	1.02401e-36	0.0116101	4.69653e-37	0.00434082	0.984049
DBP	ENSG00000231050	GTEx	Blood_TWAS	314	8.51355e-22	4.31297e-09	3.3604e-15	0.0160398	0.98396
DBP	UCK1	PEC	Brain_TWAS	31	0.00279455	0.00961443	0.00104875	0.00262421	0.983918
DBP	ENSG00000233968	GTEx	Blood_TWAS	591	0.000255649	0.00312694	0.00104275	0.0117705	0.983804
DBP	NSUN5P1	GTEx	Blood_TWAS	170	4.6035e-09	0.0119078	2.07796e-09	0.00439134	0.983701
DBP	SLC22A4	GTEx	Blood_TWAS	409	5.91875e-16	3.84503e-15	0.00231239	0.0140385	0.983649
DBP	BMP8A	GTEx	Blood_TWAS	369	2.99837e-05	0.000125524	0.00335404	0.013058	0.983432
DBP	FHIP2A	GTEx	Blood_TWAS	375	1.71391e-10	0.00227353	1.16239e-09	0.014436	0.98329
DBP	ORC4	PEC	Brain_TWAS	24	0.000476991	6.29289e-05	0.0153504	0.00104209	0.983068
DBP	WNT2B	PEC	Brain_TWAS	36	3.05276e-120	2.58654e-39	2.13402e-83	0.0170982	0.982902
DBP	OGFOD2	PEC	Brain_TWAS	5	3.44639e-12	8.53467e-11	0.000709775	0.0165942	0.982696
DBP	FAM120B	WINGO	Brain_PWAS	347	1.13696e-35	6.86595e-05	3.03814e-33	0.0173643	0.982567
DBP	ENSG00000239556	GTEx	Blood_TWAS	358	9.79169e-21	0.0165274	1.24559e-21	0.00112009	0.982353
DBP	RNF144B	PEC	Brain_TWAS	67	0.00450024	0.00362541	0.00592862	0.00379396	0.982152
DBP	RHBDL1	GTEx	Blood_TWAS	444	1.14151e-12	4.45931e-07	4.86339e-08	0.0180169	0.981983
DBP	DNAJB1	WINGO	Brain_PWAS	355	1.69417e-16	0.015157	4.34228e-17	0.0029029	0.98194
DBP	IRF5	GTEx	Blood_TWAS	332	2.51026e-39	0.0163194	4.27558e-40	0.00179771	0.981883
DBP	PPM1J	PEC	Brain_TWAS	24	1.70915e-40	2.5585e-39	0.00119811	0.0169532	0.981849
DBP	ZNF512	PEC	Brain_TWAS	12	0.000176281	1.07255e-05	0.0184854	0.000143532	0.981184
DBP	GCN1	WINGO	Brain_PWAS	338	9.07083e-07	1.34978e-05	0.00124948	0.0176116	0.981124
DBP	CHMP1A	WINGO	Brain_PWAS	360	3.23685e-33	2.92144e-29	2.22156e-06	0.01907	0.980928
DBP	SENP8	WINGO	Brain_PWAS	233	4.99884e-15	0.000397793	2.47725e-13	0.0187324	0.98087
DBP	SMYD5	WINGO	Brain_PWAS	256	1.35144e-09	1.81441e-08	0.00141961	0.0180788	0.980502
DBP	RAB24	WINGO	Brain_PWAS	226	8.52503e-11	0.00877221	1.15091e-10	0.0108625	0.980365
DBP	IFIT2	WINGO	Brain_PWAS	475	2.93264e-06	0.00728588	5.40749e-06	0.0124541	0.980252
DBP	TCP11L2	GTEx	Blood_TWAS	531	2.39422e-08	0.0148125	9.5851e-09	0.00494983	0.980238
DBP	SPR	WINGO	Brain_PWAS	223	1.64832e-14	2.05712e-08	1.71674e-08	0.0204455	0.979554
DBP	SIK2	GTEx	Blood_TWAS	386	2.27161e-11	5.52969e-05	8.78823e-09	0.0204133	0.979531
DBP	HNRNPUL1	GTEx	Blood_TWAS	381	3.61571e-06	0.000127125	0.00059051	0.0197822	0.979497
DBP	FUT11	GTEx	Blood_TWAS	240	4.73509e-12	1.44772e-10	0.000686164	0.0199996	0.979314
DBP	ENSG00000261105	PEC	Brain_TWAS	56	1.15208e-11	0.0201813	8.54098e-13	0.000516841	0.979302
DBP	NT5C2	PEC	Brain_TWAS	20	7.23051e-49	2.59528e-42	6.18407e-09	0.0212179	0.978782
DBP	NT5C2	GTEx	Blood_TWAS	350	1.44385e-58	4.54769e-55	7.04999e-06	0.0212266	0.978766
DBP	CFDP1	WINGO	Brain_PWAS	349	4.72495e-10	1.19678e-08	0.000849953	0.0205497	0.9786
DBP	DDI2	PEC	Brain_TWAS	36	9.13586e-09	0.0072578	1.94408e-08	0.0144661	0.978276
DBP	FGF5	PEC	Brain_TWAS	30	8.8992e-17	9.22807e-18	0.0206406	0.00116214	0.978197
DBP	TBC1D17	GTEx	Blood_TWAS	342	0.000314129	0.000396079	0.00984169	0.0114312	0.978017
DBP	DNAJC9	PEC	Brain_TWAS	9	1.43876e-48	0.00027858	1.17448e-46	0.0217629	0.977959
DBP	MARCKSL1P1	GTEx	Blood_TWAS	352	8.15106e-56	3.9043e-55	0.00397984	0.0180852	0.977935
DBP	ANXA7	PEC	Brain_TWAS	9	2.49275e-28	0.000262464	2.16427e-26	0.0218099	0.977928
DBP	RPRML	PEC	Brain_TWAS	21	1.20732e-11	0.000125035	2.21944e-09	0.0220075	0.977867
DBP	MRPS31	WINGO	Brain_PWAS	360	5.03109e-11	2.69001e-06	4.38257e-07	0.0224551	0.977542
DBP	L3MBTL2	GTEx	Blood_TWAS	266	1.36866e-05	0.00302045	9.24111e-05	0.0194164	0.977457
DBP	PDIA3	GTEx	Blood_TWAS	255	6.63249e-13	1.12881e-10	0.000137422	0.022411	0.977452
DBP	TNKS	PEC	Brain_TWAS	73	1.14254e-23	1.42087e-13	1.93226e-12	0.0230529	0.976947
DBP	NACA	PEC	Brain_TWAS	13	1.88853e-14	1.38058e-14	0.0139383	0.00921258	0.976849
DBP	PTRHD1	GTEx	Blood_TWAS	312	5.91213e-25	1.15918e-24	0.00821277	0.015126	0.976661
DBP	CALML4	PEC	Brain_TWAS	43	0.000302916	3.56345e-05	0.0216039	0.00156494	0.976493
DBP	CALML4	GTEx	Blood_TWAS	465	4.59114e-08	4.20123e-05	2.67916e-05	0.0235398	0.976391
DBP	ENSG00000261367	GTEx	Blood_TWAS	226	6.5349e-15	5.62379e-08	2.86326e-09	0.0236643	0.976336
DBP	LNPEP	GTEx	Blood_TWAS	493	8.08587e-16	7.72105e-10	2.59231e-08	0.0237772	0.976223
DBP	FAM120B	GTEx	Blood_TWAS	339	8.64718e-08	9.2421e-05	2.31637e-05	0.0237812	0.976103
DBP	ENSG00000267122	GTEx	Blood_TWAS	402	0.000213089	4.23491e-05	0.0205502	0.00310802	0.976086
DBP	GABBR1	GTEx	Blood_TWAS	38	8.1272e-30	3.51028e-24	5.79202e-08	0.0240408	0.975959
DBP	ENSG00000170092	GTEx	Blood_TWAS	199	8.24089e-18	0.0175032	3.7393e-18	0.00696651	0.97553
DBP	MTFP1	WINGO	Brain_PWAS	380	6.48328e-08	5.19847e-08	0.0141342	0.0103577	0.975508
DBP	CD47	GTEx	Blood_TWAS	429	2.33955e-05	0.00760178	5.53967e-05	0.0170245	0.975295
DBP	YOD1	WINGO	Brain_PWAS	344	5.15687e-12	7.76902e-07	1.70921e-07	0.0247746	0.975224
DBP	LINC00944	GTEx	Blood_TWAS	565	1.60305e-18	0.0218992	2.94684e-19	0.0030506	0.97505
DBP	RNF25	PEC	Brain_TWAS	21	9.13108e-13	1.23148e-13	0.0229344	0.00211816	0.974947
DBP	DEPDC5	GTEx	Blood_TWAS	369	7.95747e-06	9.33196e-06	0.0120396	0.0131444	0.974799
DBP	MANF	PEC	Brain_TWAS	10	0.0154248	0.00212836	0.00760464	7.4542e-05	0.974768
DBP	ARL9	PEC	Brain_TWAS	46	5.34845e-14	0.0253784	2.58958e-15	0.000254389	0.974367
DBP	RRP1B	GTEx	Blood_TWAS	281	2.38823e-21	3.01449e-18	2.11391e-05	0.0257081	0.974271
DBP	MRPS16	GTEx	Blood_TWAS	213	8.57284e-11	1.14395e-10	0.0114825	0.0143479	0.97417
DBP	ENSG00000275371	GTEx	Blood_TWAS	226	2.0807e-12	6.18577e-08	9.11658e-07	0.026129	0.97387
DBP	ISYNA1	WINGO	Brain_PWAS	353	4.02375e-08	0.00213723	4.71756e-07	0.0240838	0.973779
DBP	ANKH	GTEx	Blood_TWAS	390	1.34389e-20	0.0203373	4.68955e-21	0.00612323	0.973539
DBP	CYP26B1	GTEx	Blood_TWAS	343	1.68693e-30	2.53085e-05	1.85889e-27	0.0269152	0.97306
DBP	PLEKHM2	PEC	Brain_TWAS	35	2.15024e-08	0.00583785	8.18622e-08	0.0212525	0.97291
DBP	SZT2	GTEx	Blood_TWAS	457	4.29529e-17	2.17466e-12	5.59253e-07	0.0273418	0.972658
DBP	FLOT1	GTEx	Blood_TWAS	77	2.13795e-24	8.25499e-24	0.0058423	0.0215856	0.972572
DBP	FCF1P2	PEC	Brain_TWAS	6	6.33295e-31	3.16265e-32	0.0273333	0.00039274	0.972274
DBP	GAB2	PEC	Brain_TWAS	46	1.16746e-14	0.00130261	2.46902e-13	0.0265763	0.972121
DBP	SRD5A3-AS1	GTEx	Blood_TWAS	395	4.87982e-10	3.00941e-08	0.000462578	0.0275554	0.971982
DBP	SDCCAG8	UKB	Blood_PWAS	798	3.14468e-18	0.00056233	1.59616e-16	0.0275705	0.971867
DBP	UFL1	WINGO	Brain_PWAS	389	2.29334e-16	3.22239e-07	2.08266e-11	0.0282919	0.971708
DBP	SH3D19	PEC	Brain_TWAS	21	2.67261e-06	0.00478787	1.3703e-05	0.0235768	0.971619
DBP	DIRAS3	PEC	Brain_TWAS	44	0.000397542	0.0216982	0.000138404	0.00658301	0.971183
DBP	PHIP	GTEx	Blood_TWAS	410	2.67502e-26	1.70843e-22	4.67926e-06	0.0289135	0.971082
DBP	USP38	GTEx	Blood_TWAS	290	1.59426e-25	8.4068e-13	5.88767e-15	0.0300766	0.969923
DBP	PTMS	WINGO	Brain_PWAS	198	0.00571515	0.00586733	0.00961653	0.0089027	0.969898
DBP	CAMKK1	PEC	Brain_TWAS	31	4.30463e-07	2.01092e-07	0.0215348	0.00909069	0.969374
DBP	CHD3	GTEx	Blood_TWAS	505	1.24143e-29	1.16412e-26	3.41762e-05	0.0310788	0.968887
DBP	ISYNA1	PEC	Brain_TWAS	23	0.00707388	0.00208099	0.0177776	0.00426101	0.968806
DBP	FAM210B	WINGO	Brain_PWAS	476	3.91823e-12	0.0286371	4.88068e-13	0.00259837	0.968765
DBP	ENSG00000255135	PEC	Brain_TWAS	32	9.35724e-06	3.59178e-06	0.023337	0.00798928	0.968661
DBP	NMB	PEC	Brain_TWAS	29	2.03284e-05	7.91693e-07	0.0312728	0.000249469	0.968457
DBP	GOSR2	WINGO	Brain_PWAS	261	2.69015e-07	8.29306e-07	0.00801213	0.0237311	0.968256
DBP	STMN3	PEC	Brain_TWAS	24	4.73975e-17	0.00011928	1.29692e-14	0.0316702	0.968211
DBP	ENSG00000271936	GTEx	Blood_TWAS	314	4.07394e-25	1.97981e-24	0.00565859	0.0265312	0.96781
DBP	SLC39A1	GTEx	Blood_TWAS	330	2.45972e-15	1.18096e-08	6.92226e-09	0.0322673	0.967733
DBP	TPBG	PEC	Brain_TWAS	34	1.41671e-09	0.029193	2.14174e-10	0.00344596	0.967361
DBP	ENSG00000239480	GTEx	Blood_TWAS	242	1.96765e-09	0.0246698	7.21338e-10	0.00807666	0.967254
DBP	ENSG00000260063	GTEx	Blood_TWAS	323	6.88705e-09	1.25858e-07	0.00177245	0.0314241	0.966803
DBP	CHMP1A	UKB	Blood_PWAS	538	6.53071e-07	5.53089e-05	0.000401233	0.0330141	0.966529
DBP	JMJD7	GTEx	Blood_TWAS	409	9.72572e-25	8.1625e-20	4.1054e-07	0.0334888	0.966511
DBP	ANXA11	WINGO	Brain_PWAS	412	9.26092e-26	0.00261021	1.13209e-24	0.0309417	0.966448
DBP	SF3A2	GTEx	Blood_TWAS	409	0.000247483	0.000110155	0.0238563	0.00965233	0.966134
DBP	RASL11A	GTEx	Blood_TWAS	598	1.09024e-05	0.0156069	1.34583e-05	0.0182996	0.966069
DBP	PLA2G4B	GTEx	Blood_TWAS	403	1.00754e-22	8.26819e-20	4.25332e-05	0.0339382	0.966019
DBP	L3HYPDH	PEC	Brain_TWAS	54	7.89882e-56	0.00389262	6.31617e-55	0.0301608	0.965947
DBP	ENSG00000243410	GTEx	Blood_TWAS	568	9.70529e-12	7.31808e-06	4.68968e-08	0.034396	0.965597
DBP	HLA-A	UKB	Blood_PWAS	41	8.18773e-17	0.0291166	1.79872e-17	0.00543102	0.965452
DBP	C15orf40	GTEx	Blood_TWAS	321	2.25371e-19	2.23981e-07	3.65447e-14	0.0353546	0.964645
DBP	ENSG00000273489	PEC	Brain_TWAS	43	0.000296335	0.035316	8.24423e-06	1.81547e-05	0.964361
DBP	INPP5B	GTEx	Blood_TWAS	459	1.25727e-45	0.00469804	8.54819e-45	0.0309777	0.964324
DBP	DDX39BP2	GTEx	Blood_TWAS	37	1.0046e-24	4.21987e-24	0.00718453	0.0292153	0.9636
DBP	STXBP5	WINGO	Brain_PWAS	450	2.24193e-07	2.76682e-05	0.000301496	0.0362448	0.963426
DBP	CELF1	GTEx	Blood_TWAS	276	3.47021e-44	2.52475e-44	0.0218484	0.0149326	0.963219
DBP	C2	GTEx	Blood_TWAS	226	3.88804e-36	3.50955e-36	0.0198992	0.016999	0.963102
DBP	DOT1L	GTEx	Blood_TWAS	407	7.50244e-05	0.000315297	0.00721274	0.0293491	0.963048
DBP	NUDC	WINGO	Brain_PWAS	219	4.87437e-14	1.49047e-07	1.24929e-08	0.0372375	0.962762
DBP	ACACB	GTEx	Blood_TWAS	432	1.98687e-16	0.0290906	6.35624e-17	0.00834389	0.962565
DBP	YAF2	GTEx	Blood_TWAS	421	1.34645e-07	9.62899e-07	0.00471881	0.0327835	0.962497
DBP	SLC15A2	WINGO	Brain_PWAS	430	1.48933e-35	0.00292535	1.81179e-34	0.0346248	0.96245
DBP	RPS3A	GTEx	Blood_TWAS	264	0.00013844	8.48184e-05	0.0240356	0.013764	0.961977
DBP	ELL	GTEx	Blood_TWAS	375	6.83547e-22	0.00306701	8.01737e-21	0.0350112	0.961922
DBP	LINC00886	GTEx	Blood_TWAS	445	1.79736e-19	0.0368401	1.29593e-20	0.00169477	0.961465
DBP	ARFRP1	PEC	Brain_TWAS	23	2.92832e-05	0.000116714	0.00805058	0.0311264	0.960677
DBP	PABPC4	PEC	Brain_TWAS	24	0.000170719	0.0265215	8.9531e-05	0.0129486	0.96027
DBP	ENSG00000270083	GTEx	Blood_TWAS	347	1.08612e-07	0.000534639	8.27069e-06	0.0397525	0.959704
DBP	SSBP4	GTEx	Blood_TWAS	388	0.000869374	0.00238186	0.0101893	0.0269565	0.959603
DBP	CDC16	WINGO	Brain_PWAS	175	4.19151e-16	7.32189e-16	0.0153858	0.0259178	0.958696
DBP	CCDC154	GTEx	Blood_TWAS	468	1.57782e-11	0.0382632	1.68519e-12	0.00312809	0.958609
DBP	POLDIP2	WINGO	Brain_PWAS	232	0.00119979	0.0012999	0.0192243	0.0198699	0.958406
DBP	RETSAT	PEC	Brain_TWAS	42	4.41824e-09	0.0269709	2.56047e-09	0.0146719	0.958357
DBP	TRIM13	PEC	Brain_TWAS	31	4.44811e-06	8.78097e-06	0.0143748	0.0274189	0.958193
DBP	ENSG00000255449	PEC	Brain_TWAS	30	0.000968856	0.000451455	0.0282951	0.0122265	0.958058
DBP	PTOV1-AS1	PEC	Brain_TWAS	19	0.0286953	0.0110044	0.00253132	1.29826e-05	0.957756
DBP	USP3	GTEx	Blood_TWAS	409	1.31642e-12	0.013249	3.00374e-12	0.0292733	0.957478
DBP	ENSG00000234003	PEC	Brain_TWAS	15	6.06267e-05	1.38456e-06	0.0427263	1.85651e-05	0.957193
DBP	LRRC38	PEC	Brain_TWAS	36	8.42631e-05	3.71415e-06	0.0418564	0.000887782	0.957168
DBP	OPRM1	PEC	Brain_TWAS	66	6.87527e-06	4.40879e-05	0.00597613	0.0373656	0.956607
DBP	BEND7	GTEx	Blood_TWAS	676	7.28184e-11	4.46435e-09	0.000716233	0.0429545	0.956329
DBP	ZNF793	GTEx	Blood_TWAS	275	7.4589e-11	0.00807635	3.39752e-10	0.0358316	0.956092
DBP	E2F1	PEC	Brain_TWAS	17	5.91368e-05	0.0282607	3.47155e-05	0.0156341	0.956011
DBP	ENSG00000216809	PEC	Brain_TWAS	39	2.53982e-13	9.97089e-13	0.0091532	0.034978	0.955869
DBP	C11orf24	PEC	Brain_TWAS	28	1.49998e-22	6.75775e-05	1.00905e-19	0.0445049	0.955428
DBP	PMS2P3	GTEx	Blood_TWAS	213	9.30711e-14	0.0314208	4.22512e-14	0.0133087	0.95527
DBP	ENSG00000256448	GTEx	Blood_TWAS	309	1.88386e-07	0.003587	2.21321e-06	0.0411856	0.955225
DBP	UFSP1	GTEx	Blood_TWAS	355	6.76331e-22	2.55497e-15	1.21698e-08	0.0450189	0.954981
DBP	AQP11	GTEx	Blood_TWAS	363	0.000172379	0.000225414	0.0197847	0.0249169	0.954901
DBP	TRIM10	GTEx	Blood_TWAS	37	5.20226e-24	1.27944e-24	0.0372045	0.00819547	0.9546
DBP	P3H1	GTEx	Blood_TWAS	415	0.000691803	0.0350274	0.000220781	0.0102248	0.953835
DBP	STOX1	PEC	Brain_TWAS	28	1.6234e-24	0.0390834	3.44845e-25	0.00734857	0.953568
DBP	R3HCC1L	GTEx	Blood_TWAS	533	0.0048092	0.0194918	0.00457679	0.0175963	0.953526
DBP	ZBTB34	GTEx	Blood_TWAS	395	0.000193519	0.000129965	0.0283783	0.0181054	0.953193
DBP	WASF2	GTEx	Blood_TWAS	243	0.00071982	0.00184635	0.0126862	0.0315872	0.95316
DBP	FAM168A	GTEx	Blood_TWAS	332	5.67151e-05	0.00367726	0.000669387	0.0424482	0.953148
DBP	TRIM27	GTEx	Blood_TWAS	38	2.02028e-14	1.74437e-12	0.000554776	0.0469484	0.952497
DBP	CIPC	PEC	Brain_TWAS	39	2.21101e-15	0.00344903	2.89466e-14	0.0442024	0.952349
DBP	SMIM20	GTEx	Blood_TWAS	469	2.46976e-07	0.0456194	1.65665e-08	0.00210775	0.952273
DBP	MAP6D1	PEC	Brain_TWAS	23	0.00869642	0.0345012	0.00112764	0.00352154	0.952153
DBP	TRPV4	GTEx	Blood_TWAS	353	2.41496e-07	8.26789e-07	0.0111587	0.0372515	0.951589
DBP	ALKBH4	GTEx	Blood_TWAS	239	1.09119e-18	0.0362895	4.00358e-19	0.0123633	0.951347
DBP	NBN	GTEx	Blood_TWAS	375	3.02299e-05	0.00816448	0.000153174	0.0404179	0.951234
DBP	ENSG00000272092	GTEx	Blood_TWAS	269	2.00035e-08	3.70512e-08	0.0176008	0.03165	0.950749
DBP	NMNAT2	PEC	Brain_TWAS	55	0.00717481	0.00794758	0.0166632	0.0175072	0.950707
DBP	ENSG00000274523	GTEx	Blood_TWAS	65	0.00026951	0.000379299	0.0207521	0.0282554	0.950344
DBP	TTC39A	PEC	Brain_TWAS	9	7.477e-05	0.00281674	0.00124416	0.0459201	0.949944
DBP	ENSG00000260793	PEC	Brain_TWAS	17	0.0205126	0.000687245	0.0289106	1.8739e-05	0.949871
DBP	BAG4	GTEx	Blood_TWAS	251	1.59725e-10	5.84375e-08	0.000139601	0.0501254	0.949735
DBP	OSGEPL1-AS1	GTEx	Blood_TWAS	312	4.76553e-05	2.3183e-05	0.034849	0.016004	0.949076
DBP	ENSG00000231365	PEC	Brain_TWAS	58	2.72585e-44	0.00714789	1.70682e-43	0.0438082	0.949044
DBP	RHOT2	WINGO	Brain_PWAS	351	4.15432e-61	1.22039e-06	1.77364e-56	0.0511543	0.948845
DBP	ARMH1	PEC	Brain_TWAS	20	0.0341145	0.00526498	0.0111935	0.000778866	0.948648
DBP	ST6GALNAC1	GTEx	Blood_TWAS	527	3.72389e-11	0.0166533	7.97998e-11	0.034738	0.948609
DBP	CLN8	GTEx	Blood_TWAS	710	3.15414e-14	0.000367864	4.59109e-12	0.0525984	0.947034
DBP	NEU1	GTEx	Blood_TWAS	226	2.82245e-36	7.78574e-36	0.0144454	0.0389012	0.946653
DBP	ENSG00000259694	PEC	Brain_TWAS	20	9.19102e-06	2.87901e-05	0.0132792	0.0406499	0.946033
DBP	KCNH2	PEC	Brain_TWAS	44	6.04411e-08	1.18975e-09	0.0541922	0.00012106	0.945687
DBP	RPS28	GTEx	Blood_TWAS	368	3.78936e-21	5.28791e-06	4.01793e-17	0.0551237	0.944871
DBP	ENSG00000273302	GTEx	Blood_TWAS	303	1.94403e-11	4.26966e-08	2.55999e-05	0.0552804	0.944694
DBP	DCAKD	WINGO	Brain_PWAS	302	2.71898e-24	9.20331e-16	1.66337e-10	0.0553578	0.944642
DBP	TSPAN14	WINGO	Brain_PWAS	531	8.71332e-05	0.00417594	0.00106454	0.0500746	0.944598
DBP	ENSG00000272368	GTEx	Blood_TWAS	310	5.97035e-64	1.75639e-54	1.91554e-11	0.0554076	0.944592
DBP	ENSG00000235513	GTEx	Blood_TWAS	260	0.00255909	0.00473986	0.0172691	0.0310408	0.944391
DBP	FDXACB1	PEC	Brain_TWAS	26	2.04372e-10	0.000706907	1.62286e-08	0.0551894	0.944104
DBP	LIMK2	PEC	Brain_TWAS	20	4.15497e-13	0.0529589	3.19149e-14	0.00312392	0.943917
DBP	LNPEP	PEC	Brain_TWAS	50	6.14683e-09	9.43345e-06	3.78794e-05	0.0571902	0.942762
DBP	ENSG00000272181	PEC	Brain_TWAS	33	9.36914e-05	1.86564e-06	0.0577678	0.00020838	0.941928
DBP	RASL11A	PEC	Brain_TWAS	49	0.0421637	0.00549436	0.0103649	0.000409085	0.941568
DBP	GDI2	GTEx	Blood_TWAS	699	1.05778e-26	0.0541929	1.09692e-27	0.00467867	0.941128
DBP	HSPA12A	PEC	Brain_TWAS	39	2.86341e-08	0.0589367	6.43827e-10	0.000384491	0.940679
DBP	YEATS2-AS1	GTEx	Blood_TWAS	473	1.99704e-06	0.0101373	9.90706e-06	0.0493496	0.940501
DBP	AAMDC	WINGO	Brain_PWAS	352	4.1308e-73	0.000287916	8.8399e-71	0.0606749	0.939037
DBP	MST1R	GTEx	Blood_TWAS	310	2.27677e-11	1.23886e-10	0.00981269	0.0524563	0.937731
DBP	H4C13	PEC	Brain_TWAS	8	2.25581e-29	3.77657e-31	0.0622771	0.000104996	0.937618
DBP	ENSG00000273765	GTEx	Blood_TWAS	473	1.0202e-05	0.0116709	4.51677e-05	0.0507335	0.93754
DBP	XRN2	PEC	Brain_TWAS	41	0.00820774	0.017777	0.0118782	0.0247894	0.937348
DBP	NCKIPSD	WINGO	Brain_PWAS	213	2.06444e-32	8.83059e-33	0.0447532	0.018206	0.937041
DBP	ENSG00000259132	PEC	Brain_TWAS	29	0.0144744	0.000419331	0.0478953	0.000450795	0.93676
DBP	LAMC1	GTEx	Blood_TWAS	437	1.50841e-23	0.00132241	7.21308e-22	0.0622998	0.936378
DBP	ENSG00000212978	GTEx	Blood_TWAS	314	5.57647e-19	4.92254e-08	7.33962e-13	0.0638532	0.936147
DBP	PIGV	GTEx	Blood_TWAS	290	3.36672e-20	2.53177e-07	8.67838e-15	0.0643258	0.935674
DBP	SMG8	GTEx	Blood_TWAS	296	3.67978e-11	9.74379e-10	0.0023832	0.0621699	0.935447
DBP	ARHGEF17	GTEx	Blood_TWAS	292	1.86787e-27	0.00526674	2.2e-26	0.0610986	0.933635
DBP	SCRN2	GTEx	Blood_TWAS	387	1.01367e-32	0.00686765	8.94809e-32	0.0596899	0.933442
DBP	CPED1	PEC	Brain_TWAS	51	0.0351591	0.0279247	0.00413886	0.00235682	0.930421
DBP	NOL4L	PEC	Brain_TWAS	39	0.0470811	0.0154273	0.00660877	0.00123589	0.929647
DBP	SEL1L3	PEC	Brain_TWAS	40	6.60968e-16	0.0710998	9.45784e-18	8.85606e-05	0.928812
DBP	PDIA3	WINGO	Brain_PWAS	197	3.77841e-12	3.72976e-10	0.000723657	0.070505	0.928771
DBP	ENSG00000280143	GTEx	Blood_TWAS	529	4.1908e-18	4.17466e-07	7.24493e-13	0.0712414	0.928758
DBP	DPEP1	UKB	Blood_PWAS	551	3.91489e-169	0.000117927	2.4044e-166	0.0714985	0.928384
DBP	LTN1	PEC	Brain_TWAS	43	8.02036e-05	0.066207	8.04309e-06	0.00571147	0.927993
DBP	FUCA1	GTEx	Blood_TWAS	374	1.15967e-15	0.0590088	2.83226e-16	0.0134842	0.927507
DBP	LRWD1	GTEx	Blood_TWAS	239	1.47113e-27	0.0539124	5.39759e-28	0.0188533	0.927234
DBP	CFAP299	PEC	Brain_TWAS	45	3.18296e-16	4.94423e-18	0.0737826	0.000220102	0.925997
DBP	VPS4A	WINGO	Brain_PWAS	278	5.32597e-23	1.62633e-10	2.45511e-14	0.0740427	0.925957
DBP	CIB1	WINGO	Brain_PWAS	368	0.00461522	0.0593877	0.000800381	0.00937331	0.925823
DBP	UPF3A	GTEx	Blood_TWAS	218	3.793e-24	2.06287e-15	1.39259e-10	0.0748124	0.925188
DBP	STXBP5	GTEx	Blood_TWAS	430	3.53484e-05	2.14583e-05	0.0476025	0.0279728	0.924368
DBP	CD86	GTEx	Blood_TWAS	436	0.00106171	0.00438071	0.0138972	0.0564166	0.924244
DBP	CPEB2	GTEx	Blood_TWAS	484	1.51291e-08	0.0224449	3.68315e-08	0.0537177	0.923837
DBP	MACF1	PEC	Brain_TWAS	35	0.0196608	0.0311435	0.0103418	0.0154585	0.923395
DBP	CLN6	GTEx	Blood_TWAS	472	7.02455e-25	0.00013301	4.09651e-22	0.0766442	0.923223
DBP	ENSG00000239969	PEC	Brain_TWAS	21	4.38805e-28	0.0744478	2.58778e-29	0.00346834	0.922084
DBP	ENSG00000279930	GTEx	Blood_TWAS	479	5.64631e-12	0.0722091	6.0373e-13	0.00679995	0.920991
DBP	ENSG00000267801	GTEx	Blood_TWAS	382	2.75512e-08	3.38516e-07	0.00606604	0.073612	0.920322
DBP	SLC8A1	WINGO	Brain_PWAS	659	3.32184e-11	1.25983e-11	0.0596895	0.021719	0.918591
DBP	SF3A3	PEC	Brain_TWAS	34	0.0222779	0.0596878	0.000432414	0.00024118	0.917361
DBP	AHI1-DT	PEC	Brain_TWAS	50	0.0189172	0.0600118	0.00112602	0.00265483	0.91729
DBP	TBC1D4	WINGO	Brain_PWAS	522	2.09362e-14	0.0663101	5.56323e-15	0.0167031	0.916987
DBP	NUDT3	GTEx	Blood_TWAS	380	0.00345847	0.00197366	0.050608	0.0279647	0.915995
DBP	UFL1	GTEx	Blood_TWAS	422	1.82936e-07	7.63738e-07	0.0166044	0.0684067	0.914988
DBP	AGAP12P	PEC	Brain_TWAS	10	1.61693e-33	0.0851272	1.7703e-35	1.71635e-05	0.914856
DBP	BMS1P7	PEC	Brain_TWAS	13	2.16861e-59	0.0854211	2.36622e-61	1.74898e-05	0.914561
DBP	PTPN20CP	PEC	Brain_TWAS	17	5.61331e-40	0.0855098	6.12311e-42	1.82855e-05	0.914472
DBP	FRMPD2	PEC	Brain_TWAS	29	6.02832e-102	0.0861859	6.65515e-104	3.76997e-05	0.913776
DBP	CDH2	GTEx	Blood_TWAS	431	5.56383e-05	0.00614683	0.000734242	0.0802051	0.912858
DBP	GDPGP1	WINGO	Brain_PWAS	368	1.52455e-52	0.0755731	2.64261e-53	0.0121873	0.91224
DBP	NREP	PEC	Brain_TWAS	50	6.54018e-16	0.0103883	4.9569e-15	0.0778229	0.911789
DBP	KCNA3	PEC	Brain_TWAS	52	0.0679145	0.0154508	0.00564898	0.000374555	0.910611
DBP	ORAI2	GTEx	Blood_TWAS	242	6.74954e-49	0.0674143	2.4741e-49	0.0238025	0.908783
DBP	TRIM13	GTEx	Blood_TWAS	406	2.80436e-16	3.02366e-07	8.60801e-11	0.0919034	0.908096
DBP	PRRC2B	GTEx	Blood_TWAS	506	7.97915e-05	0.0246932	0.000219403	0.066991	0.908017
DBP	FNBP4	PEC	Brain_TWAS	14	2.38923e-19	2.75598e-21	0.0937816	0.000175731	0.906043
DBP	HSPA1B	GTEx	Blood_TWAS	239	9.60727e-36	8.98704e-36	0.0491445	0.045066	0.90579
DBP	HM13	GTEx	Blood_TWAS	245	8.34613e-40	1.23888e-11	6.46329e-30	0.0950347	0.904965
DBP	HLA-DMA	GTEx	Blood_TWAS	285	9.29638e-14	7.93386e-14	0.0518044	0.0433068	0.904889
DBP	MRPL38	GTEx	Blood_TWAS	390	5.59797e-08	3.82286e-07	0.0123275	0.08328	0.904392
DBP	UXS1	GTEx	Blood_TWAS	435	0.00924536	0.0113221	0.0345899	0.0414564	0.903386
DBP	DCAF16	GTEx	Blood_TWAS	376	1.98959e-06	3.43575e-05	0.005336	0.091242	0.903386
DBP	C3orf18	PEC	Brain_TWAS	11	6.98162e-12	0.00189314	3.52876e-10	0.0947827	0.903324
DBP	GLCCI1	GTEx	Blood_TWAS	707	1.57737e-07	0.0961531	2.64082e-09	0.000706641	0.90314
DBP	GPAT2	PEC	Brain_TWAS	7	3.04049e-23	9.15822e-24	0.0755542	0.021855	0.902591
DBP	PMS2P5	GTEx	Blood_TWAS	87	1.4965e-16	0.00127996	1.1517e-14	0.0976041	0.901116
DBP	PNO1	PEC	Brain_TWAS	60	1.08795e-41	0.0982749	1.77843e-43	0.000705439	0.90102
DBP	NHLRC4	PEC	Brain_TWAS	25	0.0756731	0.01916	0.00417671	0.000156685	0.900834
DBP	DNAJC27	GTEx	Blood_TWAS	323	9.0217e-47	7.26061e-24	1.25182e-24	0.0998458	0.900154
DBP	ENSG00000258017	GTEx	Blood_TWAS	309	0.0250466	0.0431342	0.0125334	0.0206859	0.8986
DBP	ENSG00000204556	PEC	Brain_TWAS	22	5.18692e-09	0.0970254	2.97609e-10	0.00466869	0.898306
DBP	DPCD	WINGO	Brain_PWAS	274	6.53563e-20	0.000176381	3.81828e-17	0.102149	0.897675
DBP	CUBN	GTEx	Blood_TWAS	674	4.63426e-19	0.000521063	9.13857e-17	0.101854	0.897625
DBP	ANXA11	PEC	Brain_TWAS	38	1.06654e-17	0.0710452	4.88194e-18	0.0316227	0.897332
DBP	ENSG00000253982	GTEx	Blood_TWAS	707	1.72112e-15	0.000708183	2.50458e-13	0.102158	0.897134
DBP	MVD	WINGO	Brain_PWAS	314	4.0743e-11	0.080911	1.20158e-11	0.0229658	0.896123
DBP	PRSS36	PEC	Brain_TWAS	10	2.38202e-25	8.03156e-10	3.11246e-17	0.104048	0.895952
DBP	ENSG00000280739	GTEx	Blood_TWAS	363	1.58739e-15	0.0840619	4.03537e-16	0.0204743	0.895464
DBP	TERF2	GTEx	Blood_TWAS	303	1.53286e-10	7.55443e-11	0.0707122	0.033954	0.895334
DBP	ARMH1	GTEx	Blood_TWAS	360	0.0102638	0.00875809	0.0467755	0.0390183	0.895184
DBP	TASOR	PEC	Brain_TWAS	40	6.12646e-12	6.5456e-06	9.94407e-08	0.105349	0.894644
DBP	CALCB	PEC	Brain_TWAS	32	0.000551569	8.9018e-06	0.104359	0.000789964	0.894291
DBP	FAM149B1	PEC	Brain_TWAS	9	0.00108085	0.000211212	0.0882314	0.0163474	0.894129
DBP	COG8	GTEx	Blood_TWAS	299	3.41498e-14	2.32361e-10	1.57518e-05	0.106284	0.8937
DBP	GOSR2	GTEx	Blood_TWAS	286	1.83502e-06	1.72997e-06	0.0552118	0.0511574	0.893627
DBP	ACVR2A	GTEx	Blood_TWAS	336	1.76533e-09	1.06833e-08	0.0153607	0.0920665	0.892573
DBP	NCAM1	WINGO	Brain_PWAS	604	0.0313297	0.031261	0.0229831	0.0220402	0.892386
DBP	HMGCL	GTEx	Blood_TWAS	366	0.00194895	0.0855009	0.000476069	0.0199932	0.892081
DBP	CCNT2-AS1	GTEx	Blood_TWAS	374	7.30779e-06	4.6664e-06	0.0671269	0.0419731	0.890888
DBP	RN7SL656P	PEC	Brain_TWAS	2	4.4741e-09	0.103544	2.79918e-10	0.0055873	0.890868
DBP	TMEM127	GTEx	Blood_TWAS	154	4.68315e-26	7.10278e-24	0.000723959	0.10891	0.890366
DBP	ISYNA1	GTEx	Blood_TWAS	393	0.00285742	0.00584161	0.0335056	0.0676077	0.890188
DBP	ENSG00000214837	GTEx	Blood_TWAS	334	2.57532e-43	7.96421e-44	0.084736	0.0253148	0.889949
DBP	ENSG00000283994	GTEx	Blood_TWAS	408	4.14065e-08	2.70255e-08	0.0674724	0.0431491	0.889378
DBP	BICRAL	GTEx	Blood_TWAS	364	0.0445766	0.0461285	0.0102637	0.0097317	0.889299
DBP	TERF2	PEC	Brain_TWAS	10	2.29985e-09	2.10944e-10	0.103027	0.00856135	0.888411
DBP	TEX14	GTEx	Blood_TWAS	302	7.02485e-10	3.95711e-10	0.0720193	0.0396802	0.8883
DBP	ZFP91	GTEx	Blood_TWAS	429	2.67328e-09	1.26021e-09	0.0767097	0.0352739	0.888016
DBP	AKTIP	GTEx	Blood_TWAS	399	0.00641136	0.102283	0.000269017	0.00340413	0.887632
DBP	TSHZ1	PEC	Brain_TWAS	55	0.013195	0.000230185	0.0982129	0.000825778	0.887536
DBP	KAT8	PEC	Brain_TWAS	9	4.17349e-32	8.70327e-10	5.45596e-24	0.11289	0.88711
DBP	PDF	WINGO	Brain_PWAS	274	1.54732e-17	2.49975e-10	7.13404e-09	0.114367	0.885633
DBP	ENSG00000259551	PEC	Brain_TWAS	23	9.51052e-06	6.56158e-05	0.0146259	0.100023	0.885276
DBP	PHB1	PEC	Brain_TWAS	22	4.33268e-22	4.45586e-24	0.115302	0.000301403	0.884397
DBP	ENSG00000236810	GTEx	Blood_TWAS	354	0.00569085	0.0882209	0.00138995	0.0206632	0.884035
DBP	MPV17L2	GTEx	Blood_TWAS	419	8.5632e-05	0.00994014	0.000913695	0.105178	0.883883
DBP	KDM4B	PEC	Brain_TWAS	27	2.08817e-06	1.47368e-07	0.1098	0.00686553	0.883333
DBP	GTF2IRD2	GTEx	Blood_TWAS	93	9.16164e-18	0.00151811	7.03e-16	0.115606	0.882875
DBP	NMT2	WINGO	Brain_PWAS	509	0.0391618	0.0765333	0.000867749	0.000813207	0.882624
DBP	C1QTNF4	PEC	Brain_TWAS	12	2.24278e-19	7.85735e-20	0.0878111	0.0298814	0.882308
DBP	SNX16	WINGO	Brain_PWAS	310	1.15685e-08	1.48482e-07	0.00861942	0.109749	0.881631
DBP	WDR70	PEC	Brain_TWAS	40	0.0991707	0.00892316	0.0109647	0.00010574	0.880836
DBP	LRCH1	GTEx	Blood_TWAS	557	3.14285e-05	0.110604	2.86891e-06	0.00921616	0.880146
DBP	NEK10	PEC	Brain_TWAS	60	2.15429e-23	8.20804e-22	0.00309312	0.116971	0.879936
DBP	LGALS9B	GTEx	Blood_TWAS	178	1.01375e-19	0.0651103	8.74092e-20	0.055261	0.879629
DBP	PHB1	WINGO	Brain_PWAS	311	5.86724e-32	2.0694e-32	0.091839	0.0315153	0.876646
DBP	IRF2BPL	GTEx	Blood_TWAS	539	8.05013e-06	0.00336586	0.000288982	0.11995	0.876387
DBP	HP1BP3	PEC	Brain_TWAS	31	0.0757572	0.00457179	0.0442856	0.00179896	0.873586
DBP	MDM2	PEC	Brain_TWAS	32	0.028341	0.0975791	0.00034636	0.000319117	0.873414
DBP	RERG	WINGO	Brain_PWAS	386	1.23028e-07	2.95407e-08	0.103489	0.0239765	0.872534
DBP	QPCT	PEC	Brain_TWAS	48	1.20431e-51	0.00676739	2.16895e-50	0.121008	0.872225
DBP	PPCDC	GTEx	Blood_TWAS	268	1.80508e-87	8.02412e-88	0.0892788	0.0388152	0.871906
DBP	PSMB7	PEC	Brain_TWAS	35	0.0027483	0.124545	5.38273e-05	0.00156822	0.871084
DBP	CIB1	GTEx	Blood_TWAS	396	2.84862e-42	0.112648	4.93571e-43	0.0186493	0.868703
DBP	UXS1	PEC	Brain_TWAS	54	3.23985e-06	0.122511	2.60895e-07	0.00899692	0.868489
DBP	NMT1	WINGO	Brain_PWAS	296	4.56616e-17	2.11874e-15	0.00279378	0.128766	0.868441
DBP	TNKS1BP1	WINGO	Brain_PWAS	363	8.81844e-06	0.075349	6.69634e-06	0.0563485	0.868287
DBP	ENSG00000259762	PEC	Brain_TWAS	53	0.00219572	8.51453e-05	0.125465	0.00399701	0.868257
DBP	ENSG00000279759	GTEx	Blood_TWAS	376	3.79081e-07	7.31889e-07	0.0452835	0.0865603	0.868155
DBP	MED19	GTEx	Blood_TWAS	385	1.91734e-10	0.0455609	3.68164e-10	0.0866175	0.867822
DBP	SIPA1L1	GTEx	Blood_TWAS	325	0.000688118	0.000136171	0.111503	0.0211988	0.866474
DBP	NUDT2	GTEx	Blood_TWAS	340	3.47792e-44	0.0008093	5.76933e-42	0.133385	0.865806
DBP	PPIEL	GTEx	Blood_TWAS	381	0.000527353	0.000667994	0.0592005	0.0741234	0.865481
DBP	CRYZL1	UKB	Blood_PWAS	857	0.058252	0.0726052	0.00208431	0.00173256	0.865326
DBP	HHAT	PEC	Brain_TWAS	95	8.77507e-41	0.126844	6.93998e-42	0.00916778	0.863988
DBP	ENPP7P12	PEC	Brain_TWAS	13	2.26485e-15	7.07837e-14	0.00430866	0.133797	0.861894
DBP	ALG1L13P	GTEx	Blood_TWAS	342	1.87052e-16	1.76457e-13	0.000147359	0.138151	0.861702
DBP	MCL1	GTEx	Blood_TWAS	290	1.03882e-09	0.1193	1.74954e-10	0.0192306	0.861469
DBP	NUDT13	GTEx	Blood_TWAS	217	5.48822e-19	4.98733e-05	1.53704e-15	0.138814	0.861136
DBP	DIPK1A	PEC	Brain_TWAS	20	5.49864e-34	0.0343962	1.68755e-33	0.104702	0.860902
DBP	HHIP-AS1	PEC	Brain_TWAS	20	0.00125505	7.51691e-05	0.132042	0.00704887	0.859579
DBP	FHIP1A	PEC	Brain_TWAS	39	0.000435583	0.0297275	0.0016118	0.109142	0.859083
DBP	MON1A	GTEx	Blood_TWAS	308	9.46057e-13	3.26203e-10	0.000413359	0.141669	0.857917
DBP	RNF115	PEC	Brain_TWAS	4	1.24022e-06	0.142306	7.52533e-09	5.78858e-06	0.857687
DBP	PMF1	GTEx	Blood_TWAS	374	0.000982594	0.0580217	0.00141199	0.0825201	0.857064
DBP	SPECC1	WINGO	Brain_PWAS	228	0.0121953	0.0629496	0.0111524	0.0567096	0.856993
DBP	RIPK3	GTEx	Blood_TWAS	514	2.3467e-08	2.73929e-08	0.0664156	0.0766698	0.856915
DBP	GAB2	GTEx	Blood_TWAS	390	0.000812501	0.000589821	0.0826197	0.0591194	0.856859
DBP	AP4S1	GTEx	Blood_TWAS	336	0.000469713	0.00310647	0.018662	0.122567	0.855195
DBP	CLIC1	WINGO	Brain_PWAS	180	4.16977e-38	2.83535e-35	0.000213947	0.144624	0.855162
DBP	CDK7	PEC	Brain_TWAS	25	1.11043e-08	0.143986	1.3589e-10	0.000906932	0.855107
DBP	CALCRL	WINGO	Brain_PWAS	241	0.0382502	0.0646962	0.0160003	0.026208	0.854845
DBP	TM4SF19-AS1	PEC	Brain_TWAS	23	0.00282437	7.56627e-05	0.139392	0.00287937	0.854829
DBP	CLIC4	GTEx	Blood_TWAS	465	5.86564e-18	1.33318e-14	6.48272e-05	0.14649	0.853445
DBP	MYO9B	GTEx	Blood_TWAS	407	1.21685e-20	6.93089e-20	0.022174	0.125446	0.85238
DBP	SPATA33	WINGO	Brain_PWAS	358	1.37131e-28	7.93802e-29	0.0941228	0.0536321	0.852245
DBP	ENSG00000271075	PEC	Brain_TWAS	30	0.000217204	1.4495e-06	0.150522	0.000155393	0.849104
DBP	CCNT2	GTEx	Blood_TWAS	360	3.59054e-12	1.66748e-05	3.26767e-08	0.150904	0.84908
DBP	CKB	WINGO	Brain_PWAS	304	3.57251e-14	1.7118e-12	0.00310627	0.147991	0.848903
DBP	TRAF5	GTEx	Blood_TWAS	446	0.0324722	0.0997475	0.00485577	0.014067	0.848858
DBP	NDST2	PEC	Brain_TWAS	12	0.00307785	0.00430855	0.0603036	0.0835677	0.848742
DBP	UBE2Q2P16	PEC	Brain_TWAS	20	2.46593e-06	0.000103124	0.00356278	0.148145	0.848186
DBP	HOPX	GTEx	Blood_TWAS	499	0.0629628	0.0469419	0.0253462	0.0180502	0.846699
DBP	ENSG00000266472	GTEx	Blood_TWAS	246	4.71818e-05	0.132575	7.95615e-06	0.02151	0.84586
DBP	EXTL3	PEC	Brain_TWAS	36	0.0525846	0.00116709	0.102215	0.00142601	0.842607
DBP	RELT	GTEx	Blood_TWAS	303	0.000119502	0.0123231	0.00140428	0.143967	0.842186
DBP	APC	GTEx	Blood_TWAS	475	7.1687e-05	1.89748e-05	0.126081	0.0325311	0.841297
DBP	USP54	PEC	Brain_TWAS	13	0.00183869	2.68053e-05	0.156014	0.00143377	0.840686
DBP	CPSF4	PEC	Brain_TWAS	14	0.000349897	0.152549	1.68889e-05	0.0065227	0.840562
DBP	PIAS1	GTEx	Blood_TWAS	439	3.2097e-09	0.000276685	1.87153e-06	0.160492	0.83923
DBP	FBN1	GTEx	Blood_TWAS	346	2.81493e-26	1.10186e-05	4.13577e-22	0.161049	0.83894
DBP	ENSG00000257621	GTEx	Blood_TWAS	458	0.000120494	0.127941	3.19608e-05	0.0330972	0.838809
DBP	SRD5A3	GTEx	Blood_TWAS	402	1.83279e-27	1.72154e-07	1.73694e-21	0.162313	0.837687
DBP	ENSG00000267342	GTEx	Blood_TWAS	388	6.21544e-07	1.23004e-07	0.136849	0.0262455	0.836905
DBP	SIRT1	PEC	Brain_TWAS	25	2.98713e-08	0.163656	1.86583e-10	0.000186073	0.836158
DBP	WASHC2C	WINGO	Brain_PWAS	132	4.83275e-07	0.0313247	2.05979e-06	0.132675	0.835998
DBP	ENSG00000266970	GTEx	Blood_TWAS	483	6.31459e-08	0.000115485	9.01097e-05	0.163962	0.835833
DBP	TATDN2	GTEx	Blood_TWAS	602	4.06321e-05	0.159588	1.6232e-06	0.00554051	0.834829
DBP	ENSG00000253596	PEC	Brain_TWAS	41	2.40996e-26	0.168306	1.32842e-28	9.61372e-05	0.831598
DBP	MTRF1	GTEx	Blood_TWAS	342	4.53061e-06	1.51073e-05	0.0392104	0.129916	0.830854
DBP	ANKRA2	GTEx	Blood_TWAS	537	5.29573e-08	0.0739152	6.9169e-08	0.0957122	0.830372
DBP	CYP26B1	PEC	Brain_TWAS	35	0.0930674	0.0314983	0.0342994	0.0107781	0.830357
DBP	POSTN	PEC	Brain_TWAS	70	5.64779e-05	0.0110096	0.000814253	0.157897	0.830223
DBP	DGKH	PEC	Brain_TWAS	82	0.00162419	0.0414633	0.00486194	0.12329	0.828761
DBP	ZNF597	PEC	Brain_TWAS	23	6.10341e-07	0.000137669	0.000760432	0.170695	0.828407
DBP	SHISA5	GTEx	Blood_TWAS	248	5.50591e-39	5.59868e-39	0.0862019	0.0868274	0.826971
DBP	AGAP12P	GTEx	Blood_TWAS	159	0.115177	0.054443	0.00450564	0.0013052	0.824569
DBP	ENSG00000279825	GTEx	Blood_TWAS	177	7.72612e-09	5.71964e-07	0.0023499	0.173138	0.824512
DBP	EPB41	GTEx	Blood_TWAS	322	3.79853e-07	8.42423e-07	0.054922	0.12098	0.824097
DBP	LINC00965	PEC	Brain_TWAS	21	9.19527e-14	2.34642e-15	0.172338	0.00357359	0.824088
DBP	SELENOI	GTEx	Blood_TWAS	344	2.4556e-73	5.99306e-74	0.142256	0.0338947	0.823849
DBP	ENSG00000272109	GTEx	Blood_TWAS	494	6.7582e-25	5.5564e-09	2.16528e-17	0.1772	0.8228
DBP	MUL1	GTEx	Blood_TWAS	513	2.0408e-14	0.0177123	1.84966e-13	0.159711	0.822577
DBP	CACNB2	GTEx	Blood_TWAS	522	1.05089e-54	6.38459e-55	0.111833	0.0671222	0.821045
DBP	ARID5A	PEC	Brain_TWAS	12	1.88139e-21	1.21348e-22	0.170172	0.0101562	0.819672
DBP	SMIM22	PEC	Brain_TWAS	30	1.11555e-08	5.45874e-07	0.00366417	0.178481	0.817854
DBP	HCG4P5	GTEx	Blood_TWAS	37	2.5096e-31	2.56993e-23	1.79477e-09	0.182974	0.817026
DBP	GLYR1	GTEx	Blood_TWAS	405	2.57602e-20	9.27182e-21	0.135424	0.0479263	0.816649
DBP	CBR4	PEC	Brain_TWAS	54	5.76087e-26	0.183989	2.84012e-28	9.11532e-05	0.815919
DBP	KPNA3	PEC	Brain_TWAS	33	4.75729e-05	1.0027e-05	0.153863	0.0316156	0.814463
DBP	FAHD2CP	GTEx	Blood_TWAS	114	5.3733e-25	9.99934e-24	0.00960096	0.177855	0.812544
DBP	ENSG00000248538	GTEx	Blood_TWAS	659	1.28202e-21	6.50345e-16	3.7118e-07	0.18748	0.81252
DBP	ENSG00000232912	GTEx	Blood_TWAS	302	4.42943e-07	3.45634e-07	0.106017	0.0819144	0.812068
DBP	RANGAP1	GTEx	Blood_TWAS	262	0.0136075	0.0110503	0.0915811	0.0735605	0.810201
DBP	ADAMTSL4-AS1	GTEx	Blood_TWAS	290	0.0170032	0.146987	0.00286362	0.0239458	0.8092
DBP	ENSG00000176593	GTEx	Blood_TWAS	446	2.5832e-17	0.169068	3.55841e-18	0.022481	0.808451
DBP	ENSG00000262539	GTEx	Blood_TWAS	65	1.49696e-71	0.000381873	7.55122e-69	0.191823	0.807795
DBP	SLC20A2	GTEx	Blood_TWAS	260	0.000262994	0.186852	8.73245e-06	0.00539678	0.807479
DBP	HLA-DPB1	GTEx	Blood_TWAS	327	2.03208e-13	1.44018e-13	0.1137	0.0797755	0.806524
DBP	MGST3	GTEx	Blood_TWAS	623	1.08532e-33	0.151877	3.03882e-34	0.0417183	0.806404
DBP	ATP13A1	GTEx	Blood_TWAS	329	2.9644e-10	1.92195e-10	0.118107	0.0757678	0.806125
DBP	MBD5	GTEx	Blood_TWAS	328	4.49308e-14	2.23461e-08	3.91709e-07	0.194008	0.805991
DBP	ENSG00000273245	PEC	Brain_TWAS	27	1.29842e-05	8.46482e-08	0.194324	0.000461661	0.805201
DBP	SLC25A32	PEC	Brain_TWAS	27	3.12855e-40	0.102691	2.83984e-40	0.0924097	0.804899
DBP	LYPLA2	WINGO	Brain_PWAS	324	0.0343427	0.12213	0.0088225	0.0305705	0.804134
DBP	UBXN7	GTEx	Blood_TWAS	367	7.64336e-06	0.000843278	0.0017685	0.194313	0.803068
DBP	PRKRIP1	PEC	Brain_TWAS	21	0.12054	0.0667106	0.00710863	0.00313163	0.802509
DBP	WDR70	GTEx	Blood_TWAS	225	0.0259646	0.0148646	0.100207	0.0565656	0.802398
DBP	SLC25A12	WINGO	Brain_PWAS	481	7.32716e-22	0.175498	9.90117e-23	0.0229134	0.801588
DBP	LINC00342	GTEx	Blood_TWAS	107	1.72203e-23	8.92497e-24	0.131902	0.0675621	0.800536
DEP	GMPPB	PEC	Brain_TWAS	4	2.98542e-14	2.88493e-09	1.03484e-08	1.08052e-08	1
DEP	FES	PEC	Brain_TWAS	36	1.82047e-11	3.46815e-05	5.24895e-10	5.98833e-09	0.999965
DEP	PRMT6	PEC	Brain_TWAS	54	1.79948e-50	5.02593e-05	3.63317e-49	1.48079e-05	0.999935
DEP	CTNND1	PEC	Brain_TWAS	41	6.9657e-09	1.53075e-07	4.6499e-05	2.19096e-05	0.999931
DEP	C17orf58	PEC	Brain_TWAS	30	6.06749e-17	1.75495e-05	3.6461e-15	5.46653e-05	0.999928
DEP	RAB27B	PEC	Brain_TWAS	37	1.0364e-22	2.68567e-09	4.23001e-17	9.62335e-05	0.999904
DEP	TCTA	PEC	Brain_TWAS	3	7.88533e-10	2.88514e-09	0.000273332	3.58292e-07	0.999726
DEP	ENSG00000270108	PEC	Brain_TWAS	17	8.74631e-08	3.27376e-07	0.000270054	1.11019e-05	0.999718
DEP	ENSG00000197062	PEC	Brain_TWAS	5	1.65634e-10	8.2566e-10	0.000230646	0.00015012	0.999619
DEP	B3GLCT	PEC	Brain_TWAS	67	4.09808e-41	0.000322643	1.41429e-40	0.000113911	0.999563
DEP	DCC	PEC	Brain_TWAS	106	2.07346e-19	2.68319e-11	1.27775e-11	0.000654143	0.999346
DEP	KLC1	PEC	Brain_TWAS	21	1.66577e-07	4.06799e-07	0.00051433	0.00025682	0.999228
DEP	CCDC87	PEC	Brain_TWAS	8	7.45595e-05	0.000655256	0.000114995	1.14718e-05	0.999144
DEP	ITIH4	PEC	Brain_TWAS	19	1.898e-39	0.000766951	3.00773e-39	0.000216354	0.999017
DEP	LRGUK	GTEx	Blood_TWAS	412	1.11534e-14	0.00166823	7.0579e-15	5.73845e-05	0.998274
DEP	TRHDE-AS1	PEC	Brain_TWAS	28	1.2694e-59	0.00213019	5.96597e-60	3.28534e-06	0.997867
DEP	RPRML	PEC	Brain_TWAS	20	1.65116e-10	0.00171001	1.49421e-10	0.000549728	0.99774
DEP	NRDC	WINGO	Brain_PWAS	141	1.0589e-12	2.61237e-08	1.3539e-07	0.0023425	0.997657
DEP	ENSG00000241990	PEC	Brain_TWAS	35	0.000580774	0.000920118	0.000761912	0.000209568	0.997528
DEP	SPPL3	PEC	Brain_TWAS	36	1.59873e-54	0.00293871	5.57787e-55	2.82625e-05	0.997033
DEP	ENSG00000231682	GTEx	Blood_TWAS	640	1.10088e-07	0.00139896	2.79817e-07	0.00255977	0.996041
DEP	NT5C2	PEC	Brain_TWAS	20	9.31003e-10	0.00334169	4.54664e-10	0.00063592	0.996022
DEP	PRMT6	GTEx	Blood_TWAS	448	2.20671e-25	9.96234e-05	1.20583e-23	0.00444834	0.995452
DEP	HLA-B	GTEx	Blood_TWAS	214	1.20372e-17	0.00142393	3.81158e-17	0.00351382	0.995062
DEP	ENSG00000227603	GTEx	Blood_TWAS	487	1.93497e-20	9.01903e-08	1.33093e-15	0.00520876	0.994791
DEP	KCNG2	GTEx	Blood_TWAS	362	2.6702e-27	3.09706e-05	5.67787e-25	0.00559113	0.994378
DEP	ZSCAN12P1	PEC	Brain_TWAS	5	4.91875e-09	7.71262e-10	0.0068494	8.09192e-05	0.99307
DEP	DDX27	PEC	Brain_TWAS	37	6.93288e-05	0.00671416	1.45712e-05	0.000418367	0.992784
DEP	TMEM106B	GTEx	Blood_TWAS	668	1.32696e-22	2.08053e-08	5.57017e-17	0.00774121	0.992259
DEP	HERC1	WINGO	Brain_PWAS	363	6.99446e-07	7.52306e-05	8.11158e-05	0.00773249	0.99211
DEP	ENSG00000216915	PEC	Brain_TWAS	9	2.33793e-13	7.05723e-09	3.01823e-07	0.00811887	0.991881
DEP	URI1	PEC	Brain_TWAS	47	1.59012e-26	0.00846405	1.90266e-27	2.12548e-05	0.991515
DEP	BTN2A3P	PEC	Brain_TWAS	11	0.000304665	3.8415e-05	0.00875435	0.000113042	0.99079
DEP	RERE	GTEx	Blood_TWAS	368	3.75701e-28	0.0011121	3.31646e-27	0.00882684	0.990061
DEP	CCS	GTEx	Blood_TWAS	255	8.98167e-18	0.000658767	1.45962e-16	0.0097161	0.989625
DEP	KLC1	GTEx	Blood_TWAS	350	4.30163e-21	2.25257e-07	2.41871e-16	0.0116774	0.988322
DEP	ENSG00000272305	PEC	Brain_TWAS	24	0.000813757	0.0045795	0.00128957	0.00627015	0.987047
DEP	KDELR2	GTEx	Blood_TWAS	295	1.85771e-20	0.0132691	1.50513e-21	8.8429e-05	0.986643
DEP	VAMP2	WINGO	Brain_PWAS	367	0.000136728	0.00730678	0.000134418	0.00619711	0.986225
DEP	BTN2A1	UKB	Blood_PWAS	941	3.33858e-07	0.00220949	1.92042e-06	0.0117234	0.986065
DEP	IL1R1	PEC	Brain_TWAS	41	2.94006e-06	0.0148368	2.24934e-07	0.000150104	0.98501
DEP	PTCH1	GTEx	Blood_TWAS	414	7.87106e-07	0.000404003	3.09094e-05	0.0148804	0.984684
DEP	ENSG00000269940	GTEx	Blood_TWAS	340	2.0736e-08	2.72909e-07	0.00116594	0.0143606	0.984473
DEP	SETP5	GTEx	Blood_TWAS	324	2.9691e-10	0.00563923	6.83685e-10	0.0120029	0.982358
DEP	DIAPH3	PEC	Brain_TWAS	80	8.11114e-16	0.0165533	1.05347e-16	0.00116766	0.982279
DEP	FADS1	GTEx	Blood_TWAS	412	4.23737e-07	0.000161451	5.13509e-05	0.0185844	0.981202
DEP	ZKSCAN4	GTEx	Blood_TWAS	384	5.00324e-17	1.05894e-16	0.00654407	0.0128701	0.980586
DEP	EHMT1	GTEx	Blood_TWAS	322	7.71967e-40	0.00628781	1.77893e-39	0.0135095	0.980203
DEP	ZBTB12	GTEx	Blood_TWAS	223	8.99083e-34	0.00675978	1.87262e-33	0.0130992	0.980141
DEP	MZF1	GTEx	Blood_TWAS	231	0.00030261	0.0178875	4.49207e-05	0.0016752	0.98009
DEP	ENSG00000258794	PEC	Brain_TWAS	27	1.21842e-09	0.00932399	1.77877e-09	0.0126341	0.978042
DEP	ENSG00000197182	GTEx	Blood_TWAS	438	1.76679e-05	0.00106252	0.000360942	0.0207285	0.97783
DEP	MAN1A2	PEC	Brain_TWAS	40	7.69004e-05	0.0127542	6.20864e-05	0.00931945	0.977787
DEP	CIR1	GTEx	Blood_TWAS	373	0.000109178	0.000199443	0.00836053	0.0142957	0.977035
DEP	VAMP2	GTEx	Blood_TWAS	433	0.00299252	0.00898103	0.00304686	0.00816732	0.976812
DEP	SYCE1L	PEC	Brain_TWAS	76	3.5822e-10	0.0142814	2.5051e-10	0.00901058	0.976708
DEP	ARRDC1	GTEx	Blood_TWAS	322	7.72602e-20	0.00809557	1.7804e-19	0.0176814	0.974223
DEP	TXNDC12	PEC	Brain_TWAS	12	2.96413e-05	3.85333e-05	0.0117351	0.0142816	0.973915
DEP	PPP1R16A	GTEx	Blood_TWAS	217	7.31917e-31	0.0170747	4.47078e-31	0.00945628	0.973469
DEP	FCN1	GTEx	Blood_TWAS	658	2.33536e-28	0.0148203	2.25822e-28	0.0133589	0.971821
DEP	VARS2	GTEx	Blood_TWAS	92	2.37784e-05	0.00826623	6.13305e-05	0.0203494	0.971299
DEP	FCN1	UKB	Blood_PWAS	950	5.7868e-11	0.0201516	2.7622e-11	0.00864772	0.971201
DEP	GINM1	PEC	Brain_TWAS	41	5.20367e-17	0.0290942	1.85483e-18	6.62127e-05	0.97084
DEP	EPHB2	PEC	Brain_TWAS	50	0.000892046	0.018341	0.000525241	0.00982886	0.970413
DEP	CCDC32	WINGO	Brain_PWAS	310	9.09018e-07	0.0129007	1.2599e-06	0.0169103	0.970187
DEP	SLC25A12	WINGO	Brain_PWAS	481	1.57825e-23	0.00378019	1.17583e-22	0.0271942	0.969026
DEP	ENSG00000255585	GTEx	Blood_TWAS	275	2.88224e-06	0.0101772	6.63631e-06	0.0224655	0.967348
DEP	GPT	WINGO	Brain_PWAS	164	0.000329321	0.0222988	0.00016263	0.0100447	0.967164
DEP	ENSG00000228999	PEC	Brain_TWAS	22	0.000183595	1.46922e-05	0.0312509	0.00153384	0.967017
DEP	ENSG00000224997	PEC	Brain_TWAS	17	1.02866e-05	9.04263e-07	0.0317613	0.00182563	0.966402
DEP	SGIP1	PEC	Brain_TWAS	69	4.71218e-11	0.00464977	3.04526e-10	0.029083	0.966267
DEP	EHBP1L1	GTEx	Blood_TWAS	348	0.000385711	0.0159069	0.000455202	0.0178073	0.965445
DEP	ENSG00000232912	GTEx	Blood_TWAS	300	0.00206292	0.00160955	0.0182108	0.0132438	0.964873
DEP	SERPING1	GTEx	Blood_TWAS	385	1.01866e-07	1.55164e-06	0.00225035	0.0333133	0.964435
DEP	ENSG00000227740	GTEx	Blood_TWAS	374	2.82475e-07	0.000530954	1.94803e-05	0.0356523	0.963797
DEP	TMX2	GTEx	Blood_TWAS	385	8.90339e-08	1.60159e-06	0.00196688	0.0344177	0.963614
DEP	MICB	GTEx	Blood_TWAS	273	1.54373e-24	0.00692589	6.90799e-24	0.0300293	0.963045
DEP	TMEM258	GTEx	Blood_TWAS	392	2.30911e-06	0.000308907	0.000279831	0.0364722	0.962937
DEP	CLP1	GTEx	Blood_TWAS	390	4.13565e-08	1.68459e-06	0.000913621	0.0362521	0.962833
DEP	STIMATE	GTEx	Blood_TWAS	375	1.56918e-13	0.000431668	1.41178e-11	0.0378751	0.961693
DEP	PNPLA7	PEC	Brain_TWAS	12	0.00455798	0.0330016	0.00038872	0.0018543	0.960197
DEP	MKRN1	WINGO	Brain_PWAS	351	4.3222e-16	0.0368348	4.61222e-17	0.00297045	0.960195
DEP	TANK	PEC	Brain_TWAS	37	0.00143337	8.51646e-05	0.0383267	0.00131837	0.958836
DEP	RAB27B	WINGO	Brain_PWAS	327	1.72281e-68	1.98457e-09	3.68575e-61	0.0414992	0.958501
DEP	CHMP3	WINGO	Brain_PWAS	294	1.26702e-05	0.0307041	5.02808e-06	0.0112267	0.958052
DEP	COP1	PEC	Brain_TWAS	49	0.0133405	0.00101846	0.0266293	0.00107503	0.957937
DEP	GOSR2	GTEx	Blood_TWAS	286	0.00399229	0.00376375	0.0183099	0.0163041	0.95763
DEP	CD40	PEC	Brain_TWAS	36	6.41791e-09	2.13193e-10	0.0435075	0.00048925	0.956003
DEP	ESR2	GTEx	Blood_TWAS	454	6.83353e-07	0.00520698	5.28249e-06	0.0392958	0.955491
DEP	SLC25A12	GTEx	Blood_TWAS	467	0.000488827	0.00471464	0.00379731	0.035669	0.95533
DEP	PSMB4	WINGO	Brain_PWAS	296	2.47435e-58	0.0316074	1.12452e-58	0.0134096	0.954983
DEP	POGZ	GTEx	Blood_TWAS	335	5.01527e-21	0.0341125	1.89934e-21	0.0119649	0.953923
DEP	PRSS51	PEC	Brain_TWAS	79	0.00460425	0.0414759	0.000178098	0.000651248	0.95309
DEP	CD276	PEC	Brain_TWAS	32	2.23429e-17	0.0125147	6.4017e-17	0.0349045	0.952581
DEP	PPP6C	GTEx	Blood_TWAS	305	2.10769e-06	0.00404876	2.36246e-05	0.0444301	0.951495
DEP	DDR1	GTEx	Blood_TWAS	92	0.00280059	0.0111112	0.00722343	0.0277075	0.951157
DEP	CNNM2	WINGO	Brain_PWAS	391	6.40513e-21	0.00301757	9.98143e-20	0.0460733	0.950909
DEP	SFMBT1	GTEx	Blood_TWAS	359	1.73581e-08	0.000565716	1.52513e-06	0.0487546	0.950678
DEP	ENSG00000278376	GTEx	Blood_TWAS	356	3.28299e-08	0.0324083	1.87673e-08	0.0175763	0.950015
DEP	MUSTN1	GTEx	Blood_TWAS	381	3.39188e-15	0.000561875	3.05166e-13	0.0496017	0.949836
DEP	TRMT61A	GTEx	Blood_TWAS	344	4.19326e-09	9.05311e-07	0.000235778	0.0499539	0.949809
DEP	ENSG00000269963	PEC	Brain_TWAS	17	1.62615e-05	4.66348e-07	0.0502097	0.00049063	0.949283
DEP	LTBP3	GTEx	Blood_TWAS	359	3.19221e-08	0.0239963	3.76749e-08	0.0273722	0.948631
DEP	NEGR1	PEC	Brain_TWAS	57	7.80197e-08	3.49578e-08	0.0365267	0.0154182	0.948055
DEP	SPTBN2	WINGO	Brain_PWAS	222	0.00167837	0.00137705	0.027575	0.0216768	0.947693
DEP	LRRC14	GTEx	Blood_TWAS	223	2.29469e-08	0.0331589	1.40176e-08	0.0193084	0.947533
DEP	ALG10	PEC	Brain_TWAS	35	6.67749e-09	0.0205053	1.1226e-08	0.0335268	0.945968
DEP	KIFC2	WINGO	Brain_PWAS	149	0.0173161	0.0205649	0.00855033	0.00921014	0.944359
DEP	ZNF445	PEC	Brain_TWAS	27	1.15598e-24	1.85838e-06	3.53654e-20	0.0559098	0.944088
DEP	ALG10B	GTEx	Blood_TWAS	229	2.34612e-05	0.000968638	0.00133298	0.0540908	0.943584
DEP	HSD17B8	GTEx	Blood_TWAS	391	0.011929	0.035329	0.00299327	0.0079231	0.941826
DEP	ATP6V1C2	GTEx	Blood_TWAS	616	0.00212847	0.0136686	0.00584255	0.036578	0.941782
DEP	HAT1	GTEx	Blood_TWAS	433	5.3774e-07	0.00692465	4.17938e-06	0.052879	0.940192
DEP	SENP6	GTEx	Blood_TWAS	324	1.18275e-28	0.0368135	8.16455e-29	0.0244737	0.938713
DEP	GMPPB	GTEx	Blood_TWAS	312	3.54961e-19	9.59523e-12	2.31708e-09	0.0616966	0.938303
DEP	ARHGAP19	PEC	Brain_TWAS	31	2.15479e-07	0.0618895	3.33815e-09	2.06899e-05	0.93809
DEP	FRAT1	PEC	Brain_TWAS	31	9.78592e-05	0.0621182	1.51666e-06	2.49741e-05	0.937757
DEP	TANC2	GTEx	Blood_TWAS	253	4.63573e-07	0.0379211	3.19267e-07	0.0251797	0.936898
DEP	NECAB1	WINGO	Brain_PWAS	284	0.00702415	0.0384962	0.00335364	0.0174461	0.93368
DEP	HERC1	GTEx	Blood_TWAS	336	1.79088e-08	0.00057619	2.07691e-06	0.0658883	0.933533
DEP	H4C13	PEC	Brain_TWAS	8	4.80278e-08	8.04058e-10	0.0669579	0.000188123	0.932854
DEP	CTNND1	WINGO	Brain_PWAS	390	7.24274e-26	3.08836e-06	1.60002e-21	0.0672933	0.932704
DEP	ITIH3	GTEx	Blood_TWAS	392	0.00011901	0.000635127	0.0107077	0.0562121	0.932326
DEP	ENSG00000255477	GTEx	Blood_TWAS	220	0.000724939	0.00407558	0.00964616	0.0532981	0.932255
DEP	STAU1	WINGO	Brain_PWAS	446	0.000108084	0.0190838	0.000287717	0.0498699	0.930651
DEP	PDIA6	GTEx	Blood_TWAS	571	0.000961071	0.0178138	0.00263826	0.0479705	0.930616
DEP	GIGYF2	WINGO	Brain_PWAS	448	0.00184851	0.00377895	0.0215571	0.0431399	0.929676
DEP	INSYN1	PEC	Brain_TWAS	30	2.54098e-14	0.0192329	7.28042e-14	0.0541796	0.926588
DEP	GMPPB	WINGO	Brain_PWAS	302	1.34847e-54	1.13959e-11	8.80241e-45	0.0734624	0.926538
DEP	CTTNBP2	PEC	Brain_TWAS	37	0.000799331	0.000382073	0.0509545	0.0234313	0.924433
DEP	BTN3A2	UKB	Blood_PWAS	955	6.21158e-115	0.0120793	3.31551e-114	0.0635505	0.92437
DEP	AKT3	WINGO	Brain_PWAS	437	0.00954041	0.032872	0.0076893	0.0255696	0.924329
DEP	PPP1R16A	WINGO	Brain_PWAS	163	1.13204e-07	0.0526354	5.59052e-08	0.0250714	0.922293
DEP	AREL1	PEC	Brain_TWAS	25	1.1297e-13	0.0692167	1.88472e-14	0.0106275	0.920156
DEP	ENSG00000266993	GTEx	Blood_TWAS	197	1.00014e-07	5.35425e-07	0.0127877	0.0675393	0.919672
DEP	SLIT1	GTEx	Blood_TWAS	426	3.05437e-30	0.0606369	1.06705e-30	0.0202645	0.919099
DEP	ENSG00000272479	PEC	Brain_TWAS	64	1.18596e-05	0.0784604	5.7182e-07	0.00286437	0.918663
DEP	BTN3A1	PEC	Brain_TWAS	11	0.000186535	0.00263104	0.00535997	0.0746842	0.917138
DEP	OPN3	GTEx	Blood_TWAS	561	1.39194e-12	0.0706124	2.6709e-13	0.0126326	0.916755
DEP	B3GLCT	WINGO	Brain_PWAS	566	2.22181e-38	9.16701e-05	2.05178e-35	0.0837383	0.91617
DEP	PCMT1	WINGO	Brain_PWAS	445	6.14788e-47	0.0261301	1.41059e-46	0.0590389	0.914831
DEP	ARFGEF2	WINGO	Brain_PWAS	461	4.83937e-12	0.0239402	1.28824e-11	0.0628156	0.913244
DEP	RTN1	GTEx	Blood_TWAS	354	0.000389753	0.0339175	0.000658572	0.0564023	0.908632
DEP	CKB	GTEx	Blood_TWAS	347	8.99845e-07	7.43737e-07	0.0505963	0.0409102	0.908492
DEP	TRMT10C	PEC	Brain_TWAS	39	0.0685451	0.0111924	0.0113915	0.000952154	0.907919
DEP	MARCKSL1P1	GTEx	Blood_TWAS	351	0.000990075	0.00474236	0.0151077	0.0714566	0.907703
DEP	CENPBD2P	GTEx	Blood_TWAS	231	0.0598544	0.0221891	0.00888503	0.00238715	0.906684
DEP	ENSG00000274717	GTEx	Blood_TWAS	503	9.00999e-11	0.0667723	3.7113e-11	0.0265975	0.90663
DEP	PRPS1P2	PEC	Brain_TWAS	13	6.99821e-05	0.0660468	3.00827e-05	0.0274847	0.906368
DEP	PEBP1	WINGO	Brain_PWAS	434	4.96332e-05	0.000217233	0.0180447	0.0780741	0.903614
DEP	PCMT1	PEC	Brain_TWAS	44	0.0298492	0.0651047	0.00106539	0.00142119	0.90256
DEP	MYRF	GTEx	Blood_TWAS	387	2.26395e-18	0.000807768	2.74358e-16	0.0969878	0.902204
DEP	NUP43	GTEx	Blood_TWAS	439	2.96632e-31	0.0296846	7.02304e-31	0.0693802	0.900935
DEP	PPP6C	PEC	Brain_TWAS	13	6.51558e-64	0.0738887	2.80081e-64	0.0308668	0.895244
DEP	GINM1	GTEx	Blood_TWAS	419	9.86796e-25	0.0316302	2.33613e-24	0.0739866	0.894383
DEP	ARHGAP39	GTEx	Blood_TWAS	225	0.0402329	0.0263854	0.0245737	0.0152223	0.893586
DEP	LRRC37A17P	GTEx	Blood_TWAS	296	6.44661e-07	0.0193034	2.9573e-06	0.087659	0.893034
DEP	FAM120AOS	PEC	Brain_TWAS	64	8.74535e-05	1.72062e-05	0.0918875	0.0171877	0.89082
DEP	SLC23A3	GTEx	Blood_TWAS	360	3.83408e-28	0.0902093	1.09024e-28	0.0247665	0.885024
DEP	ENSG00000254531	GTEx	Blood_TWAS	354	5.0409e-35	0.0396721	1.00537e-34	0.0782412	0.882087
DEP	ENSG00000267325	PEC	Brain_TWAS	29	9.10629e-08	0.0957023	2.34457e-08	0.0237597	0.880538
DEP	SCAMP1	WINGO	Brain_PWAS	426	6.74714e-13	0.0194352	3.50461e-12	0.10007	0.880494
DEP	FKBPL	GTEx	Blood_TWAS	160	5.16817e-06	0.0488332	7.77913e-06	0.0726252	0.878529
DEP	ZNF24	GTEx	Blood_TWAS	399	3.2107e-09	0.113656	3.15385e-10	0.0102882	0.876056
DEP	ITIH4	GTEx	Blood_TWAS	384	4.47644e-43	0.00138518	4.02742e-41	0.123749	0.874866
DEP	PWWP2A	PEC	Brain_TWAS	34	1.20324e-07	0.125767	1.47488e-09	0.00066803	0.873565
DEP	ESYT2	GTEx	Blood_TWAS	402	9.88568e-17	0.124095	2.7878e-18	0.00262623	0.873279
DEP	ARFGAP3	PEC	Brain_TWAS	42	2.80261e-09	0.122099	1.8725e-10	0.00728713	0.870614
DEP	CORIN	GTEx	Blood_TWAS	424	1.10578e-33	0.115864	1.65616e-34	0.0164855	0.867651
DEP	ARPC5L	PEC	Brain_TWAS	12	5.67582e-10	0.0947413	2.43118e-10	0.0397159	0.865543
DEP	NFXL1	GTEx	Blood_TWAS	411	2.5212e-60	0.120229	3.77556e-61	0.017142	0.862629
DEP	TEC	GTEx	Blood_TWAS	345	5.54459e-10	0.120519	8.29444e-11	0.0171668	0.862314
DEP	ENSG00000259959	GTEx	Blood_TWAS	423	4.77236e-46	0.122094	7.14764e-47	0.0174257	0.86048
DEP	NFXL1	WINGO	Brain_PWAS	421	1.88943e-10	0.124636	2.83017e-11	0.0178117	0.857552
DEP	MDH1	GTEx	Blood_TWAS	266	0.00661379	0.0012613	0.114083	0.0208993	0.857143
DEP	CYB561	WINGO	Brain_PWAS	220	1.53434e-15	0.0964263	7.89556e-16	0.0487653	0.854808
DEP	YPEL3	GTEx	Blood_TWAS	220	3.79627e-12	0.122256	8.10414e-13	0.0252462	0.852498
DEP	SDK1	GTEx	Blood_TWAS	565	1.1485e-18	0.00125032	1.37738e-16	0.149099	0.849651
DEP	ARHGAP1	WINGO	Brain_PWAS	229	4.63807e-06	0.03705	1.43865e-05	0.114074	0.848857
DEP	SEMA6D	PEC	Brain_TWAS	67	3.53372e-07	0.0581668	5.70965e-07	0.093135	0.848697
DEP	ADO	GTEx	Blood_TWAS	460	0.00537339	0.13573	0.000608355	0.0145231	0.843765
DEP	INO80E	PEC	Brain_TWAS	5	1.40575e-16	0.15703	7.56571e-19	2.16131e-06	0.842968
DEP	ENSG00000250616	PEC	Brain_TWAS	5	2.8135e-05	0.157026	1.51456e-07	2.35498e-06	0.842944
DEP	RPAP1	GTEx	Blood_TWAS	361	4.14122e-11	0.15695	8.87764e-13	0.00252405	0.840526
DEP	ENSG00000265702	PEC	Brain_TWAS	24	1.61352e-25	0.15196	9.32266e-27	0.00793991	0.8401
DEP	DOC2A	WINGO	Brain_PWAS	191	5.15368e-14	0.134707	1.02849e-14	0.0260436	0.839249
DEP	ENSG00000250616	GTEx	Blood_TWAS	220	6.61231e-07	0.135155	1.41157e-07	0.0280157	0.836828
DEP	PCDHA2	PEC	Brain_TWAS	20	1.8794e-11	0.161616	4.33955e-13	0.00289623	0.835488
DEP	ENSG00000283529	GTEx	Blood_TWAS	428	0.00711858	0.0389421	0.01897	0.102943	0.832026
DEP	PPP3CA	PEC	Brain_TWAS	48	0.101205	0.0649494	0.00371359	0.00155465	0.828577
DEP	RELT	UKB	Blood_PWAS	583	4.17487e-18	0.153415	5.50024e-19	0.0193847	0.8272
DEP	CDH13	WINGO	Brain_PWAS	1792	9.37397e-09	0.149455	1.88295e-09	0.0291998	0.821345
DEP	ITIH3	PEC	Brain_TWAS	18	0.0688052	0.000713831	0.109034	0.000310054	0.821137
DEP	PCDHA3	PEC	Brain_TWAS	20	0.00546382	0.171786	0.00012616	0.00314707	0.819477
DEP	PGM5	GTEx	Blood_TWAS	229	2.17232e-19	0.181724	5.46563e-21	0.00375772	0.814518
DEP	TKT	PEC	Brain_TWAS	32	4.04732e-30	0.0744878	6.16676e-30	0.112682	0.812831
DEP	ENSG00000275759	GTEx	Blood_TWAS	444	7.96621e-13	0.000514366	2.91557e-10	0.187442	0.812044
DEP	TNXB	GTEx	Blood_TWAS	158	0.0653397	0.0109514	0.0983488	0.0156742	0.809686
DEP	LARP6	PEC	Brain_TWAS	35	9.53331e-13	0.192405	4.41863e-15	8.4275e-05	0.807511
DEP	SPATS2L	WINGO	Brain_PWAS	475	0.061675	0.116353	0.00582555	0.0101842	0.805962
DEP	PACSIN2	PEC	Brain_TWAS	41	5.25179e-20	0.182645	3.50895e-21	0.0113973	0.805958
DEP	HLA-S	GTEx	Blood_TWAS	235	2.41626e-16	0.0473952	7.65901e-16	0.149429	0.803176
DEP	ENSG00000227502	GTEx	Blood_TWAS	380	3.52556e-08	0.195549	7.986e-10	0.0036287	0.800822
SCZ	FES	PEC	Brain_TWAS	36	1.62386e-20	3.09359e-14	5.24911e-10	3.25616e-12	1
SCZ	VPS29	PEC	Brain_TWAS	11	3.70033e-26	4.58129e-09	8.07705e-21	2.55795e-10	1
SCZ	INO80E	PEC	Brain_TWAS	5	6.8768e-22	7.68174e-07	8.95213e-19	4.86577e-10	0.999999
SCZ	ENSG00000250616	PEC	Brain_TWAS	5	1.37638e-10	7.68174e-07	1.79175e-07	2.92451e-10	0.999999
SCZ	LINC00243	GTEx	Blood_TWAS	79	1.1366e-31	4.84111e-22	2.3588e-13	4.68156e-06	0.999995
SCZ	HLA-E	UKB	Blood_PWAS	140	6.65618e-30	4.86595e-22	1.38136e-11	9.84374e-06	0.99999
SCZ	ENSG00000249839	PEC	Brain_TWAS	10	1.80405e-57	1.77392e-05	1.01867e-55	1.66966e-06	0.999981
SCZ	WDR76	PEC	Brain_TWAS	11	1.77103e-10	1.77392e-05	1.00002e-08	1.667e-06	0.999981
SCZ	WDR82	PEC	Brain_TWAS	6	2.26024e-12	1.49091e-10	1.52989e-05	9.17658e-06	0.999976
SCZ	TBX6	PEC	Brain_TWAS	5	5.9046e-08	7.69317e-07	7.68654e-05	1.56597e-06	0.999921
SCZ	ACTR1B	GTEx	Blood_TWAS	143	4.8018e-22	3.0862e-05	1.71555e-20	0.000102745	0.999866
SCZ	MOB4	PEC	Brain_TWAS	22	8.7533e-14	3.37911e-09	2.93936e-08	0.000134842	0.999865
SCZ	IER3	GTEx	Blood_TWAS	77	6.59938e-23	5.68821e-22	0.000136957	0.000180794	0.999682
SCZ	ENSG00000281831	GTEx	Blood_TWAS	38	1.02899e-30	8.04633e-15	1.76248e-19	0.000378577	0.999621
SCZ	CREB3L4	PEC	Brain_TWAS	14	9.85883e-06	0.000256735	4.26156e-05	0.000110176	0.999581
SCZ	HCG4P3	GTEx	Blood_TWAS	37	7.95911e-16	8.53835e-15	0.000136326	0.000463071	0.999401
SCZ	COA8	PEC	Brain_TWAS	21	2.21026e-32	7.16686e-08	5.89886e-28	0.00091364	0.999086
SCZ	ZNF281	PEC	Brain_TWAS	58	0.000107508	0.000490216	0.000238395	8.79561e-05	0.999076
SCZ	OGFOD2	PEC	Brain_TWAS	5	3.53084e-08	8.74379e-07	7.5552e-05	0.000871925	0.999052
SCZ	KMT5A	PEC	Brain_TWAS	10	3.26754e-08	8.81389e-07	6.99181e-05	0.000886933	0.999042
SCZ	VARS2	GTEx	Blood_TWAS	92	2.72057e-24	9.45769e-22	5.64602e-06	0.000963729	0.999031
SCZ	ENSG00000256500	PEC	Brain_TWAS	21	1.83255e-09	7.19642e-08	4.8908e-05	0.000921586	0.999029
SCZ	EFL1P1	PEC	Brain_TWAS	22	2.69828e-26	1.65427e-06	3.2599e-23	0.000999583	0.998999
SCZ	LINC00933	PEC	Brain_TWAS	26	1.12991e-10	1.65515e-06	1.36581e-07	0.00100171	0.998996
SCZ	UBE2Q2P16	PEC	Brain_TWAS	20	3.98479e-08	1.66642e-06	4.81418e-05	0.00101433	0.998936
SCZ	RN7SL656P	PEC	Brain_TWAS	2	7.53974e-12	0.000174492	8.30136e-11	0.000922284	0.998903
SCZ	RN7SL199P	PEC	Brain_TWAS	11	7.53974e-12	0.000174492	8.30152e-11	0.000922321	0.998903
SCZ	FAM114A2	PEC	Brain_TWAS	44	3.1974e-48	0.00102727	3.34215e-48	7.48764e-05	0.998898
SCZ	ENSG00000259551	PEC	Brain_TWAS	23	2.42391e-07	1.67233e-06	0.000292997	0.00102279	0.998682
SCZ	GUSBP2	PEC	Brain_TWAS	16	6.65361e-54	9.03495e-10	1.77535e-47	0.00141216	0.998588
SCZ	EPPK1	UKB	Blood_PWAS	430	7.26953e-09	9.44418e-06	1.87514e-06	0.00143752	0.998551
SCZ	CTNND1	PEC	Brain_TWAS	41	1.77009e-05	0.000388986	8.97537e-05	0.000973857	0.99853
SCZ	HLA-DMA	GTEx	Blood_TWAS	285	6.69269e-17	5.71176e-17	0.00140638	0.000201855	0.998392
SCZ	ENSG00000254602	PEC	Brain_TWAS	33	6.1157e-12	0.00043727	3.10075e-11	0.00121868	0.998344
SCZ	GALNT4	PEC	Brain_TWAS	29	0.000157781	0.00127556	0.000138245	0.000119317	0.998309
SCZ	ENSG00000259694	PEC	Brain_TWAS	20	5.41222e-07	1.69533e-06	0.000653871	0.0010499	0.998294
SCZ	KDM4B	GTEx	Blood_TWAS	412	1.69586e-05	0.0011424	2.8465e-05	0.000919627	0.997893
SCZ	EMB	PEC	Brain_TWAS	24	2.07698e-47	0.000410592	1.43368e-46	0.00183644	0.997753
SCZ	HLA-T	GTEx	Blood_TWAS	37	9.14981e-15	1.08657e-14	0.00156721	0.000863546	0.997569
SCZ	TMED4	PEC	Brain_TWAS	22	3.0718e-28	0.00248061	1.31215e-28	6.21609e-05	0.997457
SCZ	CLCN3	PEC	Brain_TWAS	43	3.37255e-16	9.14116e-05	1.32912e-14	0.00260521	0.997303
SCZ	LY6H	WINGO	Brain_PWAS	376	6.40163e-31	0.000852637	2.20774e-30	0.0019433	0.997204
SCZ	DGKI	PEC	Brain_TWAS	52	4.52976e-10	7.24779e-10	0.00151078	0.00142023	0.997069
SCZ	ENSG00000279825	GTEx	Blood_TWAS	176	9.49282e-08	7.02752e-06	5.5834e-05	0.00313658	0.9968
SCZ	GCH1	GTEx	Blood_TWAS	379	3.11549e-22	0.00181414	4.47923e-22	0.00161167	0.996574
SCZ	CMTR2	PEC	Brain_TWAS	18	1.61031e-06	0.00358398	6.0179e-07	0.000343299	0.996071
SCZ	ENSG00000272918	PEC	Brain_TWAS	26	2.38208e-12	8.12338e-10	1.46328e-05	0.00399409	0.995991
SCZ	CUL9	WINGO	Brain_PWAS	269	4.03603e-11	0.000146222	1.36196e-09	0.00393835	0.995915
SCZ	LACC1	PEC	Brain_TWAS	50	7.7462e-48	0.0023152	1.06195e-47	0.00217846	0.995506
SCZ	MAP7D1	GTEx	Blood_TWAS	289	1.55137e-43	5.19047e-05	1.62952e-41	0.00445646	0.995492
SCZ	IK	PEC	Brain_TWAS	12	2.49267e-18	0.00227127	3.59001e-18	0.0022757	0.995453
SCZ	NDUFA2	PEC	Brain_TWAS	11	7.00683e-12	0.00239239	1.00911e-11	0.00245033	0.995157
SCZ	ENSG00000171658	GTEx	Blood_TWAS	409	3.34549e-16	0.00323822	3.12021e-16	0.00202542	0.994736
SCZ	HARS2	PEC	Brain_TWAS	13	0.000132855	0.00243244	0.000191343	0.00250855	0.994735
SCZ	ENSG00000243410	GTEx	Blood_TWAS	566	1.89281e-13	1.42724e-07	8.61646e-09	0.00550257	0.994497
SCZ	PTPA	WINGO	Brain_PWAS	308	6.66598e-34	0.00385174	4.76816e-34	0.00176076	0.994388
SCZ	ALMS1P1	PEC	Brain_TWAS	34	3.44355e-57	6.89605e-05	3.33637e-55	0.00568718	0.994244
SCZ	ALMS1	PEC	Brain_TWAS	34	1.56629e-22	6.89605e-05	1.51759e-20	0.00568739	0.994244
SCZ	NOSIP	PEC	Brain_TWAS	19	1.14502e-06	1.9141e-07	0.0059618	2.58792e-06	0.994034
SCZ	CXCL14	PEC	Brain_TWAS	55	0.00204907	0.00335291	0.000653994	7.62663e-05	0.993868
SCZ	FLOT1	WINGO	Brain_PWAS	60	2.85857e-21	6.05532e-22	0.00593241	0.000262858	0.993805
SCZ	PCDHA2	PEC	Brain_TWAS	20	3.85676e-13	0.00331655	5.55758e-13	0.00378624	0.992897
SCZ	KCNG2	GTEx	Blood_TWAS	362	4.01615e-29	4.65816e-07	7.0962e-25	0.00723782	0.992762
SCZ	CYP2D6	PEC	Brain_TWAS	28	4.48795e-67	2.02065e-07	1.86885e-62	0.00742172	0.992578
SCZ	PCDHA3	PEC	Brain_TWAS	20	0.000108271	0.00340411	0.000156018	0.00391289	0.992419
SCZ	ENSG00000216915	PEC	Brain_TWAS	9	4.69985e-21	1.41869e-16	3.00669e-07	0.00808402	0.991916
SCZ	ENSG00000227603	GTEx	Blood_TWAS	489	3.37322e-16	0.00157229	1.65636e-15	0.00672872	0.991699
SCZ	CTNND1	WINGO	Brain_PWAS	390	3.73504e-25	1.59265e-05	2.17615e-22	0.00828759	0.991696
SCZ	CUL9	GTEx	Blood_TWAS	359	7.34549e-06	0.000260326	0.000247889	0.00779355	0.991691
SCZ	RGS6	PEC	Brain_TWAS	82	9.39114e-09	2.10727e-08	0.00299992	0.00574024	0.99126
SCZ	FXR1	PEC	Brain_TWAS	16	1.84209e-08	1.03001e-08	0.00666616	0.0027368	0.990597
SCZ	ELP1	WINGO	Brain_PWAS	577	6.87993e-12	0.00562332	6.00989e-12	0.00392174	0.990455
SCZ	ANKRD45	WINGO	Brain_PWAS	280	0.000302176	0.000873382	0.00244709	0.00608256	0.990295
SCZ	FANCI	PEC	Brain_TWAS	35	0.00232752	0.000331145	0.00727583	4.51414e-05	0.99002
SCZ	NAGA	WINGO	Brain_PWAS	295	1.14134e-14	5.96914e-10	2.25552e-07	0.0108071	0.989193
SCZ	RGS6	WINGO	Brain_PWAS	767	7.02188e-17	3.4736e-09	2.4895e-10	0.0113265	0.988674
SCZ	GIGYF1	GTEx	Blood_TWAS	317	1.73978e-14	0.0024982	6.85768e-14	0.00885854	0.988643
SCZ	CD40	UKB	Blood_PWAS	922	3.43737e-42	0.00377138	7.97732e-42	0.007764	0.988465
SCZ	ENSG00000263503	GTEx	Blood_TWAS	107	6.75954e-70	8.98519e-06	9.50426e-67	0.0116453	0.988346
SCZ	LINC02210	GTEx	Blood_TWAS	89	2.23553e-59	9.0439e-06	3.14327e-56	0.0117279	0.988263
SCZ	ENSG00000280022	GTEx	Blood_TWAS	111	1.24376e-45	9.05387e-06	1.7488e-42	0.011742	0.988249
SCZ	DND1P1	GTEx	Blood_TWAS	116	1.62644e-61	9.06797e-06	2.28687e-58	0.0117618	0.988229
SCZ	KANSL1-AS1	GTEx	Blood_TWAS	28	1.14801e-71	9.08317e-06	1.61412e-68	0.0117829	0.988208
SCZ	GID4	PEC	Brain_TWAS	26	6.24514e-05	0.00758157	4.20211e-05	0.00411314	0.988201
SCZ	LRRC37A4P	GTEx	Blood_TWAS	134	3.24869e-79	9.09998e-06	4.56784e-76	0.0118069	0.988184
SCZ	PPP2R3C	GTEx	Blood_TWAS	364	9.16458e-38	0.00369954	2.25911e-37	0.00813136	0.988169
SCZ	CAMKK2	PEC	Brain_TWAS	27	1.76052e-06	0.0117766	1.59449e-07	7.84491e-05	0.988143
SCZ	AP5B1	PEC	Brain_TWAS	18	7.09513e-08	0.0117025	7.99061e-09	0.000329977	0.987967
SCZ	RERE	GTEx	Blood_TWAS	371	2.45412e-29	7.26432e-05	4.40754e-27	0.0120587	0.987869
SCZ	TMX2	GTEx	Blood_TWAS	385	1.18209e-06	2.1264e-05	0.00069521	0.0115181	0.987764
SCZ	LRRC37A2	UKB	Blood_PWAS	284	1.4644e-52	9.16536e-06	2.15325e-49	0.0124892	0.987502
SCZ	DNAJC11	WINGO	Brain_PWAS	387	4.31564e-18	0.000187311	3.13547e-16	0.0126216	0.987191
SCZ	NGEF	WINGO	Brain_PWAS	439	1.34736e-17	4.81215e-13	3.90869e-07	0.012973	0.987027
SCZ	LRRC37A	GTEx	Blood_TWAS	76	2.91661e-12	9.37338e-06	4.41734e-09	0.0132097	0.986781
SCZ	ENSG00000259946	PEC	Brain_TWAS	26	5.85588e-17	2.01124e-16	0.00337769	0.0106149	0.986007
SCZ	VARS2	WINGO	Brain_PWAS	74	1.935e-40	7.3782e-21	4.01571e-22	0.0143263	0.985674
SCZ	COX8A	GTEx	Blood_TWAS	321	5.15717e-05	0.0014652	0.000473448	0.0124655	0.985544
SCZ	ENSG00000243224	PEC	Brain_TWAS	6	2.14705e-09	1.48167e-10	0.0145327	1.74494e-05	0.98545
SCZ	ERBB4	UKB	Blood_PWAS	1288	5.87979e-05	0.000505631	0.00160054	0.0127787	0.985056
SCZ	SNAP91	WINGO	Brain_PWAS	283	1.27612e-12	2.50692e-05	8.16978e-10	0.0150645	0.98491
SCZ	RNASEH2C	GTEx	Blood_TWAS	326	1.81043e-12	0.000821055	3.38735e-11	0.0143773	0.984802
SCZ	ENSG00000179859	PEC	Brain_TWAS	24	2.73778e-09	0.0153553	1.78957e-10	1.90881e-05	0.984626
SCZ	SH3GL3	WINGO	Brain_PWAS	364	6.9528e-07	7.08562e-06	0.00146521	0.0139474	0.98458
SCZ	CDK5R1	GTEx	Blood_TWAS	279	7.33746e-13	0.00921478	6.15138e-13	0.00674118	0.984044
SCZ	GATAD2A	GTEx	Blood_TWAS	340	7.64062e-26	2.5269e-12	5.13837e-16	0.0160096	0.98399
SCZ	NEU1	GTEx	Blood_TWAS	225	1.08864e-23	3.00298e-23	0.00468016	0.0119267	0.983393
SCZ	INO80E	GTEx	Blood_TWAS	200	9.41235e-18	1.27841e-10	1.30744e-09	0.0167749	0.983225
SCZ	NT5C2	GTEx	Blood_TWAS	350	3.46664e-17	1.09189e-13	5.72925e-06	0.0170625	0.982932
SCZ	KAT5	GTEx	Blood_TWAS	330	2.1167e-05	0.000896425	0.000396038	0.0157894	0.982897
SCZ	LRRC37A2	GTEx	Blood_TWAS	133	2.52397e-34	0.00016654	2.73935e-32	0.0170924	0.982741
SCZ	ERGIC3	PEC	Brain_TWAS	31	7.12092e-10	2.61339e-10	0.0133668	0.00392292	0.98271
SCZ	GRM1	WINGO	Brain_PWAS	393	0.00205724	0.00236939	0.00657415	0.00658927	0.98241
SCZ	ENSG00000271356	PEC	Brain_TWAS	49	4.27217e-05	0.0174909	2.57952e-06	7.37075e-05	0.98239
SCZ	CORO7	PEC	Brain_TWAS	28	1.57575e-33	0.0169199	2.07397e-34	0.00124513	0.981835
SCZ	GAS5	PEC	Brain_TWAS	16	1.0239e-05	0.0168913	1.38694e-06	0.00130625	0.981791
SCZ	STON2	PEC	Brain_TWAS	41	5.9943e-05	0.018227	3.34157e-06	3.4404e-05	0.981675
SCZ	GABBR1	GTEx	Blood_TWAS	38	2.62806e-19	1.13511e-13	4.50142e-08	0.0184609	0.981539
SCZ	CLP1	GTEx	Blood_TWAS	390	7.95789e-07	3.24152e-05	0.000468022	0.0180827	0.981416
SCZ	ERGIC3	GTEx	Blood_TWAS	357	4.73186e-16	2.49257e-10	3.74485e-08	0.0187452	0.981255
SCZ	NDUFAF7	WINGO	Brain_PWAS	363	6.79718e-07	0.000133815	0.000100109	0.0187271	0.981038
SCZ	CREB3L4	GTEx	Blood_TWAS	330	9.40493e-07	0.000422506	4.38029e-05	0.0186971	0.980836
SCZ	CCDC122	GTEx	Blood_TWAS	515	4.54689e-13	0.0024261	3.35384e-12	0.0169145	0.980659
SCZ	PLEKHM1	GTEx	Blood_TWAS	158	5.22559e-06	9.24456e-06	0.00734748	0.0120178	0.98062
SCZ	ENSG00000278535	GTEx	Blood_TWAS	300	1.19402e-05	0.0122388	7.95318e-06	0.00717148	0.98057
SCZ	KIAA1549	WINGO	Brain_PWAS	398	5.13896e-15	0.0022735	4.19127e-14	0.0175622	0.980164
SCZ	ENSG00000272335	PEC	Brain_TWAS	16	3.10989e-16	0.018531	4.01111e-17	0.00141006	0.980059
SCZ	VPS45	PEC	Brain_TWAS	9	1.04858e-06	0.000346495	6.27003e-05	0.019739	0.979851
SCZ	WDR55	PEC	Brain_TWAS	12	0.00635815	0.00239096	0.00915719	0.00246389	0.97963
SCZ	ACE	WINGO	Brain_PWAS	234	1.46647e-11	0.0150912	6.15e-12	0.0053493	0.97956
SCZ	ENSG00000273855	GTEx	Blood_TWAS	396	1.80193e-46	0.000136121	2.82719e-44	0.0203776	0.979486
SCZ	SCML4	GTEx	Blood_TWAS	423	1.38397e-23	0.00284086	9.11545e-23	0.0177317	0.979427
SCZ	IMMP2L	GTEx	Blood_TWAS	317	1.29034e-14	8.04246e-08	3.50846e-09	0.0208885	0.979111
SCZ	CCDC92	WINGO	Brain_PWAS	384	1.63088e-30	8.38108e-05	4.28948e-28	0.0210648	0.978851
SCZ	NT5C2	PEC	Brain_TWAS	20	1.24543e-16	4.47028e-10	6.18474e-09	0.0212204	0.97878
SCZ	ZNF664	GTEx	Blood_TWAS	424	2.52504e-06	8.33596e-05	0.000662002	0.0208764	0.978376
SCZ	PCCB	GTEx	Blood_TWAS	282	3.74663e-12	4.53188e-07	1.87888e-07	0.0217485	0.978251
SCZ	ENSG00000278259	GTEx	Blood_TWAS	310	5.17177e-13	0.0137411	3.44383e-13	0.00817197	0.978087
SCZ	C17orf75	GTEx	Blood_TWAS	250	0.0031403	0.00940926	0.00263274	0.00691053	0.977907
SCZ	COG8	PEC	Brain_TWAS	10	1.80742e-09	0.0226144	9.12865e-11	0.000164956	0.977221
SCZ	C4B	GTEx	Blood_TWAS	188	3.58299e-45	5.57876e-23	1.53665e-24	0.0229487	0.977051
SCZ	DCC	PEC	Brain_TWAS	104	1.62491e-10	0.0210275	2.63394e-11	0.00243195	0.976541
SCZ	ENSG00000197062	PEC	Brain_TWAS	5	8.44829e-19	4.21136e-18	0.00408519	0.0193876	0.976527
SCZ	C3orf49	PEC	Brain_TWAS	34	9.38153e-06	4.24193e-07	0.0237369	9.71248e-05	0.976156
SCZ	MYL5	GTEx	Blood_TWAS	386	9.27996e-08	0.0159774	5.15097e-08	0.00789234	0.97613
SCZ	ENSG00000272977	GTEx	Blood_TWAS	499	8.5969e-37	0.0106968	1.14263e-36	0.0132411	0.976062
SCZ	YOD1	PEC	Brain_TWAS	42	0.000625194	0.023342	2.7161e-05	3.81035e-05	0.975968
SCZ	MARCKSL1P1	GTEx	Blood_TWAS	352	2.6159e-14	1.253e-13	0.00432325	0.0197322	0.975945
SCZ	CLIC1	WINGO	Brain_PWAS	180	8.91906e-26	6.06475e-23	3.83439e-05	0.0250981	0.974864
SCZ	CYP21A2	GTEx	Blood_TWAS	188	4.99928e-32	6.17628e-23	2.14406e-11	0.0255139	0.974486
SCZ	ENSG00000273611	GTEx	Blood_TWAS	329	4.89064e-21	0.0159842	3.25762e-21	0.00967257	0.974343
SCZ	HIRIP3	PEC	Brain_TWAS	5	2.04815e-05	7.70486e-07	0.0266625	2.97222e-05	0.973286
SCZ	C2orf69	GTEx	Blood_TWAS	339	1.20066e-11	3.41298e-10	0.000950215	0.0260377	0.973012
SCZ	ITSN1	GTEx	Blood_TWAS	420	7.55045e-12	0.0202995	2.88402e-12	0.00678081	0.97292
SCZ	ADAM10	WINGO	Brain_PWAS	482	2.54672e-11	0.00316826	2.02246e-10	0.0241879	0.972644
SCZ	FLOT1	GTEx	Blood_TWAS	76	2.81509e-21	1.08674e-20	0.00584217	0.0215805	0.972577
SCZ	ADGRB3	UKB	Blood_PWAS	1131	6.59627e-137	0.000748527	2.43681e-135	0.0266797	0.972572
SCZ	HOMER1	WINGO	Brain_PWAS	471	1.16903e-05	0.026124	1.14059e-06	0.00157658	0.972287
SCZ	GOPC	PEC	Brain_TWAS	50	2.97325e-20	0.0268128	2.70427e-21	0.001467	0.97172
SCZ	ENSG00000273026	PEC	Brain_TWAS	14	1.96836e-09	0.00556055	8.50842e-09	0.0230646	0.971375
SCZ	PAG1	GTEx	Blood_TWAS	373	5.66164e-11	0.023217	1.64972e-11	0.00579413	0.970989
SCZ	ETF1	GTEx	Blood_TWAS	301	1.09947e-06	3.6918e-06	0.00710348	0.0228821	0.97001
SCZ	ENSG00000232912	GTEx	Blood_TWAS	302	9.71572e-05	7.58129e-05	0.0174538	0.0126497	0.969724
SCZ	TMED4	GTEx	Blood_TWAS	361	8.70058e-08	0.00480589	4.85253e-07	0.0258343	0.969359
SCZ	SMU1	GTEx	Blood_TWAS	462	1.20674e-14	0.0248788	3.66357e-15	0.00658445	0.968537
SCZ	C2	GTEx	Blood_TWAS	225	3.98635e-23	3.59786e-23	0.0171377	0.0144992	0.968363
SCZ	DDX39BP2	GTEx	Blood_TWAS	37	3.66496e-14	1.53948e-13	0.00627744	0.0254003	0.968322
SCZ	BRINP2	PEC	Brain_TWAS	69	1.82926e-07	1.34772e-08	0.0306336	0.00128887	0.968077
SCZ	ANO5	WINGO	Brain_PWAS	385	2.52563e-06	0.03033	2.65594e-07	0.00222204	0.967445
SCZ	TMX1	WINGO	Brain_PWAS	567	0.000836115	0.000756591	0.0171236	0.0145282	0.966756
SCZ	CNNM2	WINGO	Brain_PWAS	391	4.4106e-31	2.07791e-13	7.28932e-20	0.0333746	0.966625
SCZ	ZKSCAN4	GTEx	Blood_TWAS	384	2.07949e-35	4.40127e-35	0.0110493	0.0224194	0.966531
SCZ	YWHAB	GTEx	Blood_TWAS	422	9.24812e-10	0.0130969	1.58205e-09	0.021439	0.965464
SCZ	NAA40	GTEx	Blood_TWAS	326	5.21148e-07	0.00353058	4.78418e-06	0.031446	0.965018
SCZ	ENSG00000278311	GTEx	Blood_TWAS	310	1.61615e-14	0.0218386	1.07619e-14	0.0135776	0.964584
SCZ	SNX19	WINGO	Brain_PWAS	568	1.46853e-09	1.1746e-05	4.67179e-06	0.0364035	0.96358
SCZ	EMB	WINGO	Brain_PWAS	168	2.69179e-15	0.000820951	1.20736e-13	0.0358592	0.96332
SCZ	NTN5	GTEx	Blood_TWAS	451	3.26321e-06	0.00566594	1.85384e-05	0.0312253	0.963087
SCZ	SERPING1	GTEx	Blood_TWAS	385	3.9645e-06	6.03879e-05	0.0023316	0.0345523	0.963052
SCZ	BTN2A1	UKB	Blood_PWAS	954	3.83044e-36	2.535e-32	5.75069e-06	0.0370955	0.962899
SCZ	STT3B	GTEx	Blood_TWAS	478	0.000557306	0.0092059	0.00165756	0.0264184	0.962161
SCZ	PABPC1L	GTEx	Blood_TWAS	403	2.6708e-17	0.0144057	4.56804e-17	0.0236771	0.961917
SCZ	CYP7B1	WINGO	Brain_PWAS	363	1.95153e-08	0.000407952	1.86295e-06	0.0379818	0.961608
SCZ	ZSCAN29	GTEx	Blood_TWAS	267	4.99595e-11	4.83761e-06	4.12745e-07	0.0390053	0.960989
SCZ	YPEL3	PEC	Brain_TWAS	5	3.07978e-05	7.75728e-07	0.0400922	5.00062e-05	0.959826
SCZ	ENSG00000272368	GTEx	Blood_TWAS	305	3.22507e-12	0.00948766	1.07592e-11	0.030692	0.95982
SCZ	C4A	GTEx	Blood_TWAS	221	5.53325e-46	9.68872e-23	2.3788e-25	0.0406934	0.959307
SCZ	CYP21A1P	GTEx	Blood_TWAS	196	1.46789e-36	9.78643e-23	6.29537e-16	0.0410124	0.958988
SCZ	RABEP1	WINGO	Brain_PWAS	466	9.35589e-25	0.00601578	5.61787e-24	0.0351637	0.95882
SCZ	NCKIPSD	PEC	Brain_TWAS	3	2.65291e-68	0.041663	7.1026e-70	0.000157259	0.95818
SCZ	HOMER2	PEC	Brain_TWAS	13	0.00968119	0.000299887	0.0331367	6.96373e-05	0.956813
SCZ	DNAJA3	WINGO	Brain_PWAS	385	0.00112162	0.00863977	0.0040051	0.0298947	0.956339
SCZ	EEFSEC	GTEx	Blood_TWAS	377	1.0478e-06	0.0101889	3.65991e-06	0.0346339	0.955172
SCZ	EDEM2	GTEx	Blood_TWAS	342	4.96739e-06	0.0318259	2.22995e-06	0.0133324	0.954835
SCZ	DUS2	GTEx	Blood_TWAS	239	3.68493e-23	0.0130637	9.43417e-23	0.0324912	0.954445
SCZ	PDIA3	GTEx	Blood_TWAS	255	3.16507e-08	5.38678e-06	0.000272632	0.0454463	0.954276
SCZ	PLEKHJ1	GTEx	Blood_TWAS	409	0.00092349	0.0376559	0.000204819	0.00739783	0.953818
SCZ	KRT8P26	PEC	Brain_TWAS	19	0.0300041	0.0128589	0.00337929	0.000494996	0.953263
SCZ	TRIM10	GTEx	Blood_TWAS	37	2.26086e-13	5.56037e-14	0.0387247	0.00857125	0.952704
SCZ	ENSG00000253641	GTEx	Blood_TWAS	705	0.0012482	0.000492987	0.0337449	0.0123757	0.952138
SCZ	SIRPG	GTEx	Blood_TWAS	640	0.00355393	0.0154274	0.00561515	0.0234231	0.95198
SCZ	GRAP	GTEx	Blood_TWAS	183	2.39858e-05	5.93142e-05	0.0141078	0.0339351	0.951874
SCZ	BAG4	GTEx	Blood_TWAS	245	9.7499e-07	0.000356713	0.000134875	0.0483949	0.951113
SCZ	RABGAP1L	GTEx	Blood_TWAS	273	6.24762e-08	0.00649869	4.17325e-07	0.0424586	0.951042
SCZ	ALCAM	GTEx	Blood_TWAS	435	1.58452e-15	0.0448248	1.82764e-16	0.00421928	0.950956
SCZ	GRIA1	PEC	Brain_TWAS	50	0.0173635	0.00113648	0.0296229	0.000988002	0.950889
SCZ	FAM81A	WINGO	Brain_PWAS	461	6.96226e-06	0.019895	1.06415e-05	0.029458	0.950629
SCZ	VPS4A	WINGO	Brain_PWAS	277	1.04548e-14	0.0319247	6.07263e-15	0.0175928	0.950483
SCZ	IP6K3	PEC	Brain_TWAS	36	4.44538e-07	0.0132208	1.26619e-06	0.036707	0.950071
SCZ	CORO1A	WINGO	Brain_PWAS	187	2.08275e-10	1.83897e-10	0.0270282	0.0229146	0.950057
SCZ	BAG5	WINGO	Brain_PWAS	307	2.62292e-11	6.77131e-09	0.000197365	0.0500016	0.949801
SCZ	ENSG00000272092	GTEx	Blood_TWAS	263	0.000129999	0.000240765	0.0179855	0.0323607	0.949283
SCZ	RABEP1	GTEx	Blood_TWAS	457	1.27404e-20	0.00739985	7.64556e-20	0.0434577	0.949142
SCZ	CLCN3	WINGO	Brain_PWAS	346	2.45998e-08	0.00012418	1.03214e-05	0.0511542	0.948711
SCZ	TMEM161B-DT	PEC	Brain_TWAS	23	6.64113e-69	0.0492736	5.32021e-70	0.00299958	0.947727
SCZ	ZBED4	GTEx	Blood_TWAS	488	1.07456e-10	0.000475385	1.22508e-08	0.0532513	0.946273
SCZ	ENSG00000273486	PEC	Brain_TWAS	18	6.07058e-40	0.0536997	1.18265e-41	9.99585e-05	0.9462
SCZ	ENSG00000239213	PEC	Brain_TWAS	19	3.39387e-29	0.0536996	6.61473e-31	0.00010042	0.9462
SCZ	ADSS2	WINGO	Brain_PWAS	415	3.57283e-08	0.0502814	3.30756e-09	0.00370881	0.94601
SCZ	TRHDE-AS1	PEC	Brain_TWAS	27	3.29808e-58	0.0553452	6.74122e-60	0.000186778	0.944468
SCZ	ZFP57	GTEx	Blood_TWAS	38	3.67276e-77	3.3505e-13	6.2908e-66	0.0564448	0.943555
SCZ	ZNF442	GTEx	Blood_TWAS	271	0.0110084	0.0403841	0.00130797	0.00385482	0.943445
SCZ	PLCL2	PEC	Brain_TWAS	48	3.50613e-05	6.07683e-05	0.0210183	0.0354855	0.9434
SCZ	DDX56	GTEx	Blood_TWAS	359	1.3931e-06	0.00882312	7.76953e-06	0.0482648	0.942903
SCZ	HLA-A	UKB	Blood_PWAS	41	9.53112e-28	3.38938e-13	1.63252e-16	0.0571114	0.942889
SCZ	CSNK1G1	GTEx	Blood_TWAS	291	2.77033e-11	0.0423259	1.06513e-11	0.015331	0.942343
SCZ	CASQ1	PEC	Brain_TWAS	31	2.51026e-74	0.0585491	4.40141e-76	8.52178e-05	0.941366
SCZ	MSR1	PEC	Brain_TWAS	69	5.19209e-12	0.0590097	1.28353e-13	0.0005183	0.940472
SCZ	ENSG00000272505	GTEx	Blood_TWAS	706	1.51831e-06	0.00215624	4.10472e-05	0.0573529	0.940448
SCZ	ADAM22	UKB	Blood_PWAS	857	4.001e-63	0.000723948	3.30743e-61	0.0589048	0.940371
SCZ	PDF	WINGO	Brain_PWAS	273	2.43201e-09	0.0392899	1.41251e-09	0.0218807	0.938829
SCZ	GOPC	WINGO	Brain_PWAS	464	1.79709e-27	0.041257	9.09239e-28	0.0199352	0.938808
SCZ	ENSG00000261839	PEC	Brain_TWAS	5	1.25318e-17	4.02382e-19	0.0605976	0.00100733	0.938395
SCZ	EEFSEC	WINGO	Brain_PWAS	450	2.56238e-16	0.0139911	8.9481e-16	0.0479203	0.938089
SCZ	ENSG00000237914	GTEx	Blood_TWAS	623	0.0186046	0.00652594	0.0293893	0.00937276	0.936107
SCZ	FAM114A2	WINGO	Brain_PWAS	556	1.93269e-25	0.0014639	8.51406e-24	0.0635541	0.934982
SCZ	XRN2	PEC	Brain_TWAS	41	0.0199712	0.0432552	0.00090321	0.0010214	0.934849
SCZ	ENSG00000259514	GTEx	Blood_TWAS	268	0.0119163	0.0176587	0.014998	0.0212914	0.934136
SCZ	XRCC3	PEC	Brain_TWAS	17	2.39938e-06	1.06698e-07	0.0640358	0.00191356	0.934048
SCZ	GUSBP5	GTEx	Blood_TWAS	251	5.59783e-08	0.0362024	4.85958e-08	0.0304947	0.933303
SCZ	KHK	PEC	Brain_TWAS	22	1.43349e-06	0.0464902	6.65833e-07	0.0206611	0.932847
SCZ	KHK	WINGO	Brain_PWAS	274	2.64903e-56	0.0159724	8.78735e-56	0.0520516	0.931976
SCZ	ENSG00000273486	GTEx	Blood_TWAS	337	9.91617e-07	5.95524e-07	0.0438053	0.0253768	0.930816
SCZ	ENSG00000279059	GTEx	Blood_TWAS	496	7.91619e-16	0.0555069	2.23955e-16	0.0147736	0.929719
SCZ	STXBP4	GTEx	Blood_TWAS	499	3.91672e-09	0.055514	1.10816e-09	0.0147769	0.929709
SCZ	AKT3	PEC	Brain_TWAS	32	7.18037e-05	0.00469218	0.0010039	0.0646726	0.92956
SCZ	COG8	GTEx	Blood_TWAS	298	6.06321e-06	0.0412551	4.4587e-06	0.0294084	0.929326
SCZ	COX11	WINGO	Brain_PWAS	456	4.46609e-12	0.0559682	1.25972e-12	0.0148574	0.929174
SCZ	NRBP2	WINGO	Brain_PWAS	244	5.80013e-05	5.03628e-05	0.0386407	0.0326233	0.928628
SCZ	KIF20B	PEC	Brain_TWAS	43	1.42013e-28	0.0647466	1.81233e-29	0.0073349	0.927919
SCZ	ELAC2	WINGO	Brain_PWAS	507	1.64574e-06	0.00161974	7.32326e-05	0.0711484	0.927157
SCZ	MCHR1	PEC	Brain_TWAS	9	7.11104e-27	0.0551163	2.4623e-27	0.0181581	0.926726
SCZ	ATP13A1	GTEx	Blood_TWAS	326	7.16192e-12	4.64219e-12	0.0481644	0.0302975	0.921538
SCZ	KAT5	PEC	Brain_TWAS	19	0.0601995	0.0113497	0.00678011	0.00035697	0.921314
SCZ	ENSG00000224997	PEC	Brain_TWAS	17	2.74869e-06	2.41629e-07	0.0733584	0.00552759	0.921111
SCZ	CPT1C	WINGO	Brain_PWAS	285	2.53118e-07	2.47279e-07	0.0404336	0.0385798	0.920986
SCZ	FAM114A2	GTEx	Blood_TWAS	549	1.12617e-07	0.0018032	4.88589e-06	0.0773104	0.920881
SCZ	ZNF407	PEC	Brain_TWAS	74	1.83799e-26	0.0786046	5.52545e-28	0.0014431	0.919952
SCZ	GABRA5	PEC	Brain_TWAS	50	0.0567953	0.0206446	0.00285808	0.000119301	0.919583
SCZ	PENK	PEC	Brain_TWAS	35	3.00747e-05	0.0627571	8.95352e-06	0.0177639	0.91944
SCZ	CPD	PEC	Brain_TWAS	15	1.26172e-15	0.0801146	2.49987e-17	0.000668109	0.919217
SCZ	MPPED2	PEC	Brain_TWAS	48	7.94723e-17	0.0766735	5.32185e-18	0.00421532	0.919111
SCZ	ELAC2	GTEx	Blood_TWAS	560	6.68783e-21	0.00180872	2.97633e-19	0.0795762	0.918615
SCZ	KLHL21	PEC	Brain_TWAS	30	0.0505945	0.00465432	0.025453	0.00142361	0.917875
SCZ	OGDH	GTEx	Blood_TWAS	362	0.00252012	0.0102288	0.0140556	0.0561331	0.917062
SCZ	PRDX6	WINGO	Brain_PWAS	281	0.00444821	0.00842122	0.0250205	0.0464524	0.915658
SCZ	ENSG00000261644	GTEx	Blood_TWAS	428	3.50428e-10	0.0471487	2.92716e-10	0.0384694	0.914382
SCZ	THUMPD3-AS1	GTEx	Blood_TWAS	535	4.64531e-23	0.0767795	6.36989e-24	0.00961479	0.913606
SCZ	GMIP	WINGO	Brain_PWAS	288	9.54101e-12	3.006e-12	0.0668379	0.020145	0.913017
SCZ	OGFOD2	WINGO	Brain_PWAS	236	8.32207e-14	3.05976e-09	2.42724e-06	0.0883304	0.911667
SCZ	SPIRE2	GTEx	Blood_TWAS	347	6.30221e-17	0.000202858	2.78668e-14	0.0887877	0.911009
SCZ	PDF	GTEx	Blood_TWAS	296	0.000332711	0.0515315	0.000244664	0.0369835	0.910908
SCZ	ZNF101	PEC	Brain_TWAS	20	5.14758e-10	3.77706e-11	0.0842004	0.0052677	0.910532
SCZ	DNPH1	UKB	Blood_PWAS	615	1.56761e-37	0.00311927	4.41454e-36	0.0869317	0.909949
SCZ	PCDHA5	PEC	Brain_TWAS	18	0.0341583	0.00339255	0.04922	0.00397921	0.90925
SCZ	PCGF3	GTEx	Blood_TWAS	383	2.26639e-34	0.0590459	1.25992e-34	0.0319155	0.909039
SCZ	BAG5	PEC	Brain_TWAS	20	3.45126e-06	7.08087e-08	0.0921089	0.000982871	0.906905
SCZ	SLC49A3	GTEx	Blood_TWAS	384	5.27966e-11	0.0604749	2.93044e-11	0.0326593	0.906866
SCZ	MRPS33	PEC	Brain_TWAS	29	7.09476e-08	0.0740055	1.92872e-08	0.0192118	0.906783
SCZ	CENPU	GTEx	Blood_TWAS	525	8.90117e-08	0.0856008	9.8822e-09	0.00859772	0.905801
SCZ	CGREF1	GTEx	Blood_TWAS	308	0.00788864	0.0139099	0.0266117	0.0460185	0.905571
SCZ	GGNBP2	PEC	Brain_TWAS	15	0.00144268	0.093291	1.41542e-05	1.00442e-05	0.905242
SCZ	PIGW	PEC	Brain_TWAS	15	0.00205015	0.0932625	2.01142e-05	1.03491e-05	0.904657
SCZ	SEPTIN4	WINGO	Brain_PWAS	292	1.3065e-14	0.0400314	1.83501e-14	0.0553203	0.904648
SCZ	NDUFA13	GTEx	Blood_TWAS	351	7.55768e-12	6.99715e-12	0.0508259	0.0461532	0.903021
SCZ	ATE1	WINGO	Brain_PWAS	642	9.3975e-17	0.0363157	1.6041e-16	0.0610864	0.902598
SCZ	MAP2K5	WINGO	Brain_PWAS	460	8.92274e-05	0.0453543	0.000113618	0.0568542	0.897589
SCZ	CHAC2	UKB	Blood_PWAS	946	0.000227063	0.00857743	0.00245137	0.0917049	0.897039
SCZ	LIMA1	GTEx	Blood_TWAS	307	2.92359e-05	0.0242315	9.81959e-05	0.0804924	0.895149
SCZ	SLC35F6	PEC	Brain_TWAS	32	0.00669883	0.0655828	0.00310484	0.0295018	0.895112
SCZ	NUCB2	PEC	Brain_TWAS	45	1.19133e-31	0.0703742	6.05623e-32	0.0348806	0.894745
SCZ	DNPH1	GTEx	Blood_TWAS	357	8.83913e-10	0.00306394	2.98314e-08	0.102511	0.894425
SCZ	ENSG00000261589	PEC	Brain_TWAS	45	2.88429e-08	0.103569	8.49874e-10	0.00215746	0.894273
SCZ	DNPH1	WINGO	Brain_PWAS	251	4.49476e-07	0.00306885	1.51675e-05	0.102663	0.894252
SCZ	ZDHHC5	GTEx	Blood_TWAS	392	6.00321e-10	0.000182393	3.53062e-07	0.106376	0.893441
SCZ	CRELD2	GTEx	Blood_TWAS	438	1.00476e-21	0.00093594	1.14548e-19	0.105809	0.893255
SCZ	METTL9	GTEx	Blood_TWAS	172	6.82881e-23	0.101177	5.1661e-24	0.00676216	0.89206
SCZ	CPLX1	WINGO	Brain_PWAS	348	3.16233e-09	0.0720268	1.64316e-09	0.036534	0.891439
SCZ	ZNF407-AS1	GTEx	Blood_TWAS	537	4.20242e-17	0.0760072	1.90209e-17	0.0335117	0.890481
SCZ	HSPA12A	WINGO	Brain_PWAS	397	2.65828e-06	0.105947	1.25869e-07	0.00412664	0.889923
SCZ	RBM6	GTEx	Blood_TWAS	309	5.4343e-62	0.0401512	9.67002e-62	0.0705575	0.889291
SCZ	DARS2	WINGO	Brain_PWAS	273	6.19271e-62	0.0122087	5.09037e-61	0.0994669	0.888324
SCZ	ENSG00000262539	GTEx	Blood_TWAS	63	2.98331e-72	7.61038e-05	4.45506e-69	0.112761	0.887163
SCZ	DPYSL5	PEC	Brain_TWAS	35	6.10487e-50	0.0778567	2.83612e-50	0.0352827	0.886861
SCZ	KCNN3	PEC	Brain_TWAS	18	3.08773e-27	0.112071	5.80706e-29	0.00122099	0.886708
SCZ	ESAM	UKB	Blood_PWAS	967	0.00015867	8.22911e-06	0.109034	0.00476879	0.88603
SCZ	PTER	GTEx	Blood_TWAS	532	0.000124415	0.100798	1.9642e-05	0.0150294	0.884029
SCZ	DCBLD1	GTEx	Blood_TWAS	412	7.8948e-23	0.0772174	4.088e-23	0.0391002	0.883682
SCZ	DNAJC3	GTEx	Blood_TWAS	492	0.0125047	0.0452952	0.0129161	0.0459019	0.883382
SCZ	THAP5	GTEx	Blood_TWAS	451	2.65709e-09	0.0926718	7.27028e-10	0.0244739	0.882854
SCZ	PPIL2	GTEx	Blood_TWAS	310	1.44228e-07	0.082753	6.23711e-08	0.0349041	0.882343
SCZ	KCNS1	PEC	Brain_TWAS	34	3.06042e-06	0.115881	7.4312e-08	0.0019316	0.882184
SCZ	MAP1LC3A	WINGO	Brain_PWAS	292	0.00117248	0.0389955	0.00229817	0.0755526	0.881981
SCZ	ENSG00000256028	PEC	Brain_TWAS	5	5.43529e-05	1.22996e-06	0.116303	0.00174996	0.881891
SCZ	ENSG00000262500	GTEx	Blood_TWAS	56	1.62415e-64	8.2798e-05	2.38732e-61	0.120825	0.879093
SCZ	PPP1R13B	WINGO	Brain_PWAS	316	1.05368e-08	5.70583e-09	0.0792854	0.0420555	0.878659
SCZ	DRC3	PEC	Brain_TWAS	26	0.0708962	0.00236682	0.0477033	0.00071422	0.878319
SCZ	RC3H1	PEC	Brain_TWAS	14	0.0939762	0.0157882	0.0127591	0.00126735	0.876209
SCZ	MCM9	GTEx	Blood_TWAS	381	7.40098e-08	0.0824218	3.8498e-08	0.0419981	0.87558
SCZ	PLCL1	PEC	Brain_TWAS	50	5.68969e-08	3.1634e-07	0.0191065	0.105355	0.875539
SCZ	ELP1	PEC	Brain_TWAS	59	1.21566e-27	0.119599	7.23355e-29	0.00624237	0.874158
SCZ	CHMP1A	UKB	Blood_PWAS	544	3.62199e-06	0.000306748	0.00147909	0.124391	0.87382
SCZ	GOSR1	GTEx	Blood_TWAS	290	0.0171306	0.0377189	0.0225938	0.0488744	0.873682
SCZ	PBX2	GTEx	Blood_TWAS	170	2.12786e-22	8.49669e-23	0.0912584	0.0355669	0.873175
SCZ	ENSG00000272572	PEC	Brain_TWAS	29	2.64007e-30	0.128111	1.90208e-32	5.11581e-05	0.871838
SCZ	GSTK1	GTEx	Blood_TWAS	336	0.000473775	0.120136	3.46549e-05	0.00791606	0.87144
SCZ	KHK	GTEx	Blood_TWAS	307	7.3705e-19	0.029904	2.46551e-18	0.0991611	0.870935
SCZ	ENSG00000280135	GTEx	Blood_TWAS	435	0.0011499	0.016036	0.00756685	0.104653	0.870595
SCZ	ENSG00000204055	PEC	Brain_TWAS	33	1.85991e-11	0.126474	5.62322e-13	0.00295322	0.870573
SCZ	SV2A	GTEx	Blood_TWAS	133	0.000257937	7.17499e-05	0.102573	0.0276631	0.869435
SCZ	EVI5	WINGO	Brain_PWAS	316	0.0101883	0.00310411	0.0909582	0.0268436	0.868906
SCZ	SWSAP1	GTEx	Blood_TWAS	385	0.00929802	0.00252904	0.0944891	0.024832	0.868852
SCZ	TPRKB	PEC	Brain_TWAS	28	1.66058e-05	0.00136973	0.00160806	0.131775	0.86523
SCZ	ENSG00000250345	PEC	Brain_TWAS	32	9.80692e-05	0.115539	1.89051e-05	0.0214098	0.862934
SCZ	KIAA1671	PEC	Brain_TWAS	41	7.68876e-27	0.136132	1.25008e-28	0.0013508	0.862517
SCZ	KMT2E	PEC	Brain_TWAS	31	2.19604e-08	9.06826e-10	0.1349	0.00471012	0.86039
SCZ	SERPINC1	GTEx	Blood_TWAS	258	0.00442556	0.0109354	0.0365012	0.0893347	0.858803
SCZ	NUDCD3	PEC	Brain_TWAS	22	5.95218e-10	0.0995823	2.54153e-10	0.041662	0.858756
SCZ	YOD1	WINGO	Brain_PWAS	344	7.37629e-07	0.111127	2.11838e-07	0.0310564	0.857816
SCZ	NUP88	GTEx	Blood_TWAS	525	3.02502e-05	0.0206015	0.000181526	0.12277	0.856417
SCZ	ASF1A	GTEx	Blood_TWAS	383	0.0476471	0.0477444	0.0247395	0.0239342	0.855935
SCZ	SNF8	WINGO	Brain_PWAS	352	0.00224969	0.127749	0.00026416	0.0141448	0.855592
SCZ	CACYBP	UKB	Blood_PWAS	701	5.32708e-05	0.0561998	8.46849e-05	0.0884861	0.855176
SCZ	IER5L	PEC	Brain_TWAS	31	0.0617039	0.0805545	0.00186473	0.00158011	0.854297
SCZ	DGKZ	GTEx	Blood_TWAS	235	1.06157e-09	4.46551e-10	0.104462	0.0430895	0.852449
SCZ	STARD3	WINGO	Brain_PWAS	273	0.000557494	0.108685	0.000207767	0.039654	0.850896
SCZ	MAP3K11	PEC	Brain_TWAS	20	0.0889306	0.0464411	0.0100157	0.00438015	0.850232
SCZ	INPP4B	GTEx	Blood_TWAS	285	7.50705e-08	0.00326269	3.39082e-06	0.14652	0.850213
SCZ	UBXN2B	WINGO	Brain_PWAS	445	4.1223e-06	0.144804	1.67621e-07	0.00503787	0.850154
SCZ	HSPD1	PEC	Brain_TWAS	19	4.47408e-07	1.31045e-08	0.150061	0.00354886	0.84639
SCZ	SREBF1	GTEx	Blood_TWAS	408	1.85072e-21	0.0127035	2.08198e-20	0.142064	0.845233
SCZ	UBXN2B	PEC	Brain_TWAS	50	2.93642e-26	0.155174	2.13025e-28	0.000281172	0.844545
SCZ	P2RX7	WINGO	Brain_PWAS	358	3.93016e-46	0.0897814	2.91806e-46	0.0658163	0.844402
SCZ	LRRC4	PEC	Brain_TWAS	33	0.0279909	0.0581735	0.0230008	0.0469587	0.843876
SCZ	TSSK6	GTEx	Blood_TWAS	351	2.5938e-14	2.35111e-11	0.000174435	0.157271	0.842554
SCZ	C1orf216	GTEx	Blood_TWAS	191	0.000478887	0.00100441	0.050934	0.105986	0.841596
SCZ	C3orf62	PEC	Brain_TWAS	3	0.0900211	0.0715661	0.00107434	1.67723e-05	0.837322
SCZ	GNL3	WINGO	Brain_PWAS	339	6.80199e-15	2.19358e-14	0.0387628	0.12417	0.837067
SCZ	SPPL3	PEC	Brain_TWAS	36	8.15704e-53	0.149939	7.55551e-54	0.0130511	0.83701
SCZ	KIAA0040	GTEx	Blood_TWAS	491	0.0519444	0.072391	0.0165034	0.0221626	0.836999
SCZ	HIVEP1	PEC	Brain_TWAS	67	0.000342976	0.071366	0.0004446	0.0916757	0.836171
SCZ	ENDOV	PEC	Brain_TWAS	46	0.0794284	0.00564815	0.0764831	0.00460488	0.833835
SCZ	CGREF1	WINGO	Brain_PWAS	281	0.00113997	0.0372975	0.00381386	0.123948	0.833801
SCZ	HMOX2	WINGO	Brain_PWAS	391	0.0025483	0.0342204	0.00909459	0.121296	0.832841
SCZ	ENSG00000225329	GTEx	Blood_TWAS	411	1.76612e-15	1.82243e-09	1.62894e-07	0.167255	0.832745
SCZ	ARL6IP4	GTEx	Blood_TWAS	307	1.02704e-11	8.2161e-09	0.000210131	0.167267	0.832523
SCZ	CDIP1	GTEx	Blood_TWAS	420	0.000795443	0.0365795	0.00284768	0.130125	0.829653
SCZ	TRAF3IP2-AS1	GTEx	Blood_TWAS	422	0.00612074	0.00258082	0.115673	0.0479461	0.827679
SCZ	SNU13	GTEx	Blood_TWAS	290	2.94215e-09	5.90733e-09	0.0579571	0.115541	0.826501
SCZ	STXBP3	GTEx	Blood_TWAS	331	0.00669456	0.144802	0.00101879	0.0212099	0.826275
SCZ	ENSG00000262319	GTEx	Blood_TWAS	217	1.60021e-12	0.000296804	9.41201e-10	0.173746	0.825957
SCZ	ENSG00000245719	GTEx	Blood_TWAS	364	0.020043	0.0571635	0.0254053	0.0716313	0.825757
SCZ	ENSG00000234719	GTEx	Blood_TWAS	449	1.1298e-47	0.154855	1.47972e-48	0.0194561	0.825689
SCZ	FAM177A1	GTEx	Blood_TWAS	368	3.93397e-16	0.0506798	9.69642e-16	0.12409	0.82523
SCZ	EMILIN1	GTEx	Blood_TWAS	310	0.00396124	0.0371529	0.0131283	0.122309	0.823449
SCZ	PLA2G7	PEC	Brain_TWAS	42	4.67755e-27	0.17548	6.56515e-29	0.00164006	0.82288
SCZ	FOXN2	GTEx	Blood_TWAS	342	1.08461e-12	0.0416488	3.56358e-12	0.136019	0.822332
SCZ	ENSG00000261596	GTEx	Blood_TWAS	165	4.43221e-21	0.166569	3.33188e-22	0.0116999	0.821731
SCZ	TMTC1	GTEx	Blood_TWAS	634	4.75694e-35	0.0134467	5.90129e-34	0.165995	0.820559
SCZ	HYI	PEC	Brain_TWAS	43	1.42876e-38	0.00418421	6.03691e-37	0.175974	0.819841
SCZ	INPP4B	WINGO	Brain_PWAS	538	0.000159371	0.00389693	0.00696679	0.169532	0.819445
SCZ	SOWAHC	GTEx	Blood_TWAS	266	0.00218036	0.169816	0.000123658	0.00881199	0.819068
SCZ	MAPRE3	WINGO	Brain_PWAS	336	0.00679003	0.0359782	0.0222818	0.117246	0.817704
SCZ	POLH	GTEx	Blood_TWAS	430	0.00477255	0.000530637	0.161083	0.0170935	0.81652
SCZ	NMD3	GTEx	Blood_TWAS	357	0.0475709	0.0618844	0.0327462	0.0417831	0.816015
SCZ	ENSG00000256304	GTEx	Blood_TWAS	334	0.00493182	0.0634828	0.00840135	0.107327	0.815857
SCZ	CIAO1	GTEx	Blood_TWAS	152	1.65293e-25	0.160607	2.51028e-26	0.0235754	0.815817
SCZ	HCG4P5	GTEx	Blood_TWAS	37	1.06585e-20	1.09146e-12	1.82561e-09	0.186135	0.813865
SCZ	ACADVL	GTEx	Blood_TWAS	456	7.0072e-16	0.177024	4.42328e-17	0.010362	0.812614
SCZ	TOM1L2	GTEx	Blood_TWAS	360	0.000111278	0.0153086	0.00125169	0.171384	0.811944
SCZ	LRCH1	GTEx	Blood_TWAS	554	4.80688e-05	0.169164	5.59112e-06	0.0188644	0.811918
SCZ	ZNF79	PEC	Brain_TWAS	35	7.70298e-06	0.184702	1.87735e-07	0.00368991	0.8116
SCZ	APTX	GTEx	Blood_TWAS	474	0.0469237	0.100561	0.0143157	0.0298713	0.808328
SCZ	LGSN	GTEx	Blood_TWAS	275	5.12855e-32	0.146303	1.65646e-32	0.046447	0.80725
SCZ	ARPC3	GTEx	Blood_TWAS	221	6.26842e-12	1.1509e-11	0.0687449	0.125411	0.805844
SCZ	ENSG00000279144	GTEx	Blood_TWAS	383	1.33049e-14	1.99351e-14	0.07819	0.116349	0.805461
SCZ	ZFYVE21	WINGO	Brain_PWAS	284	1.29767e-08	1.32516e-08	0.0976447	0.0989099	0.803445
SCZ	TOM1L2	WINGO	Brain_PWAS	376	1.26466e-37	0.0160577	1.43917e-36	0.181933	0.802009
T2D	CYB5D2	ARIC	Blood_PWAS	3	1.77427e-58	2.58716e-15	6.85799e-47	4.30305e-14	1
T2D	FBRSL1	GTEx	Blood_TWAS	322	8.04274e-20	3.24857e-08	2.47616e-15	1.53015e-07	1
T2D	GPSM1	WINGO	Brain_PWAS	310	2.99903e-36	7.09835e-15	4.22934e-25	1.03493e-06	0.999999
T2D	IMP3	PEC	Brain_TWAS	12	1.60213e-08	3.30848e-06	4.84276e-06	6.0758e-08	0.999992
T2D	ENSG00000272335	PEC	Brain_TWAS	16	1.99315e-19	1.18767e-05	1.67849e-17	1.80665e-07	0.999988
T2D	HHIP	ARIC	Blood_PWAS	2	1.79912e-23	1.58986e-05	1.1316e-21	1.28287e-10	0.999984
T2D	ENSG00000228265	PEC	Brain_TWAS	14	1.42146e-07	1.08529e-05	1.31012e-05	3.03753e-07	0.999976
T2D	PAM	ARIC	Blood_PWAS	7	1.10312e-227	8.59099e-05	1.28936e-226	4.23107e-06	0.99991
T2D	TNFAIP6	ARIC	Blood_PWAS	9	1.49426e-159	0.000143229	1.04519e-158	1.98739e-06	0.999855
T2D	C17orf58	PEC	Brain_TWAS	30	3.29916e-18	9.54244e-07	3.98231e-15	0.000151989	0.999847
T2D	CAMK1D	GTEx	Blood_TWAS	562	3.80769e-37	3.20066e-25	1.41383e-15	0.000188624	0.999811
T2D	C1GALT1	PEC	Brain_TWAS	60	4.57443e-34	0.000201691	2.28027e-33	5.59897e-06	0.999793
T2D	PLXND1	ARIC	Blood_PWAS	8	8.31171e-86	0.000214694	3.87063e-85	9.72166e-09	0.999785
T2D	MC4R	PEC	Brain_TWAS	50	4.15608e-12	5.45653e-10	9.57533e-06	0.000257415	0.999733
T2D	ANKDD1B	PEC	Brain_TWAS	32	6.17778e-12	2.21353e-10	3.67189e-05	0.000316006	0.999647
T2D	MAU2	GTEx	Blood_TWAS	364	6.13776e-15	7.18796e-10	1.25444e-08	0.000469552	0.99953
T2D	IFT52	PEC	Brain_TWAS	38	9.74082e-24	0.000341467	3.35009e-23	0.0001749	0.999484
T2D	SNUPN	ARIC	Blood_PWAS	8	2.14643e-69	0.000575221	3.82247e-69	2.49861e-05	0.9994
T2D	TP53INP1	GTEx	Blood_TWAS	499	8.18621e-17	4.50503e-10	3.04286e-10	0.000675217	0.999325
T2D	BOLA1	ARIC	Blood_PWAS	2	5.23388e-262	4.58817e-06	1.93005e-259	0.000692632	0.999303
T2D	ITGA1	PEC	Brain_TWAS	62	2.08255e-10	0.000795238	2.81063e-10	7.41324e-05	0.999131
T2D	MANSC4	ARIC	Blood_PWAS	3	0	1.49065e-27	0	0.000999001	0.999001
T2D	PABPC4	PEC	Brain_TWAS	24	2.00447e-22	3.11399e-20	1.33621e-05	0.00107693	0.99891
T2D	UGT1A1	ARIC	Blood_PWAS	14	2.82091e-251	8.64975e-05	6.62485e-250	0.00103249	0.998881
T2D	KRTCAP3	PEC	Brain_TWAS	13	9.19504e-07	0.000148254	1.22227e-05	0.00097183	0.998867
T2D	GTF3C2	PEC	Brain_TWAS	21	1.44494e-07	0.00015304	1.92073e-06	0.00103553	0.998809
T2D	UBE3C	PEC	Brain_TWAS	48	5.69737e-18	2.60931e-14	4.81556e-07	0.00120666	0.998793
T2D	NME9	PEC	Brain_TWAS	26	1.80897e-13	0.00140822	1.30272e-13	1.55468e-05	0.998576
T2D	PLA2G4B	PEC	Brain_TWAS	31	4.68512e-13	0.000221866	5.16098e-12	0.00144567	0.998332
T2D	ENPP7P12	PEC	Brain_TWAS	13	4.74969e-05	0.00148442	3.88149e-05	0.000214871	0.998214
T2D	EIF3KP1	PEC	Brain_TWAS	28	3.22526e-11	1.35695e-06	6.68284e-08	0.00181347	0.998185
T2D	ENSG00000224728	PEC	Brain_TWAS	41	3.2589e-15	0.00110199	5.55829e-15	0.000881495	0.998017
T2D	UGT1A6	ARIC	Blood_PWAS	14	8.24917e-98	0.000129786	1.91421e-96	0.00201381	0.997856
T2D	NELL1	ARIC	Blood_PWAS	5	6.42499e-169	0.00217045	2.95621e-169	8.19375e-07	0.997829
T2D	ENSG00000263001	GTEx	Blood_TWAS	148	3.84025e-13	0.00189654	2.67713e-13	0.000324345	0.997779
T2D	MACF1	PEC	Brain_TWAS	35	1.89327e-20	2.99901e-20	0.00126209	0.00100146	0.997736
T2D	ENSG00000280620	GTEx	Blood_TWAS	599	4.27979e-17	5.19396e-10	2.78652e-10	0.00238412	0.997616
T2D	REG4	ARIC	Blood_PWAS	9	1.21076e-23	0.00240354	5.05371e-24	5.6429e-06	0.997591
T2D	INO80E	PEC	Brain_TWAS	5	2.27204e-18	0.00253799	8.93386e-19	4.96792e-07	0.997462
T2D	ENSG00000250616	PEC	Brain_TWAS	5	4.54744e-07	0.00253799	1.78805e-07	4.73146e-07	0.997461
T2D	HMBS	PEC	Brain_TWAS	33	2.94008e-11	0.00266142	1.10623e-11	4.05189e-06	0.997335
T2D	NCF1	GTEx	Blood_TWAS	122	0.000244022	0.00191576	0.000169979	0.000337132	0.997333
T2D	ITGB6	PEC	Brain_TWAS	37	2.1799e-14	7.06845e-06	1.13308e-11	0.00267676	0.997316
T2D	FAM177A1	ARIC	Blood_PWAS	9	0	0.000108779	0	0.00257834	0.997313
T2D	TBX6	PEC	Brain_TWAS	5	0.000195045	0.00254126	7.66914e-05	2.03501e-06	0.997185
T2D	EIF2S2P3	GTEx	Blood_TWAS	392	3.88865e-72	1.29253e-59	1.18392e-15	0.00293809	0.997062
T2D	CENPW	PEC	Brain_TWAS	15	5.21334e-19	2.77263e-10	7.51823e-12	0.00300145	0.996999
T2D	DTWD1	PEC	Brain_TWAS	27	1.10288e-10	0.00334195	3.51708e-11	6.91607e-05	0.996589
T2D	BCAR1	GTEx	Blood_TWAS	379	9.82792e-23	7.27415e-21	6.16967e-05	0.00357012	0.996368
T2D	FAM90A25P	PEC	Brain_TWAS	21	1.3197e-07	0.00158327	2.62518e-07	0.0021532	0.996263
T2D	SCD5	PEC	Brain_TWAS	44	1.36492e-22	0.00430108	3.24757e-23	2.76896e-05	0.995671
T2D	HLA-B	WINGO	Brain_PWAS	167	7.80016e-16	1.25302e-10	3.39709e-08	0.00446157	0.995538
T2D	GIN1	PEC	Brain_TWAS	32	5.93276e-14	2.65747e-06	1.22929e-10	0.00451087	0.995486
T2D	PAM	PEC	Brain_TWAS	32	9.57944e-11	2.64096e-06	2.01652e-07	0.00456393	0.995433
T2D	SF3B2	PEC	Brain_TWAS	16	0.00109515	0.00187961	0.000954589	0.000642937	0.995428
T2D	EVI2A	PEC	Brain_TWAS	25	0.000228588	0.00515533	4.43858e-05	6.46543e-06	0.994565
T2D	ENSG00000234072	PEC	Brain_TWAS	20	0.000300231	0.000152045	0.00399094	0.00102658	0.99453
T2D	ENSG00000250742	GTEx	Blood_TWAS	440	0.0014028	0.00253006	0.00090748	0.000642188	0.994517
T2D	ERLIN1	WINGO	Brain_PWAS	323	3.32504e-46	0.00221315	6.88126e-46	0.00358599	0.994201
T2D	PLEKHA1	WINGO	Brain_PWAS	528	1.78762e-16	1.28257e-10	9.52132e-09	0.00583715	0.994163
T2D	SERBP1P3	GTEx	Blood_TWAS	356	1.03863e-15	1.15683e-05	6.14649e-13	0.00585189	0.994137
T2D	PIM3	GTEx	Blood_TWAS	437	3.51252e-18	1.39887e-06	1.72895e-14	0.00589147	0.994107
T2D	ENSG00000277072	GTEx	Blood_TWAS	90	0.00146593	0.00265757	0.00102079	0.000856578	0.993999
T2D	APOM	ARIC	Blood_PWAS	1	1.60335e-10	0.00600877	2.65232e-11	0	0.993991
T2D	PHF13	GTEx	Blood_TWAS	435	3.57097e-18	0.000874403	2.50471e-17	0.00513916	0.993986
T2D	ZBTB46	PEC	Brain_TWAS	25	5.59578e-28	0.00605192	9.37053e-29	1.95079e-05	0.993929
T2D	DDAH2	GTEx	Blood_TWAS	242	3.68956e-13	1.60922e-11	0.000166761	0.00627983	0.993553
T2D	RFT1	GTEx	Blood_TWAS	369	5.42865e-08	1.25637e-05	3.21264e-05	0.0064416	0.993514
T2D	PDHX	ARIC	Blood_PWAS	32	1.59833e-76	0.00021736	5.39702e-75	0.00634605	0.993437
T2D	BEND7	GTEx	Blood_TWAS	676	2.95505e-05	0.00181169	9.49669e-05	0.004829	0.993235
T2D	SBF2-AS1	PEC	Brain_TWAS	27	0.000563455	0.00444758	0.000311831	0.0014682	0.993209
T2D	HSD17B12	GTEx	Blood_TWAS	488	4.64365e-67	2.03232e-09	1.78991e-60	0.0068405	0.99316
T2D	NUDT5	ARIC	Blood_PWAS	4	1.05695e-11	3.23011e-10	0.000254176	0.00677482	0.992971
T2D	KRT8P46	GTEx	Blood_TWAS	348	6.29659e-09	4.00426e-06	1.26023e-05	0.00702138	0.992962
T2D	GIGYF1	GTEx	Blood_TWAS	319	2.1905e-14	0.00314542	3.4151e-14	0.00391092	0.992944
T2D	RFT1	WINGO	Brain_PWAS	361	1.23213e-15	1.39904e-05	7.26849e-13	0.00726042	0.992726
T2D	KMT5A	PEC	Brain_TWAS	11	1.28878e-05	0.000347638	0.000292865	0.00690734	0.992439
T2D	FAM234A	GTEx	Blood_TWAS	322	4.17766e-09	2.6411e-08	0.0012059	0.00663148	0.992163
T2D	MAPK3	ARIC	Blood_PWAS	10	1.13645e-269	0.00785995	1.45223e-270	1.22672e-05	0.992128
T2D	DOC2A	WINGO	Brain_PWAS	192	4.14945e-19	1.08459e-06	3.4804e-15	0.00810521	0.991894
T2D	DCAF16	GTEx	Blood_TWAS	376	3.82277e-06	6.6014e-05	0.000496563	0.00758311	0.99185
T2D	LRRC37A15P	GTEx	Blood_TWAS	345	9.90603e-12	4.57836e-06	1.98265e-08	0.00817156	0.991824
T2D	HSD17B12	WINGO	Brain_PWAS	555	8.8899e-46	2.3902e-09	3.42076e-39	0.00820548	0.991795
T2D	JMJD7	PEC	Brain_TWAS	30	1.62738e-18	0.000789307	1.79266e-17	0.00770321	0.991507
T2D	ENSG00000251288	GTEx	Blood_TWAS	346	3.58166e-08	5.03814e-06	7.16984e-05	0.00909463	0.990829
T2D	ENSG00000261597	PEC	Brain_TWAS	27	0.00480408	0.00341366	0.00153202	9.84632e-05	0.990152
T2D	MRS2	WINGO	Brain_PWAS	487	1.54745e-24	0.00963749	2.52995e-25	0.000585875	0.989777
T2D	ENSG00000283375	GTEx	Blood_TWAS	507	3.52853e-27	2.95573e-09	1.36008e-20	0.0104034	0.989597
T2D	PMPCA	PEC	Brain_TWAS	26	5.18913e-05	0.0100899	8.5133e-06	0.000666169	0.989184
T2D	ENSG00000248406	GTEx	Blood_TWAS	271	0.000186138	0.00242678	0.000658294	0.00759338	0.989135
T2D	TRAF3	PEC	Brain_TWAS	29	2.41328e-16	0.0101548	5.29492e-17	0.00123944	0.988606
T2D	ISCA2	WINGO	Brain_PWAS	331	0.000211912	0.000483491	0.00368498	0.00741933	0.9882
T2D	SEPTIN9	WINGO	Brain_PWAS	609	1.72919e-08	0.00788469	1.13133e-08	0.00417064	0.987945
T2D	RBP1	ARIC	Blood_PWAS	9	8.56118e-17	0.0113069	1.45664e-17	0.000936064	0.987757
T2D	PGM1	WINGO	Brain_PWAS	460	1.36923e-12	0.0076184	1.09602e-12	0.00511099	0.987271
T2D	EHBP1L1	GTEx	Blood_TWAS	351	1.77863e-11	7.3352e-10	0.000325621	0.0124416	0.987233
T2D	ENSG00000239969	PEC	Brain_TWAS	22	7.54228e-29	0.0127963	6.11021e-30	4.9506e-05	0.987154
T2D	SHOC2	PEC	Brain_TWAS	48	0.00462867	0.00768958	0.000608244	2.34213e-05	0.98705
T2D	OGFOD2	PEC	Brain_TWAS	5	2.33627e-05	0.000578555	0.000530895	0.0121604	0.986707
T2D	CCM2	PEC	Brain_TWAS	36	2.734e-31	0.0131156	3.39245e-32	0.000641197	0.986243
T2D	TAPBP	ARIC	Blood_PWAS	9	3.49092e-88	0.0136102	3.06914e-89	0.000210397	0.986179
T2D	EIF3C	PEC	Brain_TWAS	21	1.5867e-23	0.0136322	1.57592e-24	0.000367969	0.986
T2D	RMC1	PEC	Brain_TWAS	28	1.49925e-62	0.0150467	1.55768e-63	0.000578937	0.984374
T2D	NPC1	PEC	Brain_TWAS	30	1.83972e-25	0.0150467	1.91168e-26	0.000579153	0.984374
T2D	ZNF84	GTEx	Blood_TWAS	194	5.14496e-06	0.00230406	3.23615e-05	0.0135082	0.98415
T2D	CARMIL3	GTEx	Blood_TWAS	490	0.000193195	0.0138016	4.00847e-05	0.00187951	0.984086
T2D	SNF8	WINGO	Brain_PWAS	352	1.4109e-11	8.01181e-10	0.000303663	0.0162602	0.983436
T2D	MRAS	WINGO	Brain_PWAS	285	3.70289e-08	0.000820885	8.18879e-07	0.0171715	0.982007
T2D	VASN	ARIC	Blood_PWAS	4	9.49992e-06	0.0181242	5.16348e-07	3.24093e-06	0.981863
T2D	FARSA	GTEx	Blood_TWAS	324	4.0249e-12	1.22534e-06	6.31805e-08	0.018253	0.981746
T2D	HSPA1B	GTEx	Blood_TWAS	239	2.2013e-11	2.05919e-11	0.00994918	0.00832515	0.981726
T2D	ENSG00000259677	GTEx	Blood_TWAS	409	1.93162e-18	3.21685e-15	1.16565e-05	0.0184307	0.981558
T2D	NOB1	PEC	Brain_TWAS	12	4.41567e-06	3.981e-07	0.0180502	0.000646037	0.981299
T2D	BOLA1	WINGO	Brain_PWAS	113	2.49014e-54	0.014133	1.01162e-54	0.00476047	0.981106
T2D	RALY	WINGO	Brain_PWAS	255	4.92522e-13	7.56666e-07	1.31644e-08	0.0192438	0.980755
T2D	ENSG00000273611	GTEx	Blood_TWAS	329	4.26889e-21	0.0139521	2.01212e-21	0.00559579	0.980452
T2D	SPG7	PEC	Brain_TWAS	21	2.47355e-40	0.0176191	4.13862e-41	0.00196752	0.980413
T2D	TYRO3	ARIC	Blood_PWAS	7	1.74702e-42	9.68697e-07	3.79311e-38	0.0200523	0.979947
T2D	ERLIN1	PEC	Brain_TWAS	34	0.00761353	0.0100589	0.00151442	0.00102104	0.979792
T2D	PIM3	PEC	Brain_TWAS	24	3.79725e-05	2.10302e-06	0.0202197	0.00014022	0.9796
T2D	RASA4B	GTEx	Blood_TWAS	236	1.00338e-11	1.25026e-05	1.73726e-08	0.0206678	0.97932
T2D	KIF9	PEC	Brain_TWAS	10	0.000138838	0.0159466	5.13554e-05	0.00491958	0.978944
T2D	FRAT1	PEC	Brain_TWAS	32	3.25439e-05	0.0206579	2.61107e-06	0.000678806	0.978628
T2D	AMZ1	PEC	Brain_TWAS	40	2.43526e-27	0.0216791	1.12047e-28	1.91563e-05	0.978302
T2D	PRR29	PEC	Brain_TWAS	21	0.0118854	0.00851046	0.00155177	0.000133222	0.977919
T2D	EXOSC1	PEC	Brain_TWAS	37	0.000134538	0.0212943	1.07863e-05	0.000729386	0.977831
T2D	ENSG00000260236	PEC	Brain_TWAS	4	0.0108727	0.00612448	0.00402133	0.00128749	0.977694
T2D	GLP2R	PEC	Brain_TWAS	58	0.000462625	0.000310722	0.0135103	0.00809655	0.97762
T2D	ZBTB6	PEC	Brain_TWAS	25	0.0118849	0.00322598	0.00659852	0.000813596	0.977477
T2D	TPCN2	PEC	Brain_TWAS	40	2.80444e-23	0.0217422	2.68684e-24	0.00110589	0.977152
T2D	LRRC37A15P	PEC	Brain_TWAS	28	3.90133e-09	0.00158956	5.55969e-08	0.0216758	0.976735
T2D	ENSG00000278259	GTEx	Blood_TWAS	310	6.28998e-13	0.0167121	2.96374e-13	0.00689809	0.97639
T2D	LTBP3	GTEx	Blood_TWAS	362	1.78853e-15	1.34446e-09	3.27432e-08	0.0236372	0.976363
T2D	PRC1-AS1	GTEx	Blood_TWAS	475	1.36222e-10	8.64021e-11	0.0151026	0.00860285	0.976295
T2D	LPL	GTEx	Blood_TWAS	647	3.51854e-17	5.8836e-07	1.51483e-12	0.0243549	0.975645
T2D	SENP6	GTEx	Blood_TWAS	332	3.82479e-29	0.0119048	4.33268e-29	0.01251	0.975585
T2D	ENSG00000271751	GTEx	Blood_TWAS	377	3.442e-07	0.00392615	1.90153e-06	0.0207146	0.975357
T2D	ENSG00000278535	GTEx	Blood_TWAS	300	1.70637e-05	0.0174904	8.04371e-06	0.00726962	0.975215
T2D	PHF2	PEC	Brain_TWAS	67	0.00901352	0.0149394	0.000804759	0.000358958	0.974883
T2D	SPATA20	ARIC	Blood_PWAS	6	0	0.0232256	0	0.00249319	0.974281
T2D	CCM2	GTEx	Blood_TWAS	435	7.07785e-29	0.0093644	1.31103e-28	0.0163714	0.974264
T2D	CRY2	GTEx	Blood_TWAS	383	6.52639e-08	0.00139136	1.19148e-06	0.024427	0.97418
T2D	ENSG00000260947	PEC	Brain_TWAS	31	7.90772e-14	0.0229823	1.32859e-14	0.00288716	0.974131
T2D	ENSG00000259005	GTEx	Blood_TWAS	368	1.80303e-07	0.00147245	3.1359e-06	0.0246356	0.973889
T2D	APIP	WINGO	Brain_PWAS	663	6.91561e-59	0.00011393	1.64153e-56	0.0260692	0.973817
T2D	CHD4	GTEx	Blood_TWAS	306	0.00188557	0.0174879	0.00081992	0.00663123	0.973175
T2D	RNF185-AS1	PEC	Brain_TWAS	19	0.000332172	0.0259562	2.04307e-05	0.000623406	0.973068
T2D	CMPK1	ARIC	Blood_PWAS	9	1.69245e-26	0.0274893	6.10985e-28	1.98891e-05	0.972491
T2D	BLOC1S2	GTEx	Blood_TWAS	407	1.35816e-07	0.0109002	2.42147e-07	0.0184633	0.970636
T2D	TRIM59	PEC	Brain_TWAS	30	1.83021e-06	0.0300154	7.57724e-08	0.000272957	0.96971
T2D	IFT80	PEC	Brain_TWAS	33	3.7292e-36	0.0299599	1.7728e-37	0.000454662	0.969585
T2D	CD276	PEC	Brain_TWAS	34	5.34686e-17	0.0299487	3.20883e-18	0.000828101	0.969223
T2D	TRPS1	PEC	Brain_TWAS	40	3.21962e-12	0.00188212	5.15078e-11	0.0291413	0.968977
T2D	ENSG00000230393	PEC	Brain_TWAS	42	0.0150116	0.0139462	0.00180699	0.000710213	0.968525
T2D	RPL13	GTEx	Blood_TWAS	446	4.26805e-11	0.0153608	4.78145e-11	0.0162402	0.968399
T2D	ENSG00000268744	PEC	Brain_TWAS	21	0.0143848	0.00746251	0.00708853	0.00270902	0.968355
T2D	ENSG00000270000	GTEx	Blood_TWAS	370	5.92642e-09	0.00183485	1.03075e-07	0.0309452	0.96722
T2D	L3MBTL2	GTEx	Blood_TWAS	265	1.25394e-06	0.000276728	0.000154352	0.033097	0.966471
T2D	ATP5MC1	PEC	Brain_TWAS	24	2.75509e-20	8.61522e-08	1.10752e-14	0.0336662	0.966334
T2D	UBE2Z	PEC	Brain_TWAS	25	1.02252e-50	8.63335e-08	4.11044e-45	0.0337392	0.966261
T2D	HOGA1	PEC	Brain_TWAS	38	3.69646e-07	0.0322853	2.98709e-08	0.00164288	0.966071
T2D	KRT8P12	PEC	Brain_TWAS	29	0.000968622	0.0326586	4.00829e-05	0.00038551	0.965947
T2D	SARS2	WINGO	Brain_PWAS	347	0.00199256	0.0325615	6.83542e-05	0.000151787	0.965226
T2D	CWF19L1	GTEx	Blood_TWAS	398	1.01552e-20	0.0128448	1.81048e-20	0.0219347	0.96522
T2D	ENSG00000272186	GTEx	Blood_TWAS	380	0.000875779	0.00460705	0.00483826	0.0244866	0.965192
T2D	THUMPD3-AS1	GTEx	Blood_TWAS	537	5.82551e-24	0.00962862	1.6788e-23	0.0267843	0.963587
T2D	CORO2A	WINGO	Brain_PWAS	537	5.95656e-05	0.0345647	4.94085e-06	0.00190361	0.963467
T2D	RMC1	WINGO	Brain_PWAS	255	3.36984e-07	0.0224274	2.42926e-07	0.0152052	0.962367
T2D	SLIT1	GTEx	Blood_TWAS	437	1.32276e-31	0.002626	1.8149e-30	0.0350679	0.962306
T2D	PRKRIP1	PEC	Brain_TWAS	22	0.0231876	0.0128332	0.00187849	7.76275e-05	0.962023
T2D	SETD2	GTEx	Blood_TWAS	212	1.32607e-07	0.00566075	8.35787e-07	0.0347187	0.95962
T2D	ERN1	GTEx	Blood_TWAS	293	1.3314e-17	0.0115415	3.54568e-17	0.0297777	0.958681
T2D	GOPC	PEC	Brain_TWAS	50	4.28702e-20	0.0386604	4.07472e-21	0.00271597	0.958624
T2D	HP	ARIC	Blood_PWAS	14	2.39388e-214	0.0417582	5.66867e-216	3.0617e-05	0.958211
T2D	DRC3	PEC	Brain_TWAS	26	2.87982e-06	9.61408e-08	0.0413835	0.000423366	0.95819
T2D	RPAP1	PEC	Brain_TWAS	25	7.9131e-45	0.00361941	8.71673e-44	0.0389124	0.957468
T2D	ENSG00000235513	GTEx	Blood_TWAS	259	0.000126634	0.000234544	0.0155878	0.0279146	0.956136
T2D	CWF19L1	WINGO	Brain_PWAS	321	7.29222e-16	0.0149247	1.50854e-15	0.0299194	0.955156
T2D	ASF1A	GTEx	Blood_TWAS	385	0.0158669	0.0159006	0.00742808	0.00648954	0.954315
T2D	LRIG1	ARIC	Blood_PWAS	11	0	0.0469282	0	0.000152007	0.95292
T2D	PPIP5K2	WINGO	Brain_PWAS	304	3.39026e-11	9.83127e-07	1.67982e-06	0.0477601	0.952237
T2D	TTC39A	PEC	Brain_TWAS	9	3.43525e-06	0.000129413	0.00126337	0.0466417	0.951962
T2D	SNUPN	GTEx	Blood_TWAS	220	7.0277e-15	4.89574e-06	7.18739e-11	0.0491189	0.950876
T2D	UBE2Z	GTEx	Blood_TWAS	396	4.8173e-35	2.36174e-09	1.03681e-27	0.049881	0.950119
T2D	EVI2A	GTEx	Blood_TWAS	363	6.13617e-17	0.00687886	3.9211e-16	0.0430068	0.950114
T2D	NPC2	GTEx	Blood_TWAS	360	1.66566e-06	0.00276798	2.897e-05	0.0471922	0.950009
T2D	HLA-DRB5	GTEx	Blood_TWAS	262	1.97875e-69	7.31481e-12	1.37824e-59	0.049999	0.950001
T2D	BMP8A	GTEx	Blood_TWAS	369	1.61821e-21	6.77453e-21	0.00989323	0.0404677	0.949639
T2D	TSPAN8	WINGO	Brain_PWAS	482	3.69402e-12	5.10648e-09	3.7677e-05	0.0511344	0.948828
T2D	ACE	ARIC	Blood_PWAS	6	0	5.8225e-09	0	0.0514324	0.948568
T2D	ISCA2	GTEx	Blood_TWAS	360	3.51389e-22	0.00290989	6.11154e-21	0.0496629	0.947427
T2D	GGPS1	PEC	Brain_TWAS	16	1.7849e-10	0.0497244	1.51344e-11	0.00326919	0.947006
T2D	ZNF664	GTEx	Blood_TWAS	432	0.000418114	0.0138034	0.00120175	0.0387279	0.945849
T2D	PLEKHA3	GTEx	Blood_TWAS	465	0.00410046	0.0447556	0.000532473	0.00486609	0.945745
T2D	MYBL2	GTEx	Blood_TWAS	486	7.00279e-09	0.00377508	9.8564e-08	0.0521901	0.944035
T2D	FAM185A	WINGO	Brain_PWAS	172	5.78511e-15	3.3026e-05	1.00178e-11	0.0562456	0.943721
T2D	ENSG00000278311	GTEx	Blood_TWAS	310	2.9467e-14	0.039818	1.38843e-14	0.0178191	0.942363
T2D	H4C14	PEC	Brain_TWAS	6	2.01715e-12	0.0580185	3.2848e-14	2.81293e-06	0.941979
T2D	ENSG00000264207	PEC	Brain_TWAS	6	2.48865e-12	0.0580185	4.0526e-14	2.81293e-06	0.941979
T2D	RBM6	GTEx	Blood_TWAS	313	6.56831e-64	0.000485299	7.95942e-62	0.0578664	0.941648
T2D	KLHL21	PEC	Brain_TWAS	30	0.0372112	0.00342315	0.0174242	0.000661619	0.94128
T2D	PLCG1	ARIC	Blood_PWAS	5	2.03236e-15	0.040738	9.86808e-16	0.0188399	0.940422
T2D	LIME1	GTEx	Blood_TWAS	436	0.00165063	0.0378472	0.000946995	0.0207748	0.93878
T2D	CDPF1	GTEx	Blood_TWAS	467	3.41715e-10	0.0119894	1.43376e-09	0.0493661	0.938645
T2D	RSRC1	PEC	Brain_TWAS	61	0.0309846	0.0273881	0.00306278	0.00177047	0.936794
T2D	JMY	GTEx	Blood_TWAS	423	4.80109e-11	4.04297e-06	7.66412e-07	0.0636027	0.936393
T2D	SPATA20	GTEx	Blood_TWAS	467	3.13696e-79	0.0621554	1.26104e-80	0.00156234	0.936282
T2D	UBE2Z	WINGO	Brain_PWAS	348	4.28367e-10	2.66e-09	0.00921963	0.0563159	0.934464
T2D	RMC1	GTEx	Blood_TWAS	346	5.03476e-07	0.039877	3.64586e-07	0.0279443	0.932178
T2D	PMS2P5	GTEx	Blood_TWAS	90	4.77906e-15	0.0408752	3.32786e-15	0.0275315	0.931593
T2D	FADS1	GTEx	Blood_TWAS	421	0.000127413	0.0485467	5.68601e-05	0.0207342	0.930535
T2D	ENSG00000245937	GTEx	Blood_TWAS	377	2.27607e-06	0.0611365	3.57431e-07	0.00867062	0.93019
T2D	DSCAM	ARIC	Blood_PWAS	6	0.000823296	0.0679765	2.38759e-05	0.00104121	0.930135
T2D	GTF2IRD2	GTEx	Blood_TWAS	96	2.56405e-16	0.0424871	1.7856e-16	0.0286591	0.928854
T2D	CDKN2B-AS1	PEC	Brain_TWAS	27	0.000312127	1.07204e-05	0.0694867	0.00145788	0.928733
T2D	YDJC	GTEx	Blood_TWAS	291	0.0305904	0.0312395	0.00569162	0.00488481	0.927594
T2D	PFKM	WINGO	Brain_PWAS	487	1.53047e-15	0.0394597	1.36309e-15	0.0342178	0.926323
T2D	EIF3C	GTEx	Blood_TWAS	201	2.22158e-05	0.00342818	0.000458947	0.0698951	0.926196
T2D	NEO1	ARIC	Blood_PWAS	7	2.91549e-89	0.0736116	9.75505e-91	0.00153815	0.92485
T2D	ENSG00000273456	GTEx	Blood_TWAS	334	1.78106e-07	0.0636458	3.78189e-08	0.0125908	0.923763
T2D	ENSG00000260997	GTEx	Blood_TWAS	433	1.12605e-21	0.027228	2.08536e-21	0.0495007	0.923271
T2D	RABGAP1	GTEx	Blood_TWAS	398	0.000591787	0.00100317	0.0289578	0.0481665	0.921281
T2D	ZNF236	GTEx	Blood_TWAS	655	0.0173695	0.00680407	0.0399341	0.014722	0.92117
T2D	WFS1	GTEx	Blood_TWAS	673	7.53953e-33	1.37062e-32	0.0287299	0.0513084	0.919962
T2D	SH2B1	GTEx	Blood_TWAS	182	0.0020891	0.00166705	0.0431565	0.0335183	0.919569
T2D	GOPC	WINGO	Brain_PWAS	464	1.39325e-27	0.0319859	2.15951e-27	0.0486581	0.919356
T2D	BDNF-AS	PEC	Brain_TWAS	31	5.16144e-09	0.0805147	7.52671e-11	0.000254881	0.91923
T2D	PLXNB2	ARIC	Blood_PWAS	6	9.17952e-166	0.081349	1.09764e-167	5.41363e-05	0.918597
T2D	ENO3	ARIC	Blood_PWAS	4	2.60987e-81	0.0451716	2.2399e-81	0.0378512	0.916977
T2D	PPIL2	GTEx	Blood_TWAS	313	1.24853e-07	0.0716363	2.32567e-08	0.0124279	0.915936
T2D	SNX11	GTEx	Blood_TWAS	446	3.86647e-28	0.0342703	5.72647e-28	0.0498405	0.915889
T2D	POLR2J3	PEC	Brain_TWAS	22	0.0135621	0.0641908	0.00129224	0.00520056	0.915754
T2D	CALCOCO2	ARIC	Blood_PWAS	3	3.12409e-30	0.0830631	1.025e-31	0.00181014	0.915127
T2D	ARFRP1	GTEx	Blood_TWAS	435	1.40303e-05	0.0548582	8.04902e-06	0.030557	0.914563
T2D	HCG27	GTEx	Blood_TWAS	174	1.03172e-14	8.20089e-09	1.1043e-07	0.086865	0.913135
T2D	ATP6V0A1	GTEx	Blood_TWAS	252	6.34074e-07	2.28585e-06	0.0190685	0.0678293	0.913099
T2D	CKB	WINGO	Brain_PWAS	304	8.75387e-06	0.00041945	0.00180395	0.0855257	0.912242
T2D	AIF1	WINGO	Brain_PWAS	220	6.16493e-11	1.35485e-10	0.0278712	0.06034	0.911789
T2D	ENSG00000274523	GTEx	Blood_TWAS	69	0.0220745	0.0310697	0.0151575	0.0204228	0.911276
T2D	SNHG15	PEC	Brain_TWAS	31	5.9978e-27	0.0801712	7.43118e-28	0.00902229	0.910806
T2D	ENSG00000272305	PEC	Brain_TWAS	24	0.0134611	0.0757537	0.00024162	0.000449647	0.910094
T2D	HIRIP3	PEC	Brain_TWAS	5	0.0633802	0.00238428	0.0249216	2.82315e-05	0.909286
T2D	TRIM59	GTEx	Blood_TWAS	361	6.73426e-06	0.0455491	7.03851e-06	0.0466992	0.907738
T2D	ENSG00000270574	GTEx	Blood_TWAS	462	0.0252254	0.0588993	0.00333533	0.00688207	0.905658
T2D	CAMKK1	PEC	Brain_TWAS	31	3.15412e-05	1.47346e-05	0.0662171	0.0300299	0.903707
T2D	BOLA1	PEC	Brain_TWAS	7	0.0399837	0.0556688	0.000651288	3.08586e-06	0.903693
T2D	ENSG00000260274	GTEx	Blood_TWAS	231	2.76014e-23	9.84353e-06	2.82285e-19	0.0997714	0.900219
T2D	CAVIN1	PEC	Brain_TWAS	10	0.00084363	7.76448e-06	0.0999564	2.07929e-05	0.899171
T2D	DNAJC11	WINGO	Brain_PWAS	387	3.06073e-16	0.0132844	2.14454e-15	0.0921843	0.894531
T2D	ANKRD28	PEC	Brain_TWAS	43	0.0375951	0.00186341	0.064122	0.00228409	0.894135
T2D	ALG1L13P	GTEx	Blood_TWAS	342	1.07794e-06	0.00101689	0.000112467	0.105203	0.893667
T2D	RCCD1	GTEx	Blood_TWAS	474	3.31489e-17	9.70216e-10	3.67512e-09	0.106672	0.893328
T2D	RBMS1	PEC	Brain_TWAS	46	0.000204856	3.27175e-06	0.10648	0.000808089	0.892503
T2D	TBRG4	WINGO	Brain_PWAS	364	1.58307e-47	0.0420617	2.52814e-47	0.0662802	0.891658
T2D	PPIP5K2	GTEx	Blood_TWAS	318	1.69673e-48	2.20374e-06	8.41441e-44	0.108396	0.891602
T2D	BMS1P4	GTEx	Blood_TWAS	247	1.81306e-06	0.0990974	1.94653e-07	0.00974806	0.891153
T2D	SLC25A11	GTEx	Blood_TWAS	444	0.00821047	0.084963	0.00149346	0.0145638	0.890769
T2D	RABEP2	PEC	Brain_TWAS	28	0.0878387	0.013061	0.00872834	0.000407877	0.889964
T2D	ENSG00000227579	PEC	Brain_TWAS	86	3.79297e-06	1.13575e-07	0.109556	0.00239243	0.888048
T2D	TBCE	PEC	Brain_TWAS	20	0.0599916	0.04702	0.00508873	0.00310364	0.884796
T2D	ZBTB20	GTEx	Blood_TWAS	321	0.00576049	0.0070765	0.0469389	0.0567789	0.883445
T2D	UBE3C	WINGO	Brain_PWAS	415	5.66781e-16	2.40394e-13	0.000277036	0.116619	0.883104
T2D	DNAJC2	PEC	Brain_TWAS	31	0.0135932	0.0307792	0.022728	0.0505808	0.882319
T2D	NUP210	WINGO	Brain_PWAS	537	2.05579e-13	0.0687583	1.48951e-13	0.0489362	0.882305
T2D	GAPVD1	GTEx	Blood_TWAS	316	9.10232e-06	0.0875662	3.22434e-06	0.0301366	0.882285
T2D	XKR6	PEC	Brain_TWAS	91	8.73562e-05	2.96523e-05	0.0885131	0.0291627	0.882207
T2D	MICAL3	GTEx	Blood_TWAS	367	0.00149761	0.0988194	0.000278368	0.0174862	0.881918
T2D	RETREG3	WINGO	Brain_PWAS	233	1.27922e-06	2.68189e-06	0.03847	0.0797705	0.881756
T2D	RGS11	GTEx	Blood_TWAS	338	3.61428e-07	5.19919e-08	0.104328	0.0141262	0.881546
T2D	LMOD1	WINGO	Brain_PWAS	439	2.86704e-06	0.038501	6.04262e-06	0.0802641	0.881226
T2D	RTN4	GTEx	Blood_TWAS	514	0.000629288	0.0954322	0.000158952	0.0232247	0.880555
T2D	ENSG00000272081	PEC	Brain_TWAS	24	0.0192781	0.101192	0.000201147	0.000176691	0.879152
T2D	BHMT	PEC	Brain_TWAS	35	7.50618e-23	2.15379e-05	4.24504e-19	0.120927	0.879052
T2D	CLUAP1	GTEx	Blood_TWAS	363	7.38743e-20	0.0147049	5.41101e-19	0.106829	0.878466
T2D	CYBRD1	WINGO	Brain_PWAS	330	7.47653e-54	0.0902209	2.81873e-54	0.0331376	0.876641
T2D	TRMT1	WINGO	Brain_PWAS	276	6.9581e-06	1.76577e-06	0.103304	0.0253442	0.871343
T2D	YPEL3	PEC	Brain_TWAS	5	0.0923546	0.00232621	0.0363137	4.57013e-05	0.86896
T2D	FNBP4	GTEx	Blood_TWAS	282	0.000405895	0.00271819	0.0168196	0.111769	0.868287
T2D	TMEM258	GTEx	Blood_TWAS	401	0.000680433	0.0910271	0.000305388	0.0399862	0.868001
T2D	ENSG00000276073	GTEx	Blood_TWAS	241	8.69446e-13	4.73384e-06	2.44079e-08	0.132025	0.86797
T2D	ENSG00000253878	GTEx	Blood_TWAS	499	1.41909e-08	2.18106e-08	0.0527484	0.0802041	0.867048
T2D	MAN2C1	GTEx	Blood_TWAS	231	8.25703e-75	1.31303e-05	8.44463e-71	0.13342	0.866567
T2D	GCDH	WINGO	Brain_PWAS	255	1.56341e-41	9.23848e-06	2.32129e-37	0.136306	0.863685
T2D	ENSG00000242082	PEC	Brain_TWAS	40	0.000321481	0.027478	0.00127571	0.108176	0.862749
T2D	INCA1	GTEx	Blood_TWAS	435	0.00732254	0.109893	0.0013424	0.019284	0.862158
T2D	DEPTOR	WINGO	Brain_PWAS	434	4.93906e-18	0.136506	7.97446e-20	0.00134183	0.862152
T2D	PHB1P9	GTEx	Blood_TWAS	390	0.000153368	0.0499933	0.000273407	0.0882612	0.861319
T2D	ENSG00000263412	PEC	Brain_TWAS	24	0.0176342	0.107766	0.00200473	0.0113902	0.861205
T2D	ZBTB38	GTEx	Blood_TWAS	404	2.73012e-09	0.0120125	2.97278e-08	0.129944	0.858043
T2D	GCDH	GTEx	Blood_TWAS	324	2.70311e-30	9.27329e-06	4.24346e-26	0.144721	0.855269
T2D	MEAK7	GTEx	Blood_TWAS	860	5.18642e-07	0.142747	1.22333e-08	0.00251226	0.85474
T2D	GIN1	GTEx	Blood_TWAS	318	1.30235e-06	1.67043e-06	0.0645857	0.0819862	0.853425
T2D	PABPC4	GTEx	Blood_TWAS	379	5.23791e-23	2.40736e-20	0.000320229	0.146325	0.853355
T2D	TMEM69	PEC	Brain_TWAS	10	4.09582e-17	0.144034	1.16807e-18	0.00325493	0.852711
T2D	MON1A	WINGO	Brain_PWAS	297	9.64879e-05	0.00113047	0.0115931	0.134975	0.852205
T2D	ATP5MC1	GTEx	Blood_TWAS	392	4.14868e-09	2.76225e-09	0.0892908	0.058599	0.85211
T2D	CCDC92	GTEx	Blood_TWAS	433	2.78575e-05	0.0387922	8.00686e-05	0.110647	0.850453
T2D	NPIPP1	GTEx	Blood_TWAS	101	7.3863e-38	0.146001	2.40741e-39	0.0039085	0.850091
T2D	SCRN2	WINGO	Brain_PWAS	346	1.27495e-15	0.0618659	1.86122e-15	0.0894653	0.848669
T2D	CAMTA2	GTEx	Blood_TWAS	425	6.74799e-19	0.12866	1.23619e-19	0.0227211	0.848619
T2D	EP300	GTEx	Blood_TWAS	271	0.00103161	0.000240601	0.126986	0.0287739	0.842968
T2D	EVA1B	GTEx	Blood_TWAS	338	0.0778685	0.0714331	0.00447203	0.00325948	0.842967
T2D	ENSG00000272146	GTEx	Blood_TWAS	330	0.0206336	0.120669	0.00261584	0.0144563	0.841625
T2D	ENSG00000234329	GTEx	Blood_TWAS	287	0.00431477	0.0902346	0.00307387	0.0634448	0.838932
T2D	MANBA	ARIC	Blood_PWAS	11	0	4.66763e-08	0	0.161314	0.838685
T2D	APIP	GTEx	Blood_TWAS	687	1.134e-23	0.000648745	2.88951e-21	0.16447	0.834881
T2D	INO80E	GTEx	Blood_TWAS	203	1.46426e-12	1.9888e-05	1.23549e-08	0.166974	0.833006
T2D	MAST2	GTEx	Blood_TWAS	306	4.11782e-09	0.0982101	2.93452e-09	0.0691557	0.832634
T2D	ENSG00000275491	GTEx	Blood_TWAS	520	1.74471e-70	0.167703	2.56487e-72	0.00163472	0.830662
T2D	ZNF713	GTEx	Blood_TWAS	318	0.000550254	0.158686	4.11485e-05	0.011037	0.829686
T2D	OPRL1	GTEx	Blood_TWAS	312	6.61167e-14	0.109448	3.7801e-14	0.0617458	0.828806
T2D	CCAR2	GTEx	Blood_TWAS	521	5.96634e-05	0.135984	1.62142e-05	0.0361274	0.827813
T2D	ATXN2L	GTEx	Blood_TWAS	181	6.28421e-09	0.0079917	1.29819e-07	0.164265	0.827743
T2D	UBE2F	GTEx	Blood_TWAS	497	8.0488e-25	0.166713	5.004e-26	0.00954094	0.823746
T2D	MAP2K5	WINGO	Brain_PWAS	460	4.80755e-05	0.0244367	0.000299803	0.151566	0.823649
T2D	C8orf58	GTEx	Blood_TWAS	523	2.87149e-06	0.143676	7.80382e-07	0.0382285	0.818092
T2D	PNMT	PEC	Brain_TWAS	12	0.00226176	0.143494	0.000615509	0.0382347	0.815394
T2D	ECM1	GTEx	Blood_TWAS	282	0.00176454	0.160902	0.000248231	0.02182	0.815266
T2D	ENSG00000257621	GTEx	Blood_TWAS	458	1.06408e-05	0.0112984	0.000166601	0.176085	0.812439
T2D	ENSG00000260269	PEC	Brain_TWAS	11	0.000623037	2.84861e-06	0.188321	5.00252e-05	0.811004
T2D	EVI2A	WINGO	Brain_PWAS	326	0.0117921	0.0143666	0.0742037	0.0895946	0.810043
T2D	NASP	WINGO	Brain_PWAS	278	0.000520489	0.112025	0.00036377	0.0774849	0.809606
T2D	RN7SL130P	GTEx	Blood_TWAS	457	0.00734157	0.101433	0.00588451	0.0804967	0.804845
T2D	ENSG00000272267	PEC	Brain_TWAS	53	1.88415e-07	0.0342407	8.93792e-07	0.161625	0.804133
T2D	RNASEH2A	GTEx	Blood_TWAS	307	1.05836e-05	1.96423e-06	0.16617	0.0300361	0.803782
T2D	PPIP5K2	PEC	Brain_TWAS	35	1.0417e-10	9.50585e-05	2.15843e-07	0.196161	0.803744
T2D	CISD2	WINGO	Brain_PWAS	291	2.19597e-27	0.000101289	4.2705e-24	0.196174	0.803725
T2D	YTHDF2	GTEx	Blood_TWAS	298	0.028443	0.0236774	0.0791681	0.0651001	0.803611
T2D	ETFA	WINGO	Brain_PWAS	252	7.2541e-22	0.133003	3.51771e-22	0.0636934	0.803304
T2D	ENSG00000276754	GTEx	Blood_TWAS	382	0.00782209	0.0162402	0.0573396	0.118248	0.80035

### Sheet: Table S7
Supplementary Table 7. Negative correlation test results for XWAS analyses. Only negative correlations with nominal significance are shown.
Drug	GWAST_Trait	XWAS	Correlation_Coefficient	p_value	pfdr
NILVADIPINE	BIP	Blood_TWAS	-0.20355	0.00178951	0.220706
DILTIAZEM	BIP	Brain_PWAS	-0.160423	0.0414236	0.859625
OXPRENOLOL	DBP	Blood_TWAS	-0.0893726	0.000215214	0.0530862
FLECAINIDE	DBP	Brain_TWAS	-0.0939572	0.00783171	0.491937
AMLODIPINE	DBP	Blood_PWAS	-0.171505	0.00995555	0.518069
NILVADIPINE	DBP	Blood_PWAS	-0.286216	0.0127962	0.546408
NOMEGESTROL	DBP	Blood_PWAS	-0.235655	0.0418196	0.859625
SILDENAFIL	DBP	Brain_PWAS	-0.10031	0.0378163	0.859625
ESTRIOL	DEP	Brain_PWAS	-0.194178	0.000611132	0.113059
LEVONORGESTREL	DEP	Brain_PWAS	-0.16814	0.0371214	0.859625
AMLODIPINE	SCZ	Brain_TWAS	-0.0881059	0.0037106	0.343231
ITOPRIDE	SCZ	Brain_TWAS	-0.130206	0.013291	0.546408
FELODIPINE	SCZ	Blood_PWAS	-0.190664	0.019851	0.634576
PERGOLIDE	SCZ	Blood_TWAS	-0.119378	0.0174741	0.634576
BENIDIPINE	SCZ	Brain_PWAS	-0.15623	0.0204324	0.634576
PIPERACETAZINE	SCZ	Brain_PWAS	-0.157212	0.0196445	0.634576
BREXPIPRAZOLE	SCZ	Brain_TWAS	-0.122443	0.0199593	0.634576
REPAGLINIDE	T2D	Blood_PWAS	-0.289976	0.00864213	0.491937
FLECAINIDE	T2D	Brain_TWAS	-0.163217	0.0105014	0.518069
ESMOLOL	T2D	Brain_PWAS	-0.142094	0.0463924	0.880266

### Sheet: Table S8
Supplementary Table 8. Results of the biderectional MR analyses filtered for those significant after correction for multiple comparisons. The first two columns contain the respective GWAS and molecular traits of interest. The "MR QTL" column contains information on the tissue source and type of QTL analysis. The "MR source" column contains the source of the moleuclar trait data. The "MR dir" column contains the direction of the MR analysis. The next three columns contain the outcome, exposure, and MR method used for a given analysis. The "nsnp" conlumn contains the number of SNPs included in the analysis. The last five columns contain statistics for the MR analysis: b=beta, se= standard error, pval= p-value, pfdr= the false discovery rate corrected p-value, and Z = the Z-score for the association.
GWAS Trait	Molecular Trait	MR_QTL	MR_source	MR_dir	outcome	exposure	method	nsnp	b	se	pval	pfdr	Z
ADHD	MST1	Blood_pQTL	UKB_pQTL	Trait -> xQTL	MST1	ADHD	Wald ratio	1	5.05562	0.147032	4.3001e-259	1.42042e-255	34.3845
ADHD	HYAL3	Blood_eQTL	eQTLGen	Trait -> xQTL	HYAL3	ADHD	Wald ratio	1	-5.55737	0.174798	8.06279e-222	1.99749e-218	-31.7931
ADHD	RPL8	Blood_eQTL	eQTLGen	Trait -> xQTL	RPL8	ADHD	Wald ratio	1	4.013	0.14046	1.563e-179	3.09777e-176	28.5705
ADHD	ENSG00000255182	Blood_eQTL	eQTLGen	Trait -> xQTL	ENSG00000255182	ADHD	Wald ratio	1	-8.13447	0.309919	7.71381e-152	1.27402e-148	-26.2471
ADHD	RBM6	Brain_eQTL	MetaBrain	Trait -> xQTL	RBM6	ADHD	Wald ratio	1	-11.5649	0.478043	2.68892e-129	3.68949e-126	-24.1922
ADHD	KIZ	Blood_eQTL	eQTLGen	Trait -> xQTL	KIZ	ADHD	Wald ratio	1	3.29481	0.137029	9.50743e-128	1.26558e-124	24.0446
ADHD	LSM6	Brain_eQTL	MetaBrain	Trait -> xQTL	LSM6	ADHD	Wald ratio	1	10.6831	0.469905	2.0416e-114	2.31955e-111	22.7345
ADHD	CCDC24	Blood_eQTL	eQTLGen	Trait -> xQTL	CCDC24	ADHD	Wald ratio	1	2.36085	0.108484	5.30619e-105	5.56757e-102	21.7621
ADHD	VPS28	Blood_eQTL	eQTLGen	Trait -> xQTL	VPS28	ADHD	Wald ratio	1	-2.99763	0.138668	1.23227e-103	1.27793e-100	-21.6174
ADHD	ABHD5	Blood_eQTL	eQTLGen	Trait -> xQTL	ABHD5	ADHD	Wald ratio	1	-3.10392	0.151757	5.62607e-93	5.14638e-90	-20.4532
ADHD	ENSG00000250673	Brain_eQTL	MetaBrain	Trait -> xQTL	ENSG00000250673	ADHD	Wald ratio	1	9.61157	0.478443	9.1605e-90	8.12933e-87	20.0893
ADHD	TMEM161B-DT	Blood_eQTL	eQTLGen	Trait -> xQTL	TMEM161B-DT	ADHD	Wald ratio	1	-4.12899	0.219751	9.22161e-79	7.12076e-76	-18.7894
ADHD	POC1B	Blood_eQTL	eQTLGen	Trait -> xQTL	POC1B	ADHD	Wald ratio	1	-2.01541	0.142453	1.92418e-45	9.05603e-43	-14.1479
ADHD	ARHGAP39	Blood_eQTL	eQTLGen	Trait -> xQTL	ARHGAP39	ADHD	Wald ratio	1	-2.0931	0.152495	7.12378e-43	3.14529e-40	-13.7257
ADHD	ZNF34	Blood_eQTL	eQTLGen	Trait -> xQTL	ZNF34	ADHD	Wald ratio	1	-1.8422	0.13982	1.2142e-39	5.06033e-37	-13.1755
ADHD	GMPPB	Brain_eQTL	MetaBrain	Trait -> xQTL	GMPPB	ADHD	Wald ratio	1	6.51278	0.512444	5.25267e-37	2.0502e-34	12.7093
ADHD	KIFC2	Blood_eQTL	eQTLGen	Trait -> xQTL	KIFC2	ADHD	Wald ratio	1	2.50658	0.203101	5.41378e-35	1.99933e-32	12.3415
ADHD	AMT	Blood_eQTL	eQTLGen	Trait -> xQTL	AMT	ADHD	Wald ratio	1	-1.88571	0.154368	2.56286e-34	9.21669e-32	-12.2157
ADHD	RNF123	Brain_eQTL	MetaBrain	Trait -> xQTL	RNF123	ADHD	Wald ratio	1	6.00766	0.514747	1.79108e-31	5.7877e-29	11.6711
ADHD	MAPKAPK3	Blood_eQTL	eQTLGen	Trait -> xQTL	MAPKAPK3	ADHD	Wald ratio	1	-1.76443	0.154413	3.07577e-30	9.67614e-28	-11.4267
ADHD	LSM6	Blood_eQTL	eQTLGen	Trait -> xQTL	LSM6	ADHD	Wald ratio	1	-1.71316	0.151304	1.01419e-29	3.1407e-27	-11.3226
ADHD	ENSG00000261139	Blood_eQTL	eQTLGen	Trait -> xQTL	ENSG00000261139	ADHD	Wald ratio	1	-3.45603	0.335912	7.94037e-25	2.07677e-22	-10.2885
ADHD	ZFTRAF1	Blood_eQTL	eQTLGen	Trait -> xQTL	ZFTRAF1	ADHD	Wald ratio	1	1.39797	0.139498	1.22628e-23	3.05924e-21	10.0215
ADHD	SEMA3F	Brain_eQTL	MetaBrain	Trait -> xQTL	SEMA3F	ADHD	Wald ratio	1	-5.18584	0.518061	1.37634e-23	3.41927e-21	-10.0101
ADHD	MFSD3	Blood_eQTL	eQTLGen	Trait -> xQTL	MFSD3	ADHD	Wald ratio	1	1.38973	0.1395	2.23071e-23	5.48828e-21	9.9622
ADHD	KIFC2	Brain_eQTL	MetaBrain	Trait -> xQTL	KIFC2	ADHD	Wald ratio	1	4.95855	0.506379	1.21658e-22	2.92461e-20	9.79217
ADHD	COL9A1	Blood_pQTL	UKB_pQTL	Trait -> xQTL	COL9A1	ADHD	Wald ratio	1	1.28464	0.134983	1.78133e-21	4.03738e-19	9.51707
ADHD	C8orf82	Blood_eQTL	eQTLGen	Trait -> xQTL	C8orf82	ADHD	Wald ratio	1	-1.44052	0.152793	4.18381e-21	9.30528e-19	-9.4279
ADHD	HYAL3	Brain_eQTL	MetaBrain	Trait -> xQTL	HYAL3	ADHD	Wald ratio	1	-4.86077	0.519241	7.8765e-21	1.72812e-18	-9.3613
ADHD	INKA1	Blood_eQTL	eQTLGen	Trait -> xQTL	INKA1	ADHD	Wald ratio	1	-1.56145	0.171635	9.2435e-20	1.91721e-17	-9.0975
ADHD	ZFTRAF1	Brain_eQTL	MetaBrain	Trait -> xQTL	ZFTRAF1	ADHD	Wald ratio	1	4.52379	0.50819	5.49575e-19	1.09165e-16	8.90178
ADHD	ZNF34	Brain_eQTL	MetaBrain	Trait -> xQTL	ZNF34	ADHD	Wald ratio	1	-4.48798	0.508345	1.05976e-18	2.06369e-16	-8.82862
ADHD	TONSL	Blood_eQTL	eQTLGen	Trait -> xQTL	TONSL	ADHD	Wald ratio	1	-2.11694	0.253438	6.6607e-17	1.18219e-14	-8.3529
ADHD	ABHD5	Brain_eQTL	MetaBrain	Trait -> xQTL	ABHD5	ADHD	Wald ratio	1	-3.79399	0.475591	1.49405e-15	2.42714e-13	-7.97744
ADHD	HEMK1	Blood_eQTL	eQTLGen	Trait -> xQTL	HEMK1	ADHD	Wald ratio	1	-1.22169	0.154579	2.71615e-15	4.33354e-13	-7.9033
ADHD	ENSG00000258302	Blood_eQTL	eQTLGen	Trait -> xQTL	ENSG00000258302	ADHD	Wald ratio	1	2.65842	0.341047	6.44595e-15	1.00506e-12	7.7949
ADHD	RECQL4	Brain_eQTL	MetaBrain	Trait -> xQTL	RECQL4	ADHD	Wald ratio	1	-3.95298	0.510328	9.4854e-15	1.45481e-12	-7.74597
ADHD	SEMA3F	Blood_pQTL	UKB_pQTL	Trait -> xQTL	SEMA3F	ADHD	Wald ratio	1	-1.08622	0.141325	1.51806e-14	2.29866e-12	-7.686
ADHD	WDR6	Blood_eQTL	eQTLGen	Trait -> xQTL	WDR6	ADHD	Wald ratio	1	-1.18432	0.154588	1.84347e-14	2.78196e-12	-7.6611
ADHD	DCC	Brain_eQTL	MetaBrain	Trait -> xQTL	DCC	ADHD	Wald ratio	1	3.99456	0.524166	2.52128e-14	3.77608e-12	7.62079
ADHD	MST1R	Brain_eQTL	MetaBrain	Trait -> xQTL	MST1R	ADHD	Wald ratio	1	3.93815	0.522144	4.61875e-14	6.7752e-12	7.54227
ADHD	PTPRF	Blood_pQTL	UKB_pQTL	xQTL -> Trait	ADHD	PTPRF	Wald ratio	1	-0.90634	0.125163	4.44568e-13	6.03956e-11	-7.24125
ADHD	RPL8	Brain_eQTL	MetaBrain	Trait -> xQTL	RPL8	ADHD	Wald ratio	1	3.53955	0.51169	4.60073e-12	5.7268e-10	6.91738
ADHD	RNF123	Blood_eQTL	eQTLGen	Trait -> xQTL	RNF123	ADHD	Wald ratio	1	1.02735	0.154624	3.04868e-11	3.51978e-09	6.6442
ADHD	PTPRF	Blood_eQTL	eQTLGen	xQTL -> Trait	ADHD	PTPRF	Wald ratio	1	-0.989783	0.150439	4.72674e-11	5.35659e-09	-6.5793
ADHD	AMT	Brain_eQTL	MetaBrain	Trait -> xQTL	AMT	ADHD	Wald ratio	1	-3.27387	0.523848	4.11346e-10	4.14071e-08	-6.24966
ADHD	PTPRF	Blood_pQTL	UKB_pQTL	Trait -> xQTL	PTPRF	ADHD	Wald ratio	1	-0.620279	0.0994311	4.4242e-10	4.42107e-08	-6.23828
ADHD	TIE1	Blood_pQTL	UKB_pQTL	Trait -> xQTL	TIE1	ADHD	Wald ratio	1	0.606608	0.0976204	5.16702e-10	5.10051e-08	6.21395
ADHD	LRRC14	Brain_eQTL	MetaBrain	Trait -> xQTL	LRRC14	ADHD	Wald ratio	1	-3.0919	0.512983	1.6673e-09	1.55627e-07	-6.02729
ADHD	SLC38A3	Brain_eQTL	MetaBrain	Trait -> xQTL	SLC38A3	ADHD	Wald ratio	1	-3.07758	0.524297	4.36007e-09	3.84441e-07	-5.86992
ADHD	KDM4A	Brain_eQTL	MetaBrain	xQTL -> Trait	ADHD	KDM4A	Wald ratio	1	-0.378565	0.0650571	5.92129e-09	5.12721e-07	-5.81897
ADHD	ANO10	Blood_eQTL	eQTLGen	Trait -> xQTL	ANO10	ADHD	Wald ratio	1	-0.954574	0.166648	1.01562e-08	8.47729e-07	-5.7281
ADHD	MED8	Blood_eQTL	eQTLGen	Trait -> xQTL	MED8	ADHD	Wald ratio	1	0.626172	0.109611	1.11198e-08	9.22547e-07	5.7127
ADHD	ENSG00000237950	Blood_eQTL	eQTLGen	xQTL -> Trait	ADHD	ENSG00000237950	Wald ratio	1	-0.263441	0.0463659	1.33308e-08	1.09823e-06	-5.68177
ADHD	ATP6V0B	Blood_eQTL	eQTLGen	Trait -> xQTL	ATP6V0B	ADHD	Wald ratio	1	0.620174	0.109239	1.36917e-08	1.12391e-06	5.6772
ADHD	EPPK1	Blood_pQTL	UKB_pQTL	Trait -> xQTL	EPPK1	ADHD	Wald ratio	1	-0.74466	0.131467	1.47682e-08	1.20396e-06	-5.66423
ADHD	KLHDC8B	Blood_eQTL	eQTLGen	Trait -> xQTL	KLHDC8B	ADHD	Wald ratio	1	-0.87001	0.155182	2.06578e-08	1.64501e-06	-5.6064
ADHD	ARHGAP39	Blood_eQTL	eQTLGen	xQTL -> Trait	ADHD	ARHGAP39	Wald ratio	1	-0.449913	0.0823957	4.75063e-08	3.56195e-06	-5.4604
ADHD	ZNF517	Brain_eQTL	MetaBrain	Trait -> xQTL	ZNF517	ADHD	Wald ratio	1	2.76247	0.513828	7.60532e-08	5.52583e-06	5.37625
ADHD	UBA7	Brain_eQTL	MetaBrain	Trait -> xQTL	UBA7	ADHD	Wald ratio	1	-2.80281	0.524878	9.29806e-08	6.66345e-06	-5.33993
ADHD	PTPRF	Blood_eQTL	eQTLGen	Trait -> xQTL	PTPRF	ADHD	Wald ratio	1	-0.583792	0.109618	1.00565e-07	7.16667e-06	-5.3257
ADHD	MED8	Blood_eQTL	eQTLGen	xQTL -> Trait	ADHD	MED8	Wald ratio	1	0.206494	0.0390241	1.21345e-07	8.54511e-06	5.29146
ADHD	PTPRF	Brain_eQTL	MetaBrain	xQTL -> Trait	ADHD	PTPRF	Wald ratio	1	-0.289091	0.0547173	1.26834e-07	8.89303e-06	-5.28336
ADHD	ZNF131	Blood_eQTL	eQTLGen	xQTL -> Trait	ADHD	ZNF131	Wald ratio	1	0.632022	0.119628	1.26924e-07	8.89587e-06	5.28323
ADHD	CDC20	Brain_eQTL	MetaBrain	xQTL -> Trait	ADHD	CDC20	Wald ratio	1	0.182297	0.0345866	1.35883e-07	9.46056e-06	5.27073
ADHD	TMEM125	Brain_eQTL	MetaBrain	xQTL -> Trait	ADHD	TMEM125	Wald ratio	1	0.227862	0.0432316	1.35883e-07	9.46056e-06	5.27073
ADHD	ENSG00000229431	Blood_eQTL	eQTLGen	xQTL -> Trait	ADHD	ENSG00000229431	Wald ratio	1	0.249252	0.0473288	1.39138e-07	9.67586e-06	5.26638
ADHD	NICN1	Blood_eQTL	eQTLGen	Trait -> xQTL	NICN1	ADHD	Wald ratio	1	0.812097	0.154665	1.51522e-07	1.04758e-05	5.2507
ADHD	ENSG00000234694	Blood_eQTL	eQTLGen	xQTL -> Trait	ADHD	ENSG00000234694	Wald ratio	1	0.176889	0.0337581	1.60667e-07	1.10396e-05	5.2399
ADHD	ELOVL1	Brain_eQTL	MetaBrain	xQTL -> Trait	ADHD	ELOVL1	Wald ratio	1	0.262827	0.0501588	1.60667e-07	1.10396e-05	5.2399
ADHD	C8orf82	Brain_eQTL	MetaBrain	Trait -> xQTL	C8orf82	ADHD	Wald ratio	1	-2.68969	0.514	1.66908e-07	1.14157e-05	-5.23286
ADHD	MED8	Brain_eQTL	MetaBrain	xQTL -> Trait	ADHD	MED8	Wald ratio	1	-0.159467	0.0306182	1.90651e-07	1.28523e-05	-5.20823
ADHD	LSM6	Brain_pQTL	ROSMAP	xQTL -> Trait	ADHD	LSM6	Wald ratio	1	1.44658	0.279452	2.26123e-07	1.50109e-05	5.17647
ADHD	ZNF251	Brain_eQTL	MetaBrain	Trait -> xQTL	ZNF251	ADHD	Wald ratio	1	-2.65771	0.514069	2.34166e-07	1.55333e-05	-5.16994
ADHD	TIE1	Brain_eQTL	MetaBrain	Trait -> xQTL	TIE1	ADHD	Wald ratio	1	1.93125	0.37678	2.96496e-07	1.92527e-05	5.12566
ADHD	TMEM161B	Brain_eQTL	MetaBrain	Trait -> xQTL	TMEM161B	ADHD	Wald ratio	1	1.69439	0.340579	6.52331e-07	3.96588e-05	4.97504
ADHD	CKM	Brain_eQTL	MetaBrain	xQTL -> Trait	ADHD	CKM	Wald ratio	1	-0.145347	0.0292371	6.6494e-07	4.03429e-05	-4.97133
ADHD	PPP1R16A	Brain_eQTL	MetaBrain	Trait -> xQTL	PPP1R16A	ADHD	Wald ratio	1	-2.54931	0.51431	7.16803e-07	4.31664e-05	-4.95675
ADHD	ARTN	Brain_eQTL	MetaBrain	Trait -> xQTL	ARTN	ADHD	Wald ratio	1	1.86752	0.376894	7.2324e-07	4.35394e-05	4.95502
ADHD	CDC20	Brain_eQTL	MetaBrain	Trait -> xQTL	CDC20	ADHD	Wald ratio	1	1.86741	0.376894	7.24243e-07	4.35851e-05	4.95475
ADHD	KIZ	Brain_eQTL	MetaBrain	Trait -> xQTL	KIZ	ADHD	Wald ratio	1	2.22156	0.448435	7.26896e-07	4.37299e-05	4.95404
ADHD	PNPLA2	Blood_eQTL	eQTLGen	xQTL -> Trait	ADHD	PNPLA2	Wald ratio	1	-0.243345	0.0495194	8.9174e-07	5.25308e-05	-4.91414
ADHD	PNPLA2	Brain_eQTL	MetaBrain	xQTL -> Trait	ADHD	PNPLA2	Wald ratio	1	-0.0662317	0.0134778	8.9174e-07	5.25308e-05	-4.91414
ADHD	GPT	Brain_pQTL	ROSMAP	Trait -> xQTL	GPT	ADHD	Wald ratio	1	-0.92	0.187998	9.89768e-07	5.78849e-05	-4.89366
ADHD	ENSG00000261050	Blood_eQTL	eQTLGen	xQTL -> Trait	ADHD	ENSG00000261050	Wald ratio	1	0.349724	0.0714821	9.95767e-07	5.81785e-05	4.89247
ADHD	GMPPB	Brain_pQTL	ROSMAP	xQTL -> Trait	ADHD	GMPPB	Wald ratio	1	0.589993	0.120809	1.04131e-06	6.06244e-05	4.88367
ADHD	RNF123	Blood_eQTL	eQTLGen	xQTL -> Trait	ADHD	RNF123	Wald ratio	1	0.553608	0.113956	1.18528e-06	6.81465e-05	4.85808
ADHD	KIZ	Brain_eQTL	MetaBrain	xQTL -> Trait	ADHD	KIZ	Wald ratio	1	0.166616	0.0343265	1.21085e-06	6.94035e-05	4.85385
ADHD	C8orf33	Blood_eQTL	eQTLGen	Trait -> xQTL	C8orf33	ADHD	Wald ratio	1	-0.675479	0.140167	1.44207e-06	8.10934e-05	-4.8191
ADHD	GMPPB	Brain_eQTL	MetaBrain	xQTL -> Trait	ADHD	GMPPB	Wald ratio	1	0.0685311	0.014278	1.58864e-06	8.81679e-05	4.79975
ADHD	LSM6	Brain_pQTL	ROSMAP	Trait -> xQTL	LSM6	ADHD	Wald ratio	1	-0.551555	0.116097	2.026e-06	0.00010961	-4.75081
ADHD	COL19A1	Blood_eQTL	eQTLGen	Trait -> xQTL	COL19A1	ADHD	Wald ratio	1	1.04634	0.220436	2.06762e-06	0.000111454	4.7467
ADHD	ICA1L	Brain_pQTL	ROSMAP	xQTL -> Trait	ADHD	ICA1L	Wald ratio	1	-0.867267	0.182785	2.08762e-06	0.000112433	-4.74475
ADHD	GIGYF2	Brain_eQTL	MetaBrain	xQTL -> Trait	ADHD	GIGYF2	Wald ratio	1	0.137999	0.0291651	2.22703e-06	0.000119114	4.73165
ADHD	HYAL1	Blood_eQTL	eQTLGen	xQTL -> Trait	ADHD	HYAL1	Wald ratio	1	0.263064	0.0558388	2.46342e-06	0.000130544	4.71113
ADHD	HYAL3	Brain_eQTL	MetaBrain	xQTL -> Trait	ADHD	HYAL3	Wald ratio	1	-0.0543341	0.0115331	2.46342e-06	0.000130544	-4.71113
ADHD	HYAL1	Brain_eQTL	MetaBrain	xQTL -> Trait	ADHD	HYAL1	Wald ratio	1	0.101089	0.0214575	2.46342e-06	0.000130544	4.71113
ADHD	HYAL1	Brain_pQTL	ROSMAP	xQTL -> Trait	ADHD	HYAL1	Wald ratio	1	0.658852	0.13985	2.46342e-06	0.000130544	4.71113
ADHD	OGFOD2	Brain_eQTL	MetaBrain	xQTL -> Trait	ADHD	OGFOD2	Wald ratio	1	0.222582	0.0474563	2.72851e-06	0.000142977	4.69027
ADHD	PIDD1	Blood_eQTL	eQTLGen	xQTL -> Trait	ADHD	PIDD1	Wald ratio	1	0.159119	0.0340005	2.87011e-06	0.000149606	4.6799
ADHD	PIDD1	Brain_eQTL	MetaBrain	xQTL -> Trait	ADHD	PIDD1	Wald ratio	1	0.0920718	0.0196739	2.87011e-06	0.000149606	4.6799
ADHD	MTCH2	Blood_eQTL	eQTLGen	xQTL -> Trait	ADHD	MTCH2	Wald ratio	1	-0.404517	0.0865057	2.92263e-06	0.000151723	-4.67618
ADHD	MAU2	Blood_eQTL	eQTLGen	xQTL -> Trait	ADHD	MAU2	Inverse variance weighted	5	-0.0831355	0.0178106	3.04513e-06	0.000157624	-4.66775
ADHD	KIZ	Blood_eQTL	eQTLGen	xQTL -> Trait	ADHD	KIZ	Wald ratio	1	0.126008	0.0271228	3.38706e-06	0.000173113	4.64583
ADHD	CCDC184	Brain_eQTL	MetaBrain	xQTL -> Trait	ADHD	CCDC184	Wald ratio	1	-0.150837	0.0325813	3.66484e-06	0.000185608	-4.62954
ADHD	ICA1L	Brain_eQTL	MetaBrain	xQTL -> Trait	ADHD	ICA1L	Wald ratio	1	0.0996965	0.0215468	3.71051e-06	0.000187708	4.62697
ADHD	ABCB9	Brain_eQTL	MetaBrain	xQTL -> Trait	ADHD	ABCB9	Wald ratio	1	-0.229795	0.0497458	3.84887e-06	0.000194102	-4.61938
ADHD	CARF	Brain_eQTL	MetaBrain	xQTL -> Trait	ADHD	CARF	Wald ratio	1	0.143951	0.0312534	4.10655e-06	0.000205701	4.60592
ADHD	CDK2AP1	Brain_eQTL	MetaBrain	xQTL -> Trait	ADHD	CDK2AP1	Wald ratio	1	0.187333	0.0407058	4.18204e-06	0.000209013	4.60212
ADHD	NAA80	Blood_pQTL	UKB_pQTL	xQTL -> Trait	ADHD	NAA80	Wald ratio	1	0.536765	0.116903	4.40007e-06	0.000218623	4.59153
ADHD	CAPZA2	Brain_eQTL	MetaBrain	xQTL -> Trait	ADHD	CAPZA2	Wald ratio	1	0.164502	0.0360062	4.90722e-06	0.000240445	4.56872
ADHD	NAA80	Blood_pQTL	UKB_pQTL	Trait -> xQTL	NAA80	ADHD	Wald ratio	1	0.663491	0.145367	5.01307e-06	0.000244987	4.56424
ADHD	MED8	Brain_eQTL	MetaBrain	Trait -> xQTL	MED8	ADHD	Wald ratio	1	-1.71893	0.37716	5.17533e-06	0.000251469	-4.55755
ADHD	PEAK1	Blood_eQTL	eQTLGen	xQTL -> Trait	ADHD	PEAK1	Wald ratio	1	0.247499	0.0548751	6.47626e-06	0.000306662	4.51021
ADHD	NBEAL1	Brain_eQTL	MetaBrain	xQTL -> Trait	ADHD	NBEAL1	Wald ratio	1	0.178853	0.0397141	6.68379e-06	0.000315317	4.50352
ADHD	LSM6	Blood_eQTL	eQTLGen	xQTL -> Trait	ADHD	LSM6	Inverse variance weighted	2	-0.236833	0.0528828	7.51861e-06	0.000349504	-4.47845
ADHD	MPHOSPH9	Blood_eQTL	eQTLGen	xQTL -> Trait	ADHD	MPHOSPH9	Wald ratio	1	-0.176105	0.0395556	8.50397e-06	0.000390749	-4.45209
ADHD	PKD2L1	Blood_eQTL	eQTLGen	xQTL -> Trait	ADHD	PKD2L1	Inverse variance weighted	2	0.129618	0.0291342	8.62778e-06	0.000395826	4.44898
ADHD	REV1	Brain_eQTL	MetaBrain	xQTL -> Trait	ADHD	REV1	Wald ratio	1	0.199757	0.0449193	8.70692e-06	0.000398841	4.44702
ADHD	TXNDC9	Blood_pQTL	UKB_pQTL	xQTL -> Trait	ADHD	TXNDC9	Wald ratio	1	-0.897331	0.201783	8.70692e-06	0.000398841	-4.44702
ADHD	ANO10	Blood_eQTL	eQTLGen	xQTL -> Trait	ADHD	ANO10	Wald ratio	1	-0.253583	0.0570902	8.92138e-06	0.000406889	-4.44179
ADHD	GDF11	Blood_eQTL	eQTLGen	xQTL -> Trait	ADHD	GDF11	Wald ratio	1	0.653763	0.148235	1.03228e-05	0.000463923	4.4103
ADHD	HYI	Brain_pQTL	ROSMAP	xQTL -> Trait	ADHD	HYI	Wald ratio	1	0.414515	0.0941748	1.07482e-05	0.000480261	4.40155
ADHD	ELOVL1	Blood_eQTL	eQTLGen	xQTL -> Trait	ADHD	ELOVL1	Wald ratio	1	0.509565	0.116162	1.15101e-05	0.000510505	4.38667
ADHD	ENSG00000267002	Blood_eQTL	eQTLGen	xQTL -> Trait	ADHD	ENSG00000267002	Wald ratio	1	0.205124	0.0467867	1.1639e-05	0.000515544	4.38424
ADHD	CSNK1G2	Brain_eQTL	MetaBrain	xQTL -> Trait	ADHD	CSNK1G2	Wald ratio	1	0.292975	0.0669024	1.1915e-05	0.000525549	4.37914
ADHD	SLC9B1	Brain_eQTL	MetaBrain	xQTL -> Trait	ADHD	SLC9B1	Wald ratio	1	0.103087	0.0236112	1.2653e-05	0.000553993	4.36602
ADHD	TIE1	Blood_eQTL	eQTLGen	xQTL -> Trait	ADHD	TIE1	Wald ratio	1	-0.85486	0.19622	1.32079e-05	0.00057476	-4.35663
ADHD	RPLP2	Blood_eQTL	eQTLGen	xQTL -> Trait	ADHD	RPLP2	Wald ratio	1	-0.334118	0.0767584	1.34375e-05	0.000583612	-4.35286
ADHD	CISD2	Brain_pQTL	ROSMAP	xQTL -> Trait	ADHD	CISD2	Wald ratio	1	1.04564	0.244351	1.87526e-05	0.000779535	4.27925
ADHD	ANTXR2	Blood_eQTL	eQTLGen	xQTL -> Trait	ADHD	ANTXR2	Inverse variance weighted	2	-0.168965	0.0396234	2.00553e-05	0.000828471	-4.26427
ADHD	TMEM106A	Blood_pQTL	UKB_pQTL	xQTL -> Trait	ADHD	TMEM106A	Wald ratio	1	-0.4025	0.0953243	2.41689e-05	0.000978017	-4.22242
ADHD	VAT1	Blood_pQTL	UKB_pQTL	xQTL -> Trait	ADHD	VAT1	Wald ratio	1	-0.297254	0.070399	2.41689e-05	0.000978017	-4.22242
ADHD	ASB8	Blood_eQTL	eQTLGen	xQTL -> Trait	ADHD	ASB8	Inverse variance weighted	2	-0.244227	0.0579264	2.48495e-05	0.00100167	-4.21616
ADHD	NUCB2	Brain_pQTL	ROSMAP	xQTL -> Trait	ADHD	NUCB2	Wald ratio	1	1.20285	0.285315	2.48803e-05	0.00100226	4.21588
ADHD	ARL3	Blood_eQTL	eQTLGen	xQTL -> Trait	ADHD	ARL3	Inverse variance weighted	2	0.1969	0.0467611	2.54522e-05	0.00102261	4.21075
ADHD	COL9A1	Brain_eQTL	MetaBrain	xQTL -> Trait	ADHD	COL9A1	Wald ratio	1	-0.208232	0.0494526	2.54542e-05	0.00102261	-4.21073
ADHD	ABCB9	Brain_pQTL	ROSMAP	xQTL -> Trait	ADHD	ABCB9	Wald ratio	1	-0.648846	0.15433	2.61924e-05	0.00104895	-4.20427
ADHD	SMAGP	Brain_eQTL	MetaBrain	xQTL -> Trait	ADHD	SMAGP	Wald ratio	1	-0.22843	0.0544079	2.68716e-05	0.00107423	-4.19848
ADHD	CADM2	Blood_eQTL	eQTLGen	xQTL -> Trait	ADHD	CADM2	Wald ratio	1	0.708814	0.169103	2.76974e-05	0.00110132	4.19162
ADHD	VIM	Brain_eQTL	MetaBrain	xQTL -> Trait	ADHD	VIM	Inverse variance weighted	2	0.0987896	0.0235683	2.76962e-05	0.00110132	4.19163
ADHD	PITPNM2	Blood_eQTL	eQTLGen	xQTL -> Trait	ADHD	PITPNM2	Wald ratio	1	-0.74136	0.177234	2.87742e-05	0.0011392	-4.18296
ADHD	DCHS1	Brain_eQTL	MetaBrain	xQTL -> Trait	ADHD	DCHS1	Inverse variance weighted	2	-0.0640087	0.0153811	3.16122e-05	0.00123604	-4.16153
ADHD	SUOX	Brain_eQTL	MetaBrain	xQTL -> Trait	ADHD	SUOX	Wald ratio	1	0.0908445	0.0218487	3.21194e-05	0.0012523	4.15789
ADHD	B4GALT2	Brain_eQTL	MetaBrain	xQTL -> Trait	ADHD	B4GALT2	Wald ratio	1	-0.258545	0.0622989	3.32366e-05	0.00128912	-4.15008
ADHD	CALN1	Brain_eQTL	MetaBrain	xQTL -> Trait	ADHD	CALN1	Wald ratio	1	-0.120092	0.0289446	3.33869e-05	0.0012927	-4.14904
ADHD	ARL6IP4	Blood_eQTL	eQTLGen	xQTL -> Trait	ADHD	ARL6IP4	Wald ratio	1	0.211744	0.0510776	3.39023e-05	0.00130865	4.14553
ADHD	LCN2	Blood_pQTL	UKB_pQTL	xQTL -> Trait	ADHD	LCN2	Wald ratio	1	0.408165	0.0985518	3.44845e-05	0.00132883	4.14163
ADHD	MANBA	Brain_eQTL	MetaBrain	xQTL -> Trait	ADHD	MANBA	Wald ratio	1	-0.171111	0.0414672	3.68452e-05	0.00141156	-4.12642
ADHD	KRT8P12	Blood_eQTL	eQTLGen	xQTL -> Trait	ADHD	KRT8P12	Wald ratio	1	-0.0894586	0.021724	3.82246e-05	0.00145565	-4.11796
ADHD	GPX1	Blood_eQTL	eQTLGen	Trait -> xQTL	GPX1	ADHD	Wald ratio	1	0.666446	0.161947	3.86844e-05	0.00147128	4.1152
ADHD	NBR1	Brain_eQTL	MetaBrain	xQTL -> Trait	ADHD	NBR1	Wald ratio	1	-0.131475	0.0322218	4.4977e-05	0.0016784	-4.0803
ADHD	VAT1	Brain_eQTL	MetaBrain	xQTL -> Trait	ADHD	VAT1	Wald ratio	1	-0.16827	0.0412415	4.50163e-05	0.00167943	-4.0801
ADHD	MST1	Brain_eQTL	MetaBrain	Trait -> xQTL	MST1	ADHD	Wald ratio	1	-2.13895	0.526039	4.77978e-05	0.00176959	-4.06614
ADHD	ABCB9	Blood_eQTL	eQTLGen	xQTL -> Trait	ADHD	ABCB9	Inverse variance weighted	2	-0.141626	0.0349542	5.08377e-05	0.00186549	-4.05174
ADHD	KNDC1	Brain_eQTL	MetaBrain	xQTL -> Trait	ADHD	KNDC1	Wald ratio	1	-0.174472	0.043066	5.09401e-05	0.00186848	-4.05127
ADHD	BRCA1	Blood_eQTL	eQTLGen	xQTL -> Trait	ADHD	BRCA1	Wald ratio	1	-0.152236	0.0375901	5.12395e-05	0.0018783	-4.0499
ADHD	ENO4	Blood_eQTL	eQTLGen	xQTL -> Trait	ADHD	ENO4	Wald ratio	1	0.219331	0.0541976	5.19033e-05	0.00189951	4.04689
ADHD	TM6SF2	Brain_eQTL	MetaBrain	xQTL -> Trait	ADHD	TM6SF2	Wald ratio	1	0.153286	0.0379285	5.31198e-05	0.0019384	4.04146
ADHD	RHEBL1	Brain_eQTL	MetaBrain	xQTL -> Trait	ADHD	RHEBL1	Wald ratio	1	-0.0942917	0.0233845	5.52491e-05	0.00200382	-4.03223
ADHD	CEND1	Blood_eQTL	eQTLGen	xQTL -> Trait	ADHD	CEND1	Wald ratio	1	0.604452	0.149965	5.56318e-05	0.00201288	4.03061
ADHD	ESYT3	Brain_eQTL	MetaBrain	xQTL -> Trait	ADHD	ESYT3	Wald ratio	1	-0.105664	0.0262778	5.79387e-05	0.00208236	-4.02105
ADHD	ENSG00000243155	Blood_eQTL	eQTLGen	xQTL -> Trait	ADHD	ENSG00000243155	Inverse variance weighted	2	-0.182673	0.0454665	5.87546e-05	0.00210617	-4.01776
ADHD	MDFIC	Brain_eQTL	MetaBrain	Trait -> xQTL	MDFIC	ADHD	Wald ratio	1	-1.74054	0.43429	6.12902e-05	0.00218739	-4.00779
ADHD	ERBB3	Brain_eQTL	MetaBrain	xQTL -> Trait	ADHD	ERBB3	Wald ratio	1	0.133864	0.0334677	6.33983e-05	0.00224913	3.99979
ADHD	IFRD2	Blood_eQTL	eQTLGen	Trait -> xQTL	IFRD2	ADHD	Wald ratio	1	0.619358	0.15522	6.60176e-05	0.00233323	3.9902
ADHD	TMX2	Blood_eQTL	eQTLGen	xQTL -> Trait	ADHD	TMX2	Wald ratio	1	0.124512	0.0312828	6.88573e-05	0.00242065	3.9802
ADHD	UNC50	Blood_eQTL	eQTLGen	xQTL -> Trait	ADHD	UNC50	Wald ratio	1	0.702518	0.176744	7.04425e-05	0.00246616	3.97479
ADHD	ERBB3	Blood_eQTL	eQTLGen	xQTL -> Trait	ADHD	ERBB3	Wald ratio	1	0.224514	0.056572	7.22865e-05	0.00251943	3.96863
ADHD	WDR6	Brain_eQTL	MetaBrain	Trait -> xQTL	WDR6	ADHD	Wald ratio	1	-2.08371	0.526114	7.47735e-05	0.00259173	-3.96056
ADHD	ZDHHC5	Blood_eQTL	eQTLGen	xQTL -> Trait	ADHD	ZDHHC5	Wald ratio	1	0.157249	0.0397054	7.48243e-05	0.0025926	3.9604
ADHD	ABHD5	Blood_eQTL	eQTLGen	xQTL -> Trait	ADHD	ABHD5	Inverse variance weighted	3	-0.25333	0.0639991	7.54751e-05	0.00261261	-3.95833
ADHD	FES	Blood_pQTL	UKB_pQTL	xQTL -> Trait	ADHD	FES	Wald ratio	1	0.282666	0.0714221	7.56799e-05	0.00261869	3.95768
ADHD	BRCA1	Brain_eQTL	MetaBrain	xQTL -> Trait	ADHD	BRCA1	Wald ratio	1	0.205254	0.051963	7.81512e-05	0.00269323	3.95
ADHD	RRAGD	Blood_eQTL	eQTLGen	xQTL -> Trait	ADHD	RRAGD	Inverse variance weighted	6	0.0979394	0.0248284	7.99185e-05	0.00274776	3.94464
ADHD	CAMK2G	Blood_eQTL	eQTLGen	xQTL -> Trait	ADHD	CAMK2G	Wald ratio	1	-0.546734	0.138735	8.11942e-05	0.00278251	-3.94085
ADHD	MROH1	Blood_eQTL	eQTLGen	Trait -> xQTL	MROH1	ADHD	Wald ratio	1	-0.675431	0.171499	8.20268e-05	0.00280549	-3.9384
ADHD	LMBR1L	Blood_eQTL	eQTLGen	xQTL -> Trait	ADHD	LMBR1L	Wald ratio	1	0.554237	0.140999	8.46665e-05	0.00288157	3.93079
ADHD	ENSG00000267681	Blood_eQTL	eQTLGen	xQTL -> Trait	ADHD	ENSG00000267681	Wald ratio	1	-0.107328	0.0273811	8.86225e-05	0.00299563	-3.9198
ADHD	USP4	Blood_eQTL	eQTLGen	xQTL -> Trait	ADHD	USP4	Wald ratio	1	0.492441	0.125716	8.96268e-05	0.00302328	3.91708
ADHD	KLHDC8B	Brain_eQTL	MetaBrain	xQTL -> Trait	ADHD	KLHDC8B	Wald ratio	1	0.167093	0.0426576	8.96268e-05	0.00302328	3.91708
ADHD	YJEFN3	Brain_eQTL	MetaBrain	xQTL -> Trait	ADHD	YJEFN3	Wald ratio	1	-0.188639	0.0482038	9.10199e-05	0.00306158	-3.91336
ADHD	CCDC200	Brain_eQTL	MetaBrain	xQTL -> Trait	ADHD	CCDC200	Wald ratio	1	-0.100118	0.0256024	9.21053e-05	0.00309052	-3.9105
ADHD	COL19A1	Brain_eQTL	MetaBrain	Trait -> xQTL	COL19A1	ADHD	Wald ratio	1	-2.04658	0.523388	9.22023e-05	0.00309203	-3.91025
ADHD	CCDC71	Blood_eQTL	eQTLGen	xQTL -> Trait	ADHD	CCDC71	Wald ratio	1	0.298416	0.0765446	9.67561e-05	0.00321839	3.89859
ADHD	GCHFR	Blood_eQTL	eQTLGen	xQTL -> Trait	ADHD	GCHFR	Inverse variance weighted	2	0.142479	0.0366589	0.000101658	0.00335984	3.8866
ADHD	ENSG00000246560	Blood_eQTL	eQTLGen	xQTL -> Trait	ADHD	ENSG00000246560	Inverse variance weighted	2	0.103577	0.0266545	0.000101938	0.0033685	3.88593
ADHD	MST1R	Brain_eQTL	MetaBrain	xQTL -> Trait	ADHD	MST1R	Wald ratio	1	0.106375	0.0273966	0.000103275	0.00340825	3.88277
ADHD	CCDC200	Blood_eQTL	eQTLGen	xQTL -> Trait	ADHD	CCDC200	Wald ratio	1	-0.415592	0.107103	0.000104328	0.00343917	-3.8803
ADHD	NTNG2	Blood_eQTL	eQTLGen	xQTL -> Trait	ADHD	NTNG2	Wald ratio	1	0.491688	0.126753	0.000104848	0.00345375	3.87909
ADHD	AMN	Blood_eQTL	eQTLGen	xQTL -> Trait	ADHD	AMN	Wald ratio	1	-0.785281	0.202865	0.000108413	0.00354631	-3.87095
ADHD	PPP1R16A	Brain_pQTL	ROSMAP	Trait -> xQTL	PPP1R16A	ADHD	Wald ratio	1	-0.575517	0.148735	0.000109099	0.00356615	-3.86941
ADHD	RNF24	Brain_eQTL	MetaBrain	xQTL -> Trait	ADHD	RNF24	Wald ratio	1	0.0852117	0.0220426	0.000110738	0.00360996	3.86577
ADHD	CHRNB1	Brain_eQTL	MetaBrain	xQTL -> Trait	ADHD	CHRNB1	Inverse variance weighted	2	-0.0691307	0.0178996	0.000112396	0.00365314	-3.86215
ADHD	MCUR1	Brain_eQTL	MetaBrain	xQTL -> Trait	ADHD	MCUR1	Inverse variance weighted	2	-0.0569746	0.0147868	0.000116646	0.00376796	-3.85307
ADHD	ENSG00000259315	Blood_eQTL	eQTLGen	xQTL -> Trait	ADHD	ENSG00000259315	Wald ratio	1	0.572331	0.148585	0.000117217	0.00378433	3.85188
ADHD	RMDN1	Blood_eQTL	eQTLGen	xQTL -> Trait	ADHD	RMDN1	Wald ratio	1	0.137488	0.0357132	0.000118222	0.00380919	3.84978
ADHD	DCC	Brain_pQTL	ROSMAP	xQTL -> Trait	ADHD	DCC	Wald ratio	1	0.728888	0.189332	0.000118222	0.00380919	3.84978
ADHD	C3orf62	Brain_eQTL	MetaBrain	Trait -> xQTL	C3orf62	ADHD	Wald ratio	1	2.02569	0.526207	0.000118307	0.00380987	3.84961
ADHD	SNX3	Blood_eQTL	eQTLGen	xQTL -> Trait	ADHD	SNX3	Inverse variance weighted	2	0.551978	0.143507	0.000119886	0.00384959	3.84636
ADHD	CHRNB1	Blood_eQTL	eQTLGen	xQTL -> Trait	ADHD	CHRNB1	Inverse variance weighted	2	-0.121754	0.0316582	0.000120111	0.00385473	-3.8459
ADHD	KMT5A	Blood_eQTL	eQTLGen	xQTL -> Trait	ADHD	KMT5A	Inverse variance weighted	2	-0.059306	0.0154749	0.000126892	0.0040424	-3.83241
ADHD	SLC10A7	Blood_eQTL	eQTLGen	Trait -> xQTL	SLC10A7	ADHD	Wald ratio	1	0.580502	0.151575	0.000128247	0.0040772	3.8298
ADHD	PSMG3	Brain_eQTL	MetaBrain	xQTL -> Trait	ADHD	PSMG3	Wald ratio	1	-0.158511	0.0414169	0.0001296	0.0041101	-3.82722
ADHD	ZFAND3	Blood_eQTL	eQTLGen	xQTL -> Trait	ADHD	ZFAND3	Inverse variance weighted	2	0.153774	0.0401969	0.000130497	0.00413335	3.82552
ADHD	PCLO	Brain_eQTL	MetaBrain	xQTL -> Trait	ADHD	PCLO	Wald ratio	1	-0.218527	0.0572236	0.000134086	0.00422645	-3.81883
ADHD	ZNF641	Blood_eQTL	eQTLGen	xQTL -> Trait	ADHD	ZNF641	Inverse variance weighted	7	-0.0701012	0.0183694	0.000135527	0.0042623	-3.81619
ADHD	FAM168A	Blood_eQTL	eQTLGen	xQTL -> Trait	ADHD	FAM168A	Wald ratio	1	0.298431	0.0782614	0.00013715	0.00430099	3.81325
ADHD	HYAL1	Blood_pQTL	UKB_pQTL	Trait -> xQTL	HYAL1	ADHD	Wald ratio	1	0.548971	0.144051	0.000138432	0.0043346	3.81095
ADHD	BSN	Brain_eQTL	MetaBrain	Trait -> xQTL	BSN	ADHD	Wald ratio	1	2.00444	0.526226	0.000139484	0.00436267	3.80908
ADHD	POU6F2	Brain_eQTL	MetaBrain	xQTL -> Trait	ADHD	POU6F2	Wald ratio	1	0.191238	0.050242	0.000141036	0.00439965	3.80634
ADHD	MED27	Blood_eQTL	eQTLGen	xQTL -> Trait	ADHD	MED27	Wald ratio	1	0.330885	0.0869443	0.000141396	0.00440777	3.80571
ADHD	HEMK1	Brain_eQTL	MetaBrain	Trait -> xQTL	HEMK1	ADHD	Wald ratio	1	-2.002	0.526245	0.000142194	0.0044288	-3.80432
ADHD	CPNE3	Brain_pQTL	ROSMAP	xQTL -> Trait	ADHD	CPNE3	Wald ratio	1	-0.792639	0.208381	0.000142491	0.00443649	-3.8038
ADHD	AKT3	Blood_pQTL	UKB_pQTL	xQTL -> Trait	ADHD	AKT3	Wald ratio	1	-0.658167	0.173039	0.000142625	0.00443834	-3.80357
ADHD	METTL15	Blood_eQTL	eQTLGen	xQTL -> Trait	ADHD	METTL15	Wald ratio	1	-0.365228	0.0960758	0.000143852	0.00446794	-3.80145
ADHD	MED19	Brain_eQTL	MetaBrain	xQTL -> Trait	ADHD	MED19	Wald ratio	1	-0.191733	0.0504513	0.000144484	0.00448579	-3.80036
ADHD	ERAL1	Blood_eQTL	eQTLGen	xQTL -> Trait	ADHD	ERAL1	Wald ratio	1	0.207964	0.054748	0.000145532	0.00451072	3.79857
ADHD	EMSY	Brain_eQTL	MetaBrain	xQTL -> Trait	ADHD	EMSY	Wald ratio	1	-0.190554	0.0502453	0.000149153	0.00460614	-3.79248
ADHD	ABHD17C	Brain_eQTL	MetaBrain	xQTL -> Trait	ADHD	ABHD17C	Wald ratio	1	0.132608	0.0350006	0.000151407	0.00465914	3.78875
ADHD	ZNF251	Blood_eQTL	eQTLGen	Trait -> xQTL	ZNF251	ADHD	Wald ratio	1	-0.592919	0.156691	0.000154328	0.0047356	-3.784
ADHD	DOCK4	Brain_eQTL	MetaBrain	xQTL -> Trait	ADHD	DOCK4	Wald ratio	1	0.147037	0.0389019	0.000157017	0.00480409	3.7797
ADHD	KAT2B	Brain_eQTL	MetaBrain	Trait -> xQTL	KAT2B	ADHD	Wald ratio	1	-1.89845	0.503716	0.00016398	0.00497614	-3.76888
ADHD	ABHD5	Brain_eQTL	MetaBrain	xQTL -> Trait	ADHD	ABHD5	Wald ratio	1	-0.106544	0.0282722	0.000164219	0.00498086	-3.76852
ADHD	KMT5A	Brain_eQTL	MetaBrain	xQTL -> Trait	ADHD	KMT5A	Wald ratio	1	0.133172	0.0353758	0.000166876	0.00504857	3.76451
ADHD	FAM222B	Brain_eQTL	MetaBrain	xQTL -> Trait	ADHD	FAM222B	Wald ratio	1	-0.153978	0.0409955	0.000172674	0.00518789	-3.75597
ADHD	WDR4	Blood_eQTL	eQTLGen	xQTL -> Trait	ADHD	WDR4	Inverse variance weighted	3	-0.309901	0.0827194	0.000179382	0.00535247	-3.74641
ADHD	PITPNC1	Blood_eQTL	eQTLGen	xQTL -> Trait	ADHD	PITPNC1	Inverse variance weighted	2	0.150012	0.0400639	0.000180886	0.00539107	3.74432
ADHD	MNT	Brain_eQTL	MetaBrain	xQTL -> Trait	ADHD	MNT	Wald ratio	1	-0.0951471	0.0254397	0.000183947	0.00546947	-3.7401
ADHD	ISCA2	Brain_eQTL	MetaBrain	xQTL -> Trait	ADHD	ISCA2	Wald ratio	1	-0.181176	0.0486333	0.000195049	0.005745	-3.72534
ADHD	ENSG00000225891	Blood_eQTL	eQTLGen	xQTL -> Trait	ADHD	ENSG00000225891	Wald ratio	1	0.311306	0.0837856	0.000202799	0.00593795	3.7155
ADHD	OR10AD1	Brain_eQTL	MetaBrain	xQTL -> Trait	ADHD	OR10AD1	Wald ratio	1	0.105325	0.0283651	0.000204662	0.00598661	3.71319
ADHD	DGCR5	Blood_eQTL	eQTLGen	xQTL -> Trait	ADHD	DGCR5	Wald ratio	1	-0.218503	0.0588745	0.000206165	0.00602563	-3.71134
ADHD	RNF123	Brain_eQTL	MetaBrain	xQTL -> Trait	ADHD	RNF123	Wald ratio	1	0.0842286	0.0227064	0.0002077	0.00606553	3.70946
ADHD	KCNG2	Blood_eQTL	eQTLGen	xQTL -> Trait	ADHD	KCNG2	Wald ratio	1	0.408663	0.110214	0.000208971	0.00609592	3.70792
ADHD	ENSG00000263326	Blood_eQTL	eQTLGen	xQTL -> Trait	ADHD	ENSG00000263326	Inverse variance weighted	2	0.156867	0.0423312	0.000210801	0.006137	3.70571
ADHD	PSTK	Blood_eQTL	eQTLGen	xQTL -> Trait	ADHD	PSTK	Wald ratio	1	0.147439	0.0397903	0.000211064	0.00614265	3.70539
ADHD	LSG1	Brain_eQTL	MetaBrain	xQTL -> Trait	ADHD	LSG1	Wald ratio	1	0.0424622	0.0114651	0.000212561	0.00617817	3.7036
ADHD	CSNK1G2	Blood_eQTL	eQTLGen	xQTL -> Trait	ADHD	CSNK1G2	Wald ratio	1	0.336479	0.0910241	0.000218509	0.00632322	3.6966
ADHD	ARHGEF7	Brain_eQTL	MetaBrain	xQTL -> Trait	ADHD	ARHGEF7	Wald ratio	1	0.0751402	0.0203849	0.000227736	0.00654353	3.68608
ADHD	APEH	Blood_eQTL	eQTLGen	Trait -> xQTL	APEH	ADHD	Wald ratio	1	-0.621629	0.168861	0.000232048	0.0066492	-3.6813
ADHD	PCMT1	Blood_eQTL	eQTLGen	xQTL -> Trait	ADHD	PCMT1	Inverse variance weighted	2	-0.145542	0.0395394	0.000232374	0.00665535	-3.68094
ADHD	MRPL48	Blood_eQTL	eQTLGen	xQTL -> Trait	ADHD	MRPL48	Inverse variance weighted	3	0.0772634	0.020993	0.000232828	0.00666622	3.68044
ADHD	CNTN5	Brain_pQTL	ROSMAP	xQTL -> Trait	ADHD	CNTN5	Wald ratio	1	-0.607172	0.165129	0.000236029	0.00674055	-3.67696
ADHD	GATAD2A	Brain_eQTL	MetaBrain	xQTL -> Trait	ADHD	GATAD2A	Wald ratio	1	-0.0641719	0.0174538	0.000236301	0.00674669	-3.67667
ADHD	ABHD17C	Blood_eQTL	eQTLGen	xQTL -> Trait	ADHD	ABHD17C	Inverse variance weighted	3	0.0835288	0.0228221	0.000252218	0.00711852	3.66
ADHD	BMPR2	Blood_eQTL	eQTLGen	xQTL -> Trait	ADHD	BMPR2	Inverse variance weighted	2	0.121659	0.0332847	0.000257066	0.00723249	3.65512
ADHD	PDIA3	Blood_eQTL	eQTLGen	xQTL -> Trait	ADHD	PDIA3	Wald ratio	1	0.323978	0.0886608	0.000258051	0.00725675	3.65413
ADHD	PTPRF	Brain_eQTL	MetaBrain	Trait -> xQTL	PTPRF	ADHD	Wald ratio	1	-1.37857	0.377693	0.000262273	0.00735577	-3.64997
ADHD	CCDC184	Blood_eQTL	eQTLGen	xQTL -> Trait	ADHD	CCDC184	Wald ratio	1	-0.579062	0.158828	0.000266527	0.00744463	-3.64583
ADHD	FURIN	Brain_eQTL	MetaBrain	xQTL -> Trait	ADHD	FURIN	Wald ratio	1	-0.098101	0.0269077	0.000266527	0.00744463	-3.64583
ADHD	UBE2J1	Blood_eQTL	eQTLGen	xQTL -> Trait	ADHD	UBE2J1	Inverse variance weighted	3	0.265438	0.0728181	0.000267157	0.00745944	3.64523
ADHD	SUOX	Blood_eQTL	eQTLGen	xQTL -> Trait	ADHD	SUOX	Inverse variance weighted	3	0.117291	0.0321935	0.000269146	0.00750369	3.64332
ADHD	RMDN3	Brain_eQTL	MetaBrain	xQTL -> Trait	ADHD	RMDN3	Wald ratio	1	0.0886991	0.0243597	0.000271348	0.00754974	3.64122
ADHD	RMDN3	Brain_pQTL	ROSMAP	xQTL -> Trait	ADHD	RMDN3	Wald ratio	1	0.605868	0.166391	0.000271348	0.00754974	3.64122
ADHD	NAB1	Brain_eQTL	MetaBrain	xQTL -> Trait	ADHD	NAB1	Wald ratio	1	0.154019	0.0423272	0.000273951	0.00760556	3.63876
ADHD	PSTK	Brain_eQTL	MetaBrain	xQTL -> Trait	ADHD	PSTK	Wald ratio	1	0.113462	0.0311943	0.000275559	0.00764599	3.63725
ADHD	IQSEC1	Blood_eQTL	eQTLGen	xQTL -> Trait	ADHD	IQSEC1	Wald ratio	1	0.229993	0.0632563	0.000277021	0.0076721	3.63589
ADHD	STRCP1	Blood_eQTL	eQTLGen	xQTL -> Trait	ADHD	STRCP1	Wald ratio	1	-0.0592119	0.0162933	0.000278915	0.00771456	-3.63413
ADHD	DCHS1	Blood_eQTL	eQTLGen	xQTL -> Trait	ADHD	DCHS1	Inverse variance weighted	2	-0.124678	0.0344328	0.000293587	0.00805047	-3.62089
ADHD	ABCC4	Brain_eQTL	MetaBrain	xQTL -> Trait	ADHD	ABCC4	Inverse variance weighted	2	-0.0984658	0.0271966	0.00029402	0.00806111	-3.62051
ADHD	ENSG00000241288	Blood_eQTL	eQTLGen	xQTL -> Trait	ADHD	ENSG00000241288	Wald ratio	1	0.256887	0.0709623	0.000294552	0.00807443	3.62005
ADHD	TTC28	Brain_eQTL	MetaBrain	xQTL -> Trait	ADHD	TTC28	Wald ratio	1	0.0976744	0.0269934	0.000296369	0.00811155	3.61845
ADHD	YRDC	Brain_eQTL	MetaBrain	xQTL -> Trait	ADHD	YRDC	Wald ratio	1	0.188291	0.0520464	0.000297181	0.00812777	3.61775
ADHD	PLEKHA7	Blood_eQTL	eQTLGen	xQTL -> Trait	ADHD	PLEKHA7	Inverse variance weighted	2	0.15051	0.0417348	0.00031055	0.00843008	3.60634
ADHD	RBM5	Brain_eQTL	MetaBrain	Trait -> xQTL	RBM5	ADHD	Wald ratio	1	1.89746	0.526376	0.00031245	0.00847263	3.60475
ADHD	PRTFDC1	Brain_pQTL	ROSMAP	xQTL -> Trait	ADHD	PRTFDC1	Wald ratio	1	0.479242	0.133048	0.000315737	0.00854877	3.60203
ADHD	POLR2A	Blood_eQTL	eQTLGen	xQTL -> Trait	ADHD	POLR2A	Wald ratio	1	0.465403	0.129286	0.000318475	0.00860983	3.59979
ADHD	LMO4	Brain_eQTL	MetaBrain	xQTL -> Trait	ADHD	LMO4	Wald ratio	1	0.187194	0.0520052	0.0003188	0.00861602	3.59952
ADHD	RABEPK	Blood_eQTL	eQTLGen	xQTL -> Trait	ADHD	RABEPK	Inverse variance weighted	3	0.10933	0.0303745	0.000318938	0.00861751	3.59941
ADHD	LTBP2	Brain_eQTL	MetaBrain	xQTL -> Trait	ADHD	LTBP2	Wald ratio	1	-0.124912	0.0348288	0.00033519	0.00897869	-3.58647
ADHD	SUN2	Blood_eQTL	eQTLGen	xQTL -> Trait	ADHD	SUN2	Wald ratio	1	-0.103692	0.0290107	0.000351223	0.00932695	-3.57426
ADHD	DPP10	Blood_pQTL	UKB_pQTL	xQTL -> Trait	ADHD	DPP10	Inverse variance weighted	3	-0.112931	0.0316002	0.00035191	0.00933683	-3.57375
ADHD	PTPN3	Brain_eQTL	MetaBrain	xQTL -> Trait	ADHD	PTPN3	Wald ratio	1	0.145273	0.0406537	0.000352325	0.00934369	3.57344
ADHD	RPN2	Blood_eQTL	eQTLGen	xQTL -> Trait	ADHD	RPN2	Wald ratio	1	0.303593	0.0850749	0.000358984	0.00948502	3.56853
ADHD	RMDN3	Blood_eQTL	eQTLGen	xQTL -> Trait	ADHD	RMDN3	Wald ratio	1	0.11582	0.0324901	0.000364158	0.00959895	3.56478
ADHD	NBR2	Blood_eQTL	eQTLGen	xQTL -> Trait	ADHD	NBR2	Inverse variance weighted	3	-0.112372	0.0315508	0.000368571	0.00969381	-3.56162
ADHD	NT5C2	Brain_eQTL	MetaBrain	xQTL -> Trait	ADHD	NT5C2	Inverse variance weighted	2	-0.115336	0.0323993	0.000371107	0.00974329	-3.55982
ADHD	UBA7	Brain_eQTL	MetaBrain	xQTL -> Trait	ADHD	UBA7	Wald ratio	1	-0.149145	0.0419725	0.00038028	0.00994896	-3.5534
ADHD	GINM1	Brain_eQTL	MetaBrain	xQTL -> Trait	ADHD	GINM1	Wald ratio	1	0.114074	0.0321269	0.000384187	0.0100321	3.55071
ADHD	SHMT2	Blood_eQTL	eQTLGen	xQTL -> Trait	ADHD	SHMT2	Wald ratio	1	0.417518	0.117727	0.000390392	0.0101658	3.54649
ADHD	NADSYN1	Brain_eQTL	MetaBrain	xQTL -> Trait	ADHD	NADSYN1	Wald ratio	1	0.0705159	0.0198897	0.000392087	0.0102055	3.54535
ADHD	EIF3B	Blood_eQTL	eQTLGen	xQTL -> Trait	ADHD	EIF3B	Wald ratio	1	-0.172893	0.0487935	0.00039506	0.0102769	-3.54336
ADHD	ARMC1	Blood_eQTL	eQTLGen	xQTL -> Trait	ADHD	ARMC1	Wald ratio	1	-0.292916	0.0827508	0.00040053	0.0103783	-3.53973
ADHD	WDR76	Brain_eQTL	MetaBrain	xQTL -> Trait	ADHD	WDR76	Wald ratio	1	-0.110461	0.0312181	0.000402613	0.0104141	-3.53837
ADHD	FAM120A	Blood_eQTL	eQTLGen	xQTL -> Trait	ADHD	FAM120A	Wald ratio	1	0.384538	0.108731	0.000405316	0.0104749	3.5366
ADHD	NAA38	Blood_eQTL	eQTLGen	xQTL -> Trait	ADHD	NAA38	Inverse variance weighted	2	-0.0974136	0.0275441	0.000405252	0.0104749	-3.53664
ADHD	CKS2	Brain_eQTL	MetaBrain	xQTL -> Trait	ADHD	CKS2	Wald ratio	1	-0.0521859	0.0147557	0.000405211	0.0104749	-3.53667
ADHD	ENSG00000214432	Blood_eQTL	eQTLGen	xQTL -> Trait	ADHD	ENSG00000214432	Wald ratio	1	-0.110668	0.0313415	0.000413927	0.010665	-3.53104
ADHD	AMT	Brain_eQTL	MetaBrain	xQTL -> Trait	ADHD	AMT	Wald ratio	1	-0.0608362	0.0172657	0.000425849	0.0109154	-3.52352
ADHD	VWC2L	Blood_pQTL	UKB_pQTL	xQTL -> Trait	ADHD	VWC2L	Wald ratio	1	-0.383564	0.109016	0.000434115	0.0110906	-3.51843
ADHD	GHR	Blood_pQTL	UKB_pQTL	xQTL -> Trait	ADHD	GHR	Inverse variance weighted	3	-0.10318	0.0293668	0.000442234	0.0112545	-3.51351
ADHD	ASPM	Brain_eQTL	MetaBrain	xQTL -> Trait	ADHD	ASPM	Wald ratio	1	0.179006	0.0509911	0.000447211	0.0113666	3.51053
ADHD	GRK4	Brain_eQTL	MetaBrain	xQTL -> Trait	ADHD	GRK4	Wald ratio	1	0.0585178	0.0166703	0.000447591	0.0113714	3.51031
ADHD	RBM6	Brain_eQTL	MetaBrain	xQTL -> Trait	ADHD	RBM6	Wald ratio	1	-0.0415214	0.011844	0.00045541	0.0115421	-3.5057
ADHD	HSF2BP	Blood_eQTL	eQTLGen	xQTL -> Trait	ADHD	HSF2BP	Wald ratio	1	-0.460236	0.131516	0.000466187	0.0117551	-3.49947
ADHD	TOMM22	Brain_eQTL	MetaBrain	xQTL -> Trait	ADHD	TOMM22	Wald ratio	1	-0.0907062	0.026025	0.0004915	0.0122659	-3.48535
ADHD	TAL1	Brain_eQTL	MetaBrain	xQTL -> Trait	ADHD	TAL1	Wald ratio	1	0.0992858	0.0285418	0.000504008	0.0125177	3.47862
ADHD	RASA1	Brain_pQTL	ROSMAP	xQTL -> Trait	ADHD	RASA1	Wald ratio	1	0.85689	0.246342	0.000504301	0.0125232	3.47846
ADHD	PDIA3	Blood_pQTL	UKB_pQTL	xQTL -> Trait	ADHD	PDIA3	Wald ratio	1	0.614891	0.176906	0.000509314	0.0126248	3.47581
ADHD	P4HTM	Blood_eQTL	eQTLGen	xQTL -> Trait	ADHD	P4HTM	Wald ratio	1	-0.103846	0.029894	0.000513116	0.0127032	-3.47381
ADHD	SLC12A5	Brain_eQTL	MetaBrain	xQTL -> Trait	ADHD	SLC12A5	Wald ratio	1	0.123539	0.0355856	0.000517359	0.0127861	3.4716
ADHD	NUP43	Brain_eQTL	MetaBrain	xQTL -> Trait	ADHD	NUP43	Wald ratio	1	0.152283	0.0438985	0.000522439	0.0128819	3.46898
ADHD	HYAL1	Brain_eQTL	MetaBrain	Trait -> xQTL	HYAL1	ADHD	Wald ratio	1	1.82208	0.526488	0.00053853	0.0132004	3.46082
ADHD	LATS1	Blood_pQTL	UKB_pQTL	xQTL -> Trait	ADHD	LATS1	Wald ratio	1	0.534961	0.154595	0.000539374	0.0132139	3.4604
ADHD	AFG1L	Brain_eQTL	MetaBrain	xQTL -> Trait	ADHD	AFG1L	Wald ratio	1	-0.139392	0.0403511	0.000551359	0.0134429	-3.45448
ADHD	ENSG00000216895	Blood_eQTL	eQTLGen	xQTL -> Trait	ADHD	ENSG00000216895	Wald ratio	1	0.109324	0.0316605	0.00055435	0.0134918	3.45302
ADHD	DNAAF11	Brain_eQTL	MetaBrain	xQTL -> Trait	ADHD	DNAAF11	Wald ratio	1	-0.205178	0.0594432	0.000557136	0.0135467	-3.45167
ADHD	RHCE	Blood_eQTL	eQTLGen	xQTL -> Trait	ADHD	RHCE	Wald ratio	1	-0.362966	0.105265	0.000564493	0.0136957	-3.44813
ADHD	LATS1	Brain_eQTL	MetaBrain	xQTL -> Trait	ADHD	LATS1	Wald ratio	1	-0.0796	0.0230892	0.0005658	0.01372	-3.4475
ADHD	KDM4A	Blood_eQTL	eQTLGen	Trait -> xQTL	KDM4A	ADHD	Wald ratio	1	-0.377437	0.109647	0.00057679	0.0139542	-3.4423
ADHD	SPOCD1	Blood_eQTL	eQTLGen	xQTL -> Trait	ADHD	SPOCD1	Wald ratio	1	0.168208	0.0489029	0.000582518	0.0140604	3.43963
ADHD	LRP11	Blood_pQTL	UKB_pQTL	xQTL -> Trait	ADHD	LRP11	Inverse variance weighted	4	-0.100589	0.0292782	0.000591146	0.0142416	-3.43564
ADHD	LPIN3	Blood_eQTL	eQTLGen	xQTL -> Trait	ADHD	LPIN3	Wald ratio	1	0.679622	0.197844	0.000592229	0.01426	3.43515
ADHD	EIF4G3	Brain_eQTL	MetaBrain	xQTL -> Trait	ADHD	EIF4G3	Wald ratio	1	-0.168466	0.0490749	0.000597301	0.0143512	-3.43284
ADHD	ZNF365	Brain_eQTL	MetaBrain	xQTL -> Trait	ADHD	ZNF365	Wald ratio	1	0.169791	0.0494615	0.000597419	0.0143521	3.43278
ADHD	GTF2H1	Blood_eQTL	eQTLGen	xQTL -> Trait	ADHD	GTF2H1	Inverse variance weighted	2	-0.105721	0.0307997	0.000598	0.0143641	-3.43252
ADHD	TMED6	Blood_eQTL	eQTLGen	xQTL -> Trait	ADHD	TMED6	Inverse variance weighted	2	0.140678	0.0409994	0.000600883	0.014415	3.43122
ADHD	ENSG00000232453	Blood_eQTL	eQTLGen	xQTL -> Trait	ADHD	ENSG00000232453	Wald ratio	1	0.15486	0.0451328	0.000600902	0.014415	3.43121
ADHD	GNAI2	Brain_eQTL	MetaBrain	Trait -> xQTL	GNAI2	ADHD	Wald ratio	1	-1.80587	0.526507	0.000603809	0.0144685	-3.4299
ADHD	ARIH2	Blood_eQTL	eQTLGen	xQTL -> Trait	ADHD	ARIH2	Wald ratio	1	-0.205809	0.0600293	0.000606995	0.0145273	-3.42847
ADHD	UBE2D3	Brain_eQTL	MetaBrain	xQTL -> Trait	ADHD	UBE2D3	Wald ratio	1	0.158232	0.0461978	0.000614559	0.014667	3.42511
ADHD	TET1	Brain_eQTL	MetaBrain	xQTL -> Trait	ADHD	TET1	Wald ratio	1	0.170754	0.0498536	0.000614559	0.014667	3.42511
ADHD	ACP3	Blood_eQTL	eQTLGen	xQTL -> Trait	ADHD	ACP3	Inverse variance weighted	4	-0.0782849	0.0228943	0.000627592	0.0149202	-3.4194
ADHD	HSF2BP	Brain_eQTL	MetaBrain	xQTL -> Trait	ADHD	HSF2BP	Wald ratio	1	0.143461	0.0420104	0.000638069	0.0151328	3.41489
ADHD	MPL	Blood_eQTL	eQTLGen	Trait -> xQTL	MPL	ADHD	Wald ratio	1	0.555042	0.162545	0.000638523	0.0151357	3.4147
ADHD	ENSG00000259005	Blood_eQTL	eQTLGen	xQTL -> Trait	ADHD	ENSG00000259005	Wald ratio	1	0.0631244	0.0185037	0.00064618	0.0152928	3.41145
ADHD	ENSG00000259984	Blood_eQTL	eQTLGen	xQTL -> Trait	ADHD	ENSG00000259984	Wald ratio	1	0.188197	0.055183	0.000648627	0.0153364	3.41042
ADHD	ALG14	Blood_eQTL	eQTLGen	xQTL -> Trait	ADHD	ALG14	Wald ratio	1	0.594341	0.174338	0.000651699	0.0153968	3.40913
ADHD	EIF4E3	Blood_eQTL	eQTLGen	Trait -> xQTL	EIF4E3	ADHD	Wald ratio	1	-0.478879	0.140496	0.000653211	0.0154178	-3.4085
ADHD	ENSG00000267861	Blood_eQTL	eQTLGen	xQTL -> Trait	ADHD	ENSG00000267861	Wald ratio	1	-0.158762	0.0465852	0.000654409	0.0154323	-3.408
ADHD	WDR6	Brain_eQTL	MetaBrain	xQTL -> Trait	ADHD	WDR6	Wald ratio	1	0.0469737	0.0137844	0.000654997	0.0154441	3.40776
ADHD	KCNJ11	Blood_eQTL	eQTLGen	xQTL -> Trait	ADHD	KCNJ11	Wald ratio	1	-0.208025	0.0610733	0.00065887	0.0155128	-3.40615
ADHD	INKA1	Blood_eQTL	eQTLGen	xQTL -> Trait	ADHD	INKA1	Wald ratio	1	-0.233451	0.0685848	0.000664481	0.0156079	-3.40383
ADHD	MAPRE3	Blood_eQTL	eQTLGen	xQTL -> Trait	ADHD	MAPRE3	Wald ratio	1	-0.212132	0.0623557	0.000669047	0.0156945	-3.40196
ADHD	GATD1	Brain_eQTL	MetaBrain	xQTL -> Trait	ADHD	GATD1	Wald ratio	1	0.100616	0.0295759	0.000669047	0.0156945	3.40196
ADHD	PARPBP	Brain_eQTL	MetaBrain	xQTL -> Trait	ADHD	PARPBP	Wald ratio	1	0.100456	0.0295326	0.000670128	0.0157157	3.40152
ADHD	RELT	Brain_eQTL	MetaBrain	xQTL -> Trait	ADHD	RELT	Wald ratio	1	0.119193	0.035059	0.000674406	0.0157994	3.39978
ADHD	RIT2	Brain_eQTL	MetaBrain	xQTL -> Trait	ADHD	RIT2	Wald ratio	1	0.111238	0.0327537	0.000683267	0.0159692	3.39621
ADHD	ENSG00000270000	Blood_eQTL	eQTLGen	xQTL -> Trait	ADHD	ENSG00000270000	Wald ratio	1	0.0698613	0.0205748	0.000685074	0.0160031	3.39548
ADHD	CAMK1D	Brain_eQTL	MetaBrain	xQTL -> Trait	ADHD	CAMK1D	Wald ratio	1	0.196581	0.0578958	0.000685242	0.0160049	3.39542
ADHD	IL20RB	Blood_eQTL	eQTLGen	xQTL -> Trait	ADHD	IL20RB	Wald ratio	1	0.599101	0.176475	0.000686726	0.0160312	3.39482
ADHD	ENSG00000256448	Blood_eQTL	eQTLGen	xQTL -> Trait	ADHD	ENSG00000256448	Wald ratio	1	0.089028	0.0262402	0.000691784	0.016126	3.39281
ADHD	RPLP2	Brain_eQTL	MetaBrain	xQTL -> Trait	ADHD	RPLP2	Wald ratio	1	-0.177436	0.0523126	0.00069425	0.0161729	-3.39184
ADHD	WBP1L	Blood_eQTL	eQTLGen	xQTL -> Trait	ADHD	WBP1L	Wald ratio	1	-0.221167	0.0652451	0.000699463	0.0162731	-3.38979
ADHD	H1-10-AS1	Blood_eQTL	eQTLGen	xQTL -> Trait	ADHD	H1-10-AS1	Wald ratio	1	-0.676705	0.199852	0.000709091	0.0164456	-3.38604
ADHD	YIPF5	Blood_eQTL	eQTLGen	Trait -> xQTL	YIPF5	ADHD	Wald ratio	1	0.495081	0.146313	0.000715161	0.0165477	3.3837
ADHD	ENSG00000285749	Brain_eQTL	MetaBrain	xQTL -> Trait	ADHD	ENSG00000285749	Wald ratio	1	0.175545	0.0519313	0.000723987	0.0167215	3.38033
ADHD	TRAIP	Brain_eQTL	MetaBrain	Trait -> xQTL	TRAIP	ADHD	Wald ratio	1	1.77942	0.526526	0.000726028	0.0167535	3.37956
ADHD	UBE2W	Brain_eQTL	MetaBrain	xQTL -> Trait	ADHD	UBE2W	Wald ratio	1	0.12652	0.0374752	0.000735192	0.016919	3.37611
ADHD	DPH2	Blood_eQTL	eQTLGen	xQTL -> Trait	ADHD	DPH2	Wald ratio	1	0.392717	0.116342	0.000736731	0.0169522	3.37553
ADHD	SNX8	Blood_eQTL	eQTLGen	xQTL -> Trait	ADHD	SNX8	Wald ratio	1	0.412514	0.122237	0.000738931	0.0169811	3.37471
ADHD	NPC2	Brain_eQTL	MetaBrain	xQTL -> Trait	ADHD	NPC2	Wald ratio	1	-0.159571	0.0472957	0.000741106	0.0170178	-3.3739
ADHD	GOLGA1	Blood_eQTL	eQTLGen	xQTL -> Trait	ADHD	GOLGA1	Wald ratio	1	-0.199423	0.0591404	0.000746187	0.0171124	-3.37202
ADHD	TMEM161B-DT	Blood_eQTL	eQTLGen	xQTL -> Trait	ADHD	TMEM161B-DT	Wald ratio	1	-0.0482196	0.0143028	0.000748053	0.0171464	-3.37133
ADHD	TMEM161B	Brain_eQTL	MetaBrain	xQTL -> Trait	ADHD	TMEM161B	Wald ratio	1	0.173498	0.0514674	0.000748874	0.0171608	3.37103
ADHD	NCK1	Brain_eQTL	MetaBrain	xQTL -> Trait	ADHD	NCK1	Wald ratio	1	0.143603	0.0426344	0.000756482	0.0173084	3.36825
ADHD	BTG1	Blood_eQTL	eQTLGen	xQTL -> Trait	ADHD	BTG1	Wald ratio	1	0.299801	0.0890693	0.000762847	0.0174273	3.36593
ADHD	ASIC2	Brain_eQTL	MetaBrain	xQTL -> Trait	ADHD	ASIC2	Wald ratio	1	-0.18666	0.0555847	0.000784765	0.0178116	-3.35811
ADHD	NCK1	Blood_eQTL	eQTLGen	xQTL -> Trait	ADHD	NCK1	Wald ratio	1	0.309115	0.0921035	0.000790289	0.0179074	3.35617
ADHD	TNKS2	Brain_eQTL	MetaBrain	xQTL -> Trait	ADHD	TNKS2	Wald ratio	1	0.114799	0.034221	0.000794694	0.0179775	3.35464
ADHD	EN1	Brain_eQTL	MetaBrain	xQTL -> Trait	ADHD	EN1	Wald ratio	1	-0.189121	0.0563787	0.000795145	0.017983	-3.35448
ADHD	SFN	Blood_eQTL	eQTLGen	xQTL -> Trait	ADHD	SFN	Wald ratio	1	0.343663	0.102471	0.000797244	0.0180152	3.35375
ADHD	C12orf54	Brain_eQTL	MetaBrain	xQTL -> Trait	ADHD	C12orf54	Wald ratio	1	-0.110665	0.0329965	0.000796989	0.0180152	-3.35384
ADHD	RHOA	Blood_eQTL	eQTLGen	Trait -> xQTL	RHOA	ADHD	Wald ratio	1	0.518601	0.154705	0.000801721	0.0180952	3.3522
ADHD	OLFML2A	Brain_eQTL	MetaBrain	xQTL -> Trait	ADHD	OLFML2A	Wald ratio	1	0.096297	0.0287689	0.000816137	0.0183601	3.34726
ADHD	SYT4	Brain_eQTL	MetaBrain	xQTL -> Trait	ADHD	SYT4	Wald ratio	1	0.153659	0.0459357	0.00082257	0.0184769	3.34509
ADHD	DAGLB	Brain_pQTL	ROSMAP	xQTL -> Trait	ADHD	DAGLB	Wald ratio	1	-0.501031	0.149831	0.000825861	0.0185205	-3.34398
ADHD	UMAD1	Blood_eQTL	eQTLGen	xQTL -> Trait	ADHD	UMAD1	Inverse variance weighted	2	0.220593	0.0660206	0.000833929	0.0186522	3.34128
ADHD	MACO1	Brain_eQTL	MetaBrain	xQTL -> Trait	ADHD	MACO1	Wald ratio	1	0.11232	0.0336225	0.00083586	0.0186837	3.34064
ADHD	TMEM50A	Brain_eQTL	MetaBrain	xQTL -> Trait	ADHD	TMEM50A	Wald ratio	1	-0.049495	0.0148179	0.000837142	0.0187013	-3.34021
ADHD	KIAA1671	Brain_eQTL	MetaBrain	xQTL -> Trait	ADHD	KIAA1671	Wald ratio	1	-0.0749172	0.0224758	0.000858432	0.019102	-3.33323
ADHD	PROK1	Blood_pQTL	UKB_pQTL	xQTL -> Trait	ADHD	PROK1	Inverse variance weighted	3	0.127107	0.038156	0.000864625	0.0192135	3.33123
ADHD	CSNK1G2-AS1	Blood_eQTL	eQTLGen	xQTL -> Trait	ADHD	CSNK1G2-AS1	Wald ratio	1	-0.606964	0.182224	0.000865762	0.0192316	-3.33087
ADHD	KATNA1	Blood_eQTL	eQTLGen	xQTL -> Trait	ADHD	KATNA1	Wald ratio	1	0.0732295	0.0219959	0.000870862	0.019316	3.32923
ADHD	SELENOP	Blood_pQTL	UKB_pQTL	xQTL -> Trait	ADHD	SELENOP	Wald ratio	1	0.354344	0.106491	0.000876433	0.0194034	3.32745
ADHD	DGCR2	Blood_eQTL	eQTLGen	xQTL -> Trait	ADHD	DGCR2	Wald ratio	1	0.184652	0.0555623	0.000889486	0.0196193	3.32333
ADHD	VPS33B	Blood_eQTL	eQTLGen	xQTL -> Trait	ADHD	VPS33B	Wald ratio	1	-0.104091	0.0313213	0.000889486	0.0196193	-3.32333
ADHD	CTNNB1	Brain_eQTL	MetaBrain	xQTL -> Trait	ADHD	CTNNB1	Wald ratio	1	-0.0827414	0.0249029	0.000891969	0.0196643	-3.32256
ADHD	NUP205	Blood_eQTL	eQTLGen	xQTL -> Trait	ADHD	NUP205	Inverse variance weighted	3	0.213985	0.064468	0.000902635	0.0198651	3.31924
ADHD	AMT	Blood_eQTL	eQTLGen	xQTL -> Trait	ADHD	AMT	Inverse variance weighted	3	-0.0814432	0.0245634	0.000914353	0.0200611	-3.31563
ADHD	CBY1	Brain_eQTL	MetaBrain	xQTL -> Trait	ADHD	CBY1	Wald ratio	1	-0.0836258	0.0252631	0.000932293	0.020379	-3.3102
ADHD	RNF115	Blood_eQTL	eQTLGen	xQTL -> Trait	ADHD	RNF115	Wald ratio	1	-0.222465	0.0672267	0.000935712	0.0204392	-3.30918
ADHD	TRAF4	Brain_eQTL	MetaBrain	xQTL -> Trait	ADHD	TRAF4	Wald ratio	1	-0.0732948	0.0221541	0.000938293	0.020478	-3.3084
ADHD	SCARB2	Blood_eQTL	eQTLGen	xQTL -> Trait	ADHD	SCARB2	Inverse variance weighted	2	-0.136167	0.0411678	0.000940983	0.0205292	-3.3076
ADHD	CD40	Blood_pQTL	UKB_pQTL	xQTL -> Trait	ADHD	CD40	Inverse variance weighted	3	-0.0955797	0.028899	0.000941759	0.0205411	-3.30737
ADHD	HP1BP3	Blood_eQTL	eQTLGen	xQTL -> Trait	ADHD	HP1BP3	Wald ratio	1	0.339838	0.102865	0.000954097	0.0207493	3.30372
ADHD	SF3B2	Blood_eQTL	eQTLGen	xQTL -> Trait	ADHD	SF3B2	Wald ratio	1	0.113567	0.0343775	0.00095476	0.0207562	3.30353
ADHD	SF3B2	Brain_eQTL	MetaBrain	xQTL -> Trait	ADHD	SF3B2	Wald ratio	1	0.0500913	0.015163	0.00095476	0.0207562	3.30353
ADHD	WDR43	Blood_eQTL	eQTLGen	xQTL -> Trait	ADHD	WDR43	Wald ratio	1	-0.324876	0.0984279	0.000964628	0.0209193	-3.30065
ADHD	TARS1	Brain_eQTL	MetaBrain	xQTL -> Trait	ADHD	TARS1	Wald ratio	1	0.109501	0.0331764	0.000964843	0.0209193	3.30058
ADHD	HYPK	Brain_eQTL	MetaBrain	xQTL -> Trait	ADHD	HYPK	Wald ratio	1	0.1925	0.0583229	0.000964843	0.0209193	3.30058
ADHD	PRR34	Blood_eQTL	eQTLGen	xQTL -> Trait	ADHD	PRR34	Wald ratio	1	0.226471	0.0686297	0.000967193	0.02096	3.2999
ADHD	EBNA1BP2	Blood_eQTL	eQTLGen	Trait -> xQTL	EBNA1BP2	ADHD	Wald ratio	1	-0.393521	0.119281	0.000969954	0.0210097	-3.2991
ADHD	PDLIM1	Brain_eQTL	MetaBrain	xQTL -> Trait	ADHD	PDLIM1	Wald ratio	1	-0.173693	0.0526764	0.000976013	0.0211091	-3.29735
ADHD	HAX1	Blood_eQTL	eQTLGen	xQTL -> Trait	ADHD	HAX1	Wald ratio	1	-0.136762	0.0414982	0.000982051	0.0212047	-3.29562
ADHD	UBAP2L	Brain_eQTL	MetaBrain	xQTL -> Trait	ADHD	UBAP2L	Wald ratio	1	0.130144	0.0394899	0.000982051	0.0212047	3.29562
ADHD	HAX1	Brain_eQTL	MetaBrain	xQTL -> Trait	ADHD	HAX1	Wald ratio	1	-0.0783886	0.0237857	0.000982051	0.0212047	-3.29562
ADHD	ZMIZ1	Brain_eQTL	MetaBrain	xQTL -> Trait	ADHD	ZMIZ1	Wald ratio	1	0.156191	0.0473986	0.000983296	0.0212239	3.29526
ADHD	EMC7	Blood_eQTL	eQTLGen	xQTL -> Trait	ADHD	EMC7	Wald ratio	1	-0.379874	0.115379	0.000993353	0.0214016	-3.2924
ADHD	MYL7	Brain_eQTL	MetaBrain	xQTL -> Trait	ADHD	MYL7	Wald ratio	1	-0.0790147	0.0240239	0.00100541	0.0215915	-3.28901
ADHD	PCMT1	Brain_pQTL	ROSMAP	xQTL -> Trait	ADHD	PCMT1	Wald ratio	1	0.490683	0.149204	0.00100663	0.0216125	3.28867
ADHD	SCAI	Brain_eQTL	MetaBrain	xQTL -> Trait	ADHD	SCAI	Wald ratio	1	0.0827762	0.0251787	0.00101062	0.0216825	3.28755
ADHD	ENSG00000259097	Blood_eQTL	eQTLGen	xQTL -> Trait	ADHD	ENSG00000259097	Inverse variance weighted	2	-0.106217	0.0323323	0.00101924	0.021815	-3.28516
ADHD	ENSG00000224195	Blood_eQTL	eQTLGen	xQTL -> Trait	ADHD	ENSG00000224195	Wald ratio	1	-0.264957	0.0806611	0.00102048	0.0218369	-3.28482
ADHD	SPEF1	Brain_eQTL	MetaBrain	xQTL -> Trait	ADHD	SPEF1	Wald ratio	1	-0.0943286	0.028757	0.00103734	0.0221278	-3.2802
ADHD	PGBD4	Brain_eQTL	MetaBrain	xQTL -> Trait	ADHD	PGBD4	Wald ratio	1	-0.0869078	0.026501	0.00104022	0.0221739	-3.27942
ADHD	SEZ6	Brain_eQTL	MetaBrain	xQTL -> Trait	ADHD	SEZ6	Wald ratio	1	-0.208883	0.0637233	0.00104557	0.022259	-3.27797
ADHD	KATNA1	Brain_eQTL	MetaBrain	xQTL -> Trait	ADHD	KATNA1	Wald ratio	1	-0.151513	0.0462805	0.00106116	0.0225229	-3.27379
ADHD	KCTD16	Brain_eQTL	MetaBrain	xQTL -> Trait	ADHD	KCTD16	Wald ratio	1	0.151673	0.0463324	0.00106195	0.0225317	3.27358
ADHD	SLC38A3	Brain_eQTL	MetaBrain	xQTL -> Trait	ADHD	SLC38A3	Wald ratio	1	-0.129484	0.0395542	0.00106195	0.0225317	-3.27358
ADHD	APRG1	Blood_eQTL	eQTLGen	xQTL -> Trait	ADHD	APRG1	Wald ratio	1	0.457505	0.139826	0.00106806	0.0226344	3.27196
ADHD	ZNF397	Blood_eQTL	eQTLGen	xQTL -> Trait	ADHD	ZNF397	Wald ratio	1	0.328373	0.100432	0.00107705	0.0227816	3.26959
ADHD	CHRNB2	Brain_eQTL	MetaBrain	xQTL -> Trait	ADHD	CHRNB2	Wald ratio	1	0.0901954	0.0275924	0.00107987	0.0228386	3.26885
ADHD	RAMAC	Blood_eQTL	eQTLGen	xQTL -> Trait	ADHD	RAMAC	Wald ratio	1	-0.375313	0.114901	0.00108923	0.023	-3.2664
ADHD	IPO13	Blood_eQTL	eQTLGen	xQTL -> Trait	ADHD	IPO13	Wald ratio	1	0.408792	0.125267	0.00110092	0.0231794	3.26338
ADHD	ATP5MK	Blood_eQTL	eQTLGen	xQTL -> Trait	ADHD	ATP5MK	Inverse variance weighted	3	-0.0752617	0.0230704	0.00110526	0.0232598	-3.26226
ADHD	OXGR1	Brain_eQTL	MetaBrain	xQTL -> Trait	ADHD	OXGR1	Wald ratio	1	0.0524326	0.0160841	0.00111453	0.0234107	3.2599
ADHD	SGO1	Brain_eQTL	MetaBrain	Trait -> xQTL	SGO1	ADHD	Wald ratio	1	-1.6433	0.50409	0.00111441	0.0234107	-3.25993
ADHD	STRC	Brain_eQTL	MetaBrain	xQTL -> Trait	ADHD	STRC	Wald ratio	1	-0.046632	0.0143063	0.00111594	0.023432	-3.25954
ADHD	GSTO1	Blood_eQTL	eQTLGen	Trait -> xQTL	GSTO1	ADHD	Wald ratio	1	-0.501092	0.153818	0.00112319	0.0235565	-3.2577
ADHD	SEMA3F	Brain_eQTL	MetaBrain	xQTL -> Trait	ADHD	SEMA3F	Wald ratio	1	-0.0869453	0.0266897	0.00112345	0.0235592	-3.25763
ADHD	MAPKAP1	Brain_eQTL	MetaBrain	xQTL -> Trait	ADHD	MAPKAP1	Wald ratio	1	0.180506	0.05549	0.00114215	0.0238895	3.25295
ADHD	WASHC3	Brain_eQTL	MetaBrain	xQTL -> Trait	ADHD	WASHC3	Wald ratio	1	-0.0606795	0.0187095	0.00118177	0.0245243	-3.24324
ADHD	CHRNB2	Blood_eQTL	eQTLGen	xQTL -> Trait	ADHD	CHRNB2	Wald ratio	1	-0.214666	0.0662549	0.0011953	0.0247573	-3.24
ADHD	PTPRU	Brain_eQTL	MetaBrain	xQTL -> Trait	ADHD	PTPRU	Inverse variance weighted	2	-0.0725626	0.0224142	0.00120648	0.0249331	-3.23734
ADHD	NDUFAF3	Brain_eQTL	MetaBrain	xQTL -> Trait	ADHD	NDUFAF3	Wald ratio	1	-0.179035	0.0553034	0.00120658	0.0249331	-3.23732
ADHD	KAT2B	Brain_eQTL	MetaBrain	xQTL -> Trait	ADHD	KAT2B	Wald ratio	1	-0.0674795	0.0208478	0.00120889	0.0249664	-3.23677
ADHD	PAX8	Brain_eQTL	MetaBrain	xQTL -> Trait	ADHD	PAX8	Inverse variance weighted	2	0.0354114	0.0109448	0.0012145	0.025062	3.23545
ADHD	APBA1	Blood_eQTL	eQTLGen	xQTL -> Trait	ADHD	APBA1	Wald ratio	1	0.670253	0.20727	0.00122188	0.0251821	3.23372
ADHD	SNUPN	Brain_eQTL	MetaBrain	xQTL -> Trait	ADHD	SNUPN	Wald ratio	1	0.0495405	0.0153288	0.00122991	0.0253213	3.23185
ADHD	GOLGA4	Blood_eQTL	eQTLGen	xQTL -> Trait	ADHD	GOLGA4	Wald ratio	1	-0.223447	0.0691875	0.00123971	0.0254731	-3.22958
ADHD	GLYR1	Blood_eQTL	eQTLGen	xQTL -> Trait	ADHD	GLYR1	Wald ratio	1	0.274921	0.0853141	0.00127097	0.0260105	3.22246
ADHD	HACD3	Blood_eQTL	eQTLGen	xQTL -> Trait	ADHD	HACD3	Inverse variance weighted	2	0.132839	0.041224	0.00127131	0.0260145	3.22238
ADHD	ENSG00000269514	Blood_eQTL	eQTLGen	xQTL -> Trait	ADHD	ENSG00000269514	Wald ratio	1	-0.235403	0.0730898	0.00127861	0.0261374	-3.22074
ADHD	PAQR6	Brain_eQTL	MetaBrain	xQTL -> Trait	ADHD	PAQR6	Wald ratio	1	-0.192695	0.0599339	0.00130388	0.026538	-3.21512
ADHD	ALDH16A1	Blood_eQTL	eQTLGen	xQTL -> Trait	ADHD	ALDH16A1	Wald ratio	1	0.0663656	0.0206682	0.0013227	0.026823	3.21101
ADHD	ALDH16A1	Brain_pQTL	ROSMAP	xQTL -> Trait	ADHD	ALDH16A1	Wald ratio	1	0.234114	0.0729097	0.0013227	0.026823	3.21101
ADHD	SH3D21	Brain_eQTL	MetaBrain	xQTL -> Trait	ADHD	SH3D21	Wald ratio	1	-0.156772	0.0488403	0.00132781	0.0269144	-3.2099
ADHD	PIP4K2A	Brain_eQTL	MetaBrain	xQTL -> Trait	ADHD	PIP4K2A	Wald ratio	1	0.0673426	0.0209906	0.00133555	0.0270436	3.20823
ADHD	ENSG00000116883	Blood_eQTL	eQTLGen	xQTL -> Trait	ADHD	ENSG00000116883	Wald ratio	1	-0.0674565	0.0210388	0.00134459	0.0271933	-3.20629
ADHD	ENSG00000214870	Blood_eQTL	eQTLGen	xQTL -> Trait	ADHD	ENSG00000214870	Wald ratio	1	0.104429	0.0325701	0.00134459	0.0271933	3.20629
ADHD	WASHC3	Blood_pQTL	UKB_pQTL	xQTL -> Trait	ADHD	WASHC3	Wald ratio	1	-0.363881	0.113532	0.00135021	0.0272732	-3.20509
ADHD	DALRD3	Brain_eQTL	MetaBrain	xQTL -> Trait	ADHD	DALRD3	Wald ratio	1	-0.107094	0.033422	0.00135398	0.0273269	-3.20429
ADHD	BAD	Blood_eQTL	eQTLGen	xQTL -> Trait	ADHD	BAD	Wald ratio	1	-0.451573	0.140986	0.00136019	0.0274335	-3.20297
ADHD	CBX6	Blood_eQTL	eQTLGen	xQTL -> Trait	ADHD	CBX6	Inverse variance weighted	3	-0.0889753	0.0278149	0.00137986	0.027755	-3.19883
ADHD	SNRK	Blood_eQTL	eQTLGen	Trait -> xQTL	SNRK	ADHD	Wald ratio	1	0.488267	0.152832	0.00139928	0.0280538	3.1948
ADHD	ADAMTS20	Brain_eQTL	MetaBrain	xQTL -> Trait	ADHD	ADAMTS20	Wald ratio	1	0.0648667	0.0203201	0.00141168	0.0282834	3.19225
ADHD	TMOD3	Blood_eQTL	eQTLGen	xQTL -> Trait	ADHD	TMOD3	Wald ratio	1	0.196944	0.0617379	0.00142273	0.0284345	3.19
ADHD	PGBD4	Blood_eQTL	eQTLGen	xQTL -> Trait	ADHD	PGBD4	Wald ratio	1	-0.258801	0.081225	0.00144146	0.0287123	-3.18622
ADHD	CUTC	Blood_eQTL	eQTLGen	xQTL -> Trait	ADHD	CUTC	Wald ratio	1	0.663416	0.208306	0.00144845	0.028829	3.18482
ADHD	GALK1	Blood_eQTL	eQTLGen	xQTL -> Trait	ADHD	GALK1	Wald ratio	1	-0.152991	0.0480474	0.00145175	0.0288753	-3.18416
ADHD	DDX17	Blood_eQTL	eQTLGen	xQTL -> Trait	ADHD	DDX17	Inverse variance weighted	2	0.139063	0.0437108	0.00146555	0.0290849	3.18142
ADHD	ERBB3	Blood_pQTL	UKB_pQTL	xQTL -> Trait	ADHD	ERBB3	Inverse variance weighted	2	0.363085	0.114264	0.00148507	0.0293971	3.17759
ADHD	MED30	Brain_eQTL	MetaBrain	xQTL -> Trait	ADHD	MED30	Wald ratio	1	-0.0632393	0.0199103	0.00149209	0.0295066	-3.17622
ADHD	FEZ2	Brain_eQTL	MetaBrain	xQTL -> Trait	ADHD	FEZ2	Wald ratio	1	-0.0548019	0.0172623	0.00150012	0.0296228	-3.17466
ADHD	FAM110D	Brain_eQTL	MetaBrain	xQTL -> Trait	ADHD	FAM110D	Wald ratio	1	0.0681338	0.0214618	0.00150012	0.0296228	3.17466
ADHD	CENPW	Brain_eQTL	MetaBrain	xQTL -> Trait	ADHD	CENPW	Wald ratio	1	0.109105	0.0343757	0.00150399	0.0296926	3.17391
ADHD	VSIG10L	Blood_eQTL	eQTLGen	xQTL -> Trait	ADHD	VSIG10L	Inverse variance weighted	2	-0.194506	0.0612932	0.00150684	0.0297323	-3.17336
ADHD	HTR1B	Brain_eQTL	MetaBrain	xQTL -> Trait	ADHD	HTR1B	Wald ratio	1	0.114673	0.0361404	0.00150877	0.029754	3.17299
ADHD	PTBP2	Blood_eQTL	eQTLGen	xQTL -> Trait	ADHD	PTBP2	Wald ratio	1	0.0875691	0.0276056	0.00151315	0.0298304	3.17215
ADHD	KMT2E	Brain_eQTL	MetaBrain	xQTL -> Trait	ADHD	KMT2E	Wald ratio	1	0.139579	0.0440602	0.00153533	0.0301778	3.16792
ADHD	TAF4B	Blood_eQTL	eQTLGen	xQTL -> Trait	ADHD	TAF4B	Wald ratio	1	-0.298405	0.0943203	0.00155754	0.0304901	-3.16374
ADHD	MANEA	Brain_eQTL	MetaBrain	xQTL -> Trait	ADHD	MANEA	Wald ratio	1	-0.0601499	0.0190121	0.00155738	0.0304901	-3.16377
ADHD	SH3D21	Blood_eQTL	eQTLGen	xQTL -> Trait	ADHD	SH3D21	Wald ratio	1	0.464179	0.146721	0.00155791	0.030494	3.16367
ADHD	QRICH1	Blood_eQTL	eQTLGen	Trait -> xQTL	QRICH1	ADHD	Wald ratio	1	0.491038	0.155235	0.00156045	0.0305269	3.1632
ADHD	ENSG00000260274	Blood_eQTL	eQTLGen	xQTL -> Trait	ADHD	ENSG00000260274	Wald ratio	1	0.137361	0.0435017	0.00159078	0.0309876	3.15759
ADHD	ENSG00000237169	Blood_eQTL	eQTLGen	xQTL -> Trait	ADHD	ENSG00000237169	Wald ratio	1	-0.142186	0.0450459	0.00159691	0.0310799	-3.15647
ADHD	RMDN1	Brain_eQTL	MetaBrain	xQTL -> Trait	ADHD	RMDN1	Wald ratio	1	0.0402046	0.012753	0.00161839	0.0313748	3.15257
ADHD	COL5A2	Brain_eQTL	MetaBrain	xQTL -> Trait	ADHD	COL5A2	Wald ratio	1	0.0635281	0.0201871	0.0016497	0.0318412	3.14697
ADHD	TIGD2	Blood_eQTL	eQTLGen	xQTL -> Trait	ADHD	TIGD2	Inverse variance weighted	2	0.157525	0.0501013	0.00166583	0.032084	3.14413
ADHD	GPT	Blood_eQTL	eQTLGen	Trait -> xQTL	GPT	ADHD	Wald ratio	1	-0.439092	0.139705	0.00167226	0.0321865	-3.143
ADHD	MAK	Brain_eQTL	MetaBrain	xQTL -> Trait	ADHD	MAK	Wald ratio	1	-0.118953	0.0378498	0.00167362	0.03219	-3.14276
ADHD	SYCP2L	Brain_eQTL	MetaBrain	xQTL -> Trait	ADHD	SYCP2L	Wald ratio	1	-0.0540334	0.017193	0.00167362	0.03219	-3.14276
ADHD	DDX11L10	Blood_eQTL	eQTLGen	xQTL -> Trait	ADHD	DDX11L10	Wald ratio	1	0.0614647	0.0195914	0.00170495	0.0326518	3.13733
ADHD	IQSEC1	Brain_eQTL	MetaBrain	xQTL -> Trait	ADHD	IQSEC1	Wald ratio	1	-0.128149	0.0408742	0.00171732	0.0328358	-3.13521
ADHD	IQSEC1	Brain_pQTL	ROSMAP	xQTL -> Trait	ADHD	IQSEC1	Wald ratio	1	-1.15895	0.369657	0.00171732	0.0328358	-3.13521
ADHD	SMAP1	Blood_eQTL	eQTLGen	Trait -> xQTL	SMAP1	ADHD	Wald ratio	1	0.50638	0.161602	0.00172735	0.0329781	3.1335
ADHD	NUDT17	Blood_eQTL	eQTLGen	xQTL -> Trait	ADHD	NUDT17	Wald ratio	1	-0.137661	0.0439349	0.00172853	0.03298	-3.1333
ADHD	RGS17	Blood_eQTL	eQTLGen	xQTL -> Trait	ADHD	RGS17	Wald ratio	1	0.087079	0.0278159	0.00174483	0.0332194	3.13054
ADHD	ARHGAP17	Blood_eQTL	eQTLGen	xQTL -> Trait	ADHD	ARHGAP17	Wald ratio	1	0.298864	0.0954988	0.00175104	0.0333127	3.1295
ADHD	ZSCAN1	Brain_eQTL	MetaBrain	xQTL -> Trait	ADHD	ZSCAN1	Wald ratio	1	-0.187916	0.0600467	0.00175104	0.0333127	-3.1295
ADHD	TIGD2	Brain_eQTL	MetaBrain	xQTL -> Trait	ADHD	TIGD2	Wald ratio	1	0.138375	0.0442329	0.00175801	0.0334203	3.12833
ADHD	CKM	Blood_eQTL	eQTLGen	xQTL -> Trait	ADHD	CKM	Wald ratio	1	-0.114779	0.036696	0.00176094	0.0334511	-3.12784
ADHD	CEBPA	Blood_eQTL	eQTLGen	xQTL -> Trait	ADHD	CEBPA	Wald ratio	1	0.374099	0.119603	0.00176094	0.0334511	3.12784
ADHD	SRPK2	Blood_eQTL	eQTLGen	xQTL -> Trait	ADHD	SRPK2	Wald ratio	1	0.236223	0.0755494	0.00176758	0.0335451	3.12674
ADHD	KCNIP2	Blood_eQTL	eQTLGen	xQTL -> Trait	ADHD	KCNIP2	Wald ratio	1	-0.446912	0.142966	0.00177202	0.033615	-3.126
ADHD	ZNF37A	Blood_eQTL	eQTLGen	xQTL -> Trait	ADHD	ZNF37A	Wald ratio	1	-0.149439	0.047914	0.00181534	0.0342439	-3.11889
ADHD	IHO1	Brain_eQTL	MetaBrain	Trait -> xQTL	IHO1	ADHD	Wald ratio	1	1.64182	0.526694	0.00182564	0.0343871	3.11722
ADHD	NKTR	Blood_eQTL	eQTLGen	Trait -> xQTL	NKTR	ADHD	Wald ratio	1	0.475666	0.152736	0.00184382	0.0346471	3.1143
ADHD	AUH	Blood_eQTL	eQTLGen	xQTL -> Trait	ADHD	AUH	Wald ratio	1	0.23961	0.0769946	0.001858	0.0348641	3.11204
ADHD	ENSG00000261903	Blood_eQTL	eQTLGen	xQTL -> Trait	ADHD	ENSG00000261903	Wald ratio	1	0.0810115	0.026041	0.00186502	0.0349517	3.11093
ADHD	NPIPP1	Blood_eQTL	eQTLGen	xQTL -> Trait	ADHD	NPIPP1	Wald ratio	1	0.0504906	0.0162326	0.00186808	0.0349981	3.11044
ADHD	NOMO1	Blood_eQTL	eQTLGen	xQTL -> Trait	ADHD	NOMO1	Wald ratio	1	0.0990885	0.0318665	0.00187411	0.0350747	3.10949
ADHD	SGPL1	Blood_eQTL	eQTLGen	xQTL -> Trait	ADHD	SGPL1	Inverse variance weighted	2	-0.307907	0.0990312	0.00187596	0.0350878	-3.1092
ADHD	TUBA1B	Brain_eQTL	MetaBrain	xQTL -> Trait	ADHD	TUBA1B	Wald ratio	1	0.117114	0.0376682	0.00187653	0.0350937	3.10911
ADHD	SRPRA	Blood_eQTL	eQTLGen	xQTL -> Trait	ADHD	SRPRA	Wald ratio	1	0.36166	0.116463	0.00190042	0.0354291	3.10537
ADHD	PRKD2	Blood_pQTL	UKB_pQTL	xQTL -> Trait	ADHD	PRKD2	Wald ratio	1	0.681894	0.219627	0.00190423	0.0354816	3.10478
ADHD	WASIR2	Blood_eQTL	eQTLGen	xQTL -> Trait	ADHD	WASIR2	Inverse variance weighted	2	0.13454	0.04337	0.00192125	0.035698	3.10214
ADHD	ENSG00000255284	Blood_eQTL	eQTLGen	xQTL -> Trait	ADHD	ENSG00000255284	Inverse variance weighted	3	0.052327	0.01688	0.0019356	0.0359197	3.09994
ADHD	PPP6C	Blood_eQTL	eQTLGen	xQTL -> Trait	ADHD	PPP6C	Wald ratio	1	0.199747	0.0644653	0.00194493	0.0360479	3.09851
ADHD	SYT17	Blood_eQTL	eQTLGen	xQTL -> Trait	ADHD	SYT17	Wald ratio	1	0.451654	0.145841	0.00195568	0.0362057	3.09688
ADHD	NDEL1	Blood_eQTL	eQTLGen	xQTL -> Trait	ADHD	NDEL1	Wald ratio	1	0.217044	0.0701461	0.00197367	0.0364613	3.09417
ADHD	NCKIPSD	Blood_eQTL	eQTLGen	xQTL -> Trait	ADHD	NCKIPSD	Wald ratio	1	-0.134905	0.0436252	0.00198564	0.0365972	-3.09237
ADHD	INTS3	Blood_eQTL	eQTLGen	xQTL -> Trait	ADHD	INTS3	Wald ratio	1	-0.474068	0.15331	0.00198664	0.0366042	-3.09222
ADHD	PIK3C2A	Blood_eQTL	eQTLGen	xQTL -> Trait	ADHD	PIK3C2A	Inverse variance weighted	2	0.0734701	0.0237745	0.00199965	0.0367877	3.09028
ADHD	RBL1	Blood_eQTL	eQTLGen	xQTL -> Trait	ADHD	RBL1	Wald ratio	1	-0.234164	0.0758534	0.00202144	0.0370731	-3.08706
ADHD	FANCD2	Brain_eQTL	MetaBrain	xQTL -> Trait	ADHD	FANCD2	Wald ratio	1	0.144474	0.0469048	0.00206889	0.037731	3.08016
ADHD	PPP2R3A	Blood_eQTL	eQTLGen	xQTL -> Trait	ADHD	PPP2R3A	Wald ratio	1	0.261727	0.0850721	0.00209419	0.0380746	3.07654
ADHD	DTWD2	Blood_eQTL	eQTLGen	xQTL -> Trait	ADHD	DTWD2	Wald ratio	1	-0.206297	0.0671047	0.00211029	0.0382658	-3.07426
ADHD	LPIN3	Brain_eQTL	MetaBrain	xQTL -> Trait	ADHD	LPIN3	Wald ratio	1	0.0590377	0.0192036	0.00210998	0.0382658	3.0743
ADHD	DNM3	Blood_eQTL	eQTLGen	xQTL -> Trait	ADHD	DNM3	Inverse variance weighted	2	0.257828	0.0839476	0.00213129	0.0385643	3.0713
ADHD	ELOVL1	Blood_eQTL	eQTLGen	Trait -> xQTL	ELOVL1	ADHD	Wald ratio	1	0.335508	0.109279	0.00213915	0.0386674	3.0702
ADHD	MAP7D1	Blood_eQTL	eQTLGen	xQTL -> Trait	ADHD	MAP7D1	Wald ratio	1	-0.0832556	0.0271269	0.00214692	0.0387763	-3.06912
ADHD	CDH8	Brain_eQTL	MetaBrain	xQTL -> Trait	ADHD	CDH8	Wald ratio	1	-0.154131	0.0502254	0.00214936	0.0388125	-3.06878
ADHD	NOP58	Blood_eQTL	eQTLGen	xQTL -> Trait	ADHD	NOP58	Inverse variance weighted	2	0.118206	0.0385247	0.00215271	0.0388438	3.06831
ADHD	DAZAP2	Blood_eQTL	eQTLGen	xQTL -> Trait	ADHD	DAZAP2	Inverse variance weighted	2	0.178931	0.0583485	0.00216519	0.0390154	3.06659
ADHD	SLC25A15	Blood_eQTL	eQTLGen	xQTL -> Trait	ADHD	SLC25A15	Wald ratio	1	0.316179	0.103133	0.00217134	0.0391137	3.06574
ADHD	PKD1P6	Blood_eQTL	eQTLGen	xQTL -> Trait	ADHD	PKD1P6	Wald ratio	1	0.0973428	0.0317553	0.00217378	0.0391346	3.0654
ADHD	NAA38	Brain_eQTL	MetaBrain	xQTL -> Trait	ADHD	NAA38	Wald ratio	1	-0.0622188	0.0202991	0.00217591	0.039165	-3.06511
ADHD	ZNF365	Blood_eQTL	eQTLGen	xQTL -> Trait	ADHD	ZNF365	Inverse variance weighted	2	0.0936848	0.0305703	0.0021798	0.0392271	3.06457
ADHD	PIH1D1	Blood_eQTL	eQTLGen	xQTL -> Trait	ADHD	PIH1D1	Wald ratio	1	0.123953	0.0404487	0.00218075	0.0392363	3.06444
ADHD	DCAF8	Brain_eQTL	MetaBrain	xQTL -> Trait	ADHD	DCAF8	Wald ratio	1	-0.192884	0.0629529	0.00218446	0.0392872	-3.06394
ADHD	NHLH1	Brain_eQTL	MetaBrain	xQTL -> Trait	ADHD	NHLH1	Wald ratio	1	0.170138	0.0555293	0.00218446	0.0392872	3.06394
ADHD	IQCB1	Brain_eQTL	MetaBrain	xQTL -> Trait	ADHD	IQCB1	Wald ratio	1	0.0786644	0.0256743	0.00218446	0.0392872	3.06394
ADHD	NCKIPSD	Brain_eQTL	MetaBrain	xQTL -> Trait	ADHD	NCKIPSD	Wald ratio	1	-0.0395432	0.0129131	0.00219667	0.0394551	-3.06227
ADHD	CD81	Blood_eQTL	eQTLGen	xQTL -> Trait	ADHD	CD81	Wald ratio	1	-0.17653	0.0576635	0.00220324	0.0395412	-3.06137
ADHD	SHTN1	Blood_eQTL	eQTLGen	xQTL -> Trait	ADHD	SHTN1	Inverse variance weighted	4	0.0693746	0.0226711	0.00221309	0.0396622	3.06004
ADHD	ZFP36L1	Blood_eQTL	eQTLGen	xQTL -> Trait	ADHD	ZFP36L1	Inverse variance weighted	2	0.188192	0.0615047	0.00221481	0.0396891	3.0598
ADHD	MCCC1	Blood_eQTL	eQTLGen	xQTL -> Trait	ADHD	MCCC1	Wald ratio	1	0.122838	0.0401471	0.00221557	0.0396906	3.0597
ADHD	MCCC1	Brain_eQTL	MetaBrain	xQTL -> Trait	ADHD	MCCC1	Wald ratio	1	0.0719113	0.0235027	0.00221557	0.0396906	3.0597
ADHD	EMC3-AS1	Blood_eQTL	eQTLGen	xQTL -> Trait	ADHD	EMC3-AS1	Wald ratio	1	0.232546	0.0762951	0.00230382	0.0409468	3.04798
ADHD	COL2A1	Brain_eQTL	MetaBrain	xQTL -> Trait	ADHD	COL2A1	Wald ratio	1	0.0939635	0.0309049	0.00236261	0.0417131	3.0404
ADHD	RHEBL1	Blood_eQTL	eQTLGen	xQTL -> Trait	ADHD	RHEBL1	Wald ratio	1	-0.577027	0.189812	0.00236578	0.0417444	-3.04
ADHD	SREBF1	Blood_eQTL	eQTLGen	xQTL -> Trait	ADHD	SREBF1	Wald ratio	1	0.101756	0.033481	0.00237201	0.0418253	3.03921
ADHD	ENSG00000267169	Blood_eQTL	eQTLGen	xQTL -> Trait	ADHD	ENSG00000267169	Inverse variance weighted	2	-0.0547288	0.0180078	0.00237229	0.0418262	-3.03917
ADHD	SORT1	Blood_pQTL	UKB_pQTL	xQTL -> Trait	ADHD	SORT1	Inverse variance weighted	2	0.151227	0.0498765	0.0024292	0.0425733	3.03202
ADHD	ENSG00000161132	Blood_eQTL	eQTLGen	xQTL -> Trait	ADHD	ENSG00000161132	Wald ratio	1	0.220724	0.0728186	0.00243628	0.0426717	3.03115
ADHD	DCAF4	Brain_eQTL	MetaBrain	xQTL -> Trait	ADHD	DCAF4	Inverse variance weighted	2	0.0796738	0.0262968	0.00244719	0.0427452	3.0298
ADHD	ADARB1	Blood_eQTL	eQTLGen	xQTL -> Trait	ADHD	ADARB1	Inverse variance weighted	2	0.168476	0.0556201	0.00245328	0.0428307	3.02905
ADHD	STRN4	Brain_eQTL	MetaBrain	xQTL -> Trait	ADHD	STRN4	Wald ratio	1	-0.0753989	0.0249032	0.00246435	0.0429818	-3.02769
ADHD	FSHB	Blood_pQTL	UKB_pQTL	xQTL -> Trait	ADHD	FSHB	Wald ratio	1	0.265575	0.0878441	0.00250071	0.0434969	3.02326
ADHD	ARB2A	Brain_eQTL	MetaBrain	xQTL -> Trait	ADHD	ARB2A	Wald ratio	1	-0.188101	0.0622373	0.00250851	0.0435816	-3.02231
ADHD	KDM6B	Brain_eQTL	MetaBrain	xQTL -> Trait	ADHD	KDM6B	Wald ratio	1	-0.107018	0.0354166	0.00251357	0.0436397	-3.0217
ADHD	XKR6	Brain_eQTL	MetaBrain	xQTL -> Trait	ADHD	XKR6	Wald ratio	1	0.118443	0.0391987	0.00251446	0.0436425	3.0216
ADHD	DNAJC12	Brain_eQTL	MetaBrain	xQTL -> Trait	ADHD	DNAJC12	Wald ratio	1	-0.112458	0.0372188	0.00251508	0.043649	-3.02152
ADHD	KCNJ11	Brain_eQTL	MetaBrain	xQTL -> Trait	ADHD	KCNJ11	Wald ratio	1	-0.113152	0.0374532	0.002518	0.0436869	-3.02117
ADHD	CHST9	Brain_eQTL	MetaBrain	xQTL -> Trait	ADHD	CHST9	Wald ratio	1	0.102017	0.0337758	0.00252427	0.0437575	3.02042
ADHD	ZNF7	Blood_eQTL	eQTLGen	Trait -> xQTL	ZNF7	ADHD	Wald ratio	1	-0.423417	0.1402	0.00252691	0.0437905	-3.0201
ADHD	PRMT6	Blood_eQTL	eQTLGen	xQTL -> Trait	ADHD	PRMT6	Inverse variance weighted	2	-0.0798971	0.0264604	0.00253197	0.0438568	-3.01949
ADHD	RSRP1	Blood_eQTL	eQTLGen	xQTL -> Trait	ADHD	RSRP1	Wald ratio	1	0.181918	0.0602582	0.00253634	0.0439069	3.01897
ADHD	SDHDP6	Blood_eQTL	eQTLGen	xQTL -> Trait	ADHD	SDHDP6	Wald ratio	1	0.0332388	0.01101	0.00253634	0.0439069	3.01897
ADHD	RHD	Brain_eQTL	MetaBrain	xQTL -> Trait	ADHD	RHD	Wald ratio	1	0.0332282	0.0110065	0.00253634	0.0439069	3.01897
ADHD	TUBA1C	Blood_eQTL	eQTLGen	xQTL -> Trait	ADHD	TUBA1C	Inverse variance weighted	2	0.0860374	0.0285245	0.00255906	0.0442187	3.01627
ADHD	ELOA3P	Brain_eQTL	MetaBrain	xQTL -> Trait	ADHD	ELOA3P	Wald ratio	1	0.0442882	0.0147111	0.00260786	0.0448187	3.01054
ADHD	HHIPL1	Brain_eQTL	MetaBrain	xQTL -> Trait	ADHD	HHIPL1	Wald ratio	1	0.0547707	0.0181944	0.00260985	0.04484	3.01031
ADHD	TBC1D22A	Blood_eQTL	eQTLGen	xQTL -> Trait	ADHD	TBC1D22A	Wald ratio	1	0.233644	0.0776225	0.00261248	0.0448549	3.01
ADHD	ENSG00000237513	Blood_eQTL	eQTLGen	xQTL -> Trait	ADHD	ENSG00000237513	Wald ratio	1	0.0543039	0.0180412	0.00261248	0.0448549	3.01
ADHD	PMS2P3	Blood_eQTL	eQTLGen	xQTL -> Trait	ADHD	PMS2P3	Wald ratio	1	-0.0401519	0.0133429	0.00261917	0.0449438	-3.00922
ADHD	STAG3L1	Blood_eQTL	eQTLGen	xQTL -> Trait	ADHD	STAG3L1	Wald ratio	1	-0.0419307	0.0139341	0.00261917	0.0449438	-3.00922
ADHD	HIP1	Brain_eQTL	MetaBrain	xQTL -> Trait	ADHD	HIP1	Wald ratio	1	-0.200731	0.0667051	0.00261917	0.0449438	-3.00922
ADHD	SNX33	Blood_eQTL	eQTLGen	xQTL -> Trait	ADHD	SNX33	Wald ratio	1	-0.501983	0.166824	0.0026206	0.0449642	-3.00906
ADHD	NAALADL1	Blood_eQTL	eQTLGen	xQTL -> Trait	ADHD	NAALADL1	Inverse variance weighted	2	0.127278	0.0422989	0.00262104	0.0449662	3.00901
ADHD	MEF2C	Blood_eQTL	eQTLGen	Trait -> xQTL	MEF2C	ADHD	Wald ratio	1	0.283887	0.0944526	0.00265057	0.0453867	3.0056
ADHD	MARK4	Blood_eQTL	eQTLGen	xQTL -> Trait	ADHD	MARK4	Inverse variance weighted	3	-0.0807358	0.0268918	0.00267999	0.0458509	-3.00224
ADHD	EDEM3	Brain_eQTL	MetaBrain	xQTL -> Trait	ADHD	EDEM3	Wald ratio	1	-0.0795088	0.0264992	0.00269603	0.0459747	-3.00043
ADHD	TEP1	Brain_eQTL	MetaBrain	xQTL -> Trait	ADHD	TEP1	Wald ratio	1	-0.0741538	0.0247188	0.00270071	0.0459747	-2.9999
ADHD	JMJD7	Brain_pQTL	ROSMAP	xQTL -> Trait	ADHD	JMJD7	Wald ratio	1	0.411701	0.137238	0.00270071	0.0459747	2.9999
ADHD	NT5C1A	Brain_pQTL	ROSMAP	xQTL -> Trait	ADHD	NT5C1A	Wald ratio	1	0.334614	0.111549	0.00270248	0.0459747	2.9997
ADHD	NGEF	Brain_eQTL	MetaBrain	xQTL -> Trait	ADHD	NGEF	Wald ratio	1	-0.158611	0.0529791	0.00275485	0.0466838	-2.99385
ADHD	FAIM	Blood_eQTL	eQTLGen	xQTL -> Trait	ADHD	FAIM	Wald ratio	1	0.124224	0.0415538	0.00279464	0.0472073	2.98947
ADHD	FAIM	Brain_eQTL	MetaBrain	xQTL -> Trait	ADHD	FAIM	Wald ratio	1	0.0439507	0.0147018	0.00279464	0.0472073	2.98947
ADHD	TMCC2	Blood_eQTL	eQTLGen	xQTL -> Trait	ADHD	TMCC2	Wald ratio	1	0.21796	0.0729145	0.00279666	0.0472218	2.98925
ADHD	CNTLN	Brain_eQTL	MetaBrain	xQTL -> Trait	ADHD	CNTLN	Inverse variance weighted	2	0.060824	0.0203532	0.00280419	0.0473265	2.98843
ADHD	FXYD6	Blood_eQTL	eQTLGen	xQTL -> Trait	ADHD	FXYD6	Inverse variance weighted	2	-0.0924736	0.0309858	0.00284149	0.0478264	-2.98438
ADHD	TLDC2	Blood_eQTL	eQTLGen	xQTL -> Trait	ADHD	TLDC2	Wald ratio	1	-0.42479	0.142357	0.00284536	0.0478675	-2.98397
ADHD	LAMTOR5	Brain_eQTL	MetaBrain	xQTL -> Trait	ADHD	LAMTOR5	Wald ratio	1	0.106078	0.0355494	0.00284536	0.0478675	2.98397
ADHD	KIAA0930	Blood_eQTL	eQTLGen	xQTL -> Trait	ADHD	KIAA0930	Inverse variance weighted	2	0.128155	0.042968	0.00285851	0.0480298	2.98256
ADHD	JOSD1	Brain_eQTL	MetaBrain	xQTL -> Trait	ADHD	JOSD1	Wald ratio	1	-0.101473	0.0340492	0.00288066	0.0483199	-2.98019
ADHD	HNRNPCP1	Blood_eQTL	eQTLGen	xQTL -> Trait	ADHD	HNRNPCP1	Wald ratio	1	-0.09188	0.0308312	0.00288154	0.0483258	-2.9801
ADHD	ZNF106	Brain_eQTL	MetaBrain	xQTL -> Trait	ADHD	ZNF106	Wald ratio	1	-0.145721	0.0489648	0.00292005	0.0488612	-2.97603
ADHD	INPP5B	Brain_eQTL	MetaBrain	xQTL -> Trait	ADHD	INPP5B	Wald ratio	1	-0.0458968	0.0154303	0.00293511	0.0490672	-2.97445
ADHD	ZNF513	Blood_eQTL	eQTLGen	xQTL -> Trait	ADHD	ZNF513	Wald ratio	1	-0.373992	0.125786	0.00294671	0.0492058	-2.97324
ADHD	TINCR	Blood_eQTL	eQTLGen	xQTL -> Trait	ADHD	TINCR	Wald ratio	1	-0.362593	0.122128	0.00298806	0.0496638	-2.96896
ADHD	ATRN	Brain_eQTL	MetaBrain	xQTL -> Trait	ADHD	ATRN	Wald ratio	1	0.164974	0.0555703	0.00299014	0.0496798	2.96875
ADHD	DENND4C	Blood_eQTL	eQTLGen	xQTL -> Trait	ADHD	DENND4C	Wald ratio	1	0.148231	0.049947	0.00299973	0.0498129	2.96777
ADHD	FUT11	Brain_eQTL	MetaBrain	xQTL -> Trait	ADHD	FUT11	Wald ratio	1	0.0768346	0.0258927	0.00300311	0.0498292	2.96742
ADHD	ENSG00000225450	Blood_eQTL	eQTLGen	xQTL -> Trait	ADHD	ENSG00000225450	Wald ratio	1	-0.137975	0.0465156	0.00301488	0.0499677	-2.96622
BIP	GLYCTK	Blood_eQTL	eQTLGen	Trait -> xQTL	GLYCTK	BIP	Wald ratio	1	4.13017	0.11527	3.72792e-281	1.38534e-277	35.8303
BIP	GRINA	Blood_eQTL	eQTLGen	Trait -> xQTL	GRINA	BIP	Wald ratio	1	-6.58904	0.192643	2.15228e-256	6.9802e-253	-34.2034
BIP	ITIH3	Blood_pQTL	UKB_pQTL	Trait -> xQTL	ITIH3	BIP	Wald ratio	1	-3.58116	0.107129	5.27499e-245	1.59478e-241	-33.4286
BIP	NMB	Blood_eQTL	eQTLGen	Trait -> xQTL	NMB	BIP	Wald ratio	1	4.12003	0.126322	2.49723e-233	6.74911e-230	32.6152
BIP	PPM1M	Blood_eQTL	eQTLGen	Trait -> xQTL	PPM1M	BIP	Wald ratio	1	3.69512	0.115737	1.13426e-223	2.84961e-220	31.9268
BIP	TMEM258	Blood_eQTL	eQTLGen	Trait -> xQTL	TMEM258	BIP	Wald ratio	1	3.94468	0.127274	6.5951e-211	1.6115e-207	30.9935
BIP	TENM4	Blood_eQTL	eQTLGen	Trait -> xQTL	TENM4	BIP	Wald ratio	1	5.79218	0.200513	1.74909e-183	3.62781e-180	28.8868
BIP	PLEC	Blood_eQTL	eQTLGen	Trait -> xQTL	PLEC	BIP	Wald ratio	1	-4.30972	0.151803	2.67182e-177	5.18026e-174	-28.3902
BIP	NT5DC2	Blood_eQTL	eQTLGen	Trait -> xQTL	NT5DC2	BIP	Wald ratio	1	3.25067	0.116159	2.49477e-172	4.73407e-169	27.9847
BIP	ADD3	Blood_eQTL	eQTLGen	Trait -> xQTL	ADD3	BIP	Wald ratio	1	3.23596	0.117357	2.30721e-167	4.24275e-164	27.5736
BIP	XPNPEP1	Blood_eQTL	eQTLGen	Trait -> xQTL	XPNPEP1	BIP	Wald ratio	1	3.14976	0.117433	1.79962e-158	3.11656e-155	26.8218
BIP	MAD1L1	Blood_eQTL	eQTLGen	Trait -> xQTL	MAD1L1	BIP	Wald ratio	1	3.61389	0.140544	8.23582e-146	1.30005e-142	25.7136
BIP	ANK3	Blood_eQTL	eQTLGen	Trait -> xQTL	ANK3	BIP	Wald ratio	1	-2.91675	0.115253	2.64801e-141	3.96921e-138	-25.3074
BIP	EPPK1	Blood_pQTL	UKB_pQTL	Trait -> xQTL	EPPK1	BIP	Wald ratio	1	-3.23542	0.127944	4.35297e-141	6.47047e-138	-25.2878
BIP	PACS1	Blood_eQTL	eQTLGen	Trait -> xQTL	PACS1	BIP	Wald ratio	1	3.5986	0.143467	7.605e-139	1.10287e-135	25.0831
BIP	MSRA	Blood_eQTL	eQTLGen	Trait -> xQTL	MSRA	BIP	Wald ratio	1	-3.19972	0.129617	1.51201e-134	2.17503e-131	-24.686
BIP	MCHR1	Blood_eQTL	eQTLGen	Trait -> xQTL	MCHR1	BIP	Wald ratio	1	3.7567	0.154338	7.25542e-131	1.01904e-127	24.3408
BIP	GOLGA2P7	Blood_eQTL	eQTLGen	Trait -> xQTL	GOLGA2P7	BIP	Wald ratio	1	7.10794	0.292511	1.97469e-130	2.75182e-127	24.2997
BIP	ITIH4	Blood_pQTL	UKB_pQTL	Trait -> xQTL	ITIH4	BIP	Wald ratio	1	-2.63998	0.109211	4.24709e-129	5.73917e-126	-24.1733
BIP	OPLAH	Blood_pQTL	UKB_pQTL	Trait -> xQTL	OPLAH	BIP	Wald ratio	1	3.04325	0.126786	2.58122e-127	3.41054e-124	24.0031
BIP	PI3	Blood_pQTL	UKB_pQTL	Trait -> xQTL	PI3	BIP	Wald ratio	1	-2.75599	0.117904	7.68037e-121	9.51373e-118	-23.375
BIP	LRRC57	Blood_eQTL	eQTLGen	Trait -> xQTL	LRRC57	BIP	Wald ratio	1	3.22908	0.139922	7.75545e-118	9.16139e-115	23.0777
BIP	GSDMB	Blood_eQTL	eQTLGen	Trait -> xQTL	GSDMB	BIP	Wald ratio	1	3.5115	0.153219	3.06671e-116	3.5753e-113	22.9181
BIP	RPL13	Blood_eQTL	eQTLGen	Trait -> xQTL	RPL13	BIP	Wald ratio	1	4.01433	0.181596	2.7735e-108	2.98024e-105	22.1059
BIP	SCAND2P	Blood_eQTL	eQTLGen	Trait -> xQTL	SCAND2P	BIP	Wald ratio	1	-3.1073	0.141478	6.49158e-107	6.89244e-104	-21.9631
BIP	ORMDL3	Blood_eQTL	eQTLGen	Trait -> xQTL	ORMDL3	BIP	Wald ratio	1	3.34606	0.153338	1.45024e-105	1.53068e-102	21.8215
BIP	FADS1	Brain_eQTL	MetaBrain	Trait -> xQTL	FADS1	BIP	Wald ratio	1	-7.79927	0.362537	1.17532e-102	1.21183e-99	-21.513
BIP	CNNM4	Blood_eQTL	eQTLGen	Trait -> xQTL	CNNM4	BIP	Wald ratio	1	-2.61451	0.126176	2.2352e-95	2.1321e-92	-20.7211
BIP	NEK4	Brain_eQTL	MetaBrain	Trait -> xQTL	NEK4	BIP	Wald ratio	1	7.68068	0.375355	4.65345e-93	4.27863e-90	20.4625
BIP	MRPS33	Blood_eQTL	eQTLGen	Trait -> xQTL	MRPS33	BIP	Wald ratio	1	2.86529	0.141192	1.46766e-91	1.32889e-88	20.2935
BIP	ENSG00000243224	Blood_eQTL	eQTLGen	Trait -> xQTL	ENSG00000243224	BIP	Wald ratio	1	2.79609	0.13805	3.26206e-91	2.92395e-88	20.2542
BIP	LMAN2L	Blood_eQTL	eQTLGen	Trait -> xQTL	LMAN2L	BIP	Wald ratio	1	-2.5382	0.12775	7.62474e-88	6.60221e-85	-19.8685
BIP	PROZ	Blood_eQTL	eQTLGen	Trait -> xQTL	PROZ	BIP	Wald ratio	1	2.67207	0.137908	1.23767e-83	1.02207e-80	19.3757
BIP	PLEC	Brain_eQTL	MetaBrain	Trait -> xQTL	PLEC	BIP	Wald ratio	1	-8.45428	0.439182	1.40983e-82	1.14829e-79	-19.2501
BIP	STIMATE	Blood_eQTL	eQTLGen	Trait -> xQTL	STIMATE	BIP	Wald ratio	1	-2.20203	0.116936	4.19947e-79	3.28542e-76	-18.8311
BIP	LRRFIP2	Blood_eQTL	eQTLGen	Trait -> xQTL	LRRFIP2	BIP	Wald ratio	1	-1.76759	0.0953976	1.21179e-76	9.04403e-74	-18.5287
BIP	GNL3	Blood_eQTL	eQTLGen	Trait -> xQTL	GNL3	BIP	Wald ratio	1	2.02198	0.117039	7.12028e-67	4.66939e-64	17.2761
BIP	STAB1	Blood_eQTL	eQTLGen	Trait -> xQTL	STAB1	BIP	Wald ratio	1	1.99005	0.117455	2.16414e-64	1.36889e-61	16.9431
BIP	PARP10	Blood_eQTL	eQTLGen	Trait -> xQTL	PARP10	BIP	Wald ratio	1	-2.60576	0.154811	1.42456e-63	8.94737e-61	-16.8319
BIP	WFDC12	Blood_pQTL	UKB_pQTL	Trait -> xQTL	WFDC12	BIP	Wald ratio	1	-1.8541	0.110319	2.18136e-63	1.36526e-60	-16.8067
BIP	SPCS1	Blood_eQTL	eQTLGen	Trait -> xQTL	SPCS1	BIP	Wald ratio	1	-1.9536	0.117076	1.64051e-62	1.00558e-59	-16.6866
BIP	GNL3	Brain_eQTL	MetaBrain	Trait -> xQTL	GNL3	BIP	Wald ratio	1	6.15233	0.385724	2.84618e-57	1.60659e-54	15.9501
BIP	IFT57	Blood_eQTL	eQTLGen	Trait -> xQTL	IFT57	BIP	Wald ratio	1	-2.46018	0.154666	5.721e-57	3.20905e-54	-15.9064
BIP	CDK10	Blood_eQTL	eQTLGen	Trait -> xQTL	CDK10	BIP	Wald ratio	1	2.8569	0.17976	7.09671e-57	3.96824e-54	15.8929
BIP	TUBBP5	Blood_eQTL	eQTLGen	Trait -> xQTL	TUBBP5	BIP	Wald ratio	1	4.43542	0.279305	8.69009e-57	4.82893e-54	15.8802
BIP	YIF1A	Blood_eQTL	eQTLGen	Trait -> xQTL	YIF1A	BIP	Wald ratio	1	2.22919	0.143861	3.72634e-54	1.99007e-51	15.4954
BIP	MRM2	Blood_eQTL	eQTLGen	Trait -> xQTL	MRM2	BIP	Wald ratio	1	-2.05586	0.141536	8.37747e-48	4.11738e-45	-14.5253
BIP	XPNPEP3	Blood_eQTL	eQTLGen	Trait -> xQTL	XPNPEP3	BIP	Wald ratio	1	2.1944	0.151282	1.11983e-47	5.48759e-45	14.5054
BIP	ITIH4	Blood_eQTL	eQTLGen	Trait -> xQTL	ITIH4	BIP	Wald ratio	1	-1.79925	0.127883	5.84814e-45	2.70248e-42	-14.0695
BIP	MAF1	Blood_eQTL	eQTLGen	Trait -> xQTL	MAF1	BIP	Wald ratio	1	-2.17848	0.156164	3.14605e-44	1.43523e-41	-13.95
BIP	FAM53C	Blood_eQTL	eQTLGen	Trait -> xQTL	FAM53C	BIP	Wald ratio	1	2.1671	0.155752	5.22292e-44	2.37661e-41	13.9138
BIP	SPATC1	Blood_eQTL	eQTLGen	Trait -> xQTL	SPATC1	BIP	Wald ratio	1	-2.13893	0.154413	1.23719e-43	5.58689e-41	-13.852
BIP	ADD3	Brain_eQTL	MetaBrain	Trait -> xQTL	ADD3	BIP	Wald ratio	1	5.75169	0.417878	4.19456e-43	1.8799e-40	13.764
BIP	ZNF592	Blood_eQTL	eQTLGen	Trait -> xQTL	ZNF592	BIP	Wald ratio	1	2.5877	0.189871	2.70353e-42	1.18196e-39	13.6287
BIP	WDR97	Blood_eQTL	eQTLGen	Trait -> xQTL	WDR97	BIP	Wald ratio	1	-2.35803	0.173057	2.81311e-42	1.22686e-39	-13.6258
BIP	F10	Blood_pQTL	UKB_pQTL	Trait -> xQTL	F10	BIP	Wald ratio	1	1.82919	0.135003	7.99734e-42	3.47085e-39	13.5493
BIP	PBX1	Brain_eQTL	MetaBrain	Trait -> xQTL	PBX1	BIP	Wald ratio	1	-6.92087	0.511752	1.13047e-41	4.88249e-39	-13.5239
BIP	PACS1	Brain_eQTL	MetaBrain	Trait -> xQTL	PACS1	BIP	Wald ratio	1	6.69403	0.496546	2.01839e-41	8.65451e-39	13.4812
BIP	ADCK2	Blood_eQTL	eQTLGen	Trait -> xQTL	ADCK2	BIP	Wald ratio	1	1.89064	0.14171	1.32583e-40	5.57768e-38	13.3416
BIP	SSBP2	Blood_eQTL	eQTLGen	Trait -> xQTL	SSBP2	BIP	Wald ratio	1	1.96872	0.149684	1.64639e-39	6.78231e-37	13.1525
BIP	ITIH1	Blood_pQTL	UKB_pQTL	Trait -> xQTL	ITIH1	BIP	Wald ratio	1	1.51045	0.115138	2.57536e-39	1.05604e-36	13.1186
BIP	CTSF	Blood_eQTL	eQTLGen	Trait -> xQTL	CTSF	BIP	Wald ratio	1	-1.84058	0.144526	3.76397e-37	1.4821e-34	-12.7353
BIP	SPATA2L	Blood_eQTL	eQTLGen	Trait -> xQTL	SPATA2L	BIP	Wald ratio	1	-2.0548	0.16161	4.90614e-37	1.91914e-34	-12.7146
BIP	HROB	Blood_eQTL	eQTLGen	Trait -> xQTL	HROB	BIP	Wald ratio	1	-1.73696	0.136715	5.54694e-37	2.16033e-34	-12.705
BIP	BLTP1	Brain_eQTL	MetaBrain	Trait -> xQTL	BLTP1	BIP	Wald ratio	1	-6.06647	0.482139	2.63928e-36	1.00594e-33	-12.5824
BIP	MCHR1	Brain_eQTL	MetaBrain	Trait -> xQTL	MCHR1	BIP	Wald ratio	1	-6.66305	0.530008	3.02486e-36	1.15044e-33	-12.5716
BIP	G6PC3	Blood_eQTL	eQTLGen	Trait -> xQTL	G6PC3	BIP	Wald ratio	1	1.71406	0.136724	4.70763e-36	1.78284e-33	12.5366
BIP	SPG7	Blood_eQTL	eQTLGen	Trait -> xQTL	SPG7	BIP	Wald ratio	1	1.99567	0.161641	5.10037e-35	1.8875e-32	12.3463
BIP	EP300	Blood_eQTL	eQTLGen	Trait -> xQTL	EP300	BIP	Wald ratio	1	1.86684	0.151325	5.75346e-35	2.12039e-32	12.3366
BIP	ZSCAN2	Blood_eQTL	eQTLGen	Trait -> xQTL	ZSCAN2	BIP	Wald ratio	1	-1.54321	0.12814	2.10624e-33	7.33786e-31	-12.0432
BIP	GLT8D1	Blood_eQTL	eQTLGen	Trait -> xQTL	GLT8D1	BIP	Wald ratio	1	1.53864	0.128012	2.80665e-33	9.75892e-31	12.0195
BIP	C1orf87	Blood_eQTL	eQTLGen	Trait -> xQTL	C1orf87	BIP	Wald ratio	1	-1.69172	0.141675	7.24351e-33	2.48472e-30	-11.9409
BIP	UBE2Q2P16	Brain_eQTL	MetaBrain	Trait -> xQTL	UBE2Q2P16	BIP	Wald ratio	1	5.11606	0.428785	8.10788e-33	2.77588e-30	11.9315
BIP	SLC25A17	Blood_eQTL	eQTLGen	Trait -> xQTL	SLC25A17	BIP	Wald ratio	1	1.80304	0.151349	1.01146e-32	3.43652e-30	11.9131
BIP	DCLK3	Brain_eQTL	MetaBrain	Trait -> xQTL	DCLK3	BIP	Wald ratio	1	-3.77298	0.320803	6.19721e-32	2.04708e-29	-11.761
BIP	WDR73	Brain_eQTL	MetaBrain	Trait -> xQTL	WDR73	BIP	Wald ratio	1	5.03956	0.429126	7.60218e-32	2.4927e-29	11.7438
BIP	TMUB2	Blood_eQTL	eQTLGen	Trait -> xQTL	TMUB2	BIP	Wald ratio	1	-1.58905	0.136294	2.06453e-31	6.64726e-29	-11.659
BIP	ITGA9	Blood_eQTL	eQTLGen	Trait -> xQTL	ITGA9	BIP	Wald ratio	1	-1.61414	0.142063	6.44996e-30	2.00786e-27	-11.3622
BIP	PI3	Blood_eQTL	eQTLGen	Trait -> xQTL	PI3	BIP	Wald ratio	1	1.44067	0.126841	6.76762e-30	2.10308e-27	11.358
BIP	RPA1	Blood_eQTL	eQTLGen	Trait -> xQTL	RPA1	BIP	Wald ratio	1	-1.73841	0.153399	9.04784e-30	2.80678e-27	-11.3326
BIP	BLTP1	Blood_eQTL	eQTLGen	Trait -> xQTL	BLTP1	BIP	Wald ratio	1	-1.558	0.138697	2.80463e-29	8.53707e-27	-11.2331
BIP	TMEM127	Blood_eQTL	eQTLGen	Trait -> xQTL	TMEM127	BIP	Wald ratio	1	-1.42277	0.126779	3.16203e-29	9.60859e-27	-11.2225
BIP	ENSG00000237419	Blood_eQTL	eQTLGen	Trait -> xQTL	ENSG00000237419	BIP	Wald ratio	1	3.56851	0.319564	5.92781e-29	1.78609e-26	11.1668
BIP	FGF2	Blood_pQTL	UKB_pQTL	Trait -> xQTL	FGF2	BIP	Wald ratio	1	1.51667	0.138145	4.83019e-28	1.41707e-25	10.9789
BIP	XPNPEP3	Brain_eQTL	MetaBrain	Trait -> xQTL	XPNPEP3	BIP	Wald ratio	1	5.8211	0.534053	1.15457e-27	3.34326e-25	10.8998
BIP	BANF1	Blood_eQTL	eQTLGen	Trait -> xQTL	BANF1	BIP	Wald ratio	1	-1.56726	0.144629	2.31398e-27	6.65733e-25	-10.8364
BIP	ENSG00000204791	Blood_eQTL	eQTLGen	Trait -> xQTL	ENSG00000204791	BIP	Wald ratio	1	-3.47587	0.320957	2.4897e-27	7.13983e-25	-10.8297
BIP	ENSG00000248538	Blood_eQTL	eQTLGen	Trait -> xQTL	ENSG00000248538	BIP	Wald ratio	1	3.33625	0.309729	4.69292e-27	1.33721e-24	10.7715
BIP	ARID5A	Blood_eQTL	eQTLGen	Trait -> xQTL	ARID5A	BIP	Wald ratio	1	-1.35874	0.127233	1.27364e-26	3.57209e-24	-10.6792
BIP	LMAN2L	Brain_eQTL	MetaBrain	Trait -> xQTL	LMAN2L	BIP	Wald ratio	1	-4.65654	0.442955	7.5715e-26	2.07778e-23	-10.5124
BIP	MRM2	Brain_eQTL	MetaBrain	Trait -> xQTL	MRM2	BIP	Wald ratio	1	-4.9482	0.476423	2.867e-25	7.73674e-23	-10.3861
BIP	CACNA1B	Brain_eQTL	MetaBrain	Trait -> xQTL	CACNA1B	BIP	Wald ratio	1	4.35074	0.421534	5.65094e-25	1.49774e-22	10.3212
BIP	GLYCTK	Brain_eQTL	MetaBrain	Trait -> xQTL	GLYCTK	BIP	Wald ratio	1	4.00947	0.396109	4.40704e-24	1.11662e-21	10.1221
BIP	TRANK1	Brain_eQTL	MetaBrain	Trait -> xQTL	TRANK1	BIP	Wald ratio	1	-3.24785	0.322948	8.56596e-24	2.14599e-21	-10.0569
BIP	ENSG00000253269	Blood_eQTL	eQTLGen	Trait -> xQTL	ENSG00000253269	BIP	Wald ratio	1	3.48158	0.348562	1.71325e-23	4.23267e-21	9.9884
BIP	ITPRIPL1	Blood_eQTL	eQTLGen	Trait -> xQTL	ITPRIPL1	BIP	Wald ratio	1	-1.2604	0.126833	2.85912e-23	7.01504e-21	-9.9375
BIP	CDK12	Blood_eQTL	eQTLGen	Trait -> xQTL	CDK12	BIP	Wald ratio	1	-1.51365	0.154265	9.99673e-23	2.4162e-20	-9.812
BIP	ASB16	Blood_eQTL	eQTLGen	Trait -> xQTL	ASB16	BIP	Wald ratio	1	-1.34097	0.137531	1.83924e-22	4.39775e-20	-9.7503
BIP	ITIH3	Blood_eQTL	eQTLGen	Trait -> xQTL	ITIH3	BIP	Wald ratio	1	-1.17489	0.120925	2.5796e-22	6.1188e-20	-9.7159
BIP	MYRF	Blood_eQTL	eQTLGen	Trait -> xQTL	MYRF	BIP	Wald ratio	1	1.25655	0.129422	2.76303e-22	6.52785e-20	9.7089
BIP	STK4	Brain_eQTL	MetaBrain	Trait -> xQTL	STK4	BIP	Wald ratio	1	4.23936	0.442124	8.92536e-22	2.04634e-19	9.58864
BIP	ACTR1B	Blood_eQTL	eQTLGen	Trait -> xQTL	ACTR1B	BIP	Wald ratio	1	-1.21392	0.126847	1.07009e-21	2.44713e-19	-9.5699
BIP	ITIH4	Brain_eQTL	MetaBrain	Trait -> xQTL	ITIH4	BIP	Wald ratio	1	-3.75111	0.397054	3.47557e-21	7.76881e-19	-9.44734
BIP	LRFN4	Blood_eQTL	eQTLGen	Trait -> xQTL	LRFN4	BIP	Wald ratio	1	1.34265	0.14421	1.27352e-20	2.7669e-18	9.3104
BIP	LAMA5	Blood_eQTL	eQTLGen	Trait -> xQTL	LAMA5	BIP	Wald ratio	1	-1.36738	0.147153	1.51132e-20	3.2716e-18	-9.2922
BIP	CNIH2	Blood_eQTL	eQTLGen	Trait -> xQTL	CNIH2	BIP	Wald ratio	1	-1.33533	0.144932	3.15661e-20	6.71104e-18	-9.2135
BIP	WDR82	Blood_eQTL	eQTLGen	Trait -> xQTL	WDR82	BIP	Wald ratio	1	1.07064	0.117436	7.73752e-20	1.61613e-17	9.1168
BIP	UBTF	Blood_eQTL	eQTLGen	Trait -> xQTL	UBTF	BIP	Wald ratio	1	1.23875	0.136413	1.07681e-19	2.22308e-17	9.0809
BIP	TMEM258	Brain_eQTL	MetaBrain	Trait -> xQTL	TMEM258	BIP	Wald ratio	1	3.45545	0.386842	4.16613e-19	8.31241e-17	8.93247
BIP	ST13	Blood_eQTL	eQTLGen	Trait -> xQTL	ST13	BIP	Wald ratio	1	2.23351	0.250961	5.59474e-19	1.11007e-16	8.8998
BIP	ENSG00000230606	Blood_eQTL	eQTLGen	Trait -> xQTL	ENSG00000230606	BIP	Wald ratio	1	2.67641	0.302183	8.22703e-19	1.61262e-16	8.8569
BIP	PUS7	Blood_eQTL	eQTLGen	Trait -> xQTL	PUS7	BIP	Wald ratio	1	1.2638	0.143448	1.24923e-18	2.42206e-16	8.8102
BIP	GOLGA6L5P	Blood_eQTL	eQTLGen	Trait -> xQTL	GOLGA6L5P	BIP	Wald ratio	1	2.68226	0.305695	1.7197e-18	3.31622e-16	8.7743
BIP	GSDMA	Blood_eQTL	eQTLGen	Trait -> xQTL	GSDMA	BIP	Wald ratio	1	1.48002	0.168709	1.74587e-18	3.36305e-16	8.7726
BIP	OSBPL2	Blood_eQTL	eQTLGen	Trait -> xQTL	OSBPL2	BIP	Wald ratio	1	1.28668	0.147177	2.2821e-18	4.37706e-16	8.7424
BIP	SNAP23	Blood_eQTL	eQTLGen	Trait -> xQTL	SNAP23	BIP	Wald ratio	1	1.32354	0.151946	3.02271e-18	5.76655e-16	8.7106
BIP	PGAP3	Blood_eQTL	eQTLGen	Trait -> xQTL	PGAP3	BIP	Wald ratio	1	1.34082	0.154316	3.66288e-18	6.94328e-16	8.6888
BIP	DBNDD1	Blood_eQTL	eQTLGen	Trait -> xQTL	DBNDD1	BIP	Wald ratio	1	-1.40309	0.161904	4.46782e-18	8.45114e-16	-8.6662
BIP	EPPK1	Blood_eQTL	eQTLGen	Trait -> xQTL	EPPK1	BIP	Wald ratio	1	-1.50842	0.175568	8.56919e-18	1.59221e-15	-8.5917
BIP	PPM1M	Brain_eQTL	MetaBrain	Trait -> xQTL	PPM1M	BIP	Wald ratio	1	3.42081	0.398162	8.58493e-18	1.59347e-15	8.59149
BIP	PSMD3	Blood_eQTL	eQTLGen	Trait -> xQTL	PSMD3	BIP	Wald ratio	1	1.32072	0.154322	1.14643e-17	2.11254e-15	8.5582
BIP	NUDT1	Blood_eQTL	eQTLGen	Trait -> xQTL	NUDT1	BIP	Wald ratio	1	1.21642	0.142327	1.26658e-17	2.32433e-15	8.5467
BIP	C2orf92	Blood_eQTL	eQTLGen	Trait -> xQTL	C2orf92	BIP	Wald ratio	1	1.45062	0.171443	2.6464e-17	4.80213e-15	8.4612
BIP	GLYCTK-AS1	Blood_eQTL	eQTLGen	Trait -> xQTL	GLYCTK-AS1	BIP	Wald ratio	1	2.82185	0.334465	3.25865e-17	5.86537e-15	8.4369
BIP	SLC4A1	Blood_eQTL	eQTLGen	Trait -> xQTL	SLC4A1	BIP	Wald ratio	1	-1.27163	0.150794	3.37203e-17	6.06333e-15	-8.4329
BIP	CERS6	Blood_eQTL	eQTLGen	Trait -> xQTL	CERS6	BIP	Wald ratio	1	-1.40677	0.166912	3.51023e-17	6.30547e-15	-8.4282
BIP	TEF	Blood_eQTL	eQTLGen	Trait -> xQTL	TEF	BIP	Wald ratio	1	1.2766	0.151518	3.5952e-17	6.45161e-15	8.4254
BIP	ITPRIPL1	Brain_eQTL	MetaBrain	Trait -> xQTL	ITPRIPL1	BIP	Wald ratio	1	-3.75016	0.446162	4.26559e-17	7.63927e-15	-8.40536
BIP	MED24	Blood_eQTL	eQTLGen	Trait -> xQTL	MED24	BIP	Wald ratio	1	1.28056	0.154333	1.06415e-16	1.8646e-14	8.2974
BIP	NRBP2	Blood_eQTL	eQTLGen	Trait -> xQTL	NRBP2	BIP	Wald ratio	1	-1.26249	0.154125	2.5842e-16	4.44078e-14	-8.1913
BIP	DCLK3	Brain_eQTL	MetaBrain	xQTL -> Trait	BIP	DCLK3	Inverse variance weighted	2	-0.245517	0.0303341	5.78556e-16	9.71745e-14	-8.09375
BIP	MC1R	Blood_eQTL	eQTLGen	Trait -> xQTL	MC1R	BIP	Wald ratio	1	-1.29001	0.161943	1.64158e-15	2.65954e-13	-7.9658
BIP	SP4	Blood_eQTL	eQTLGen	Trait -> xQTL	SP4	BIP	Wald ratio	1	1.09635	0.137672	1.6724e-15	2.70701e-13	7.9635
BIP	PARP10	Brain_eQTL	MetaBrain	Trait -> xQTL	PARP10	BIP	Wald ratio	1	-3.69289	0.464283	1.80657e-15	2.91888e-13	-7.95395
BIP	KDM3B	Blood_eQTL	eQTLGen	Trait -> xQTL	KDM3B	BIP	Wald ratio	1	-1.36632	0.17279	2.6282e-15	4.20074e-13	-7.9074
BIP	B4GAT1	Blood_pQTL	UKB_pQTL	Trait -> xQTL	B4GAT1	BIP	Wald ratio	1	1.07008	0.135829	3.32239e-15	5.28189e-13	7.87816
BIP	STIMATE	Brain_eQTL	MetaBrain	Trait -> xQTL	STIMATE	BIP	Wald ratio	1	-3.10103	0.399137	7.89092e-15	1.21759e-12	-7.76932
BIP	KLC2	Blood_eQTL	eQTLGen	Trait -> xQTL	KLC2	BIP	Wald ratio	1	1.11454	0.144271	1.1159e-14	1.70418e-12	7.7253
BIP	SLPI	Blood_eQTL	eQTLGen	Trait -> xQTL	SLPI	BIP	Wald ratio	1	0.982581	0.127413	1.24055e-14	1.88647e-12	7.7118
BIP	NEK4	Blood_eQTL	eQTLGen	Trait -> xQTL	NEK4	BIP	Wald ratio	1	0.915957	0.118897	1.32079e-14	2.00676e-12	7.7038
BIP	TCF25	Blood_eQTL	eQTLGen	Trait -> xQTL	TCF25	BIP	Wald ratio	1	-1.23158	0.161963	2.86893e-14	4.26453e-12	-7.6041
BIP	LRRC57	Brain_eQTL	MetaBrain	Trait -> xQTL	LRRC57	BIP	Wald ratio	1	3.53704	0.471428	6.24627e-14	8.99251e-12	7.50281
BIP	FAM157B	Blood_eQTL	eQTLGen	Trait -> xQTL	FAM157B	BIP	Wald ratio	1	-2.25026	0.306099	1.96141e-13	2.73119e-11	-7.3514
BIP	GRN	Blood_eQTL	eQTLGen	Trait -> xQTL	GRN	BIP	Wald ratio	1	-1.00324	0.136476	1.96729e-13	2.73724e-11	-7.351
BIP	SFMBT1	Blood_eQTL	eQTLGen	Trait -> xQTL	SFMBT1	BIP	Wald ratio	1	-0.856599	0.117492	3.08349e-13	4.24721e-11	-7.2907
BIP	NEK4	Blood_eQTL	eQTLGen	xQTL -> Trait	BIP	NEK4	Wald ratio	1	1.07534	0.147505	3.09461e-13	4.25924e-11	7.29022
BIP	GNL3	Blood_eQTL	eQTLGen	xQTL -> Trait	BIP	GNL3	Wald ratio	1	0.490461	0.0674716	3.61784e-13	4.96406e-11	7.26914
BIP	CCS	Blood_pQTL	UKB_pQTL	Trait -> xQTL	CCS	BIP	Wald ratio	1	1.00718	0.138779	3.94491e-13	5.38797e-11	7.25744
BIP	SPDL1	Blood_eQTL	eQTLGen	Trait -> xQTL	SPDL1	BIP	Wald ratio	1	1.02826	0.141941	4.34678e-13	5.91873e-11	7.2443
BIP	SLC25A17	Brain_eQTL	MetaBrain	Trait -> xQTL	SLC25A17	BIP	Wald ratio	1	-3.91462	0.541133	4.6855e-13	6.3364e-11	-7.23412
BIP	BEST1	Blood_eQTL	eQTLGen	Trait -> xQTL	BEST1	BIP	Wald ratio	1	0.842089	0.116515	4.92691e-13	6.65278e-11	7.2273
BIP	GNL3	Brain_eQTL	MetaBrain	xQTL -> Trait	BIP	GNL3	Wald ratio	1	0.160973	0.0223114	5.39979e-13	7.25835e-11	7.21484
BIP	ENSG00000240291	Blood_eQTL	eQTLGen	Trait -> xQTL	ENSG00000240291	BIP	Wald ratio	1	2.59123	0.360458	6.54111e-13	8.73327e-11	7.1887
BIP	TRANK1	Brain_eQTL	MetaBrain	xQTL -> Trait	BIP	TRANK1	Wald ratio	1	-0.200913	0.0283181	1.29499e-12	1.67873e-10	-7.09484
BIP	CD6	Blood_pQTL	UKB_pQTL	Trait -> xQTL	CD6	BIP	Wald ratio	1	0.747771	0.105761	1.54469e-12	1.98653e-10	7.07042
BIP	GLT8D1	Brain_eQTL	MetaBrain	Trait -> xQTL	GLT8D1	BIP	Wald ratio	1	-2.79603	0.399979	2.74036e-12	3.47412e-10	-6.99043
BIP	THRA	Blood_eQTL	eQTLGen	Trait -> xQTL	THRA	BIP	Wald ratio	1	-1.0729	0.154383	3.66323e-12	4.59835e-10	-6.9496
BIP	ANKRD36B	Blood_eQTL	eQTLGen	Trait -> xQTL	ANKRD36B	BIP	Wald ratio	1	1.94342	0.280658	4.37518e-12	5.45366e-10	6.9245
BIP	DNAH11	Brain_eQTL	MetaBrain	Trait -> xQTL	DNAH11	BIP	Wald ratio	1	3.41848	0.494039	4.53409e-12	5.6478e-10	6.91945
BIP	SP4	Brain_eQTL	MetaBrain	Trait -> xQTL	SP4	BIP	Wald ratio	1	3.40415	0.494091	5.58954e-12	6.91421e-10	6.88974
BIP	LINC00342	Blood_eQTL	eQTLGen	Trait -> xQTL	LINC00342	BIP	Wald ratio	1	-2.08586	0.303028	5.84406e-12	7.21404e-10	-6.8834
BIP	ANKRD36	Blood_eQTL	eQTLGen	Trait -> xQTL	ANKRD36	BIP	Wald ratio	1	-0.951302	0.139106	7.9915e-12	9.77693e-10	-6.8387
BIP	TMEM178B	Blood_eQTL	eQTLGen	Trait -> xQTL	TMEM178B	BIP	Wald ratio	1	1.3067	0.192303	1.08313e-11	1.30895e-09	6.795
BIP	SPCS1	Brain_eQTL	MetaBrain	Trait -> xQTL	SPCS1	BIP	Wald ratio	1	-2.70509	0.400216	1.38862e-11	1.66797e-09	-6.75909
BIP	CDAN1	Brain_eQTL	MetaBrain	Trait -> xQTL	CDAN1	BIP	Wald ratio	1	3.17531	0.47239	1.79486e-11	2.12728e-09	6.72181
BIP	NT5DC2	Brain_eQTL	MetaBrain	Trait -> xQTL	NT5DC2	BIP	Wald ratio	1	2.68413	0.40026	2.00071e-11	2.35405e-09	6.70597
BIP	ARSB	Blood_eQTL	eQTLGen	Trait -> xQTL	ARSB	BIP	Wald ratio	1	1.13325	0.169033	2.02374e-11	2.37802e-09	6.7043
BIP	ENSG00000267166	Blood_eQTL	eQTLGen	Trait -> xQTL	ENSG00000267166	BIP	Wald ratio	1	-2.34308	0.352831	3.11985e-11	3.59961e-09	-6.6408
BIP	GLYCTK-AS1	Blood_eQTL	eQTLGen	xQTL -> Trait	BIP	GLYCTK-AS1	Wald ratio	1	0.227783	0.0348139	6.03483e-11	6.77017e-09	6.54287
BIP	FADS1	Brain_eQTL	MetaBrain	xQTL -> Trait	BIP	FADS1	Wald ratio	1	-0.101183	0.0154839	6.37148e-11	7.12097e-09	-6.53475
BIP	TRANK1	Blood_eQTL	eQTLGen	Trait -> xQTL	TRANK1	BIP	Wald ratio	1	0.686115	0.105239	7.04951e-11	7.83946e-09	6.5196
BIP	ZSCAN2	Blood_eQTL	eQTLGen	xQTL -> Trait	BIP	ZSCAN2	Wald ratio	1	-0.626362	0.0962858	7.7568e-11	8.55666e-09	-6.50524
BIP	F10	Blood_eQTL	eQTLGen	Trait -> xQTL	F10	BIP	Wald ratio	1	0.924269	0.142705	9.36882e-11	1.02588e-08	6.4768
BIP	IKZF3	Blood_eQTL	eQTLGen	Trait -> xQTL	IKZF3	BIP	Wald ratio	1	-0.999737	0.154931	1.09802e-10	1.19135e-08	-6.4528
BIP	PROZ	Brain_eQTL	MetaBrain	Trait -> xQTL	PROZ	BIP	Wald ratio	1	3.16285	0.491093	1.19127e-10	1.28939e-08	6.44044
BIP	STK4	Blood_eQTL	eQTLGen	Trait -> xQTL	STK4	BIP	Wald ratio	1	-0.825161	0.12855	1.37172e-10	1.47754e-08	-6.419
BIP	ENSG00000237513	Blood_eQTL	eQTLGen	Trait -> xQTL	ENSG00000237513	BIP	Wald ratio	1	2.08904	0.326214	1.51457e-10	1.62321e-08	6.4039
BIP	ZNF106	Blood_eQTL	eQTLGen	Trait -> xQTL	ZNF106	BIP	Wald ratio	1	-0.991308	0.154858	1.53959e-10	1.64839e-08	-6.4014
BIP	CTSW	Blood_eQTL	eQTLGen	Trait -> xQTL	CTSW	BIP	Wald ratio	1	0.920438	0.144314	1.79416e-10	1.90608e-08	6.378
BIP	SFMBT1	Brain_eQTL	MetaBrain	Trait -> xQTL	SFMBT1	BIP	Wald ratio	1	-2.54016	0.400615	2.28766e-10	2.38771e-08	-6.34067
BIP	SPCS1	Blood_eQTL	eQTLGen	xQTL -> Trait	BIP	SPCS1	Wald ratio	1	-0.305583	0.0481976	2.29448e-10	2.39203e-08	-6.34021
BIP	FUT10	Blood_eQTL	eQTLGen	Trait -> xQTL	FUT10	BIP	Wald ratio	1	-0.994384	0.156895	2.32918e-10	2.42678e-08	-6.3379
BIP	MSL1	Blood_eQTL	eQTLGen	Trait -> xQTL	MSL1	BIP	Wald ratio	1	-1.20003	0.189743	2.54054e-10	2.63622e-08	-6.3245
BIP	TMEM258	Blood_eQTL	eQTLGen	xQTL -> Trait	BIP	TMEM258	Wald ratio	1	0.192599	0.0304769	2.62411e-10	2.71662e-08	6.3195
BIP	TMEM258	Brain_eQTL	MetaBrain	xQTL -> Trait	BIP	TMEM258	Wald ratio	1	0.189145	0.0299304	2.62411e-10	2.71662e-08	6.3195
BIP	GLT8D1	Blood_eQTL	eQTLGen	xQTL -> Trait	BIP	GLT8D1	Wald ratio	1	0.498789	0.07907	2.82315e-10	2.90748e-08	6.30819
BIP	PABPC1L	Blood_eQTL	eQTLGen	Trait -> xQTL	PABPC1L	BIP	Wald ratio	1	-0.982444	0.155887	2.93261e-10	3.00806e-08	-6.3023
BIP	SPCS1	Brain_eQTL	MetaBrain	xQTL -> Trait	BIP	SPCS1	Wald ratio	1	-0.161868	0.0257012	3.01345e-10	3.08389e-08	-6.29809
BIP	NEK4	Brain_pQTL	ROSMAP	xQTL -> Trait	BIP	NEK4	Wald ratio	1	0.383062	0.0608584	3.08759e-10	3.15794e-08	6.29432
BIP	GLT8D1	Brain_eQTL	MetaBrain	xQTL -> Trait	BIP	GLT8D1	Wald ratio	1	-0.264449	0.0421535	3.53081e-10	3.5764e-08	-6.27347
BIP	NMB	Blood_eQTL	eQTLGen	xQTL -> Trait	BIP	NMB	Inverse variance weighted	2	0.1979	0.0317129	4.36556e-10	4.36982e-08	6.24036
BIP	REEP2	Brain_eQTL	MetaBrain	Trait -> xQTL	REEP2	BIP	Wald ratio	1	3.24422	0.52042	4.55138e-10	4.53293e-08	6.23384
BIP	WDR97	Brain_eQTL	MetaBrain	Trait -> xQTL	WDR97	BIP	Wald ratio	1	-2.9037	0.466476	4.82322e-10	4.7903e-08	-6.22475
BIP	IGFBP4	Blood_eQTL	eQTLGen	Trait -> xQTL	IGFBP4	BIP	Wald ratio	1	0.959501	0.154407	5.16196e-10	5.09834e-08	6.2141
BIP	PPM1M	Brain_eQTL	MetaBrain	xQTL -> Trait	BIP	PPM1M	Wald ratio	1	0.206778	0.0333508	5.64254e-10	5.54842e-08	6.20011
BIP	LCMT2	Blood_eQTL	eQTLGen	Trait -> xQTL	LCMT2	BIP	Wald ratio	1	0.941483	0.152053	5.9481e-10	5.83601e-08	6.1918
BIP	NISCH	Blood_eQTL	eQTLGen	xQTL -> Trait	BIP	NISCH	Wald ratio	1	0.765127	0.12407	6.96528e-10	6.78179e-08	6.16688
BIP	LMAN2L	Blood_eQTL	eQTLGen	xQTL -> Trait	BIP	LMAN2L	Wald ratio	1	-0.364356	0.0592449	7.74829e-10	7.50323e-08	-6.15
BIP	PLXNA4	Brain_eQTL	MetaBrain	Trait -> xQTL	PLXNA4	BIP	Wald ratio	1	-3.36739	0.548571	8.3322e-10	8.04247e-08	-6.13847
BIP	STK4	Brain_eQTL	MetaBrain	xQTL -> Trait	BIP	STK4	Wald ratio	1	0.213443	0.0348361	8.95184e-10	8.6126e-08	6.12706
BIP	CASC3	Blood_eQTL	eQTLGen	Trait -> xQTL	CASC3	BIP	Wald ratio	1	-0.937732	0.154943	1.4297e-09	1.34505e-07	-6.0521
BIP	ENSG00000260793	Blood_eQTL	eQTLGen	Trait -> xQTL	ENSG00000260793	BIP	Wald ratio	1	-1.99325	0.330907	1.7058e-09	1.59137e-07	-6.0236
BIP	NT5DC2	Blood_eQTL	eQTLGen	xQTL -> Trait	BIP	NT5DC2	Inverse variance weighted	4	0.174227	0.0289476	1.7582e-09	1.63598e-07	6.0187
BIP	ENSG00000255320	Blood_eQTL	eQTLGen	Trait -> xQTL	ENSG00000255320	BIP	Wald ratio	1	2.07448	0.344826	1.7878e-09	1.66178e-07	6.016
BIP	ASB16	Brain_eQTL	MetaBrain	xQTL -> Trait	BIP	ASB16	Wald ratio	1	-0.295591	0.0491879	1.86191e-09	1.72708e-07	-6.00942
BIP	SMARCE1	Blood_eQTL	eQTLGen	Trait -> xQTL	SMARCE1	BIP	Wald ratio	1	0.923983	0.154414	2.17991e-09	2.00861e-07	5.9838
BIP	ENSG00000234073	Blood_eQTL	eQTLGen	Trait -> xQTL	ENSG00000234073	BIP	Wald ratio	1	-1.41224	0.236323	2.28823e-09	2.10501e-07	-5.9759
BIP	CTSF	Blood_pQTL	UKB_pQTL	Trait -> xQTL	CTSF	BIP	Wald ratio	1	-0.804235	0.134886	2.48663e-09	2.27812e-07	-5.96233
BIP	ZNF101	Blood_eQTL	eQTLGen	xQTL -> Trait	BIP	ZNF101	Inverse variance weighted	3	-0.32659	0.0547881	2.50737e-09	2.29476e-07	-5.96098
BIP	LMAN2L	Brain_eQTL	MetaBrain	xQTL -> Trait	BIP	LMAN2L	Wald ratio	1	-0.179886	0.0301832	2.52547e-09	2.30817e-07	-5.9598
BIP	ADD3	Brain_eQTL	MetaBrain	xQTL -> Trait	BIP	ADD3	Wald ratio	1	0.140315	0.0235696	2.62945e-09	2.39054e-07	5.9532
BIP	F7	Blood_pQTL	UKB_pQTL	Trait -> xQTL	F7	BIP	Wald ratio	1	-0.793859	0.13403	3.16143e-09	2.84089e-07	-5.92299
BIP	FURIN	Brain_eQTL	MetaBrain	xQTL -> Trait	BIP	FURIN	Wald ratio	1	-0.160597	0.027188	3.4859e-09	3.11364e-07	-5.90691
BIP	TWF2	Blood_eQTL	eQTLGen	Trait -> xQTL	TWF2	BIP	Wald ratio	1	0.691068	0.117527	4.10019e-09	3.63683e-07	5.8801
BIP	MRPS33	Brain_eQTL	MetaBrain	Trait -> xQTL	MRPS33	BIP	Wald ratio	1	3.18578	0.542186	4.20801e-09	3.72506e-07	5.8758
BIP	BRAF	Blood_eQTL	eQTLGen	Trait -> xQTL	BRAF	BIP	Wald ratio	1	-1.24112	0.211592	4.47511e-09	3.93806e-07	-5.8656
BIP	CST6	Blood_pQTL	UKB_pQTL	Trait -> xQTL	CST6	BIP	Wald ratio	1	0.788555	0.135112	5.33649e-09	4.65245e-07	5.83632
BIP	FADS1	Blood_eQTL	eQTLGen	xQTL -> Trait	BIP	FADS1	Inverse variance weighted	3	0.204459	0.0350926	5.66789e-09	4.91734e-07	5.82627
BIP	PLEC	Brain_eQTL	MetaBrain	xQTL -> Trait	BIP	PLEC	Wald ratio	1	-0.110158	0.018981	6.49028e-09	5.59004e-07	-5.80361
BIP	OPLAH	Blood_pQTL	UKB_pQTL	xQTL -> Trait	BIP	OPLAH	Wald ratio	1	0.310856	0.0539458	8.29379e-09	7.01135e-07	5.76238
BIP	FTH1	Blood_eQTL	eQTLGen	Trait -> xQTL	FTH1	BIP	Wald ratio	1	0.675173	0.117346	8.7311e-09	7.35652e-07	5.7537
BIP	POLR3H	Brain_eQTL	MetaBrain	Trait -> xQTL	POLR3H	BIP	Wald ratio	1	3.11591	0.54327	9.72442e-09	8.15891e-07	5.73547
BIP	ENSG00000223886	Blood_eQTL	eQTLGen	Trait -> xQTL	ENSG00000223886	BIP	Wald ratio	1	-2.03365	0.354683	9.82631e-09	8.23277e-07	-5.7337
BIP	CNNM4	Blood_eQTL	eQTLGen	xQTL -> Trait	BIP	CNNM4	Wald ratio	1	-0.270296	0.0476136	1.37178e-08	1.12449e-06	-5.67687
BIP	LAMA5	Brain_eQTL	MetaBrain	Trait -> xQTL	LAMA5	BIP	Wald ratio	1	3.69277	0.651694	1.45809e-08	1.18923e-06	5.66642
BIP	SF3B2	Brain_eQTL	MetaBrain	Trait -> xQTL	SF3B2	BIP	Wald ratio	1	-2.89175	0.510723	1.49555e-08	1.21811e-06	-5.66207
BIP	CUL4A	Brain_eQTL	MetaBrain	Trait -> xQTL	CUL4A	BIP	Wald ratio	1	-2.78367	0.491942	1.52672e-08	1.24137e-06	-5.65853
BIP	KANSL3	Blood_eQTL	eQTLGen	Trait -> xQTL	KANSL3	BIP	Wald ratio	1	-0.894818	0.158288	1.5758e-08	1.27764e-06	-5.6531
BIP	RPS6KA2	Blood_eQTL	eQTLGen	Trait -> xQTL	RPS6KA2	BIP	Wald ratio	1	0.815242	0.14436	1.62987e-08	1.31849e-06	5.6473
BIP	PCID2	Brain_eQTL	MetaBrain	Trait -> xQTL	PCID2	BIP	Wald ratio	1	-2.77621	0.491958	1.66935e-08	1.34737e-06	-5.64318
BIP	PACS1	Brain_eQTL	MetaBrain	xQTL -> Trait	BIP	PACS1	Wald ratio	1	0.128438	0.0228096	1.79271e-08	1.44042e-06	5.6309
BIP	NSUN6	Brain_eQTL	MetaBrain	Trait -> xQTL	NSUN6	BIP	Wald ratio	1	-3.00871	0.536772	2.08029e-08	1.65361e-06	-5.60519
BIP	SF3B2	Blood_eQTL	eQTLGen	Trait -> xQTL	SF3B2	BIP	Wald ratio	1	-0.810496	0.144827	2.18975e-08	1.73674e-06	-5.5963
BIP	GSDME	Brain_pQTL	ROSMAP	xQTL -> Trait	BIP	GSDME	Wald ratio	1	0.862629	0.15493	2.57859e-08	2.02712e-06	5.56788
BIP	CCS	Blood_eQTL	eQTLGen	xQTL -> Trait	BIP	CCS	Inverse variance weighted	4	0.138593	0.024894	2.5869e-08	2.03276e-06	5.56732
BIP	TOMM34	Blood_eQTL	eQTLGen	Trait -> xQTL	TOMM34	BIP	Wald ratio	1	-0.700304	0.127039	3.53772e-08	2.70948e-06	-5.5125
BIP	DNAH1	Blood_eQTL	eQTLGen	Trait -> xQTL	DNAH1	BIP	Wald ratio	1	0.645618	0.117535	3.95163e-08	2.99689e-06	5.493
BIP	VPS39	Brain_eQTL	MetaBrain	Trait -> xQTL	VPS39	BIP	Wald ratio	1	2.60009	0.473691	4.04198e-08	3.06281e-06	5.48901
BIP	FES	Blood_pQTL	UKB_pQTL	xQTL -> Trait	BIP	FES	Wald ratio	1	0.396957	0.0729258	5.23028e-08	3.89864e-06	5.4433
BIP	ENSG00000204791	Blood_eQTL	eQTLGen	xQTL -> Trait	BIP	ENSG00000204791	Wald ratio	1	-0.176777	0.0326586	6.20168e-08	4.58631e-06	-5.41289
BIP	NISCH	Blood_eQTL	eQTLGen	Trait -> xQTL	NISCH	BIP	Wald ratio	1	0.636154	0.117536	6.21856e-08	4.59689e-06	5.4124
BIP	CDAN1	Blood_eQTL	eQTLGen	Trait -> xQTL	CDAN1	BIP	Wald ratio	1	-0.753872	0.139379	6.34484e-08	4.68442e-06	-5.4088
BIP	ACTN3	Blood_eQTL	eQTLGen	xQTL -> Trait	BIP	ACTN3	Wald ratio	1	-0.303253	0.0561159	6.51555e-08	4.79457e-06	-5.40404
BIP	SPATC1	Blood_eQTL	eQTLGen	xQTL -> Trait	BIP	SPATC1	Wald ratio	1	-0.296629	0.0550758	7.21098e-08	5.26505e-06	-5.38583
BIP	ALAS1	Blood_eQTL	eQTLGen	Trait -> xQTL	ALAS1	BIP	Wald ratio	1	-0.631402	0.117938	8.61737e-08	6.21056e-06	-5.3537
BIP	GRINA	Blood_eQTL	eQTLGen	xQTL -> Trait	BIP	GRINA	Inverse variance weighted	2	-0.116866	0.0219538	1.01925e-07	7.25089e-06	-5.32326
BIP	SEMG1	Blood_eQTL	eQTLGen	Trait -> xQTL	SEMG1	BIP	Wald ratio	1	0.678376	0.127476	1.02859e-07	7.30677e-06	5.3216
BIP	CHMP1A	Blood_pQTL	UKB_pQTL	Trait -> xQTL	CHMP1A	BIP	Wald ratio	1	-0.731203	0.137422	1.0328e-07	7.33376e-06	-5.32086
BIP	FAM53C	Blood_eQTL	eQTLGen	xQTL -> Trait	BIP	FAM53C	Wald ratio	1	0.453818	0.085478	1.10118e-07	7.80074e-06	5.30918
BIP	LAMP1	Blood_pQTL	UKB_pQTL	Trait -> xQTL	LAMP1	BIP	Wald ratio	1	-0.732587	0.138123	1.13382e-07	8.02555e-06	-5.30386
BIP	HROB	Blood_eQTL	eQTLGen	xQTL -> Trait	BIP	HROB	Wald ratio	1	-0.394917	0.07456	1.17957e-07	8.33616e-06	-5.29663
BIP	HTR6	Brain_eQTL	MetaBrain	xQTL -> Trait	BIP	HTR6	Wald ratio	1	0.115415	0.0217932	1.1842e-07	8.36555e-06	5.29592
BIP	PLEC	Blood_eQTL	eQTLGen	xQTL -> Trait	BIP	PLEC	Wald ratio	1	-0.179505	0.033926	1.21604e-07	8.55999e-06	-5.29107
BIP	STK4	Blood_pQTL	UKB_pQTL	Trait -> xQTL	STK4	BIP	Wald ratio	1	-0.655825	0.123976	1.22357e-07	8.60961e-06	-5.28994
BIP	ADD3	Blood_eQTL	eQTLGen	xQTL -> Trait	BIP	ADD3	Inverse variance weighted	2	0.183991	0.0347831	1.22531e-07	8.61845e-06	5.28968
BIP	RUNDC3A	Blood_eQTL	eQTLGen	Trait -> xQTL	RUNDC3A	BIP	Wald ratio	1	-0.72179	0.136535	1.24679e-07	8.75914e-06	-5.2865
BIP	TWF2	Blood_pQTL	UKB_pQTL	Trait -> xQTL	TWF2	BIP	Wald ratio	1	-0.598853	0.113336	1.26486e-07	8.87564e-06	-5.28387
BIP	ACTN3	Brain_eQTL	MetaBrain	xQTL -> Trait	BIP	ACTN3	Wald ratio	1	0.323195	0.0616183	1.56192e-07	1.0757e-05	5.24511
BIP	HOMER1	Brain_eQTL	MetaBrain	Trait -> xQTL	HOMER1	BIP	Wald ratio	1	2.93902	0.561727	1.67592e-07	1.14537e-05	5.2321
BIP	BRAF	Blood_eQTL	eQTLGen	xQTL -> Trait	BIP	BRAF	Wald ratio	1	-0.674858	0.129081	1.71207e-07	1.16561e-05	-5.22816
BIP	SLC25A39	Blood_eQTL	eQTLGen	Trait -> xQTL	SLC25A39	BIP	Wald ratio	1	0.715625	0.137017	1.76143e-07	1.19692e-05	5.2229
BIP	LRFN4	Blood_eQTL	eQTLGen	xQTL -> Trait	BIP	LRFN4	Inverse variance weighted	2	0.152983	0.0293792	1.91704e-07	1.29087e-05	5.20721
BIP	SP4	Brain_eQTL	MetaBrain	xQTL -> Trait	BIP	SP4	Wald ratio	1	0.216003	0.0415564	2.01637e-07	1.35112e-05	5.19782
BIP	CUL4A	Brain_eQTL	MetaBrain	xQTL -> Trait	BIP	CUL4A	Wald ratio	1	-0.309945	0.0598259	2.20965e-07	1.46849e-05	-5.18078
BIP	MAP3K11	Blood_eQTL	eQTLGen	Trait -> xQTL	MAP3K11	BIP	Wald ratio	1	-0.746732	0.144346	2.30118e-07	1.52705e-05	-5.1732
BIP	ENSG00000261253	Blood_eQTL	eQTLGen	Trait -> xQTL	ENSG00000261253	BIP	Wald ratio	1	1.73226	0.335703	2.46818e-07	1.6324e-05	5.1601
BIP	SUMO2	Blood_eQTL	eQTLGen	xQTL -> Trait	BIP	SUMO2	Wald ratio	1	0.282686	0.0548651	2.572e-07	1.69604e-05	5.15238
BIP	ENSG00000239557	Blood_eQTL	eQTLGen	xQTL -> Trait	BIP	ENSG00000239557	Wald ratio	1	-0.330561	0.0641853	2.60348e-07	1.71363e-05	-5.1501
BIP	CCS	Blood_pQTL	UKB_pQTL	xQTL -> Trait	BIP	CCS	Inverse variance weighted	5	0.139208	0.0272179	3.14441e-07	2.03512e-05	5.11458
BIP	SUMO2	Brain_eQTL	MetaBrain	xQTL -> Trait	BIP	SUMO2	Wald ratio	1	0.280736	0.0549001	3.16102e-07	2.04365e-05	5.11358
BIP	ELF1	Brain_eQTL	MetaBrain	xQTL -> Trait	BIP	ELF1	Wald ratio	1	-0.178865	0.0350535	3.34991e-07	2.157e-05	-5.10262
BIP	SSBP2	Brain_eQTL	MetaBrain	Trait -> xQTL	SSBP2	BIP	Wald ratio	1	2.56592	0.50286	3.34922e-07	2.157e-05	5.10265
BIP	PACSIN2	Brain_eQTL	MetaBrain	xQTL -> Trait	BIP	PACSIN2	Wald ratio	1	0.0928712	0.0182615	3.66392e-07	2.3366e-05	5.08564
BIP	YIF1A	Blood_eQTL	eQTLGen	xQTL -> Trait	BIP	YIF1A	Wald ratio	1	0.333181	0.0655971	3.79015e-07	2.41193e-05	5.07921
BIP	ANP32E	Blood_eQTL	eQTLGen	xQTL -> Trait	BIP	ANP32E	Wald ratio	1	-0.295551	0.0582831	3.95845e-07	2.50919e-05	-5.07094
BIP	GRTP1	Blood_eQTL	eQTLGen	Trait -> xQTL	GRTP1	BIP	Wald ratio	1	0.698353	0.138031	4.20578e-07	2.65089e-05	5.0594
BIP	NDFIP2	Brain_eQTL	MetaBrain	xQTL -> Trait	BIP	NDFIP2	Wald ratio	1	-0.192196	0.038128	4.6355e-07	2.89413e-05	-5.04082
BIP	NDUFB2	Blood_eQTL	eQTLGen	Trait -> xQTL	NDUFB2	BIP	Wald ratio	1	0.718221	0.142532	4.6797e-07	2.91764e-05	5.039
BIP	ANKRD36	Brain_eQTL	MetaBrain	Trait -> xQTL	ANKRD36	BIP	Wald ratio	1	-2.26284	0.449884	4.90917e-07	3.05111e-05	-5.02983
BIP	ENSG00000261118	Blood_eQTL	eQTLGen	Trait -> xQTL	ENSG00000261118	BIP	Wald ratio	1	1.68778	0.335744	4.98212e-07	3.08999e-05	5.027
BIP	ENSG00000260793	Blood_eQTL	eQTLGen	xQTL -> Trait	BIP	ENSG00000260793	Wald ratio	1	-0.242014	0.0482109	5.16984e-07	3.19752e-05	-5.0199
BIP	PROZ	Brain_eQTL	MetaBrain	xQTL -> Trait	BIP	PROZ	Wald ratio	1	0.222957	0.044593	5.73812e-07	3.51729e-05	4.99983
BIP	TMUB2	Blood_eQTL	eQTLGen	xQTL -> Trait	BIP	TMUB2	Wald ratio	1	-0.453247	0.0908171	6.01416e-07	3.67891e-05	-4.99076
BIP	FKBPL	Blood_pQTL	UKB_pQTL	xQTL -> Trait	BIP	FKBPL	Wald ratio	1	0.957373	0.192214	6.3332e-07	3.86083e-05	4.98077
BIP	OSBPL2	Brain_eQTL	MetaBrain	Trait -> xQTL	OSBPL2	BIP	Wald ratio	1	3.24342	0.653229	6.8626e-07	4.14812e-05	4.96521
BIP	HTR6	Blood_eQTL	eQTLGen	xQTL -> Trait	BIP	HTR6	Wald ratio	1	-0.168346	0.0339464	7.07931e-07	4.26754e-05	-4.95918
BIP	SYS1	Blood_eQTL	eQTLGen	Trait -> xQTL	SYS1	BIP	Wald ratio	1	-0.628421	0.127051	7.56762e-07	4.53432e-05	-4.9462
BIP	TWF2	Blood_eQTL	eQTLGen	xQTL -> Trait	BIP	TWF2	Wald ratio	1	0.749317	0.15169	7.82036e-07	4.6685e-05	4.9398
BIP	ALPK3	Blood_eQTL	eQTLGen	Trait -> xQTL	ALPK3	BIP	Wald ratio	1	-0.634076	0.128384	7.85645e-07	4.68848e-05	-4.9389
BIP	PNPLA6	Brain_eQTL	MetaBrain	xQTL -> Trait	BIP	PNPLA6	Wald ratio	1	0.252168	0.0511029	8.0353e-07	4.77922e-05	4.93451
BIP	ITIH3	Blood_pQTL	UKB_pQTL	xQTL -> Trait	BIP	ITIH3	Inverse variance weighted	3	-0.183673	0.037267	8.28397e-07	4.90749e-05	-4.92856
BIP	PCDHA11	Brain_eQTL	MetaBrain	xQTL -> Trait	BIP	PCDHA11	Wald ratio	1	0.150896	0.030795	9.58367e-07	5.61773e-05	4.9
BIP	ARMC7	Brain_eQTL	MetaBrain	xQTL -> Trait	BIP	ARMC7	Wald ratio	1	0.208906	0.042769	1.03682e-06	6.04185e-05	4.88452
BIP	ENSG00000255557	Blood_eQTL	eQTLGen	Trait -> xQTL	ENSG00000255557	BIP	Wald ratio	1	-1.7654	0.362275	1.09861e-06	6.36449e-05	-4.8731
BIP	HAPLN4	Brain_eQTL	MetaBrain	xQTL -> Trait	BIP	HAPLN4	Wald ratio	1	0.123964	0.0254401	1.1004e-06	6.37282e-05	4.87278
BIP	NT5C	Brain_eQTL	MetaBrain	xQTL -> Trait	BIP	NT5C	Wald ratio	1	-0.239538	0.049235	1.14346e-06	6.60074e-05	-4.86519
BIP	MCHR1	Blood_eQTL	eQTLGen	xQTL -> Trait	BIP	MCHR1	Inverse variance weighted	2	0.166614	0.034289	1.17912e-06	6.78651e-05	4.85911
BIP	TMEM178B	Blood_eQTL	eQTLGen	xQTL -> Trait	BIP	TMEM178B	Wald ratio	1	0.427545	0.0880418	1.19688e-06	6.87353e-05	4.85615
BIP	SDC4	Blood_pQTL	UKB_pQTL	Trait -> xQTL	SDC4	BIP	Wald ratio	1	-0.592296	0.122036	1.21342e-06	6.95061e-05	-4.85343
BIP	ENSG00000250661	Blood_eQTL	eQTLGen	xQTL -> Trait	BIP	ENSG00000250661	Wald ratio	1	-0.193267	0.0398354	1.22444e-06	7.00477e-05	-4.85164
BIP	VPS45	Brain_eQTL	MetaBrain	xQTL -> Trait	BIP	VPS45	Wald ratio	1	-0.193722	0.0399524	1.24205e-06	7.0941e-05	-4.84881
BIP	ACTR5	Brain_eQTL	MetaBrain	xQTL -> Trait	BIP	ACTR5	Wald ratio	1	0.163859	0.0338435	1.28743e-06	7.32285e-05	4.84168
BIP	HGH1	Blood_eQTL	eQTLGen	Trait -> xQTL	HGH1	BIP	Wald ratio	1	1.56518	0.32372	1.33146e-06	7.55158e-05	4.835
BIP	STARD7	Brain_eQTL	MetaBrain	xQTL -> Trait	BIP	STARD7	Wald ratio	1	0.214813	0.0444696	1.36146e-06	7.70219e-05	4.83056
BIP	TRAPPC2L	Blood_eQTL	eQTLGen	Trait -> xQTL	TRAPPC2L	BIP	Wald ratio	1	0.78178	0.162081	1.41132e-06	7.94891e-05	4.8234
BIP	SPIRE2	Blood_eQTL	eQTLGen	Trait -> xQTL	SPIRE2	BIP	Wald ratio	1	-0.880954	0.182816	1.44424e-06	8.11642e-05	-4.8188
BIP	PCDHAC1	Brain_eQTL	MetaBrain	xQTL -> Trait	BIP	PCDHAC1	Wald ratio	1	0.117065	0.0243358	1.50629e-06	8.4042e-05	4.8104
BIP	MYRF	Blood_eQTL	eQTLGen	xQTL -> Trait	BIP	MYRF	Wald ratio	1	0.19358	0.0402552	1.51816e-06	8.46518e-05	4.80883
BIP	KLC2	Blood_eQTL	eQTLGen	xQTL -> Trait	BIP	KLC2	Wald ratio	1	0.650801	0.135492	1.56128e-06	8.67844e-05	4.80323
BIP	RPL13	Brain_eQTL	MetaBrain	Trait -> xQTL	RPL13	BIP	Wald ratio	1	-3.07336	0.64185	1.68207e-06	9.28049e-05	-4.78829
BIP	KMT2E	Blood_eQTL	eQTLGen	xQTL -> Trait	BIP	KMT2E	Wald ratio	1	-0.928377	0.194017	1.70959e-06	9.42064e-05	-4.78503
BIP	HOMER2	Blood_eQTL	eQTLGen	xQTL -> Trait	BIP	HOMER2	Inverse variance weighted	2	0.288118	0.060225	1.71822e-06	9.46235e-05	4.78402
BIP	KIAA1143	Brain_eQTL	MetaBrain	xQTL -> Trait	BIP	KIAA1143	Wald ratio	1	0.144855	0.030309	1.75939e-06	9.67116e-05	4.77926
BIP	PBRM1	Brain_eQTL	MetaBrain	Trait -> xQTL	PBRM1	BIP	Wald ratio	1	-1.92065	0.4019	1.76242e-06	9.68184e-05	-4.77892
BIP	EGR2	Blood_eQTL	eQTLGen	xQTL -> Trait	BIP	EGR2	Wald ratio	1	-0.60063	0.125753	1.78571e-06	9.80375e-05	-4.77628
BIP	ANK3	Blood_eQTL	eQTLGen	xQTL -> Trait	BIP	ANK3	Inverse variance weighted	4	-0.114668	0.024025	1.81636e-06	9.95366e-05	-4.77285
BIP	UBE2E3	Blood_eQTL	eQTLGen	xQTL -> Trait	BIP	UBE2E3	Wald ratio	1	-0.344571	0.0722096	1.82578e-06	9.99607e-05	-4.77181
BIP	MEOX1	Blood_eQTL	eQTLGen	Trait -> xQTL	MEOX1	BIP	Wald ratio	1	-0.651544	0.136546	1.82768e-06	0.000100034	-4.7716
BIP	CNIH2	Blood_eQTL	eQTLGen	xQTL -> Trait	BIP	CNIH2	Wald ratio	1	-0.529937	0.111429	1.97636e-06	0.000107283	-4.75583
BIP	KLHL3	Blood_eQTL	eQTLGen	Trait -> xQTL	KLHL3	BIP	Wald ratio	1	0.742475	0.156173	1.99234e-06	0.000108051	4.7542
BIP	PCDHA13	Brain_eQTL	MetaBrain	xQTL -> Trait	BIP	PCDHA13	Inverse variance weighted	2	-0.0550511	0.0115845	2.01295e-06	0.00010897	-4.75212
BIP	CD40	Brain_eQTL	MetaBrain	xQTL -> Trait	BIP	CD40	Wald ratio	1	-0.13293	0.0279852	2.03417e-06	0.000109919	-4.75
BIP	ACTR5	Blood_eQTL	eQTLGen	xQTL -> Trait	BIP	ACTR5	Inverse variance weighted	2	0.125473	0.0264175	2.03811e-06	0.000110098	4.74961
BIP	RPS6KA2	Brain_eQTL	MetaBrain	Trait -> xQTL	RPS6KA2	BIP	Wald ratio	1	-2.464	0.51892	2.05103e-06	0.000110696	-4.74833
BIP	RAB13	Blood_eQTL	eQTLGen	xQTL -> Trait	BIP	RAB13	Wald ratio	1	-0.424236	0.0893487	2.05341e-06	0.000110791	-4.7481
BIP	ENSG00000261118	Blood_eQTL	eQTLGen	xQTL -> Trait	BIP	ENSG00000261118	Wald ratio	1	0.31531	0.0664864	2.11124e-06	0.00011363	4.74247
BIP	TSSK6	Blood_eQTL	eQTLGen	xQTL -> Trait	BIP	TSSK6	Wald ratio	1	0.298916	0.0630421	2.12108e-06	0.000114097	4.74153
BIP	SUGP1	Blood_eQTL	eQTLGen	xQTL -> Trait	BIP	SUGP1	Wald ratio	1	0.704466	0.148634	2.14147e-06	0.00011509	4.73959
BIP	YJEFN3	Blood_eQTL	eQTLGen	xQTL -> Trait	BIP	YJEFN3	Wald ratio	1	-0.234058	0.0493836	2.14147e-06	0.00011509	-4.73959
BIP	NDUFAF7	Blood_eQTL	eQTLGen	xQTL -> Trait	BIP	NDUFAF7	Wald ratio	1	-0.265998	0.056124	2.14268e-06	0.00011512	-4.73948
BIP	LRFN4	Brain_eQTL	MetaBrain	xQTL -> Trait	BIP	LRFN4	Wald ratio	1	0.253576	0.0535362	2.17413e-06	0.000116704	4.73653
BIP	ZNF852	Brain_eQTL	MetaBrain	xQTL -> Trait	BIP	ZNF852	Wald ratio	1	-0.222006	0.0469163	2.22364e-06	0.000118968	-4.73196
BIP	SUGP1	Blood_pQTL	UKB_pQTL	xQTL -> Trait	BIP	SUGP1	Wald ratio	1	0.184548	0.0390627	2.30785e-06	0.000123141	4.72441
BIP	TERF2	Blood_eQTL	eQTLGen	xQTL -> Trait	BIP	TERF2	Wald ratio	1	-0.254998	0.0540162	2.34954e-06	0.000125066	-4.72077
BIP	ENSG00000265666	Blood_eQTL	eQTLGen	Trait -> xQTL	ENSG00000265666	BIP	Wald ratio	1	-1.73275	0.367716	2.45057e-06	0.000130056	-4.7122
BIP	CD40	Blood_pQTL	UKB_pQTL	xQTL -> Trait	BIP	CD40	Inverse variance weighted	3	-0.136919	0.0291001	2.53727e-06	0.000134019	-4.70511
BIP	TSSK6	Brain_eQTL	MetaBrain	xQTL -> Trait	BIP	TSSK6	Wald ratio	1	0.216293	0.0460064	2.58421e-06	0.000136176	4.70137
BIP	FIBP	Blood_eQTL	eQTLGen	Trait -> xQTL	FIBP	BIP	Wald ratio	1	-0.676328	0.144357	2.79823e-06	0.000146373	-4.6851
BIP	SFMBT1	Brain_eQTL	MetaBrain	xQTL -> Trait	BIP	SFMBT1	Wald ratio	1	-0.117935	0.0252062	2.88548e-06	0.000150276	-4.67881
BIP	ARID5A	Brain_eQTL	MetaBrain	Trait -> xQTL	ARID5A	BIP	Wald ratio	1	-2.10545	0.450172	2.91109e-06	0.000151256	-4.677
BIP	ITIH3	Brain_eQTL	MetaBrain	xQTL -> Trait	BIP	ITIH3	Wald ratio	1	-0.194167	0.0415565	2.97753e-06	0.000154439	-4.67236
BIP	ENSG00000239557	Blood_eQTL	eQTLGen	Trait -> xQTL	ENSG00000239557	BIP	Wald ratio	1	-1.11529	0.23877	2.99737e-06	0.000155332	-4.671
BIP	KDM3B	Brain_eQTL	MetaBrain	xQTL -> Trait	BIP	KDM3B	Wald ratio	1	-0.276437	0.0592757	3.10757e-06	0.000160437	-4.66358
BIP	RPRD2	Brain_eQTL	MetaBrain	xQTL -> Trait	BIP	RPRD2	Wald ratio	1	0.0532763	0.0114242	3.1095e-06	0.00016049	4.66345
BIP	CDK10	Brain_eQTL	MetaBrain	Trait -> xQTL	CDK10	BIP	Wald ratio	1	2.99405	0.642095	3.11721e-06	0.000160841	4.66294
BIP	INO80E	Blood_eQTL	eQTLGen	xQTL -> Trait	BIP	INO80E	Inverse variance weighted	2	0.142898	0.0306546	3.13838e-06	0.000161708	4.66155
BIP	MCTP1	Brain_pQTL	ROSMAP	xQTL -> Trait	BIP	MCTP1	Wald ratio	1	-1.29347	0.277614	3.17355e-06	0.000163418	-4.65926
BIP	PLEKHO1	Blood_pQTL	UKB_pQTL	xQTL -> Trait	BIP	PLEKHO1	Wald ratio	1	-0.754104	0.1626	3.52145e-06	0.000179262	-4.6378
BIP	SLC4A1	Blood_eQTL	eQTLGen	xQTL -> Trait	BIP	SLC4A1	Wald ratio	1	-0.278391	0.0600561	3.56052e-06	0.000181044	-4.63551
BIP	PBXIP1	Blood_pQTL	UKB_pQTL	xQTL -> Trait	BIP	PBXIP1	Wald ratio	1	0.989444	0.213934	3.74598e-06	0.000189288	4.625
BIP	ZNF318	Blood_eQTL	eQTLGen	xQTL -> Trait	BIP	ZNF318	Wald ratio	1	-0.144366	0.0312299	3.78769e-06	0.000191233	-4.6227
BIP	GANC	Blood_eQTL	eQTLGen	xQTL -> Trait	BIP	GANC	Wald ratio	1	-0.702888	0.152118	3.82467e-06	0.00019299	-4.62069
BIP	STIMATE	Brain_eQTL	MetaBrain	xQTL -> Trait	BIP	STIMATE	Wald ratio	1	-0.0955838	0.0207369	4.03903e-06	0.000202832	-4.60936
BIP	MMD	Brain_eQTL	MetaBrain	xQTL -> Trait	BIP	MMD	Wald ratio	1	-0.07238	0.0157115	4.08896e-06	0.000204935	-4.60681
BIP	NDUFA13	Blood_eQTL	eQTLGen	xQTL -> Trait	BIP	NDUFA13	Wald ratio	1	0.296048	0.0642905	4.12786e-06	0.000206536	4.60484
BIP	SCRN1	Blood_eQTL	eQTLGen	xQTL -> Trait	BIP	SCRN1	Inverse variance weighted	3	-0.129318	0.0280981	4.17683e-06	0.000208811	-4.60238
BIP	PLEKHA8	Brain_eQTL	MetaBrain	xQTL -> Trait	BIP	PLEKHA8	Wald ratio	1	0.096624	0.0209973	4.18978e-06	0.000209341	4.60174
BIP	ENSG00000278662	Brain_eQTL	MetaBrain	xQTL -> Trait	BIP	ENSG00000278662	Inverse variance weighted	2	0.0566585	0.012322	4.26226e-06	0.000212784	4.59817
BIP	UBE2Q2P1	Blood_eQTL	eQTLGen	Trait -> xQTL	UBE2Q2P1	BIP	Wald ratio	1	1.01831	0.22172	4.37338e-06	0.00021754	4.5928
BIP	BBS7	Brain_eQTL	MetaBrain	Trait -> xQTL	BBS7	BIP	Wald ratio	1	-2.26943	0.494216	4.39053e-06	0.000218271	-4.59198
BIP	BBS1	Blood_eQTL	eQTLGen	xQTL -> Trait	BIP	BBS1	Wald ratio	1	0.35769	0.0779441	4.45262e-06	0.000220865	4.58905
BIP	ALG3	Brain_eQTL	MetaBrain	xQTL -> Trait	BIP	ALG3	Wald ratio	1	0.148481	0.0323599	4.46632e-06	0.000221299	4.58841
BIP	MRTFA	Blood_eQTL	eQTLGen	Trait -> xQTL	MRTFA	BIP	Wald ratio	1	-0.695168	0.151638	4.55292e-06	0.000225152	-4.5844
BIP	ARFGAP3	Blood_eQTL	eQTLGen	xQTL -> Trait	BIP	ARFGAP3	Wald ratio	1	-0.207781	0.0454673	4.87975e-06	0.000239389	-4.56989
BIP	CPD	Brain_eQTL	MetaBrain	xQTL -> Trait	BIP	CPD	Wald ratio	1	0.166556	0.0364463	4.87975e-06	0.000239389	4.56989
BIP	GOSR1	Brain_eQTL	MetaBrain	xQTL -> Trait	BIP	GOSR1	Wald ratio	1	-0.0642982	0.01407	4.87975e-06	0.000239389	-4.56989
BIP	MED24	Brain_eQTL	MetaBrain	Trait -> xQTL	MED24	BIP	Wald ratio	1	2.31664	0.507673	5.03687e-06	0.000245746	4.56325
BIP	MRM2	Blood_eQTL	eQTLGen	xQTL -> Trait	BIP	MRM2	Wald ratio	1	-0.225362	0.0493978	5.06234e-06	0.000246651	-4.56219
BIP	ANKRD36B	Brain_eQTL	MetaBrain	Trait -> xQTL	ANKRD36B	BIP	Wald ratio	1	2.05212	0.450262	5.17393e-06	0.000251469	4.55761
BIP	PARP10	Brain_eQTL	MetaBrain	xQTL -> Trait	BIP	PARP10	Wald ratio	1	-0.187585	0.0411694	5.20341e-06	0.000252627	-4.55642
BIP	TPP2	Brain_eQTL	MetaBrain	xQTL -> Trait	BIP	TPP2	Wald ratio	1	0.167325	0.0367665	5.33864e-06	0.00025877	4.55102
BIP	KIAA1143	Blood_eQTL	eQTLGen	xQTL -> Trait	BIP	KIAA1143	Inverse variance weighted	2	0.147877	0.0325026	5.37235e-06	0.000260122	4.5497
BIP	CYC1	Blood_eQTL	eQTLGen	Trait -> xQTL	CYC1	BIP	Wald ratio	1	-0.713128	0.156749	5.37735e-06	0.000260293	-4.5495
BIP	GOSR1	Blood_eQTL	eQTLGen	xQTL -> Trait	BIP	GOSR1	Wald ratio	1	-0.56913	0.125122	5.40034e-06	0.000261193	-4.5486
BIP	TERF2	Brain_eQTL	MetaBrain	xQTL -> Trait	BIP	TERF2	Wald ratio	1	-0.184227	0.0405057	5.41136e-06	0.000261584	-4.54817
BIP	SLC12A5	Brain_eQTL	MetaBrain	xQTL -> Trait	BIP	SLC12A5	Wald ratio	1	0.161824	0.0355856	5.42991e-06	0.000262268	4.54745
BIP	PI3	Blood_pQTL	UKB_pQTL	xQTL -> Trait	BIP	PI3	Inverse variance weighted	2	-0.158328	0.0348438	5.52175e-06	0.000266199	-4.54392
BIP	XPNPEP3	Brain_eQTL	MetaBrain	xQTL -> Trait	BIP	XPNPEP3	Wald ratio	1	0.104316	0.0229646	5.5605e-06	0.000267995	4.54245
BIP	SLC29A2	Brain_eQTL	MetaBrain	xQTL -> Trait	BIP	SLC29A2	Wald ratio	1	-0.136676	0.0301691	5.88867e-06	0.000282134	-4.53035
BIP	B3GNT2	Brain_eQTL	MetaBrain	xQTL -> Trait	BIP	B3GNT2	Wald ratio	1	0.185251	0.0408912	5.88867e-06	0.000282134	4.53035
BIP	TRPC3	Blood_eQTL	eQTLGen	Trait -> xQTL	TRPC3	BIP	Wald ratio	1	-0.637452	0.140789	5.96292e-06	0.000285538	-4.5277
BIP	RASGRP1	Blood_eQTL	eQTLGen	Trait -> xQTL	RASGRP1	BIP	Wald ratio	1	0.687789	0.151964	6.01106e-06	0.00028738	4.526
BIP	RGS17	Brain_eQTL	MetaBrain	xQTL -> Trait	BIP	RGS17	Wald ratio	1	0.216711	0.0478945	6.04662e-06	0.000288849	4.52475
BIP	TNKS	Brain_eQTL	MetaBrain	Trait -> xQTL	TNKS	BIP	Wald ratio	1	-2.11701	0.468022	6.08786e-06	0.000290585	-4.52331
BIP	RHEBL1	Blood_eQTL	eQTLGen	xQTL -> Trait	BIP	RHEBL1	Wald ratio	1	0.857046	0.189812	6.32429e-06	0.000300183	4.51525
BIP	FAHD2B	Brain_eQTL	MetaBrain	Trait -> xQTL	FAHD2B	BIP	Wald ratio	1	-2.03215	0.450293	6.39314e-06	0.00030329	-4.51295
BIP	ANKRD36C	Blood_eQTL	eQTLGen	Trait -> xQTL	ANKRD36C	BIP	Wald ratio	1	-0.678712	0.15042	6.41889e-06	0.00030435	-4.5121
BIP	MRM2	Brain_eQTL	MetaBrain	xQTL -> Trait	BIP	MRM2	Wald ratio	1	-0.0808698	0.0179698	6.78557e-06	0.000319527	-4.50031
BIP	CERS6	Brain_eQTL	MetaBrain	Trait -> xQTL	CERS6	BIP	Wald ratio	1	-2.51431	0.559778	7.06822e-06	0.000331437	-4.49162
BIP	ENSG00000253476	Blood_eQTL	eQTLGen	xQTL -> Trait	BIP	ENSG00000253476	Wald ratio	1	-0.367919	0.0819333	7.10656e-06	0.000333147	-4.49047
BIP	PMVK	Brain_eQTL	MetaBrain	xQTL -> Trait	BIP	PMVK	Wald ratio	1	0.234743	0.0523428	7.3004e-06	0.000340801	4.48474
BIP	RHEBL1	Brain_eQTL	MetaBrain	xQTL -> Trait	BIP	RHEBL1	Wald ratio	1	0.105989	0.0236333	7.3004e-06	0.000340801	4.48474
BIP	DNPH1	Brain_eQTL	MetaBrain	xQTL -> Trait	BIP	DNPH1	Wald ratio	1	0.120945	0.0269893	7.42236e-06	0.000345771	4.4812
BIP	UBTF	Blood_eQTL	eQTLGen	xQTL -> Trait	BIP	UBTF	Wald ratio	1	0.388684	0.086756	7.45745e-06	0.000347133	4.4802
BIP	IFRD2	Blood_eQTL	eQTLGen	xQTL -> Trait	BIP	IFRD2	Wald ratio	1	0.46454	0.1038	7.62899e-06	0.000353734	4.47534
BIP	XPNPEP3	Blood_eQTL	eQTLGen	xQTL -> Trait	BIP	XPNPEP3	Wald ratio	1	0.308206	0.0688931	7.68833e-06	0.000356115	4.47368
BIP	AGER	Blood_pQTL	UKB_pQTL	xQTL -> Trait	BIP	AGER	Inverse variance weighted	5	0.243115	0.0544664	8.06046e-06	0.000372095	4.46357
BIP	TMEM101	Blood_eQTL	eQTLGen	Trait -> xQTL	TMEM101	BIP	Wald ratio	1	-0.608315	0.136553	8.39714e-06	0.000386338	-4.4548
BIP	ABHD14B	Blood_pQTL	UKB_pQTL	Trait -> xQTL	ABHD14B	BIP	Wald ratio	1	0.508483	0.114259	8.57634e-06	0.000393871	4.45027
BIP	RASGRP1	Brain_eQTL	MetaBrain	Trait -> xQTL	RASGRP1	BIP	Wald ratio	1	2.41934	0.544141	8.74194e-06	0.000399838	4.44616
BIP	ENSG00000235192	Blood_eQTL	eQTLGen	Trait -> xQTL	ENSG00000235192	BIP	Wald ratio	1	-1.54102	0.346648	8.76877e-06	0.000400851	-4.4455
BIP	ARFGAP3	Brain_eQTL	MetaBrain	xQTL -> Trait	BIP	ARFGAP3	Wald ratio	1	0.100923	0.0227518	9.17092e-06	0.000416672	4.43585
BIP	SLC25A17	Brain_eQTL	MetaBrain	xQTL -> Trait	BIP	SLC25A17	Wald ratio	1	-0.167932	0.0378936	9.34999e-06	0.000424375	-4.43168
BIP	FAHD2CP	Blood_eQTL	eQTLGen	Trait -> xQTL	FAHD2CP	BIP	Wald ratio	1	-1.34376	0.303791	9.72046e-06	0.000439624	-4.4233
BIP	B4GAT1	Blood_pQTL	UKB_pQTL	xQTL -> Trait	BIP	B4GAT1	Wald ratio	1	0.160675	0.0364451	1.03995e-05	0.000466667	4.4087
BIP	CEBPZOS	Brain_eQTL	MetaBrain	xQTL -> Trait	BIP	CEBPZOS	Wald ratio	1	0.107869	0.0244798	1.05075e-05	0.000471037	4.40646
BIP	TAOK2	Brain_eQTL	MetaBrain	xQTL -> Trait	BIP	TAOK2	Wald ratio	1	0.276204	0.0627114	1.06096e-05	0.000474899	4.40436
BIP	IFT57	Blood_eQTL	eQTLGen	xQTL -> Trait	BIP	IFT57	Inverse variance weighted	2	-0.196282	0.0445786	1.06734e-05	0.000477396	-4.40306
BIP	VPS9D1-AS1	Blood_eQTL	eQTLGen	Trait -> xQTL	VPS9D1-AS1	BIP	Wald ratio	1	-0.976109	0.221788	1.07703e-05	0.000481129	-4.4011
BIP	GAREM1	Brain_eQTL	MetaBrain	xQTL -> Trait	BIP	GAREM1	Wald ratio	1	-0.176192	0.0400471	1.08441e-05	0.00048394	-4.39962
BIP	ZNF445	Brain_eQTL	MetaBrain	xQTL -> Trait	BIP	ZNF445	Wald ratio	1	-0.133184	0.0302958	1.10194e-05	0.000491392	-4.39614
BIP	SEMG1	Blood_eQTL	eQTLGen	xQTL -> Trait	BIP	SEMG1	Inverse variance weighted	2	0.178187	0.040545	1.1088e-05	0.000493834	4.39479
BIP	ADCY2	Brain_eQTL	MetaBrain	xQTL -> Trait	BIP	ADCY2	Wald ratio	1	0.178697	0.0406845	1.12181e-05	0.000498883	4.39225
BIP	MED1	Blood_eQTL	eQTLGen	Trait -> xQTL	MED1	BIP	Wald ratio	1	0.678103	0.154455	1.13194e-05	0.000503264	4.3903
BIP	SCLT1	Brain_eQTL	MetaBrain	xQTL -> Trait	BIP	SCLT1	Wald ratio	1	0.209368	0.0477209	1.14746e-05	0.000509274	4.38734
BIP	CX3CL1	Blood_pQTL	UKB_pQTL	xQTL -> Trait	BIP	CX3CL1	Inverse variance weighted	3	-0.195693	0.0446076	1.14934e-05	0.000509979	-4.38698
BIP	ST13	Blood_pQTL	UKB_pQTL	Trait -> xQTL	ST13	BIP	Wald ratio	1	0.6166	0.140579	1.15383e-05	0.000511466	4.38613
BIP	KCNJ15	Blood_eQTL	eQTLGen	xQTL -> Trait	BIP	KCNJ15	Inverse variance weighted	2	0.100811	0.0230137	1.18431e-05	0.000523286	4.38046
BIP	ZNF852	Blood_eQTL	eQTLGen	xQTL -> Trait	BIP	ZNF852	Wald ratio	1	-0.717908	0.164109	1.21665e-05	0.00053545	-4.37458
BIP	ZKSCAN7	Brain_eQTL	MetaBrain	xQTL -> Trait	BIP	ZKSCAN7	Wald ratio	1	-0.120037	0.0274396	1.21665e-05	0.00053545	-4.37458
BIP	SLC4A1	Blood_pQTL	UKB_pQTL	Trait -> xQTL	SLC4A1	BIP	Wald ratio	1	-0.549575	0.125702	1.23091e-05	0.000540792	-4.37204
BIP	PRKCB	Brain_pQTL	ROSMAP	xQTL -> Trait	BIP	PRKCB	Wald ratio	1	1.39506	0.319184	1.23837e-05	0.000543802	4.37072
BIP	ZSCAN29	Blood_eQTL	eQTLGen	Trait -> xQTL	ZSCAN29	BIP	Wald ratio	1	-0.609267	0.139401	1.23906e-05	0.000543837	-4.3706
BIP	PCID2	Brain_eQTL	MetaBrain	xQTL -> Trait	BIP	PCID2	Wald ratio	1	-0.245061	0.0560993	1.25198e-05	0.00054856	-4.36833
BIP	PPP1R13B	Brain_eQTL	MetaBrain	xQTL -> Trait	BIP	PPP1R13B	Wald ratio	1	-0.212129	0.0486081	1.27669e-05	0.000558706	-4.36406
BIP	PBXIP1	Blood_eQTL	eQTLGen	xQTL -> Trait	BIP	PBXIP1	Wald ratio	1	-0.245194	0.0562165	1.29117e-05	0.000564213	-4.3616
BIP	RPL5P34	Blood_eQTL	eQTLGen	xQTL -> Trait	BIP	RPL5P34	Wald ratio	1	-0.530018	0.121637	1.31636e-05	0.000573391	-4.35737
BIP	CACNB2	Brain_eQTL	MetaBrain	Trait -> xQTL	CACNB2	BIP	Wald ratio	1	2.34449	0.538124	1.31986e-05	0.000574639	4.35679
BIP	HDAC5	Brain_eQTL	MetaBrain	Trait -> xQTL	HDAC5	BIP	Wald ratio	1	2.05281	0.471716	1.35031e-05	0.000585893	4.35179
BIP	INO80E	Brain_eQTL	MetaBrain	xQTL -> Trait	BIP	INO80E	Wald ratio	1	0.0700671	0.0161026	1.35347e-05	0.000587121	4.35128
BIP	PMVK	Blood_eQTL	eQTLGen	xQTL -> Trait	BIP	PMVK	Wald ratio	1	-0.281286	0.0646555	1.35808e-05	0.000588832	-4.35053
BIP	ALMS1-IT1	Blood_eQTL	eQTLGen	xQTL -> Trait	BIP	ALMS1-IT1	Wald ratio	1	0.347351	0.0799145	1.38305e-05	0.000598497	4.34653
BIP	EHD4	Blood_eQTL	eQTLGen	Trait -> xQTL	EHD4	BIP	Wald ratio	1	0.605547	0.139402	1.39975e-05	0.000605137	4.3439
BIP	YWHAB	Brain_eQTL	MetaBrain	Trait -> xQTL	YWHAB	BIP	Wald ratio	1	1.94723	0.448357	1.40523e-05	0.000606919	4.34304
BIP	GAS8	Blood_eQTL	eQTLGen	Trait -> xQTL	GAS8	BIP	Wald ratio	1	-0.703204	0.162096	1.43654e-05	0.000618047	-4.3382
BIP	ILF3	Brain_eQTL	MetaBrain	xQTL -> Trait	BIP	ILF3	Wald ratio	1	-0.269764	0.0622044	1.44615e-05	0.000621729	-4.33673
BIP	RCE1	Blood_eQTL	eQTLGen	xQTL -> Trait	BIP	RCE1	Wald ratio	1	0.21924	0.0505662	1.453e-05	0.000624164	4.3357
BIP	NME1-NME2	Brain_eQTL	MetaBrain	xQTL -> Trait	BIP	NME1-NME2	Wald ratio	1	0.0852646	0.019676	1.46797e-05	0.000629743	4.33344
BIP	ENSG00000274286	Brain_eQTL	MetaBrain	xQTL -> Trait	BIP	ENSG00000274286	Inverse variance weighted	2	0.114463	0.026431	1.48678e-05	0.000636741	4.33064
BIP	MED24	Brain_eQTL	MetaBrain	xQTL -> Trait	BIP	MED24	Wald ratio	1	0.0718427	0.0165938	1.49459e-05	0.000639318	4.32948
BIP	DGAT1	Blood_eQTL	eQTLGen	Trait -> xQTL	DGAT1	BIP	Wald ratio	1	1.08037	0.249929	1.54131e-05	0.000657256	4.3227
BIP	ALMS1	Brain_eQTL	MetaBrain	xQTL -> Trait	BIP	ALMS1	Wald ratio	1	0.156018	0.0361011	1.54834e-05	0.000659937	4.3217
BIP	PCDHB8	Brain_eQTL	MetaBrain	xQTL -> Trait	BIP	PCDHB8	Inverse variance weighted	2	-0.065604	0.0151805	1.54913e-05	0.000660118	-4.32158
BIP	DOC2A	Brain_eQTL	MetaBrain	xQTL -> Trait	BIP	DOC2A	Wald ratio	1	0.169624	0.0392686	1.5633e-05	0.000664568	4.31957
BIP	ETV5	Blood_eQTL	eQTLGen	xQTL -> Trait	BIP	ETV5	Wald ratio	1	-0.234025	0.0541848	1.56733e-05	0.000665824	-4.31901
BIP	TMEM219	Brain_eQTL	MetaBrain	xQTL -> Trait	BIP	TMEM219	Wald ratio	1	0.187173	0.0434437	1.64437e-05	0.00069423	4.3084
BIP	SCAMP1	Brain_eQTL	MetaBrain	xQTL -> Trait	BIP	SCAMP1	Wald ratio	1	-0.191844	0.0445662	1.67215e-05	0.000704794	-4.3047
BIP	CTSF	Blood_eQTL	eQTLGen	xQTL -> Trait	BIP	CTSF	Inverse variance weighted	3	-0.11667	0.027149	1.72818e-05	0.000726179	-4.29739
BIP	SF3B1	Brain_eQTL	MetaBrain	xQTL -> Trait	BIP	SF3B1	Wald ratio	1	0.119421	0.0278154	1.7601e-05	0.000737854	4.29333
BIP	SPRED1	Blood_eQTL	eQTLGen	Trait -> xQTL	SPRED1	BIP	Wald ratio	1	-0.651993	0.151969	1.78432e-05	0.000746777	-4.2903
BIP	STARD9	Blood_eQTL	eQTLGen	Trait -> xQTL	STARD9	BIP	Wald ratio	1	-0.657816	0.153348	1.78915e-05	0.000748621	-4.2897
BIP	TOP6BL	Brain_eQTL	MetaBrain	Trait -> xQTL	TOP6BL	BIP	Wald ratio	1	2.1964	0.512081	1.79343e-05	0.000750236	4.28917
BIP	RINT1	Blood_eQTL	eQTLGen	Trait -> xQTL	RINT1	BIP	Wald ratio	1	0.613474	0.143597	1.93554e-05	0.00080216	4.2722
BIP	TOP6BL	Blood_eQTL	eQTLGen	xQTL -> Trait	BIP	TOP6BL	Inverse variance weighted	3	-0.130192	0.0304995	1.96655e-05	0.000813876	-4.26866
BIP	RNF122	Blood_eQTL	eQTLGen	Trait -> xQTL	RNF122	BIP	Wald ratio	1	-0.666264	0.156415	2.04793e-05	0.000843643	-4.2596
BIP	ORMDL3	Brain_eQTL	MetaBrain	xQTL -> Trait	BIP	ORMDL3	Wald ratio	1	0.135327	0.0318058	2.0924e-05	0.000859579	4.2548
BIP	RTN4R	Blood_eQTL	eQTLGen	xQTL -> Trait	BIP	RTN4R	Wald ratio	1	-0.737816	0.173517	2.11751e-05	0.000868894	-4.25213
BIP	USP33	Blood_eQTL	eQTLGen	xQTL -> Trait	BIP	USP33	Wald ratio	1	0.477804	0.112368	2.11741e-05	0.000868894	4.25214
BIP	MSH3	Brain_eQTL	MetaBrain	xQTL -> Trait	BIP	MSH3	Inverse variance weighted	2	0.0601721	0.0141687	2.16823e-05	0.000887868	4.24682
BIP	ZNF660	Blood_eQTL	eQTLGen	xQTL -> Trait	BIP	ZNF660	Wald ratio	1	-0.444447	0.104763	2.21118e-05	0.000903177	-4.24242
BIP	ENSG00000264198	Blood_eQTL	eQTLGen	Trait -> xQTL	ENSG00000264198	BIP	Wald ratio	1	-1.56056	0.367857	2.21241e-05	0.00090347	-4.2423
BIP	PCDHA9	Brain_eQTL	MetaBrain	xQTL -> Trait	BIP	PCDHA9	Wald ratio	1	-0.103904	0.0245329	2.28253e-05	0.000930614	-4.23529
BIP	POLA2	Blood_eQTL	eQTLGen	Trait -> xQTL	POLA2	BIP	Wald ratio	1	-0.611392	0.144366	2.28552e-05	0.000931194	-4.235
BIP	HSPE1	Blood_eQTL	eQTLGen	xQTL -> Trait	BIP	HSPE1	Wald ratio	1	0.312091	0.07374	2.3129e-05	0.000941275	4.23232
BIP	CDAN1	Brain_eQTL	MetaBrain	xQTL -> Trait	BIP	CDAN1	Wald ratio	1	0.103453	0.0244539	2.3314e-05	0.000947941	4.23053
BIP	XRCC3	Brain_eQTL	MetaBrain	xQTL -> Trait	BIP	XRCC3	Wald ratio	1	0.13107	0.0309844	2.33484e-05	0.000949121	4.2302
BIP	VKORC1L1	Brain_eQTL	MetaBrain	xQTL -> Trait	BIP	VKORC1L1	Wald ratio	1	0.14577	0.0344652	2.34233e-05	0.000951299	4.22948
BIP	ZNF554	Blood_eQTL	eQTLGen	xQTL -> Trait	BIP	ZNF554	Wald ratio	1	0.216418	0.0512524	2.41508e-05	0.00097773	4.22259
BIP	ENSG00000247735	Blood_eQTL	eQTLGen	xQTL -> Trait	BIP	ENSG00000247735	Wald ratio	1	-0.244246	0.0579835	2.52738e-05	0.00101673	-4.21234
BIP	ZNF197	Brain_eQTL	MetaBrain	xQTL -> Trait	BIP	ZNF197	Wald ratio	1	-0.145714	0.0346081	2.54919e-05	0.00102389	-4.2104
BIP	PIN1	Blood_eQTL	eQTLGen	xQTL -> Trait	BIP	PIN1	Wald ratio	1	0.516702	0.122772	2.56916e-05	0.00103029	4.20864
BIP	RCE1	Brain_eQTL	MetaBrain	xQTL -> Trait	BIP	RCE1	Wald ratio	1	0.197696	0.0469766	2.57193e-05	0.00103094	4.20839
BIP	PSMB10	Blood_eQTL	eQTLGen	xQTL -> Trait	BIP	PSMB10	Wald ratio	1	-0.361704	0.086193	2.71133e-05	0.00108171	-4.19645
BIP	NAT8	Brain_eQTL	MetaBrain	xQTL -> Trait	BIP	NAT8	Wald ratio	1	0.077537	0.0185029	2.78285e-05	0.00110603	4.19055
BIP	NIP7	Blood_eQTL	eQTLGen	xQTL -> Trait	BIP	NIP7	Wald ratio	1	-0.132913	0.0317254	2.7957e-05	0.0011104	-4.1895
BIP	VPS4A	Brain_eQTL	MetaBrain	xQTL -> Trait	BIP	VPS4A	Wald ratio	1	0.0832171	0.0198633	2.7957e-05	0.0011104	4.1895
BIP	PDF	Brain_pQTL	ROSMAP	xQTL -> Trait	BIP	PDF	Wald ratio	1	0.632377	0.150943	2.7957e-05	0.0011104	4.1895
BIP	DSG3	Brain_eQTL	MetaBrain	xQTL -> Trait	BIP	DSG3	Wald ratio	1	0.220667	0.0526899	2.81381e-05	0.00111734	4.18803
BIP	C15orf40	Brain_eQTL	MetaBrain	xQTL -> Trait	BIP	C15orf40	Inverse variance weighted	3	0.0453235	0.0108392	2.89655e-05	0.00114485	4.18145
BIP	ALOX5AP	Brain_eQTL	MetaBrain	xQTL -> Trait	BIP	ALOX5AP	Wald ratio	1	-0.170092	0.0406815	2.90148e-05	0.00114654	-4.18106
BIP	GOLGA6L9	Blood_eQTL	eQTLGen	xQTL -> Trait	BIP	GOLGA6L9	Wald ratio	1	0.243154	0.0582934	3.02984e-05	0.00119146	4.17121
BIP	CLCN2	Blood_eQTL	eQTLGen	xQTL -> Trait	BIP	CLCN2	Wald ratio	1	-0.252344	0.0605142	3.046e-05	0.00119649	-4.17
BIP	POLR2H	Blood_eQTL	eQTLGen	xQTL -> Trait	BIP	POLR2H	Wald ratio	1	-0.519119	0.124489	3.046e-05	0.00119649	-4.17
BIP	LINC00398	Blood_eQTL	eQTLGen	xQTL -> Trait	BIP	LINC00398	Inverse variance weighted	2	-0.156248	0.0374755	3.05462e-05	0.00119944	-4.16936
BIP	DNPH1	Blood_pQTL	UKB_pQTL	xQTL -> Trait	BIP	DNPH1	Inverse variance weighted	4	0.14346	0.0344179	3.07063e-05	0.00120431	4.16816
BIP	SCN2A	Brain_eQTL	MetaBrain	Trait -> xQTL	SCN2A	BIP	Wald ratio	1	2.19722	0.527255	3.08246e-05	0.00120842	4.16729
BIP	CABLES2	Blood_eQTL	eQTLGen	Trait -> xQTL	CABLES2	BIP	Wald ratio	1	0.671076	0.161053	3.08905e-05	0.00121074	4.1668
BIP	PGA4	Blood_pQTL	UKB_pQTL	Trait -> xQTL	PGA4	BIP	Wald ratio	1	0.444228	0.106802	3.19167e-05	0.00124603	4.15934
BIP	DAGLA	Blood_eQTL	eQTLGen	xQTL -> Trait	BIP	DAGLA	Wald ratio	1	-0.332467	0.079986	3.23072e-05	0.00125852	-4.15656
BIP	ADAL	Blood_eQTL	eQTLGen	Trait -> xQTL	ADAL	BIP	Wald ratio	1	0.579187	0.139405	3.25715e-05	0.0012666	4.1547
BIP	CCDC25	Brain_eQTL	MetaBrain	xQTL -> Trait	BIP	CCDC25	Inverse variance weighted	2	-0.0659501	0.0158793	3.27855e-05	0.00127354	-4.1532
BIP	VPS4A	Blood_eQTL	eQTLGen	xQTL -> Trait	BIP	VPS4A	Wald ratio	1	0.429066	0.103392	3.32621e-05	0.00128912	4.1499
BIP	C9orf152	Brain_eQTL	MetaBrain	xQTL -> Trait	BIP	C9orf152	Wald ratio	1	-0.0926753	0.0223314	3.32475e-05	0.00128912	-4.15
BIP	COG8	Brain_eQTL	MetaBrain	xQTL -> Trait	BIP	COG8	Wald ratio	1	0.0971039	0.0233991	3.32621e-05	0.00128912	4.1499
BIP	PARP10	Brain_pQTL	ROSMAP	Trait -> xQTL	PARP10	BIP	Wald ratio	1	0.996578	0.240456	3.40511e-05	0.00131383	4.14453
BIP	BRD3OS	Blood_eQTL	eQTLGen	xQTL -> Trait	BIP	BRD3OS	Wald ratio	1	0.156798	0.0378396	3.41672e-05	0.00131745	4.14375
BIP	BRD3OS	Brain_eQTL	MetaBrain	xQTL -> Trait	BIP	BRD3OS	Wald ratio	1	-0.151727	0.036616	3.41672e-05	0.00131745	-4.14375
BIP	ZCCHC2	Brain_eQTL	MetaBrain	xQTL -> Trait	BIP	ZCCHC2	Wald ratio	1	-0.118928	0.0287175	3.45323e-05	0.00133009	-4.14131
BIP	VWA5B2	Brain_eQTL	MetaBrain	xQTL -> Trait	BIP	VWA5B2	Wald ratio	1	-0.0593258	0.0143425	3.52853e-05	0.00135617	-4.13636
BIP	CAMK2N2	Brain_eQTL	MetaBrain	xQTL -> Trait	BIP	CAMK2N2	Wald ratio	1	0.189974	0.0459279	3.52853e-05	0.00135617	4.13636
BIP	THAP5	Brain_eQTL	MetaBrain	xQTL -> Trait	BIP	THAP5	Wald ratio	1	-0.0904907	0.0219132	3.63553e-05	0.00139489	-4.1295
BIP	INPP4B	Blood_eQTL	eQTLGen	xQTL -> Trait	BIP	INPP4B	Inverse variance weighted	2	0.102435	0.0248211	3.67616e-05	0.00140896	4.12694
BIP	PDF	Blood_eQTL	eQTLGen	xQTL -> Trait	BIP	PDF	Wald ratio	1	-0.218907	0.0531366	3.79366e-05	0.00144623	-4.1197
BIP	NIP7	Brain_eQTL	MetaBrain	xQTL -> Trait	BIP	NIP7	Wald ratio	1	-0.105146	0.0255226	3.79366e-05	0.00144623	-4.1197
BIP	PPM1F	Brain_eQTL	MetaBrain	xQTL -> Trait	BIP	PPM1F	Wald ratio	1	0.136969	0.0332682	3.83624e-05	0.00146027	4.11713
BIP	VPS29	Blood_eQTL	eQTLGen	xQTL -> Trait	BIP	VPS29	Wald ratio	1	0.121462	0.0295031	3.83941e-05	0.00146117	4.11694
BIP	TMEM127	Blood_eQTL	eQTLGen	xQTL -> Trait	BIP	TMEM127	Inverse variance weighted	2	-0.15945	0.0387559	3.88507e-05	0.00147634	-4.11421
BIP	ENSG00000255045	Blood_eQTL	eQTLGen	xQTL -> Trait	BIP	ENSG00000255045	Wald ratio	1	-0.279096	0.0678883	3.9376e-05	0.00149471	-4.11111
BIP	TNKS	Blood_eQTL	eQTLGen	Trait -> xQTL	TNKS	BIP	Wald ratio	1	-0.535973	0.130388	3.94632e-05	0.00149739	-4.1106
BIP	LIMK2	Brain_eQTL	MetaBrain	xQTL -> Trait	BIP	LIMK2	Wald ratio	1	-0.0779805	0.0190269	4.1596e-05	0.0015693	-4.09843
BIP	RIN1	Brain_eQTL	MetaBrain	xQTL -> Trait	BIP	RIN1	Wald ratio	1	-0.155317	0.0379059	4.17756e-05	0.00157541	-4.09743
BIP	GABRA6	Brain_eQTL	MetaBrain	xQTL -> Trait	BIP	GABRA6	Wald ratio	1	-0.139376	0.0340276	4.20427e-05	0.00158414	-4.09596
BIP	ENSG00000226012	Blood_eQTL	eQTLGen	xQTL -> Trait	BIP	ENSG00000226012	Wald ratio	1	0.301255	0.073577	4.23225e-05	0.00159266	4.09442
BIP	SNAI3	Blood_eQTL	eQTLGen	Trait -> xQTL	SNAI3	BIP	Wald ratio	1	-0.752951	0.183907	4.23629e-05	0.00159385	-4.0942
BIP	ALG3	Blood_eQTL	eQTLGen	xQTL -> Trait	BIP	ALG3	Wald ratio	1	0.277707	0.0678883	4.30191e-05	0.00161343	4.09064
BIP	ASPDH	Blood_eQTL	eQTLGen	xQTL -> Trait	BIP	ASPDH	Wald ratio	1	-0.199957	0.0489159	4.35545e-05	0.00163146	-4.08777
BIP	ASPDH	Brain_eQTL	MetaBrain	xQTL -> Trait	BIP	ASPDH	Wald ratio	1	-0.0610319	0.0149304	4.35545e-05	0.00163146	-4.08777
BIP	RASGRF2	Brain_eQTL	MetaBrain	xQTL -> Trait	BIP	RASGRF2	Wald ratio	1	0.181121	0.044338	4.40768e-05	0.00164894	4.085
BIP	LRP8	Brain_eQTL	MetaBrain	xQTL -> Trait	BIP	LRP8	Wald ratio	1	0.17738	0.0434329	4.4267e-05	0.00165536	4.084
BIP	RANBP10	Blood_eQTL	eQTLGen	xQTL -> Trait	BIP	RANBP10	Wald ratio	1	0.582482	0.142689	4.4613e-05	0.00166725	4.08219
BIP	C16orf86	Blood_eQTL	eQTLGen	xQTL -> Trait	BIP	C16orf86	Inverse variance weighted	2	-0.141883	0.0347719	4.49574e-05	0.00167803	-4.0804
BIP	DDX52	Blood_eQTL	eQTLGen	xQTL -> Trait	BIP	DDX52	Inverse variance weighted	2	0.119722	0.0293736	4.58449e-05	0.00170686	4.07586
BIP	LAMP1	Blood_pQTL	UKB_pQTL	xQTL -> Trait	BIP	LAMP1	Wald ratio	1	-0.653817	0.160455	4.60606e-05	0.0017131	-4.07477
BIP	CD300LG	Blood_pQTL	UKB_pQTL	Trait -> xQTL	CD300LG	BIP	Wald ratio	1	0.493705	0.121213	4.64054e-05	0.00172412	4.07303
BIP	ABCB8	Brain_pQTL	ROSMAP	xQTL -> Trait	BIP	ABCB8	Wald ratio	1	-0.43979	0.108031	4.68171e-05	0.00173833	-4.07097
BIP	PPP1R1B	Brain_eQTL	MetaBrain	xQTL -> Trait	BIP	PPP1R1B	Wald ratio	1	0.172746	0.0424735	4.75908e-05	0.00176302	4.06715
BIP	MAP1LC3A	Blood_eQTL	eQTLGen	xQTL -> Trait	BIP	MAP1LC3A	Inverse variance weighted	3	0.0990728	0.0243673	4.78656e-05	0.00177125	4.06581
BIP	CCS	Brain_eQTL	MetaBrain	xQTL -> Trait	BIP	CCS	Wald ratio	1	0.110662	0.0272311	4.8274e-05	0.001785	4.06383
BIP	BTBD10	Blood_eQTL	eQTLGen	xQTL -> Trait	BIP	BTBD10	Wald ratio	1	0.461602	0.113621	4.85226e-05	0.00179307	4.06263
BIP	HPCA	Brain_eQTL	MetaBrain	xQTL -> Trait	BIP	HPCA	Wald ratio	1	0.152528	0.03764	5.07208e-05	0.00186158	4.05228
BIP	OR7E14P	Blood_eQTL	eQTLGen	xQTL -> Trait	BIP	OR7E14P	Inverse variance weighted	2	0.324082	0.080058	5.1638e-05	0.00189135	4.04809
BIP	PCDHB5	Brain_eQTL	MetaBrain	xQTL -> Trait	BIP	PCDHB5	Wald ratio	1	-0.128029	0.0316713	5.29021e-05	0.00193188	-4.04242
BIP	PELI3	Blood_eQTL	eQTLGen	Trait -> xQTL	PELI3	BIP	Wald ratio	1	-0.592708	0.146623	5.29069e-05	0.00193188	-4.0424
BIP	MARS1	Blood_eQTL	eQTLGen	xQTL -> Trait	BIP	MARS1	Wald ratio	1	0.254922	0.0630787	5.31466e-05	0.00193864	4.04134
BIP	LRRC4B	Blood_eQTL	eQTLGen	xQTL -> Trait	BIP	LRRC4B	Wald ratio	1	-0.328091	0.0812261	5.36285e-05	0.00195343	-4.03922
BIP	NAA40	Blood_eQTL	eQTLGen	xQTL -> Trait	BIP	NAA40	Wald ratio	1	0.339776	0.0842697	5.53042e-05	0.00200382	4.032
BIP	YWHAH	Blood_eQTL	eQTLGen	xQTL -> Trait	BIP	YWHAH	Inverse variance weighted	2	0.0957195	0.0237378	5.52161e-05	0.00200382	4.03237
BIP	RABGAP1L	Blood_eQTL	eQTLGen	xQTL -> Trait	BIP	RABGAP1L	Wald ratio	1	0.179863	0.044609	5.53042e-05	0.00200382	4.032
BIP	SNAP91	Brain_eQTL	MetaBrain	xQTL -> Trait	BIP	SNAP91	Wald ratio	1	0.137317	0.0340548	5.52491e-05	0.00200382	4.03223
BIP	NRP2	Brain_eQTL	MetaBrain	xQTL -> Trait	BIP	NRP2	Wald ratio	1	0.136134	0.0337688	5.54564e-05	0.00200893	4.03135
BIP	NUDT1	Brain_eQTL	MetaBrain	xQTL -> Trait	BIP	NUDT1	Wald ratio	1	0.219718	0.0545137	5.56547e-05	0.00201325	4.03052
BIP	PPIG	Blood_eQTL	eQTLGen	xQTL -> Trait	BIP	PPIG	Wald ratio	1	-0.222949	0.055347	5.62037e-05	0.00202818	-4.02821
BIP	LYG1	Blood_eQTL	eQTLGen	xQTL -> Trait	BIP	LYG1	Inverse variance weighted	3	0.0908777	0.0225691	5.65808e-05	0.00204013	4.02663
BIP	CENPT	Blood_eQTL	eQTLGen	xQTL -> Trait	BIP	CENPT	Wald ratio	1	0.380157	0.0945265	5.77807e-05	0.00207878	4.0217
BIP	MTRR	Blood_eQTL	eQTLGen	Trait -> xQTL	MTRR	BIP	Wald ratio	1	-0.566387	0.140906	5.8297e-05	0.00209355	-4.0196
BIP	RAD9B	Blood_eQTL	eQTLGen	xQTL -> Trait	BIP	RAD9B	Wald ratio	1	0.233918	0.0582172	5.86897e-05	0.00210469	4.01802
BIP	TGFBR1	Blood_eQTL	eQTLGen	xQTL -> Trait	BIP	TGFBR1	Inverse variance weighted	2	-0.258501	0.0643886	5.95213e-05	0.00213065	-4.0147
BIP	TTBK2	Blood_eQTL	eQTLGen	Trait -> xQTL	TTBK2	BIP	Wald ratio	1	-0.559374	0.139408	6.00791e-05	0.0021489	-4.0125
BIP	PSMC6	Blood_eQTL	eQTLGen	xQTL -> Trait	BIP	PSMC6	Inverse variance weighted	2	-0.145348	0.0362249	6.01068e-05	0.00214946	-4.01239
BIP	ACY1	Blood_pQTL	UKB_pQTL	Trait -> xQTL	ACY1	BIP	Wald ratio	1	0.432125	0.107712	6.02461e-05	0.00215357	4.01184
BIP	COX8A	Brain_eQTL	MetaBrain	xQTL -> Trait	BIP	COX8A	Wald ratio	1	-0.191596	0.0477771	6.06646e-05	0.00216723	-4.01021
BIP	DNPH1	Blood_eQTL	eQTLGen	xQTL -> Trait	BIP	DNPH1	Inverse variance weighted	2	0.111999	0.0279377	6.10066e-05	0.00217814	4.00888
BIP	ARSB	Brain_eQTL	MetaBrain	Trait -> xQTL	ARSB	BIP	Wald ratio	1	2.25639	0.563021	6.13287e-05	0.00218833	4.00764
BIP	SPATA33	Blood_eQTL	eQTLGen	Trait -> xQTL	SPATA33	BIP	Wald ratio	1	0.73221	0.182851	6.21751e-05	0.00221543	4.0044
BIP	ASB16	Brain_eQTL	MetaBrain	Trait -> xQTL	ASB16	BIP	Wald ratio	1	-1.88898	0.471996	6.27813e-05	0.00223569	-4.00211
BIP	MAD1L1	Blood_pQTL	UKB_pQTL	Trait -> xQTL	MAD1L1	BIP	Wald ratio	1	-0.520391	0.130032	6.28036e-05	0.00223603	-4.00202
BIP	ETF1	Blood_eQTL	eQTLGen	xQTL -> Trait	BIP	ETF1	Wald ratio	1	0.365928	0.0914843	6.33707e-05	0.00224908	3.99989
BIP	ENSG00000278259	Brain_eQTL	MetaBrain	xQTL -> Trait	BIP	ENSG00000278259	Wald ratio	1	-0.0892245	0.0223067	6.33707e-05	0.00224908	-3.99989
BIP	YBEY	Brain_eQTL	MetaBrain	xQTL -> Trait	BIP	YBEY	Inverse variance weighted	2	-0.0470081	0.0117526	6.33944e-05	0.00224913	-3.99981
BIP	ACSF3	Blood_eQTL	eQTLGen	Trait -> xQTL	ACSF3	BIP	Wald ratio	1	-0.648325	0.162105	6.35033e-05	0.00225219	-3.9994
BIP	WDR82	Brain_eQTL	MetaBrain	Trait -> xQTL	WDR82	BIP	Wald ratio	1	-1.60761	0.402402	6.46822e-05	0.00229057	-3.99504
BIP	CUL9	Blood_eQTL	eQTLGen	xQTL -> Trait	BIP	CUL9	Wald ratio	1	0.362607	0.0909939	6.74908e-05	0.00237588	3.98496
BIP	ADO	Blood_eQTL	eQTLGen	xQTL -> Trait	BIP	ADO	Wald ratio	1	-0.176259	0.0442943	6.9127e-05	0.00242773	-3.97927
BIP	POLR3G	Blood_eQTL	eQTLGen	xQTL -> Trait	BIP	POLR3G	Wald ratio	1	-0.318346	0.0800079	6.92243e-05	0.00243067	-3.97894
BIP	PACSIN2	Brain_pQTL	ROSMAP	xQTL -> Trait	BIP	PACSIN2	Wald ratio	1	1.10556	0.27786	6.92553e-05	0.00243128	3.97883
BIP	ZNHIT3	Blood_eQTL	eQTLGen	xQTL -> Trait	BIP	ZNHIT3	Inverse variance weighted	2	0.143959	0.0361818	6.92752e-05	0.0024314	3.97876
BIP	POLR3H	Blood_eQTL	eQTLGen	Trait -> xQTL	POLR3H	BIP	Wald ratio	1	0.667779	0.167851	6.93806e-05	0.00243376	3.9784
BIP	CAPN1	Blood_eQTL	eQTLGen	Trait -> xQTL	CAPN1	BIP	Wald ratio	1	0.573934	0.144371	7.02611e-05	0.00246078	3.9754
BIP	CLCN2	Brain_eQTL	MetaBrain	xQTL -> Trait	BIP	CLCN2	Wald ratio	1	0.141331	0.0355824	7.12883e-05	0.00249333	3.97194
BIP	ENSG00000228839	Blood_eQTL	eQTLGen	xQTL -> Trait	BIP	ENSG00000228839	Wald ratio	1	-0.13496	0.0339908	7.17249e-05	0.00250565	-3.97049
BIP	CTTNBP2	Brain_eQTL	MetaBrain	xQTL -> Trait	BIP	CTTNBP2	Wald ratio	1	0.19667	0.0495453	7.20251e-05	0.00251368	3.96949
BIP	ENSG00000264198	Blood_eQTL	eQTLGen	xQTL -> Trait	BIP	ENSG00000264198	Wald ratio	1	-0.110087	0.0277433	7.24587e-05	0.00252289	-3.96806
BIP	ENSG00000224086	Blood_eQTL	eQTLGen	xQTL -> Trait	BIP	ENSG00000224086	Wald ratio	1	0.0880948	0.0222032	7.25819e-05	0.00252619	3.96766
BIP	PBRM1	Blood_eQTL	eQTLGen	xQTL -> Trait	BIP	PBRM1	Wald ratio	1	-0.627049	0.158097	7.30219e-05	0.00253952	-3.96622
BIP	PIK3IP1	Blood_eQTL	eQTLGen	xQTL -> Trait	BIP	PIK3IP1	Inverse variance weighted	3	-0.0997031	0.0251428	7.32508e-05	0.00254599	-3.96547
BIP	EDC4	Blood_eQTL	eQTLGen	xQTL -> Trait	BIP	EDC4	Wald ratio	1	0.392506	0.0990907	7.46108e-05	0.00258726	3.96108
BIP	LIMK2	Blood_eQTL	eQTLGen	xQTL -> Trait	BIP	LIMK2	Wald ratio	1	-0.652698	0.164778	7.4612e-05	0.00258726	-3.96108
BIP	MRPL33	Blood_eQTL	eQTLGen	xQTL -> Trait	BIP	MRPL33	Wald ratio	1	0.334398	0.0845422	7.64073e-05	0.00264078	3.9554
BIP	TMEM127	Brain_eQTL	MetaBrain	Trait -> xQTL	TMEM127	BIP	Wald ratio	1	-1.77952	0.450686	7.8652e-05	0.00270682	-3.94847
BIP	B3GNT2	Brain_eQTL	MetaBrain	Trait -> xQTL	B3GNT2	BIP	Wald ratio	1	2.02116	0.512355	7.98561e-05	0.00274615	3.94483
BIP	PARP10	Blood_eQTL	eQTLGen	xQTL -> Trait	BIP	PARP10	Inverse variance weighted	2	-0.234803	0.0595872	8.13129e-05	0.00278575	-3.9405
BIP	NRAS	Blood_eQTL	eQTLGen	xQTL -> Trait	BIP	NRAS	Wald ratio	1	0.807893	0.20528	8.30045e-05	0.00283094	3.93556
BIP	LRRFIP2	Brain_eQTL	MetaBrain	Trait -> xQTL	LRRFIP2	BIP	Wald ratio	1	1.29085	0.328032	8.31489e-05	0.00283533	3.93514
BIP	NT5C	Blood_eQTL	eQTLGen	xQTL -> Trait	BIP	NT5C	Inverse variance weighted	2	-0.198773	0.0505182	8.33075e-05	0.00284019	-3.93468
BIP	PCDHA12	Brain_eQTL	MetaBrain	xQTL -> Trait	BIP	PCDHA12	Wald ratio	1	0.148184	0.0376705	8.36554e-05	0.00284988	3.93368
BIP	VPS39	Blood_eQTL	eQTLGen	Trait -> xQTL	VPS39	BIP	Wald ratio	1	0.550255	0.139882	8.36482e-05	0.00284988	3.9337
BIP	GAS8	Brain_eQTL	MetaBrain	Trait -> xQTL	GAS8	BIP	Wald ratio	1	-2.53061	0.643446	8.39256e-05	0.00285712	-3.9329
BIP	ERBB2	Blood_eQTL	eQTLGen	xQTL -> Trait	BIP	ERBB2	Wald ratio	1	0.572318	0.145635	8.50165e-05	0.00289293	3.9298
BIP	DSG3	Blood_pQTL	UKB_pQTL	xQTL -> Trait	BIP	DSG3	Inverse variance weighted	2	0.152139	0.0387302	8.55893e-05	0.00290854	3.92819
BIP	MYO19	Blood_eQTL	eQTLGen	xQTL -> Trait	BIP	MYO19	Wald ratio	1	-0.236612	0.0602702	8.64236e-05	0.00293075	-3.92585
BIP	FAHD2B	Blood_eQTL	eQTLGen	Trait -> xQTL	FAHD2B	BIP	Wald ratio	1	-1.10288	0.281368	8.86593e-05	0.00299574	-3.9197
BIP	ITIH4	Blood_pQTL	UKB_pQTL	xQTL -> Trait	BIP	ITIH4	Inverse variance weighted	4	-0.189077	0.048321	9.11793e-05	0.00306579	-3.91294
BIP	DENND2A	Brain_eQTL	MetaBrain	Trait -> xQTL	DENND2A	BIP	Wald ratio	1	2.1304	0.544506	9.1331e-05	0.00307031	3.91254
BIP	PATZ1	Blood_eQTL	eQTLGen	xQTL -> Trait	BIP	PATZ1	Wald ratio	1	-0.494628	0.126437	9.15126e-05	0.00307294	-3.91206
BIP	BNC1	Brain_eQTL	MetaBrain	xQTL -> Trait	BIP	BNC1	Wald ratio	1	0.10987	0.028085	9.15126e-05	0.00307294	3.91206
BIP	PLCH1	Blood_eQTL	eQTLGen	xQTL -> Trait	BIP	PLCH1	Wald ratio	1	-0.297335	0.0760864	9.31183e-05	0.00311864	-3.90786
BIP	ADO	Brain_pQTL	ROSMAP	xQTL -> Trait	BIP	ADO	Wald ratio	1	-0.580034	0.148469	9.35378e-05	0.00312799	-3.90677
BIP	DCAKD	Blood_eQTL	eQTLGen	Trait -> xQTL	DCAKD	BIP	Wald ratio	1	-0.53351	0.136563	9.35652e-05	0.00312832	-3.9067
BIP	ETF1	Blood_eQTL	eQTLGen	Trait -> xQTL	ETF1	BIP	Wald ratio	1	0.611892	0.156723	9.44985e-05	0.00315657	3.9043
BIP	ARID5A	Brain_eQTL	MetaBrain	xQTL -> Trait	BIP	ARID5A	Wald ratio	1	-0.196102	0.0502813	9.6153e-05	0.00320249	-3.9001
BIP	ENSG00000270172	Blood_eQTL	eQTLGen	xQTL -> Trait	BIP	ENSG00000270172	Wald ratio	1	-0.220874	0.0566343	9.61927e-05	0.00320296	-3.9
BIP	B4GALT3	Blood_eQTL	eQTLGen	xQTL -> Trait	BIP	B4GALT3	Wald ratio	1	-0.25557	0.0655463	9.65578e-05	0.00321272	-3.89908
BIP	NEK4	Brain_eQTL	MetaBrain	xQTL -> Trait	BIP	NEK4	Inverse variance weighted	2	0.113551	0.0291573	9.84246e-05	0.00326752	3.89444
BIP	WFDC2	Blood_pQTL	UKB_pQTL	Trait -> xQTL	WFDC2	BIP	Wald ratio	1	-0.44962	0.115509	9.92085e-05	0.00329048	-3.89252
BIP	ENSG00000230606	Blood_eQTL	eQTLGen	xQTL -> Trait	BIP	ENSG00000230606	Inverse variance weighted	3	0.0471869	0.0121307	0.000100291	0.00332084	3.88989
BIP	RNF141	Brain_pQTL	ROSMAP	xQTL -> Trait	BIP	RNF141	Wald ratio	1	0.459939	0.118245	0.000100368	0.00332277	3.8897
BIP	DDHD2	Brain_eQTL	MetaBrain	xQTL -> Trait	BIP	DDHD2	Wald ratio	1	-0.0962463	0.0247636	0.000101654	0.00335984	-3.88661
BIP	ENSG00000260279	Blood_eQTL	eQTLGen	Trait -> xQTL	ENSG00000260279	BIP	Wald ratio	1	-1.30439	0.336054	0.000103814	0.00342287	-3.8815
BIP	CATSPERZ	Brain_eQTL	MetaBrain	xQTL -> Trait	BIP	CATSPERZ	Wald ratio	1	-0.063641	0.0164197	0.000106235	0.00348851	-3.87589
BIP	DDHD2	Blood_eQTL	eQTLGen	xQTL -> Trait	BIP	DDHD2	Wald ratio	1	-0.197247	0.0508979	0.000106468	0.0034936	-3.87536
BIP	DNAAF5	Brain_eQTL	MetaBrain	xQTL -> Trait	BIP	DNAAF5	Wald ratio	1	0.135023	0.0348456	0.00010667	0.00349829	3.8749
BIP	NMB	Brain_eQTL	MetaBrain	Trait -> xQTL	NMB	BIP	Wald ratio	1	1.69991	0.4388	0.000107064	0.00351046	3.874
BIP	ERV3-1	Brain_eQTL	MetaBrain	xQTL -> Trait	BIP	ERV3-1	Inverse variance weighted	2	-0.0401263	0.0103585	0.000107168	0.00351267	-3.87376
BIP	GJB5	Blood_eQTL	eQTLGen	xQTL -> Trait	BIP	GJB5	Wald ratio	1	-0.611176	0.157823	0.000107703	0.00352762	-3.87255
BIP	PRPF40A	Blood_eQTL	eQTLGen	xQTL -> Trait	BIP	PRPF40A	Wald ratio	1	-0.325902	0.0841737	0.000108042	0.00353679	-3.87178
BIP	CZIB	Brain_eQTL	MetaBrain	xQTL -> Trait	BIP	CZIB	Wald ratio	1	0.0529983	0.0137004	0.000109559	0.00357725	3.86838
BIP	CZIB	Brain_pQTL	ROSMAP	xQTL -> Trait	BIP	CZIB	Wald ratio	1	0.528453	0.136608	0.000109559	0.00357725	3.86838
BIP	RSPH10B	Brain_eQTL	MetaBrain	xQTL -> Trait	BIP	RSPH10B	Wald ratio	1	0.160163	0.0414067	0.000109707	0.00358141	3.86806
BIP	PSMD3	Brain_eQTL	MetaBrain	Trait -> xQTL	PSMD3	BIP	Wald ratio	1	-1.96577	0.508214	0.000109733	0.0035816	-3.868
BIP	ENSG00000227373	Blood_eQTL	eQTLGen	xQTL -> Trait	BIP	ENSG00000227373	Wald ratio	1	0.0938215	0.0242624	0.000110204	0.00359633	3.86695
BIP	DEF8	Blood_eQTL	eQTLGen	Trait -> xQTL	DEF8	BIP	Wald ratio	1	-0.626762	0.162109	0.000110499	0.00360464	-3.8663
BIP	AGRP	Blood_eQTL	eQTLGen	xQTL -> Trait	BIP	AGRP	Wald ratio	1	0.273682	0.0708148	0.000111199	0.00362216	3.86476
BIP	RNF34	Brain_eQTL	MetaBrain	xQTL -> Trait	BIP	RNF34	Wald ratio	1	0.236249	0.0611577	0.000112027	0.00364449	3.86295
BIP	ENSG00000237513	Blood_eQTL	eQTLGen	xQTL -> Trait	BIP	ENSG00000237513	Wald ratio	1	0.0696863	0.0180412	0.000112172	0.00364721	3.86263
BIP	NDUFS2	Blood_eQTL	eQTLGen	xQTL -> Trait	BIP	NDUFS2	Wald ratio	1	-0.173206	0.0448548	0.0001127	0.00366096	-3.86149
BIP	ANKRD40	Blood_eQTL	eQTLGen	xQTL -> Trait	BIP	ANKRD40	Wald ratio	1	0.330671	0.085789	0.000115982	0.00374991	3.85447
BIP	ANKRD40	Brain_eQTL	MetaBrain	xQTL -> Trait	BIP	ANKRD40	Wald ratio	1	0.0725692	0.0188273	0.000115982	0.00374991	3.85447
BIP	TP53INP2	Blood_eQTL	eQTLGen	xQTL -> Trait	BIP	TP53INP2	Wald ratio	1	0.265206	0.0689132	0.000118887	0.00382304	3.84841
BIP	METTL2B	Brain_eQTL	MetaBrain	xQTL -> Trait	BIP	METTL2B	Inverse variance weighted	2	-0.142367	0.0370337	0.000120923	0.00387687	-3.84425
BIP	RAB29	Brain_pQTL	ROSMAP	xQTL -> Trait	BIP	RAB29	Wald ratio	1	0.648886	0.168943	0.000122608	0.00391868	3.84085
BIP	ACTR1B	Brain_eQTL	MetaBrain	Trait -> xQTL	ACTR1B	BIP	Wald ratio	1	-1.73132	0.450762	0.000122597	0.00391868	-3.84087
BIP	PCDHB13	Brain_eQTL	MetaBrain	xQTL -> Trait	BIP	PCDHB13	Wald ratio	1	0.123158	0.0320689	0.000122821	0.00392478	3.84043
BIP	STK17B	Blood_eQTL	eQTLGen	xQTL -> Trait	BIP	STK17B	Inverse variance weighted	2	-0.150773	0.0392639	0.000123045	0.00393123	-3.83998
BIP	KCNK4	Brain_eQTL	MetaBrain	xQTL -> Trait	BIP	KCNK4	Wald ratio	1	0.126533	0.0329611	0.000123614	0.00394657	3.83885
BIP	ARL6IP6	Blood_eQTL	eQTLGen	xQTL -> Trait	BIP	ARL6IP6	Wald ratio	1	0.342355	0.0893507	0.000127321	0.00405187	3.83158
BIP	HARS2	Blood_eQTL	eQTLGen	xQTL -> Trait	BIP	HARS2	Wald ratio	1	0.319402	0.0833993	0.000128254	0.0040772	3.82979
BIP	TLCD4	Brain_eQTL	MetaBrain	xQTL -> Trait	BIP	TLCD4	Wald ratio	1	-0.167704	0.0438152	0.000129437	0.00410677	-3.82753
BIP	FADS3	Brain_eQTL	MetaBrain	Trait -> xQTL	FADS3	BIP	Wald ratio	1	1.49833	0.391495	0.000129611	0.0041101	3.8272
BIP	DIRAS1	Brain_eQTL	MetaBrain	xQTL -> Trait	BIP	DIRAS1	Wald ratio	1	0.172878	0.0452051	0.000131145	0.00414988	3.8243
BIP	RNF185	Brain_eQTL	MetaBrain	xQTL -> Trait	BIP	RNF185	Wald ratio	1	0.14709	0.0384986	0.000133095	0.00420189	3.82066
BIP	ZNF623	Blood_eQTL	eQTLGen	Trait -> xQTL	ZNF623	BIP	Wald ratio	1	0.591967	0.15499	0.000133777	0.00421819	3.8194
BIP	RAB29	Brain_eQTL	MetaBrain	xQTL -> Trait	BIP	RAB29	Wald ratio	1	0.0786174	0.0205868	0.000134086	0.00422645	3.81883
BIP	HLA-E	Blood_pQTL	UKB_pQTL	xQTL -> Trait	BIP	HLA-E	Inverse variance weighted	6	-0.200679	0.0526031	0.000136199	0.00427567	-3.81497
BIP	KIAA0825	Blood_eQTL	eQTLGen	xQTL -> Trait	BIP	KIAA0825	Wald ratio	1	-0.256371	0.0673134	0.000139746	0.00437011	-3.80862
BIP	ATP11B	Blood_eQTL	eQTLGen	xQTL -> Trait	BIP	ATP11B	Wald ratio	1	-0.177272	0.0466067	0.000142625	0.00443834	-3.80357
BIP	ATIC	Blood_eQTL	eQTLGen	xQTL -> Trait	BIP	ATIC	Inverse variance weighted	2	-0.131601	0.0346126	0.000143473	0.00445857	-3.8021
BIP	PRPF40A	Brain_eQTL	MetaBrain	xQTL -> Trait	BIP	PRPF40A	Wald ratio	1	-0.19766	0.0519914	0.000143659	0.00446351	-3.80178
BIP	PLCB3	Brain_eQTL	MetaBrain	xQTL -> Trait	BIP	PLCB3	Wald ratio	1	0.144308	0.0379757	0.000144696	0.00448714	3.8
BIP	ENSG00000253269	Blood_eQTL	eQTLGen	xQTL -> Trait	BIP	ENSG00000253269	Wald ratio	1	0.0843603	0.0222156	0.000146257	0.00452924	3.79734
BIP	ALMS1P1	Blood_eQTL	eQTLGen	xQTL -> Trait	BIP	ALMS1P1	Wald ratio	1	0.106586	0.0280885	0.000147856	0.00457162	3.79464
BIP	KCNK7	Blood_eQTL	eQTLGen	Trait -> xQTL	KCNK7	BIP	Wald ratio	1	-0.547771	0.144375	0.00014818	0.00457996	-3.7941
BIP	INSYN1	Brain_eQTL	MetaBrain	xQTL -> Trait	BIP	INSYN1	Wald ratio	1	-0.13083	0.0345163	0.000150412	0.00463769	-3.79039
BIP	PPP2R5C	Brain_eQTL	MetaBrain	xQTL -> Trait	BIP	PPP2R5C	Inverse variance weighted	2	-0.130061	0.0343239	0.000151119	0.00465557	-3.78922
BIP	PABPC1L	Brain_eQTL	MetaBrain	Trait -> xQTL	PABPC1L	BIP	Wald ratio	1	1.70028	0.448756	0.000151336	0.00465822	3.78887
BIP	ANKRD9	Blood_eQTL	eQTLGen	xQTL -> Trait	BIP	ANKRD9	Inverse variance weighted	3	0.115713	0.0305569	0.000152608	0.00469251	3.78679
BIP	S100PBP	Brain_eQTL	MetaBrain	xQTL -> Trait	BIP	S100PBP	Wald ratio	1	0.13185	0.03483	0.000153377	0.00471291	3.78554
BIP	ALPK3	Blood_eQTL	eQTLGen	xQTL -> Trait	BIP	ALPK3	Wald ratio	1	-0.52617	0.139009	0.000153609	0.00471517	-3.78516
BIP	GPR85	Brain_eQTL	MetaBrain	xQTL -> Trait	BIP	GPR85	Wald ratio	1	-0.178911	0.0473348	0.000157017	0.00480409	-3.7797
BIP	TENM4	Brain_eQTL	MetaBrain	xQTL -> Trait	BIP	TENM4	Wald ratio	1	-0.196118	0.0518915	0.00015722	0.00480863	-3.77938
BIP	KREMEN1	Brain_eQTL	MetaBrain	xQTL -> Trait	BIP	KREMEN1	Wald ratio	1	0.117167	0.0310068	0.000157626	0.00481775	3.77874
BIP	TXNDC9	Blood_pQTL	UKB_pQTL	xQTL -> Trait	BIP	TXNDC9	Wald ratio	1	-0.762051	0.201783	0.000158986	0.00485517	-3.7766
BIP	MDK	Brain_eQTL	MetaBrain	xQTL -> Trait	BIP	MDK	Wald ratio	1	-0.149638	0.0396494	0.00016063	0.00489781	-3.77403
BIP	STARD3	Brain_eQTL	MetaBrain	xQTL -> Trait	BIP	STARD3	Wald ratio	1	0.245838	0.0651578	0.000161321	0.00491721	3.77296
BIP	TET2	Brain_eQTL	MetaBrain	xQTL -> Trait	BIP	TET2	Wald ratio	1	-0.178804	0.0474217	0.000162907	0.00495033	-3.77052
BIP	ENSG00000260891	Blood_eQTL	eQTLGen	xQTL -> Trait	BIP	ENSG00000260891	Wald ratio	1	-0.146588	0.0388889	0.00016364	0.00496836	-3.7694
BIP	SLC25A17	Blood_eQTL	eQTLGen	xQTL -> Trait	BIP	SLC25A17	Wald ratio	1	0.2684	0.071272	0.000165983	0.00502666	3.76585
BIP	CYP2R1	Brain_eQTL	MetaBrain	xQTL -> Trait	BIP	CYP2R1	Wald ratio	1	-0.189281	0.0502625	0.000165983	0.00502666	-3.76585
BIP	ENSG00000237419	Blood_eQTL	eQTLGen	xQTL -> Trait	BIP	ENSG00000237419	Wald ratio	1	0.139559	0.037073	0.000166927	0.00504924	3.76443
BIP	TNFRSF14	Blood_eQTL	eQTLGen	xQTL -> Trait	BIP	TNFRSF14	Wald ratio	1	0.102138	0.027145	0.000168102	0.0050779	3.76268
BIP	TNFRSF14	Brain_eQTL	MetaBrain	xQTL -> Trait	BIP	TNFRSF14	Wald ratio	1	0.184075	0.0489212	0.000168102	0.0050779	3.76268
BIP	BAP1	Blood_eQTL	eQTLGen	Trait -> xQTL	BAP1	BIP	Wald ratio	1	0.441326	0.117565	0.000174104	0.00522647	3.7539
BIP	KDM3B	Brain_eQTL	MetaBrain	Trait -> xQTL	KDM3B	BIP	Wald ratio	1	-1.96226	0.522815	0.000174546	0.00523532	-3.75327
BIP	CDC37L1	Blood_eQTL	eQTLGen	xQTL -> Trait	BIP	CDC37L1	Wald ratio	1	0.577689	0.15403	0.000176482	0.00528363	3.7505
BIP	SYTL2	Brain_eQTL	MetaBrain	xQTL -> Trait	BIP	SYTL2	Wald ratio	1	-0.148646	0.0396367	0.000176688	0.00528889	-3.75021
BIP	CADM2	Blood_eQTL	eQTLGen	xQTL -> Trait	BIP	CADM2	Wald ratio	1	0.63376	0.169103	0.000178408	0.00532966	3.74778
BIP	AGXT	Blood_pQTL	UKB_pQTL	xQTL -> Trait	BIP	AGXT	Inverse variance weighted	2	0.122421	0.0326896	0.000180425	0.00537909	3.74496
BIP	PLPP5	Blood_eQTL	eQTLGen	xQTL -> Trait	BIP	PLPP5	Wald ratio	1	-0.706181	0.18864	0.000181446	0.00540592	-3.74354
BIP	TRIM28	Blood_eQTL	eQTLGen	xQTL -> Trait	BIP	TRIM28	Wald ratio	1	-0.286685	0.076668	0.00018453	0.00548572	-3.7393
BIP	SCAF8	Blood_eQTL	eQTLGen	xQTL -> Trait	BIP	SCAF8	Wald ratio	1	0.256988	0.0687269	0.000184555	0.00548572	3.73927
BIP	TRPT1	Brain_eQTL	MetaBrain	xQTL -> Trait	BIP	TRPT1	Wald ratio	1	0.160624	0.0430077	0.00018789	0.00557371	3.73477
BIP	VIPAS39	Blood_eQTL	eQTLGen	xQTL -> Trait	BIP	VIPAS39	Wald ratio	1	0.309765	0.0829642	0.00018867	0.00559094	3.73372
BIP	OLA1	Brain_eQTL	MetaBrain	xQTL -> Trait	BIP	OLA1	Wald ratio	1	0.0736781	0.0197494	0.00019099	0.00564782	3.73065
BIP	GOLGA4	Blood_eQTL	eQTLGen	Trait -> xQTL	GOLGA4	BIP	Wald ratio	1	0.357646	0.0958939	0.000191784	0.0056666	3.7296
BIP	CALCB	Brain_eQTL	MetaBrain	xQTL -> Trait	BIP	CALCB	Wald ratio	1	-0.179506	0.048174	0.00019438	0.00573191	-3.72621
BIP	MVB12B	Blood_eQTL	eQTLGen	xQTL -> Trait	BIP	MVB12B	Inverse variance weighted	4	0.0738697	0.0198658	0.000200461	0.00587819	3.71843
BIP	CFAP210	Brain_eQTL	MetaBrain	xQTL -> Trait	BIP	CFAP210	Wald ratio	1	-0.0474366	0.0127716	0.000203836	0.00596539	-3.71421
BIP	NR1I3	Brain_eQTL	MetaBrain	xQTL -> Trait	BIP	NR1I3	Wald ratio	1	0.195171	0.0525482	0.000203906	0.00596647	3.71413
BIP	PCLO	Brain_eQTL	MetaBrain	xQTL -> Trait	BIP	PCLO	Wald ratio	1	-0.21247	0.0572236	0.000204834	0.00599067	-3.71298
BIP	LAMP1	Blood_eQTL	eQTLGen	Trait -> xQTL	LAMP1	BIP	Wald ratio	1	0.759158	0.204652	0.000207669	0.00606553	3.7095
BIP	FUT10	Brain_eQTL	MetaBrain	Trait -> xQTL	FUT10	BIP	Wald ratio	1	-2.10421	0.567496	0.000209001	0.00609592	-3.70788
BIP	CHMP2A	Blood_eQTL	eQTLGen	xQTL -> Trait	BIP	CHMP2A	Wald ratio	1	-0.519537	0.140251	0.000211935	0.00616298	-3.70435
BIP	UBE2M	Blood_eQTL	eQTLGen	xQTL -> Trait	BIP	UBE2M	Wald ratio	1	-0.266887	0.0720471	0.000211935	0.00616298	-3.70435
BIP	TAF4	Blood_eQTL	eQTLGen	xQTL -> Trait	BIP	TAF4	Wald ratio	1	-0.372318	0.10054	0.000212924	0.00618567	-3.70317
BIP	REV1	Brain_eQTL	MetaBrain	xQTL -> Trait	BIP	REV1	Wald ratio	1	0.166292	0.0449193	0.000213889	0.00620966	3.70202
BIP	ACADS	Blood_eQTL	eQTLGen	xQTL -> Trait	BIP	ACADS	Wald ratio	1	0.732412	0.197876	0.000214435	0.00622349	3.70137
BIP	DNAJB9	Brain_eQTL	MetaBrain	xQTL -> Trait	BIP	DNAJB9	Wald ratio	1	-0.222579	0.0602025	0.000218015	0.00631199	-3.69717
BIP	CNNM2	Brain_eQTL	MetaBrain	xQTL -> Trait	BIP	CNNM2	Wald ratio	1	-0.0914015	0.0247233	0.000218186	0.00631592	-3.69697
BIP	CTSF	Blood_pQTL	UKB_pQTL	xQTL -> Trait	BIP	CTSF	Wald ratio	1	-0.188957	0.0511566	0.00022102	0.00638449	-3.69369
BIP	PCDHB10	Brain_eQTL	MetaBrain	xQTL -> Trait	BIP	PCDHB10	Wald ratio	1	0.0699031	0.0189357	0.000222851	0.0064282	3.6916
BIP	ITPRIPL1	Brain_eQTL	MetaBrain	xQTL -> Trait	BIP	ITPRIPL1	Wald ratio	1	-0.102059	0.0276642	0.00022494	0.00647778	-3.68922
BIP	MAD1L1	Blood_eQTL	eQTLGen	xQTL -> Trait	BIP	MAD1L1	Inverse variance weighted	3	0.127325	0.0345439	0.000227896	0.00654707	3.6859
BIP	XPNPEP1	Brain_eQTL	MetaBrain	Trait -> xQTL	XPNPEP1	BIP	Wald ratio	1	1.59424	0.4326	0.000228482	0.00656074	3.68525
BIP	TGM5	Brain_eQTL	MetaBrain	Trait -> xQTL	TGM5	BIP	Wald ratio	1	1.74874	0.475151	0.000232885	0.00666676	3.68038
BIP	RAB3GAP2	Blood_eQTL	eQTLGen	xQTL -> Trait	BIP	RAB3GAP2	Inverse variance weighted	2	-0.168778	0.0458625	0.00023315	0.00667222	-3.68009
BIP	RFX5	Blood_eQTL	eQTLGen	xQTL -> Trait	BIP	RFX5	Wald ratio	1	0.3108	0.0844705	0.000233793	0.0066874	3.67939
BIP	ADK	Brain_eQTL	MetaBrain	xQTL -> Trait	BIP	ADK	Wald ratio	1	0.125928	0.0342264	0.000233925	0.0066901	3.67925
BIP	EMC10	Blood_eQTL	eQTLGen	xQTL -> Trait	BIP	EMC10	Wald ratio	1	0.311251	0.0846419	0.000235741	0.00673663	3.67727
BIP	ENSG00000254859	Blood_eQTL	eQTLGen	Trait -> xQTL	ENSG00000254859	BIP	Wald ratio	1	-1.19078	0.324014	0.000237756	0.00678553	-3.6751
BIP	NDUFA2	Blood_eQTL	eQTLGen	xQTL -> Trait	BIP	NDUFA2	Inverse variance weighted	3	-0.101175	0.0275311	0.000237909	0.00678879	-3.67494
BIP	LYZ	Brain_eQTL	MetaBrain	xQTL -> Trait	BIP	LYZ	Wald ratio	1	0.0659605	0.0179729	0.00024255	0.00689477	3.67
BIP	ENSG00000269910	Blood_eQTL	eQTLGen	xQTL -> Trait	BIP	ENSG00000269910	Wald ratio	1	0.157486	0.0429941	0.000249318	0.00705008	3.66296
BIP	MYBPC2	Brain_eQTL	MetaBrain	xQTL -> Trait	BIP	MYBPC2	Wald ratio	1	-0.0677412	0.0185075	0.000252018	0.00711403	-3.6602
BIP	RAB3IL1	Blood_eQTL	eQTLGen	Trait -> xQTL	RAB3IL1	BIP	Wald ratio	1	0.426418	0.116587	0.000254687	0.00718027	3.6575
BIP	TMCO4	Brain_eQTL	MetaBrain	xQTL -> Trait	BIP	TMCO4	Wald ratio	1	0.202063	0.0552948	0.000257899	0.00725362	3.65429
BIP	ASIC2	Brain_eQTL	MetaBrain	xQTL -> Trait	BIP	ASIC2	Wald ratio	1	-0.208715	0.0571578	0.000260653	0.00732414	-3.65156
BIP	DHX8	Brain_eQTL	MetaBrain	Trait -> xQTL	DHX8	BIP	Wald ratio	1	1.72381	0.472244	0.000261987	0.00735121	3.65025
BIP	TTC34	Blood_eQTL	eQTLGen	xQTL -> Trait	BIP	TTC34	Wald ratio	1	0.315378	0.0864097	0.000262445	0.00735942	3.6498
BIP	CUL4A	Blood_eQTL	eQTLGen	Trait -> xQTL	CUL4A	BIP	Wald ratio	1	-0.50387	0.138058	0.000262547	0.00735977	-3.6497
BIP	CALCA	Blood_pQTL	UKB_pQTL	xQTL -> Trait	BIP	CALCA	Wald ratio	1	-0.336469	0.0922102	0.000263329	0.00737725	-3.64894
BIP	MAP3K1	Blood_eQTL	eQTLGen	xQTL -> Trait	BIP	MAP3K1	Inverse variance weighted	2	0.167652	0.0459602	0.000264538	0.00740042	3.64776
BIP	RCBTB1	Brain_eQTL	MetaBrain	xQTL -> Trait	BIP	RCBTB1	Wald ratio	1	-0.0578141	0.0158576	0.000266527	0.00744463	-3.64583
BIP	NCOA6	Brain_eQTL	MetaBrain	xQTL -> Trait	BIP	NCOA6	Wald ratio	1	-0.133782	0.0367001	0.000267105	0.00745944	-3.64528
BIP	STK4	Blood_pQTL	UKB_pQTL	xQTL -> Trait	BIP	STK4	Wald ratio	1	-0.637795	0.17497	0.000267224	0.00745944	-3.64516
BIP	IL34	Blood_eQTL	eQTLGen	xQTL -> Trait	BIP	IL34	Wald ratio	1	0.529337	0.145223	0.000267392	0.00746295	3.645
BIP	ILF3	Blood_eQTL	eQTLGen	xQTL -> Trait	BIP	ILF3	Wald ratio	1	-0.728216	0.199842	0.000268475	0.00748791	-3.64396
BIP	SLC38A11	Blood_eQTL	eQTLGen	Trait -> xQTL	SLC38A11	BIP	Wald ratio	1	-0.532978	0.146338	0.000270423	0.00753106	-3.6421
BIP	TMEM127	Brain_eQTL	MetaBrain	xQTL -> Trait	BIP	TMEM127	Wald ratio	1	-0.13947	0.0383099	0.000272022	0.00755906	-3.64058
BIP	NEURL3	Brain_eQTL	MetaBrain	xQTL -> Trait	BIP	NEURL3	Wald ratio	1	-0.179335	0.0492599	0.000272022	0.00755906	-3.64058
BIP	TNNC1	Blood_eQTL	eQTLGen	Trait -> xQTL	TNNC1	BIP	Wald ratio	1	-0.428011	0.117566	0.000272003	0.00755906	-3.6406
BIP	NSD3	Blood_eQTL	eQTLGen	xQTL -> Trait	BIP	NSD3	Wald ratio	1	0.220965	0.0607033	0.000272545	0.00757125	3.64009
BIP	CTSS	Blood_eQTL	eQTLGen	xQTL -> Trait	BIP	CTSS	Wald ratio	1	0.218342	0.0600194	0.000274921	0.0076313	3.63785
BIP	ENSG00000254718	Blood_eQTL	eQTLGen	xQTL -> Trait	BIP	ENSG00000254718	Wald ratio	1	0.233816	0.0642786	0.000275245	0.0076391	3.63755
BIP	PAQR4	Brain_eQTL	MetaBrain	xQTL -> Trait	BIP	PAQR4	Wald ratio	1	-0.093761	0.0258113	0.000280633	0.00775006	-3.63255
BIP	EIF4G3	Brain_eQTL	MetaBrain	xQTL -> Trait	BIP	EIF4G3	Wald ratio	1	-0.176805	0.0487268	0.000285073	0.00786415	-3.6285
BIP	PCDHA7	Brain_eQTL	MetaBrain	xQTL -> Trait	BIP	PCDHA7	Wald ratio	1	0.0873844	0.0241329	0.0002935	0.00805047	3.62097
BIP	LARS1	Brain_pQTL	ROSMAP	xQTL -> Trait	BIP	LARS1	Wald ratio	1	-1.02917	0.284216	0.000293389	0.00805047	-3.62107
BIP	NSMCE1	Blood_eQTL	eQTLGen	xQTL -> Trait	BIP	NSMCE1	Wald ratio	1	0.33298	0.0920358	0.000296956	0.00812521	3.61794
BIP	HARS2	Brain_eQTL	MetaBrain	xQTL -> Trait	BIP	HARS2	Wald ratio	1	0.211972	0.0586006	0.000297768	0.00814134	3.61723
BIP	ST13	Blood_pQTL	UKB_pQTL	xQTL -> Trait	BIP	ST13	Wald ratio	1	0.630722	0.174376	0.000298013	0.00814678	3.61702
BIP	ST13	Blood_eQTL	eQTLGen	xQTL -> Trait	BIP	ST13	Wald ratio	1	0.209128	0.0578245	0.000298503	0.00815518	3.6166
BIP	YWHAH	Brain_eQTL	MetaBrain	xQTL -> Trait	BIP	YWHAH	Wald ratio	1	0.144983	0.040129	0.000302763	0.00826144	3.61292
BIP	SORT1	Brain_eQTL	MetaBrain	xQTL -> Trait	BIP	SORT1	Wald ratio	1	-0.211685	0.0586133	0.000304368	0.00830017	-3.61155
BIP	SNU13	Blood_eQTL	eQTLGen	Trait -> xQTL	SNU13	BIP	Wald ratio	1	0.547618	0.151657	0.000305136	0.00831857	3.6109
BIP	PRIM1	Brain_eQTL	MetaBrain	xQTL -> Trait	BIP	PRIM1	Wald ratio	1	-0.0715945	0.0198397	0.00030779	0.00836789	-3.60865
BIP	CNNM4	Brain_eQTL	MetaBrain	Trait -> xQTL	CNNM4	BIP	Wald ratio	1	-1.62634	0.450913	0.000310039	0.00842262	-3.60676
BIP	CEBPZ	Brain_eQTL	MetaBrain	xQTL -> Trait	BIP	CEBPZ	Wald ratio	1	0.139811	0.0387688	0.000310622	0.00843075	3.60628
BIP	PROCR	Blood_eQTL	eQTLGen	xQTL -> Trait	BIP	PROCR	Wald ratio	1	-0.288666	0.0800477	0.000310749	0.00843292	-3.60617
BIP	CIAO1	Brain_eQTL	MetaBrain	xQTL -> Trait	BIP	CIAO1	Wald ratio	1	-0.190937	0.0529561	0.00031146	0.00844964	-3.60558
BIP	DCUN1D1	Blood_eQTL	eQTLGen	xQTL -> Trait	BIP	DCUN1D1	Wald ratio	1	-0.335618	0.0931813	0.000316058	0.00855486	-3.60177
BIP	IK	Brain_eQTL	MetaBrain	xQTL -> Trait	BIP	IK	Wald ratio	1	0.137069	0.0380758	0.000318346	0.00860765	3.59989
BIP	DNAJC5	Brain_eQTL	MetaBrain	xQTL -> Trait	BIP	DNAJC5	Wald ratio	1	0.209835	0.0583096	0.000319895	0.00864036	3.59863
BIP	RPS17	Brain_eQTL	MetaBrain	xQTL -> Trait	BIP	RPS17	Wald ratio	1	-0.124017	0.0344668	0.000320496	0.00865266	-3.59814
BIP	LARS1	Brain_eQTL	MetaBrain	xQTL -> Trait	BIP	LARS1	Wald ratio	1	0.0454517	0.0126341	0.00032123	0.00866986	3.59755
BIP	CINP	Blood_eQTL	eQTLGen	xQTL -> Trait	BIP	CINP	Wald ratio	1	-0.235187	0.0653977	0.000322838	0.00870534	-3.59625
BIP	DCTPP1	Blood_eQTL	eQTLGen	xQTL -> Trait	BIP	DCTPP1	Wald ratio	1	0.60508	0.168252	0.000322805	0.00870534	3.59628
BIP	DNAH7	Brain_eQTL	MetaBrain	xQTL -> Trait	BIP	DNAH7	Wald ratio	1	-0.0655366	0.0182373	0.000326213	0.00878309	-3.59354
BIP	TSPAN10	Blood_eQTL	eQTLGen	xQTL -> Trait	BIP	TSPAN10	Inverse variance weighted	2	0.216561	0.0602886	0.000328058	0.00882742	3.59207
BIP	ENSG00000237950	Blood_eQTL	eQTLGen	xQTL -> Trait	BIP	ENSG00000237950	Wald ratio	1	-0.162076	0.045135	0.000329527	0.00885493	-3.59091
BIP	VAC14	Blood_eQTL	eQTLGen	xQTL -> Trait	BIP	VAC14	Wald ratio	1	0.54038	0.150524	0.000330678	0.00888051	3.59
BIP	SLC9A8	Brain_eQTL	MetaBrain	xQTL -> Trait	BIP	SLC9A8	Wald ratio	1	0.0737381	0.0205399	0.000330678	0.00888051	3.59
BIP	LAYN	Brain_eQTL	MetaBrain	xQTL -> Trait	BIP	LAYN	Wald ratio	1	-0.0569875	0.015903	0.000339102	0.00907395	-3.58344
BIP	BLTP1	Brain_eQTL	MetaBrain	xQTL -> Trait	BIP	BLTP1	Wald ratio	1	-0.0789752	0.0220557	0.000342656	0.00914984	-3.58071
BIP	ATG13	Brain_eQTL	MetaBrain	xQTL -> Trait	BIP	ATG13	Wald ratio	1	-0.145874	0.0407387	0.000342641	0.00914984	-3.58073
BIP	KLHDC10	Blood_eQTL	eQTLGen	xQTL -> Trait	BIP	KLHDC10	Inverse variance weighted	3	0.0990122	0.0276766	0.00034694	0.00924071	3.57747
BIP	DCST2	Brain_eQTL	MetaBrain	xQTL -> Trait	BIP	DCST2	Wald ratio	1	-0.064614	0.0180705	0.00034935	0.0092938	-3.57566
BIP	CACNA1C	Blood_pQTL	UKB_pQTL	Trait -> xQTL	CACNA1C	BIP	Wald ratio	1	0.37964	0.106193	0.000350235	0.00930902	3.57499
BIP	DCXR	Blood_eQTL	eQTLGen	xQTL -> Trait	BIP	DCXR	Inverse variance weighted	5	0.0896142	0.025071	0.00035101	0.00932407	3.57442
BIP	GPAA1	Brain_eQTL	MetaBrain	Trait -> xQTL	GPAA1	BIP	Wald ratio	1	1.67558	0.468835	0.000351685	0.00933225	3.57391
BIP	ANAPC7	Brain_eQTL	MetaBrain	xQTL -> Trait	BIP	ANAPC7	Wald ratio	1	-0.125499	0.0351181	0.000352076	0.00933986	-3.57362
BIP	ENSG00000262944	Blood_eQTL	eQTLGen	xQTL -> Trait	BIP	ENSG00000262944	Wald ratio	1	0.203584	0.0569981	0.000354584	0.00938963	3.57176
BIP	EEF1D	Blood_pQTL	UKB_pQTL	Trait -> xQTL	EEF1D	BIP	Wald ratio	1	0.441625	0.12374	0.000358377	0.00947459	3.56898
BIP	APRT	Blood_pQTL	UKB_pQTL	Trait -> xQTL	APRT	BIP	Wald ratio	1	-0.479105	0.134392	0.000363892	0.00959622	-3.56497
BIP	THOP1	Brain_eQTL	MetaBrain	xQTL -> Trait	BIP	THOP1	Wald ratio	1	0.122905	0.0345041	0.000367965	0.00968074	3.56205
BIP	RAB27B	Brain_eQTL	MetaBrain	xQTL -> Trait	BIP	RAB27B	Wald ratio	1	0.126651	0.0355771	0.000370984	0.00974149	3.55991
BIP	PTPRF	Brain_eQTL	MetaBrain	xQTL -> Trait	BIP	PTPRF	Wald ratio	1	-0.191268	0.0537489	0.000372896	0.00978448	-3.55856
BIP	ENSG00000232093	Blood_eQTL	eQTLGen	xQTL -> Trait	BIP	ENSG00000232093	Wald ratio	1	-0.134374	0.0377905	0.000376891	0.0098748	-3.55576
BIP	DCST1	Brain_eQTL	MetaBrain	xQTL -> Trait	BIP	DCST1	Wald ratio	1	-0.161203	0.0453357	0.000376891	0.0098748	-3.55576
BIP	STARD3	Blood_eQTL	eQTLGen	Trait -> xQTL	STARD3	BIP	Wald ratio	1	0.548945	0.154471	0.000379852	0.00994215	3.5537
BIP	ENSG00000259775	Blood_eQTL	eQTLGen	xQTL -> Trait	BIP	ENSG00000259775	Wald ratio	1	-0.0987294	0.027783	0.000380008	0.00994477	-3.55359
BIP	NDUFA2	Brain_eQTL	MetaBrain	xQTL -> Trait	BIP	NDUFA2	Wald ratio	1	-0.115239	0.0324307	0.00038028	0.00994896	-3.5534
BIP	ZNF276	Blood_eQTL	eQTLGen	xQTL -> Trait	BIP	ZNF276	Wald ratio	1	-0.142448	0.0401004	0.000381891	0.0099838	-3.55229
BIP	KANSL3	Brain_eQTL	MetaBrain	xQTL -> Trait	BIP	KANSL3	Wald ratio	1	-0.209707	0.0590344	0.000381891	0.0099838	-3.55229
BIP	TPPP3	Blood_eQTL	eQTLGen	xQTL -> Trait	BIP	TPPP3	Inverse variance weighted	3	0.192707	0.0542587	0.00038285	0.0100045	3.55163
BIP	ENSG00000259242	Blood_eQTL	eQTLGen	xQTL -> Trait	BIP	ENSG00000259242	Wald ratio	1	0.142466	0.0401166	0.000383321	0.0100138	3.55131
BIP	KLHL32	Brain_eQTL	MetaBrain	xQTL -> Trait	BIP	KLHL32	Wald ratio	1	-0.107435	0.030258	0.000384325	0.0100342	-3.55062
BIP	VIPR1	Blood_eQTL	eQTLGen	xQTL -> Trait	BIP	VIPR1	Inverse variance weighted	5	0.0825547	0.023296	0.000394521	0.0102643	3.54372
BIP	TBRG4	Brain_eQTL	MetaBrain	xQTL -> Trait	BIP	TBRG4	Wald ratio	1	-0.072686	0.0205186	0.000396433	0.0103006	-3.54245
BIP	HARS1	Blood_eQTL	eQTLGen	xQTL -> Trait	BIP	HARS1	Wald ratio	1	-0.42111	0.118882	0.000396709	0.0103032	-3.54226
BIP	HARS1	Brain_eQTL	MetaBrain	xQTL -> Trait	BIP	HARS1	Wald ratio	1	-0.156444	0.0441649	0.000396709	0.0103032	-3.54226
BIP	DSE	Brain_eQTL	MetaBrain	xQTL -> Trait	BIP	DSE	Inverse variance weighted	2	-0.0904579	0.025541	0.000397601	0.0103204	-3.54167
BIP	CHST15	Blood_eQTL	eQTLGen	xQTL -> Trait	BIP	CHST15	Inverse variance weighted	3	-0.176284	0.0497752	0.000397711	0.0103217	-3.5416
BIP	TIMM29	Blood_eQTL	eQTLGen	xQTL -> Trait	BIP	TIMM29	Wald ratio	1	0.250647	0.0707793	0.000398236	0.0103324	3.54125
BIP	MMEL1	Blood_eQTL	eQTLGen	xQTL -> Trait	BIP	MMEL1	Inverse variance weighted	2	-0.0699245	0.0197468	0.00039853	0.010337	-3.54106
BIP	SPIRE2	Blood_eQTL	eQTLGen	xQTL -> Trait	BIP	SPIRE2	Inverse variance weighted	2	-0.107734	0.0304273	0.000399087	0.0103496	-3.54069
BIP	ENSG00000248727	Blood_eQTL	eQTLGen	xQTL -> Trait	BIP	ENSG00000248727	Wald ratio	1	0.225283	0.0637004	0.000405316	0.0104749	3.5366
BIP	MRPS30	Blood_eQTL	eQTLGen	xQTL -> Trait	BIP	MRPS30	Wald ratio	1	0.486384	0.137541	0.000405791	0.0104826	3.53629
BIP	NDUFA10	Brain_eQTL	MetaBrain	xQTL -> Trait	BIP	NDUFA10	Wald ratio	1	-0.0628902	0.0178189	0.000416485	0.0107031	-3.52941
BIP	MKRN1	Brain_pQTL	ROSMAP	xQTL -> Trait	BIP	MKRN1	Wald ratio	1	0.630225	0.178602	0.000417679	0.0107276	3.52865
BIP	PCDHB15	Blood_pQTL	UKB_pQTL	xQTL -> Trait	BIP	PCDHB15	Inverse variance weighted	7	0.0804987	0.0228239	0.000420395	0.010788	3.52694
BIP	ARMC7	Blood_eQTL	eQTLGen	xQTL -> Trait	BIP	ARMC7	Wald ratio	1	0.168545	0.0478079	0.000422757	0.0108439	3.52545
BIP	INO80D	Brain_eQTL	MetaBrain	xQTL -> Trait	BIP	INO80D	Wald ratio	1	0.0746797	0.0211896	0.000424513	0.0108843	3.52436
BIP	WIPF3	Brain_eQTL	MetaBrain	xQTL -> Trait	BIP	WIPF3	Wald ratio	1	0.0658976	0.0187197	0.000431166	0.0110279	3.52023
BIP	PBX4	Brain_eQTL	MetaBrain	xQTL -> Trait	BIP	PBX4	Wald ratio	1	0.158381	0.0450139	0.000434009	0.0110906	3.51849
BIP	GAPDH	Blood_eQTL	eQTLGen	xQTL -> Trait	BIP	GAPDH	Wald ratio	1	0.101456	0.0288466	0.000436281	0.0111364	3.51711
BIP	ENSG00000232129	Blood_eQTL	eQTLGen	Trait -> xQTL	ENSG00000232129	BIP	Wald ratio	1	-1.57487	0.4478	0.000436618	0.0111422	-3.5169
BIP	NUCKS1	Blood_eQTL	eQTLGen	xQTL -> Trait	BIP	NUCKS1	Wald ratio	1	-0.11109	0.0315954	0.000438101	0.0111717	-3.516
BIP	TXNDC5	Blood_eQTL	eQTLGen	xQTL -> Trait	BIP	TXNDC5	Wald ratio	1	0.563367	0.160246	0.000438704	0.0111811	3.51563
BIP	CCT7	Blood_eQTL	eQTLGen	xQTL -> Trait	BIP	CCT7	Wald ratio	1	-0.223664	0.0636349	0.000440097	0.0112113	-3.51479
BIP	LETM2	Brain_eQTL	MetaBrain	xQTL -> Trait	BIP	LETM2	Wald ratio	1	-0.130715	0.0372035	0.000442222	0.0112545	-3.51351
BIP	CHMP1A	Blood_pQTL	UKB_pQTL	xQTL -> Trait	BIP	CHMP1A	Inverse variance weighted	2	-0.308856	0.0879498	0.000445204	0.0113237	-3.51173
BIP	SLC7A6OS	Brain_eQTL	MetaBrain	xQTL -> Trait	BIP	SLC7A6OS	Inverse variance weighted	2	0.150866	0.0429706	0.000446581	0.0113554	3.51091
BIP	MCM3AP-AS1	Blood_eQTL	eQTLGen	xQTL -> Trait	BIP	MCM3AP-AS1	Wald ratio	1	0.159677	0.0454816	0.000446755	0.0113583	3.5108
BIP	SMPD3	Blood_eQTL	eQTLGen	xQTL -> Trait	BIP	SMPD3	Wald ratio	1	-0.285274	0.0812675	0.000447591	0.0113714	-3.51031
BIP	ALG8	Brain_eQTL	MetaBrain	xQTL -> Trait	BIP	ALG8	Wald ratio	1	0.0511875	0.0146044	0.000456699	0.0115715	3.50495
BIP	JPT1	Blood_eQTL	eQTLGen	xQTL -> Trait	BIP	JPT1	Wald ratio	1	0.327466	0.0934402	0.000457372	0.0115836	3.50455
BIP	THOP1	Blood_eQTL	eQTLGen	xQTL -> Trait	BIP	THOP1	Wald ratio	1	0.176791	0.0504506	0.000457922	0.0115959	3.50423
BIP	CDK6	Blood_eQTL	eQTLGen	xQTL -> Trait	BIP	CDK6	Wald ratio	1	0.810034	0.231245	0.000460181	0.0116443	3.50292
BIP	ANKRD36C	Brain_eQTL	MetaBrain	Trait -> xQTL	ANKRD36C	BIP	Wald ratio	1	-1.57966	0.450974	0.000460422	0.0116443	-3.50278
BIP	SDC4	Brain_eQTL	MetaBrain	xQTL -> Trait	BIP	SDC4	Wald ratio	1	-0.0945469	0.027011	0.000464701	0.01174	-3.50032
BIP	SETD6	Brain_eQTL	MetaBrain	xQTL -> Trait	BIP	SETD6	Wald ratio	1	-0.0963905	0.0275443	0.000466187	0.0117551	-3.49947
BIP	YAE1	Blood_eQTL	eQTLGen	xQTL -> Trait	BIP	YAE1	Wald ratio	1	-0.573642	0.164105	0.000473041	0.0119027	-3.49558
BIP	SCRN1	Brain_eQTL	MetaBrain	xQTL -> Trait	BIP	SCRN1	Wald ratio	1	-0.183785	0.0525829	0.000473803	0.0119135	-3.49515
BIP	FGF2	Blood_eQTL	eQTLGen	Trait -> xQTL	FGF2	BIP	Wald ratio	1	0.539073	0.15425	0.000474417	0.0119255	3.4948
BIP	ZHX3	Blood_eQTL	eQTLGen	xQTL -> Trait	BIP	ZHX3	Wald ratio	1	-0.39326	0.112641	0.000480727	0.0120451	-3.49127
BIP	EEF1DP3	Blood_eQTL	eQTLGen	xQTL -> Trait	BIP	EEF1DP3	Inverse variance weighted	2	0.103846	0.0297452	0.000480895	0.0120476	3.49118
BIP	C4orf33	Blood_eQTL	eQTLGen	xQTL -> Trait	BIP	C4orf33	Inverse variance weighted	2	-0.0984748	0.0282382	0.000487947	0.0121952	-3.48729
BIP	EXOSC9	Blood_eQTL	eQTLGen	Trait -> xQTL	EXOSC9	BIP	Wald ratio	1	0.526097	0.150917	0.000490301	0.0122437	3.486
BIP	TOP3B	Brain_eQTL	MetaBrain	xQTL -> Trait	BIP	TOP3B	Wald ratio	1	0.171345	0.0491713	0.000492788	0.0122903	3.48465
BIP	VAMP4	Brain_eQTL	MetaBrain	xQTL -> Trait	BIP	VAMP4	Wald ratio	1	-0.172785	0.0496027	0.00049513	0.0123284	-3.48338
BIP	RANGAP1	Blood_eQTL	eQTLGen	Trait -> xQTL	RANGAP1	BIP	Wald ratio	1	-0.528289	0.151659	0.000495088	0.0123284	-3.4834
BIP	ALCAM	Brain_eQTL	MetaBrain	xQTL -> Trait	BIP	ALCAM	Wald ratio	1	0.193375	0.05561	0.000506416	0.012567	3.47734
BIP	BTN2A1	Blood_pQTL	UKB_pQTL	xQTL -> Trait	BIP	BTN2A1	Inverse variance weighted	8	-0.207422	0.0596907	0.00051095	0.0126619	-3.47495
BIP	PHB1P9	Blood_eQTL	eQTLGen	xQTL -> Trait	BIP	PHB1P9	Wald ratio	1	-0.140325	0.0403979	0.000513566	0.0127091	-3.47358
BIP	HIPK1	Brain_eQTL	MetaBrain	xQTL -> Trait	BIP	HIPK1	Wald ratio	1	0.177923	0.0513101	0.0005251	0.0129335	3.46761
BIP	C14orf180	Brain_eQTL	MetaBrain	xQTL -> Trait	BIP	C14orf180	Wald ratio	1	0.164573	0.0474741	0.000527142	0.0129748	3.46657
BIP	ARL6IP6	Brain_eQTL	MetaBrain	xQTL -> Trait	BIP	ARL6IP6	Wald ratio	1	0.146589	0.0423244	0.000533284	0.0130989	3.46346
BIP	PAGR1	Blood_eQTL	eQTLGen	xQTL -> Trait	BIP	PAGR1	Wald ratio	1	-0.387505	0.111917	0.000535326	0.0131382	-3.46243
BIP	ENSG00000280789	Brain_eQTL	MetaBrain	xQTL -> Trait	BIP	ENSG00000280789	Wald ratio	1	-0.206599	0.0596688	0.000535326	0.0131382	-3.46243
BIP	RFTN2	Blood_eQTL	eQTLGen	xQTL -> Trait	BIP	RFTN2	Wald ratio	1	0.280528	0.0810264	0.000535809	0.0131482	3.46218
BIP	CD248	Blood_pQTL	UKB_pQTL	Trait -> xQTL	CD248	BIP	Wald ratio	1	-0.464572	0.134187	0.000535927	0.0131493	-3.46213
BIP	HCAR2	Blood_eQTL	eQTLGen	xQTL -> Trait	BIP	HCAR2	Wald ratio	1	-0.262675	0.0759829	0.000546182	0.013355	-3.45702
BIP	ITGB3	Brain_eQTL	MetaBrain	xQTL -> Trait	BIP	ITGB3	Wald ratio	1	0.0999341	0.0289127	0.000547435	0.0133797	3.4564
BIP	NDUFS5	Brain_eQTL	MetaBrain	xQTL -> Trait	BIP	NDUFS5	Wald ratio	1	0.061232	0.0177165	0.000547821	0.0133841	3.45621
BIP	ENSG00000261690	Blood_eQTL	eQTLGen	xQTL -> Trait	BIP	ENSG00000261690	Wald ratio	1	-0.267824	0.0775111	0.000549684	0.0134112	-3.4553
BIP	RPS6KA4	Blood_eQTL	eQTLGen	xQTL -> Trait	BIP	RPS6KA4	Inverse variance weighted	3	-0.158713	0.0459436	0.000551288	0.0134429	-3.45451
BIP	CDKN2C	Brain_eQTL	MetaBrain	xQTL -> Trait	BIP	CDKN2C	Wald ratio	1	0.194825	0.0564321	0.000555663	0.0135127	3.45238
BIP	ENSG00000254340	Blood_eQTL	eQTLGen	Trait -> xQTL	ENSG00000254340	BIP	Wald ratio	1	1.17269	0.339791	0.0005581	0.0135664	3.4512
BIP	ENSG00000254887	Blood_eQTL	eQTLGen	xQTL -> Trait	BIP	ENSG00000254887	Wald ratio	1	0.26551	0.0769438	0.000559126	0.0135858	3.4507
BIP	USP43	Brain_eQTL	MetaBrain	xQTL -> Trait	BIP	USP43	Wald ratio	1	0.164106	0.0475639	0.000560122	0.0136063	3.45022
BIP	TMCO6	Brain_eQTL	MetaBrain	xQTL -> Trait	BIP	TMCO6	Wald ratio	1	0.120686	0.035015	0.000567474	0.0137531	3.4467
BIP	MTMR11	Blood_eQTL	eQTLGen	xQTL -> Trait	BIP	MTMR11	Inverse variance weighted	2	0.297499	0.0863907	0.00057392	0.0138942	3.44365
BIP	ENSG00000226822	Blood_eQTL	eQTLGen	xQTL -> Trait	BIP	ENSG00000226822	Wald ratio	1	-0.0516896	0.0150108	0.000574226	0.0138997	-3.44351
BIP	MCTP1	Blood_eQTL	eQTLGen	xQTL -> Trait	BIP	MCTP1	Inverse variance weighted	3	-0.0764808	0.0222182	0.000576886	0.0139546	-3.44225
BIP	ZFYVE19	Blood_eQTL	eQTLGen	xQTL -> Trait	BIP	ZFYVE19	Inverse variance weighted	3	0.102317	0.0297281	0.000577924	0.0139778	3.44177
BIP	DNAJB9	Blood_eQTL	eQTLGen	xQTL -> Trait	BIP	DNAJB9	Wald ratio	1	0.431432	0.125377	0.000579407	0.0140017	3.44108
BIP	GJA4	Blood_eQTL	eQTLGen	xQTL -> Trait	BIP	GJA4	Wald ratio	1	-0.375427	0.109108	0.000579821	0.0140066	-3.44088
BIP	GPSM1	Brain_pQTL	ROSMAP	xQTL -> Trait	BIP	GPSM1	Wald ratio	1	0.804477	0.233918	0.00058357	0.0140838	3.43914
BIP	ENSG00000186235	Blood_eQTL	eQTLGen	xQTL -> Trait	BIP	ENSG00000186235	Inverse variance weighted	4	-0.0887262	0.0258203	0.000589716	0.014213	-3.4363
BIP	GOT1	Blood_pQTL	UKB_pQTL	xQTL -> Trait	BIP	GOT1	Wald ratio	1	0.786872	0.228997	0.00059	0.014216	3.43617
BIP	TBRG4	Brain_pQTL	ROSMAP	xQTL -> Trait	BIP	TBRG4	Wald ratio	1	0.287838	0.0837838	0.000591497	0.0142482	3.43548
BIP	NAGS	Brain_eQTL	MetaBrain	Trait -> xQTL	NAGS	BIP	Wald ratio	1	1.62254	0.472384	0.000593026	0.0142754	3.43478
BIP	SFXN5	Blood_eQTL	eQTLGen	xQTL -> Trait	BIP	SFXN5	Wald ratio	1	-0.684105	0.199175	0.000593205	0.0142777	-3.4347
BIP	C2orf49	Blood_eQTL	eQTLGen	xQTL -> Trait	BIP	C2orf49	Wald ratio	1	0.356107	0.103736	0.000597301	0.0143512	3.43284
BIP	EIF1AD	Brain_eQTL	MetaBrain	Trait -> xQTL	EIF1AD	BIP	Wald ratio	1	-1.75991	0.512731	0.000598201	0.014367	-3.43243
BIP	CWF19L1	Brain_pQTL	ROSMAP	xQTL -> Trait	BIP	CWF19L1	Wald ratio	1	-0.406673	0.118498	0.00059938	0.0143856	-3.43189
BIP	SLC26A9	Brain_eQTL	MetaBrain	xQTL -> Trait	BIP	SLC26A9	Wald ratio	1	0.0673306	0.0196233	0.000601011	0.014415	3.43116
BIP	RHEX	Brain_eQTL	MetaBrain	xQTL -> Trait	BIP	RHEX	Wald ratio	1	0.204492	0.0595985	0.000601011	0.014415	3.43116
BIP	SART1	Brain_eQTL	MetaBrain	xQTL -> Trait	BIP	SART1	Wald ratio	1	0.119368	0.0348028	0.000603929	0.0144695	3.42984
BIP	DUS2	Blood_eQTL	eQTLGen	xQTL -> Trait	BIP	DUS2	Inverse variance weighted	5	0.0795746	0.0232035	0.000604852	0.0144858	3.42943
BIP	ENSG00000274286	Brain_eQTL	MetaBrain	Trait -> xQTL	ENSG00000274286	BIP	Wald ratio	1	1.54585	0.451019	0.000609257	0.0145663	3.42746
BIP	CACYBP	Blood_eQTL	eQTLGen	xQTL -> Trait	BIP	CACYBP	Wald ratio	1	-0.580795	0.169498	0.000611273	0.0145984	-3.42656
BIP	PM20D1	Brain_eQTL	MetaBrain	xQTL -> Trait	BIP	PM20D1	Wald ratio	1	0.0372675	0.0108926	0.000623069	0.0148285	3.42137
BIP	SNX19	Brain_eQTL	MetaBrain	xQTL -> Trait	BIP	SNX19	Wald ratio	1	0.0419284	0.0122575	0.000624759	0.0148568	3.42063
BIP	CCDC91	Brain_pQTL	ROSMAP	xQTL -> Trait	BIP	CCDC91	Wald ratio	1	0.805769	0.23569	0.000629067	0.0149533	3.41876
BIP	PIP4K2C	Blood_eQTL	eQTLGen	xQTL -> Trait	BIP	PIP4K2C	Wald ratio	1	-0.2691	0.0787706	0.000634899	0.0150758	-3.41625
BIP	SPPL3	Blood_eQTL	eQTLGen	xQTL -> Trait	BIP	SPPL3	Wald ratio	1	0.515977	0.151043	0.00063528	0.0150828	3.41609
BIP	MAPKAP1	Blood_eQTL	eQTLGen	xQTL -> Trait	BIP	MAPKAP1	Wald ratio	1	0.306716	0.0898201	0.000638319	0.0151328	3.41479
BIP	PDCD10	Brain_eQTL	MetaBrain	xQTL -> Trait	BIP	PDCD10	Wald ratio	1	-0.202951	0.0594331	0.000638319	0.0151328	-3.41479
BIP	NDST3	Brain_eQTL	MetaBrain	xQTL -> Trait	BIP	NDST3	Wald ratio	1	-0.122082	0.0357556	0.000639359	0.0151535	-3.41434
BIP	NSUN2	Blood_eQTL	eQTLGen	xQTL -> Trait	BIP	NSUN2	Inverse variance weighted	4	-0.0783057	0.022944	0.00064274	0.0152215	-3.41291
BIP	ERI1	Blood_eQTL	eQTLGen	Trait -> xQTL	ERI1	BIP	Wald ratio	1	0.451422	0.132331	0.000646539	0.0152972	3.4113
BIP	RNF10	Blood_eQTL	eQTLGen	xQTL -> Trait	BIP	RNF10	Wald ratio	1	0.115485	0.0338625	0.000648627	0.0153364	3.41042
BIP	MIEN1	Blood_eQTL	eQTLGen	Trait -> xQTL	MIEN1	BIP	Wald ratio	1	-0.585753	0.171836	0.000652493	0.0154095	-3.4088
BIP	VAMP5	Blood_eQTL	eQTLGen	xQTL -> Trait	BIP	VAMP5	Inverse variance weighted	4	-0.0831035	0.0243794	0.000652587	0.0154097	-3.40876
BIP	PRPF6	Brain_eQTL	MetaBrain	xQTL -> Trait	BIP	PRPF6	Wald ratio	1	0.102092	0.0299527	0.000653366	0.0154178	3.40844
BIP	SLC41A1	Blood_eQTL	eQTLGen	xQTL -> Trait	BIP	SLC41A1	Inverse variance weighted	2	0.147596	0.0433281	0.000658066	0.0155082	3.40648
BIP	ERLIN1	Brain_pQTL	ROSMAP	xQTL -> Trait	BIP	ERLIN1	Wald ratio	1	0.344145	0.101086	0.00066293	0.0155797	3.40447
BIP	KLC2	Brain_eQTL	MetaBrain	Trait -> xQTL	KLC2	BIP	Wald ratio	1	-1.74553	0.51276	0.000663597	0.0155933	-3.40419
BIP	BEST3	Brain_eQTL	MetaBrain	xQTL -> Trait	BIP	BEST3	Inverse variance weighted	2	0.0836233	0.0245722	0.000666081	0.0156372	3.40317
BIP	ITGA4	Brain_eQTL	MetaBrain	xQTL -> Trait	BIP	ITGA4	Wald ratio	1	0.154317	0.0453561	0.000668123	0.015679	3.40234
BIP	LPIN3	Blood_eQTL	eQTLGen	xQTL -> Trait	BIP	LPIN3	Wald ratio	1	-0.67974	0.199802	0.000668802	0.0156928	-3.40206
BIP	SUPT4H1	Brain_eQTL	MetaBrain	xQTL -> Trait	BIP	SUPT4H1	Wald ratio	1	-0.103734	0.030496	0.000670031	0.0157155	-3.40156
BIP	BLOC1S2	Blood_eQTL	eQTLGen	xQTL -> Trait	BIP	BLOC1S2	Wald ratio	1	-0.31941	0.0939355	0.000673081	0.0157763	-3.40032
BIP	SLC4A2	Blood_eQTL	eQTLGen	xQTL -> Trait	BIP	SLC4A2	Wald ratio	1	-0.143163	0.0421126	0.000675033	0.0158099	-3.39952
BIP	CCDC122	Blood_eQTL	eQTLGen	xQTL -> Trait	BIP	CCDC122	Wald ratio	1	-0.134638	0.0396295	0.000680246	0.0159153	-3.39742
BIP	C2orf49	Brain_eQTL	MetaBrain	xQTL -> Trait	BIP	C2orf49	Wald ratio	1	0.180088	0.0530125	0.00068106	0.0159281	3.39709
BIP	ENSG00000226026	Blood_eQTL	eQTLGen	xQTL -> Trait	BIP	ENSG00000226026	Wald ratio	1	0.194502	0.0572637	0.000682277	0.0159523	3.3966
BIP	CLDN23	Brain_eQTL	MetaBrain	xQTL -> Trait	BIP	CLDN23	Wald ratio	1	0.159841	0.0470655	0.000683419	0.0159707	3.39615
BIP	STARD9	Brain_eQTL	MetaBrain	Trait -> xQTL	STARD9	BIP	Wald ratio	1	1.61404	0.475334	0.000684815	0.0160012	3.39559
BIP	COX6B1	Blood_eQTL	eQTLGen	xQTL -> Trait	BIP	COX6B1	Inverse variance weighted	2	0.31031	0.0913874	0.000684916	0.0160015	3.39555
BIP	C2orf15	Blood_eQTL	eQTLGen	xQTL -> Trait	BIP	C2orf15	Inverse variance weighted	3	0.09094	0.0267876	0.000686653	0.0160312	3.39485
BIP	MFHAS1	Brain_eQTL	MetaBrain	xQTL -> Trait	BIP	MFHAS1	Inverse variance weighted	2	0.119442	0.0351878	0.000687773	0.0160514	3.39441
BIP	GRIN2A	Brain_eQTL	MetaBrain	Trait -> xQTL	GRIN2A	BIP	Wald ratio	1	-1.7679	0.521005	0.000690694	0.0161132	-3.39325
BIP	XPNPEP1	Brain_eQTL	MetaBrain	xQTL -> Trait	BIP	XPNPEP1	Wald ratio	1	0.136154	0.0401389	0.000693688	0.0161641	3.39206
BIP	VAV3	Blood_pQTL	UKB_pQTL	xQTL -> Trait	BIP	VAV3	Wald ratio	1	-0.575305	0.169661	0.000696612	0.0162174	-3.39091
BIP	GREP1	Blood_eQTL	eQTLGen	xQTL -> Trait	BIP	GREP1	Wald ratio	1	0.143807	0.0424142	0.000697537	0.0162333	3.39055
BIP	ENSG00000262362	Blood_eQTL	eQTLGen	xQTL -> Trait	BIP	ENSG00000262362	Wald ratio	1	-0.1984	0.0585155	0.000697537	0.0162333	-3.39055
BIP	CREB1	Brain_eQTL	MetaBrain	xQTL -> Trait	BIP	CREB1	Wald ratio	1	-0.125976	0.0371637	0.000699575	0.0162736	-3.38975
BIP	FTCD	Blood_eQTL	eQTLGen	xQTL -> Trait	BIP	FTCD	Inverse variance weighted	2	-0.188038	0.0554785	0.000700475	0.0162903	-3.38939
BIP	THPO	Brain_eQTL	MetaBrain	xQTL -> Trait	BIP	THPO	Wald ratio	1	-0.192653	0.0568542	0.000702648	0.0163302	-3.38854
BIP	YIF1A	Brain_eQTL	MetaBrain	Trait -> xQTL	YIF1A	BIP	Wald ratio	1	1.73694	0.512775	0.000705766	0.0163962	3.38733
BIP	MCHR1	Brain_eQTL	MetaBrain	xQTL -> Trait	BIP	MCHR1	Wald ratio	1	-0.162688	0.0480296	0.000705983	0.0163973	-3.38724
BIP	ENSG00000277161	Brain_eQTL	MetaBrain	xQTL -> Trait	BIP	ENSG00000277161	Wald ratio	1	-0.100472	0.0296623	0.000706088	0.0163973	-3.3872
BIP	CCDC122	Brain_eQTL	MetaBrain	xQTL -> Trait	BIP	CCDC122	Wald ratio	1	-0.050405	0.014882	0.000706642	0.0164016	-3.38699
BIP	ENSG00000256392	Blood_eQTL	eQTLGen	xQTL -> Trait	BIP	ENSG00000256392	Wald ratio	1	-0.242476	0.071598	0.000707545	0.0164183	-3.38664
BIP	ENSG00000270028	Blood_eQTL	eQTLGen	xQTL -> Trait	BIP	ENSG00000270028	Wald ratio	1	0.154167	0.0455365	0.000710322	0.0164605	3.38556
BIP	GANC	Blood_eQTL	eQTLGen	Trait -> xQTL	GANC	BIP	Wald ratio	1	-0.472028	0.139418	0.00070997	0.0164605	-3.3857
BIP	ENSG00000261172	Blood_eQTL	eQTLGen	Trait -> xQTL	ENSG00000261172	BIP	Wald ratio	1	1.19363	0.352811	0.000716464	0.0165757	3.3832
BIP	ANXA1	Blood_eQTL	eQTLGen	xQTL -> Trait	BIP	ANXA1	Inverse variance weighted	2	0.0820728	0.0242752	0.000722393	0.0166912	3.38094
BIP	CARD9	Blood_eQTL	eQTLGen	xQTL -> Trait	BIP	CARD9	Inverse variance weighted	2	-0.0776574	0.0229724	0.000723643	0.0167179	-3.38046
BIP	THPO	Blood_pQTL	UKB_pQTL	xQTL -> Trait	BIP	THPO	Wald ratio	1	0.543269	0.16073	0.000724858	0.0167373	3.38
BIP	GLYCTK	Blood_eQTL	eQTLGen	xQTL -> Trait	BIP	GLYCTK	Inverse variance weighted	5	0.142486	0.0421684	0.000727575	0.016774	3.37897
BIP	RTN4RL1	Blood_eQTL	eQTLGen	xQTL -> Trait	BIP	RTN4RL1	Wald ratio	1	0.365728	0.108308	0.000733506	0.0168933	3.37674
BIP	MAPK6	Blood_eQTL	eQTLGen	xQTL -> Trait	BIP	MAPK6	Wald ratio	1	-0.440591	0.13054	0.000737784	0.0169699	-3.37514
BIP	MAPK6	Brain_eQTL	MetaBrain	xQTL -> Trait	BIP	MAPK6	Wald ratio	1	-0.159339	0.0472096	0.000737784	0.0169699	-3.37514
BIP	ATL2	Brain_eQTL	MetaBrain	xQTL -> Trait	BIP	ATL2	Wald ratio	1	0.177059	0.0524635	0.000738415	0.0169756	3.3749
BIP	ENSG00000259668	Blood_eQTL	eQTLGen	xQTL -> Trait	BIP	ENSG00000259668	Wald ratio	1	-0.211651	0.0627196	0.000739355	0.0169841	-3.37455
BIP	PNMT	Blood_eQTL	eQTLGen	xQTL -> Trait	BIP	PNMT	Wald ratio	1	0.500192	0.14838	0.000748874	0.0171608	3.37103
BIP	CA14	Blood_eQTL	eQTLGen	xQTL -> Trait	BIP	CA14	Wald ratio	1	-0.186535	0.0554155	0.000762317	0.0174196	-3.36613
BIP	C12orf57	Blood_eQTL	eQTLGen	xQTL -> Trait	BIP	C12orf57	Wald ratio	1	-0.299525	0.0890143	0.000765703	0.0174726	-3.3649
BIP	RPL13P5	Blood_eQTL	eQTLGen	xQTL -> Trait	BIP	RPL13P5	Wald ratio	1	0.278145	0.0826606	0.000765703	0.0174726	3.3649
BIP	TPI1	Brain_eQTL	MetaBrain	xQTL -> Trait	BIP	TPI1	Wald ratio	1	0.192542	0.0572205	0.000765703	0.0174726	3.3649
BIP	ABHD14B	Blood_eQTL	eQTLGen	Trait -> xQTL	ABHD14B	BIP	Wald ratio	1	0.396958	0.11797	0.000765714	0.0174726	3.3649
BIP	ZAP70	Brain_eQTL	MetaBrain	Trait -> xQTL	ZAP70	BIP	Wald ratio	1	1.51768	0.451049	0.000766064	0.0174784	3.36477
BIP	STOX1	Blood_eQTL	eQTLGen	xQTL -> Trait	BIP	STOX1	Inverse variance weighted	4	0.0798836	0.0237424	0.000766553	0.0174828	3.3646
BIP	TKT	Brain_eQTL	MetaBrain	Trait -> xQTL	TKT	BIP	Wald ratio	1	1.35507	0.402756	0.000766834	0.017487	3.3645
BIP	KMT2E	Brain_eQTL	MetaBrain	Trait -> xQTL	KMT2E	BIP	Wald ratio	1	1.73535	0.515886	0.000768709	0.0175163	3.36382
BIP	ZNF584	Blood_eQTL	eQTLGen	xQTL -> Trait	BIP	ZNF584	Wald ratio	1	0.136451	0.0405772	0.000771721	0.0175737	3.36274
BIP	IRF3	Blood_eQTL	eQTLGen	xQTL -> Trait	BIP	IRF3	Inverse variance weighted	2	-0.114136	0.0339451	0.000772771	0.0175887	-3.36237
BIP	OSGIN2	Blood_eQTL	eQTLGen	xQTL -> Trait	BIP	OSGIN2	Inverse variance weighted	2	0.111564	0.0331978	0.000777758	0.0176796	3.36059
BIP	CTSE	Brain_eQTL	MetaBrain	xQTL -> Trait	BIP	CTSE	Wald ratio	1	0.108578	0.0323311	0.00078419	0.0178031	3.35832
BIP	INAVA	Blood_eQTL	eQTLGen	xQTL -> Trait	BIP	INAVA	Wald ratio	1	-0.295751	0.0880873	0.000786582	0.0178436	-3.35747
BIP	LZTS1	Brain_eQTL	MetaBrain	xQTL -> Trait	BIP	LZTS1	Wald ratio	1	0.177648	0.0529699	0.000797244	0.0180152	3.35375
BIP	CDK11A	Brain_eQTL	MetaBrain	xQTL -> Trait	BIP	CDK11A	Wald ratio	1	0.122737	0.0366092	0.000800497	0.0180721	3.35262
BIP	BLOC1S4	Blood_eQTL	eQTLGen	xQTL -> Trait	BIP	BLOC1S4	Inverse variance weighted	2	-0.347396	0.103655	0.000803888	0.0181303	-3.35145
BIP	DNAJC3-DT	Blood_eQTL	eQTLGen	xQTL -> Trait	BIP	DNAJC3-DT	Wald ratio	1	-0.173927	0.0519059	0.000805713	0.0181669	-3.35082
BIP	HSBP1	Blood_eQTL	eQTLGen	xQTL -> Trait	BIP	HSBP1	Wald ratio	1	0.304942	0.091075	0.000813216	0.0183014	3.34826
BIP	ZNF664	Blood_eQTL	eQTLGen	xQTL -> Trait	BIP	ZNF664	Inverse variance weighted	2	-0.179506	0.0536326	0.000817048	0.0183783	-3.34695
BIP	RAB27B	Brain_pQTL	ROSMAP	xQTL -> Trait	BIP	RAB27B	Wald ratio	1	0.229451	0.0685786	0.000820402	0.0184421	3.34582
BIP	CFB	Blood_pQTL	UKB_pQTL	xQTL -> Trait	BIP	CFB	Inverse variance weighted	6	-0.08262	0.0246983	0.000822314	0.0184735	-3.34517
BIP	CD47	Blood_eQTL	eQTLGen	xQTL -> Trait	BIP	CD47	Inverse variance weighted	2	-0.142867	0.0427543	0.000833042	0.0186347	-3.34158
BIP	C1orf43	Brain_eQTL	MetaBrain	xQTL -> Trait	BIP	C1orf43	Wald ratio	1	-0.153831	0.0460543	0.000837142	0.0187013	-3.34021
BIP	PNPLA7	Blood_eQTL	eQTLGen	Trait -> xQTL	PNPLA7	BIP	Wald ratio	1	-0.532438	0.159546	0.00084627	0.0188809	-3.3372
BIP	GPSM1	Brain_eQTL	MetaBrain	xQTL -> Trait	BIP	GPSM1	Wald ratio	1	0.111187	0.033357	0.000858432	0.019102	3.33323
BIP	ENPP2	Blood_pQTL	UKB_pQTL	xQTL -> Trait	BIP	ENPP2	Inverse variance weighted	3	-0.123957	0.0372101	0.00086449	0.0192129	-3.33128
BIP	ZNF502	Blood_eQTL	eQTLGen	xQTL -> Trait	BIP	ZNF502	Inverse variance weighted	5	-0.0605325	0.0181759	0.000867292	0.0192559	-3.33037
BIP	MRPL13	Blood_eQTL	eQTLGen	xQTL -> Trait	BIP	MRPL13	Wald ratio	1	-0.353526	0.10617	0.000869084	0.0192861	-3.3298
BIP	MTBP	Brain_eQTL	MetaBrain	xQTL -> Trait	BIP	MTBP	Wald ratio	1	-0.0474589	0.0142528	0.000869084	0.0192861	-3.3298
BIP	FKBP2	Blood_eQTL	eQTLGen	xQTL -> Trait	BIP	FKBP2	Wald ratio	1	0.512321	0.153928	0.000873714	0.0193528	3.32832
BIP	C7orf50	Brain_eQTL	MetaBrain	xQTL -> Trait	BIP	C7orf50	Inverse variance weighted	2	-0.048862	0.0146892	0.00087975	0.0194599	-3.3264
BIP	CDC25C	Blood_eQTL	eQTLGen	Trait -> xQTL	CDC25C	BIP	Wald ratio	1	0.521028	0.156733	0.000886408	0.0195732	3.3243
BIP	ERGIC2	Blood_eQTL	eQTLGen	xQTL -> Trait	BIP	ERGIC2	Wald ratio	1	-0.372671	0.112138	0.000889486	0.0196193	-3.32333
BIP	MSH3	Blood_eQTL	eQTLGen	xQTL -> Trait	BIP	MSH3	Inverse variance weighted	4	0.0641692	0.0193157	0.000893336	0.0196787	3.32213
BIP	CYP17A1	Brain_eQTL	MetaBrain	xQTL -> Trait	BIP	CYP17A1	Wald ratio	1	-0.0862475	0.0259831	0.000902235	0.0198587	-3.31936
BIP	APH1A	Blood_eQTL	eQTLGen	xQTL -> Trait	BIP	APH1A	Wald ratio	1	-0.361003	0.108831	0.000909529	0.0199823	-3.31711
BIP	LRIT2	Brain_eQTL	MetaBrain	xQTL -> Trait	BIP	LRIT2	Wald ratio	1	-0.0507151	0.0152944	0.000913425	0.0200506	-3.31592
BIP	LRRC8C	Brain_eQTL	MetaBrain	xQTL -> Trait	BIP	LRRC8C	Wald ratio	1	0.0880728	0.0265813	0.00092191	0.0201921	3.31333
BIP	PM20D1	Blood_eQTL	eQTLGen	xQTL -> Trait	BIP	PM20D1	Inverse variance weighted	3	-0.0920845	0.0277938	0.000922586	0.0202045	-3.31313
BIP	SLC25A27	Brain_eQTL	MetaBrain	xQTL -> Trait	BIP	SLC25A27	Inverse variance weighted	2	-0.036616	0.0110542	0.000924944	0.02025	-3.31241
BIP	ENSG00000227799	Blood_eQTL	eQTLGen	xQTL -> Trait	BIP	ENSG00000227799	Wald ratio	1	-0.233579	0.0705265	0.000926529	0.0202784	-3.31194
BIP	LTBP3	Blood_pQTL	UKB_pQTL	Trait -> xQTL	LTBP3	BIP	Wald ratio	1	0.45728	0.138156	0.00093334	0.0203949	3.30989
BIP	ENOX1	Brain_eQTL	MetaBrain	xQTL -> Trait	BIP	ENOX1	Wald ratio	1	-0.196288	0.0593262	0.00093758	0.0204675	-3.30862
BIP	SLC12A9	Brain_eQTL	MetaBrain	xQTL -> Trait	BIP	SLC12A9	Wald ratio	1	0.078227	0.0236449	0.000938293	0.020478	3.3084
BIP	CKB	Blood_eQTL	eQTLGen	xQTL -> Trait	BIP	CKB	Inverse variance weighted	2	0.138787	0.0419864	0.000948024	0.0206475	3.30551
BIP	SERGEF	Brain_pQTL	ROSMAP	xQTL -> Trait	BIP	SERGEF	Wald ratio	1	-0.429874	0.130066	0.000949586	0.0206764	-3.30505
BIP	ROMO1	Brain_eQTL	MetaBrain	xQTL -> Trait	BIP	ROMO1	Wald ratio	1	0.148687	0.0450095	0.000954997	0.0207588	3.30346
BIP	CDKN2D	Brain_eQTL	MetaBrain	xQTL -> Trait	BIP	CDKN2D	Wald ratio	1	-0.143093	0.0433261	0.000957625	0.0207906	-3.30269
BIP	IL15	Blood_eQTL	eQTLGen	xQTL -> Trait	BIP	IL15	Wald ratio	1	0.180759	0.0547374	0.000958983	0.0208175	3.30229
BIP	DMXL2	Brain_eQTL	MetaBrain	xQTL -> Trait	BIP	DMXL2	Wald ratio	1	-0.179772	0.0544749	0.000966535	0.0209509	-3.30009
BIP	CLPTM1	Brain_eQTL	MetaBrain	xQTL -> Trait	BIP	CLPTM1	Inverse variance weighted	2	-0.108255	0.0328544	0.000984215	0.0212335	-3.295
BIP	LATS2	Blood_eQTL	eQTLGen	xQTL -> Trait	BIP	LATS2	Wald ratio	1	0.377429	0.114559	0.000985524	0.0212566	3.29463
BIP	CSAD	Blood_eQTL	eQTLGen	xQTL -> Trait	BIP	CSAD	Wald ratio	1	0.205215	0.0622958	0.000987017	0.0212836	3.2942
BIP	IFT57	Brain_eQTL	MetaBrain	xQTL -> Trait	BIP	IFT57	Wald ratio	1	-0.0786945	0.0238976	0.000991267	0.0213598	-3.29299
BIP	LINGO1	Brain_eQTL	MetaBrain	xQTL -> Trait	BIP	LINGO1	Wald ratio	1	-0.0992647	0.0301526	0.000994481	0.0214084	-3.29208
BIP	SMIM19	Brain_eQTL	MetaBrain	xQTL -> Trait	BIP	SMIM19	Wald ratio	1	-0.0396921	0.0120568	0.000994481	0.0214084	-3.29208
BIP	UTP18	Brain_eQTL	MetaBrain	xQTL -> Trait	BIP	UTP18	Wald ratio	1	0.0515928	0.0156781	0.000999197	0.0214917	3.29075
BIP	PGAP3	Brain_eQTL	MetaBrain	xQTL -> Trait	BIP	PGAP3	Wald ratio	1	0.119249	0.0362427	0.00100081	0.0215134	3.2903
BIP	FAHD2CP	Blood_eQTL	eQTLGen	xQTL -> Trait	BIP	FAHD2CP	Wald ratio	1	-0.148633	0.0452014	0.00100813	0.0216369	-3.28825
BIP	MAPK3	Blood_eQTL	eQTLGen	xQTL -> Trait	BIP	MAPK3	Inverse variance weighted	4	0.0721437	0.0219479	0.00101245	0.021713	3.28704
BIP	SLC39A5	Blood_pQTL	UKB_pQTL	xQTL -> Trait	BIP	SLC39A5	Wald ratio	1	-0.434217	0.132125	0.00101474	0.02175	-3.28641
BIP	MRPS14	Brain_eQTL	MetaBrain	xQTL -> Trait	BIP	MRPS14	Wald ratio	1	0.113405	0.0345155	0.00101756	0.0217895	3.28563
BIP	WIPF3	Brain_pQTL	ROSMAP	xQTL -> Trait	BIP	WIPF3	Wald ratio	1	0.412716	0.125612	0.00101748	0.0217895	3.28565
BIP	ENSG00000236455	Blood_eQTL	eQTLGen	xQTL -> Trait	BIP	ENSG00000236455	Wald ratio	1	0.157358	0.0478973	0.00101868	0.0218068	3.28532
BIP	B3GNT2	Blood_eQTL	eQTLGen	Trait -> xQTL	B3GNT2	BIP	Wald ratio	1	0.527285	0.160498	0.00101874	0.0218068	3.2853
BIP	ENSG00000261744	Blood_eQTL	eQTLGen	xQTL -> Trait	BIP	ENSG00000261744	Wald ratio	1	0.103866	0.0316402	0.00102805	0.0219614	3.28274
BIP	ENSG00000263320	Blood_eQTL	eQTLGen	xQTL -> Trait	BIP	ENSG00000263320	Wald ratio	1	0.207066	0.0630813	0.00102884	0.0219756	3.28252
BIP	FAT3	Brain_eQTL	MetaBrain	xQTL -> Trait	BIP	FAT3	Wald ratio	1	0.183829	0.0560528	0.00103965	0.0221694	3.27957
BIP	CPSF1	Blood_eQTL	eQTLGen	Trait -> xQTL	CPSF1	BIP	Wald ratio	1	0.656665	0.200362	0.00104768	0.0222952	3.2774
BIP	LINC00342	Blood_eQTL	eQTLGen	xQTL -> Trait	BIP	LINC00342	Wald ratio	1	-0.0920669	0.0281324	0.00106553	0.0225884	-3.27263
BIP	PCDHB4	Brain_eQTL	MetaBrain	xQTL -> Trait	BIP	PCDHB4	Wald ratio	1	-0.204971	0.0626321	0.00106553	0.0225884	-3.27263
BIP	PCDHB7	Brain_eQTL	MetaBrain	xQTL -> Trait	BIP	PCDHB7	Wald ratio	1	0.0897579	0.0274269	0.00106553	0.0225884	3.27263
BIP	PCDHB14	Brain_eQTL	MetaBrain	xQTL -> Trait	BIP	PCDHB14	Wald ratio	1	0.109797	0.03355	0.00106553	0.0225884	3.27263
BIP	SS18L1	Blood_eQTL	eQTLGen	Trait -> xQTL	SS18L1	BIP	Wald ratio	1	-0.48216	0.147332	0.00106563	0.0225884	-3.2726
BIP	STK39	Blood_eQTL	eQTLGen	xQTL -> Trait	BIP	STK39	Wald ratio	1	-0.093006	0.0284245	0.00106775	0.0226305	-3.27204
BIP	LILRA2	Blood_eQTL	eQTLGen	xQTL -> Trait	BIP	LILRA2	Inverse variance weighted	2	0.116771	0.0356978	0.00107133	0.0226804	3.27109
BIP	QPCT	Brain_eQTL	MetaBrain	xQTL -> Trait	BIP	QPCT	Wald ratio	1	0.0567576	0.0173763	0.00108931	0.023	3.26638
BIP	TUBGCP5	Blood_eQTL	eQTLGen	xQTL -> Trait	BIP	TUBGCP5	Wald ratio	1	-0.231904	0.071022	0.00109371	0.0230665	-3.26524
BIP	CDHR1	Brain_eQTL	MetaBrain	xQTL -> Trait	BIP	CDHR1	Inverse variance weighted	3	-0.0354208	0.0108547	0.00110167	0.0231925	-3.26319
BIP	CCT6P3	Blood_eQTL	eQTLGen	xQTL -> Trait	BIP	CCT6P3	Inverse variance weighted	2	-0.0888484	0.0272331	0.0011043	0.0232449	-3.26251
BIP	SLC28A1	Brain_eQTL	MetaBrain	Trait -> xQTL	SLC28A1	BIP	Wald ratio	1	1.43255	0.439156	0.00110609	0.023269	3.26205
BIP	RSPH10B2	Brain_eQTL	MetaBrain	xQTL -> Trait	BIP	RSPH10B2	Wald ratio	1	0.151316	0.046402	0.00111024	0.0233342	3.26099
BIP	RCBTB1	Blood_eQTL	eQTLGen	xQTL -> Trait	BIP	RCBTB1	Inverse variance weighted	4	-0.065624	0.0201494	0.00112649	0.0236127	-3.25687
BIP	CPNE1	Blood_eQTL	eQTLGen	xQTL -> Trait	BIP	CPNE1	Inverse variance weighted	5	-0.124059	0.0381271	0.00113863	0.0238298	-3.25382
BIP	HPD	Blood_eQTL	eQTLGen	xQTL -> Trait	BIP	HPD	Inverse variance weighted	2	0.0692911	0.021323	0.00115567	0.0241243	3.2496
BIP	MRM1	Blood_eQTL	eQTLGen	xQTL -> Trait	BIP	MRM1	Wald ratio	1	-0.392682	0.120917	0.00116413	0.0242525	-3.24753
BIP	PPP2R2B	Blood_eQTL	eQTLGen	xQTL -> Trait	BIP	PPP2R2B	Wald ratio	1	0.166485	0.0512685	0.00116497	0.0242645	3.24732
BIP	LINC00641	Blood_eQTL	eQTLGen	xQTL -> Trait	BIP	LINC00641	Wald ratio	1	0.166771	0.0513594	0.00116576	0.0242695	3.24713
BIP	MADD	Brain_pQTL	ROSMAP	xQTL -> Trait	BIP	MADD	Wald ratio	1	-0.589541	0.181582	0.00116756	0.0243014	-3.24669
BIP	METTL21A	Brain_eQTL	MetaBrain	xQTL -> Trait	BIP	METTL21A	Wald ratio	1	-0.0546355	0.0168311	0.00116997	0.0243345	-3.2461
BIP	HOXA5	Blood_eQTL	eQTLGen	xQTL -> Trait	BIP	HOXA5	Inverse variance weighted	2	-0.133384	0.0410948	0.0011714	0.0243586	-3.24575
BIP	HES6	Brain_eQTL	MetaBrain	xQTL -> Trait	BIP	HES6	Wald ratio	1	-0.0714378	0.0220329	0.00118559	0.0245878	-3.24232
BIP	B3GLCT	Blood_eQTL	eQTLGen	xQTL -> Trait	BIP	B3GLCT	Inverse variance weighted	2	-0.102959	0.031756	0.00118614	0.0245961	-3.24219
BIP	ENSG00000230319	Blood_eQTL	eQTLGen	xQTL -> Trait	BIP	ENSG00000230319	Wald ratio	1	0.169273	0.0522124	0.00118694	0.0246099	3.242
BIP	HOXA1	Blood_eQTL	eQTLGen	xQTL -> Trait	BIP	HOXA1	Inverse variance weighted	2	-0.165233	0.0509827	0.00119127	0.0246796	-3.24096
BIP	DLEU7	Brain_eQTL	MetaBrain	xQTL -> Trait	BIP	DLEU7	Wald ratio	1	0.127751	0.0394305	0.00119572	0.0247631	3.2399
BIP	ZMYM4	Blood_eQTL	eQTLGen	xQTL -> Trait	BIP	ZMYM4	Wald ratio	1	0.350321	0.108259	0.00121233	0.0250201	3.23596
BIP	RN7SL473P	Blood_eQTL	eQTLGen	xQTL -> Trait	BIP	RN7SL473P	Wald ratio	1	0.198779	0.0614585	0.00121915	0.0251317	3.23436
BIP	TCTA	Brain_eQTL	MetaBrain	xQTL -> Trait	BIP	TCTA	Wald ratio	1	-0.194478	0.0601288	0.00121915	0.0251317	-3.23436
BIP	ANKRD27	Brain_eQTL	MetaBrain	xQTL -> Trait	BIP	ANKRD27	Wald ratio	1	-0.0435288	0.0134643	0.00122535	0.025242	-3.23291
BIP	ENSG00000212694	Blood_eQTL	eQTLGen	xQTL -> Trait	BIP	ENSG00000212694	Inverse variance weighted	3	-0.094133	0.0291195	0.00122648	0.0252594	-3.23265
BIP	ALCAM	Brain_pQTL	ROSMAP	xQTL -> Trait	BIP	ALCAM	Wald ratio	1	0.740388	0.229064	0.00122824	0.0252898	3.23224
BIP	CHST14	Blood_eQTL	eQTLGen	xQTL -> Trait	BIP	CHST14	Wald ratio	1	0.365607	0.11315	0.0012329	0.025377	3.23116
BIP	SFI1	Brain_eQTL	MetaBrain	xQTL -> Trait	BIP	SFI1	Wald ratio	1	-0.0675078	0.0208965	0.00123541	0.0254135	-3.23058
BIP	TECPR2	Blood_eQTL	eQTLGen	xQTL -> Trait	BIP	TECPR2	Wald ratio	1	0.391876	0.121334	0.00123905	0.0254652	3.22973
BIP	SARM1	Brain_pQTL	ROSMAP	xQTL -> Trait	BIP	SARM1	Wald ratio	1	0.45567	0.141185	0.00124886	0.0256296	3.22748
BIP	TP53I11	Blood_eQTL	eQTLGen	xQTL -> Trait	BIP	TP53I11	Inverse variance weighted	2	-0.169491	0.0525297	0.00125286	0.0256959	-3.22657
BIP	LAYN	Blood_pQTL	UKB_pQTL	xQTL -> Trait	BIP	LAYN	Inverse variance weighted	3	-0.104485	0.0324067	0.0012633	0.0258922	-3.22419
BIP	ENSG00000264968	Blood_eQTL	eQTLGen	xQTL -> Trait	BIP	ENSG00000264968	Wald ratio	1	-0.167619	0.051992	0.00126442	0.0259091	-3.22394
BIP	EPHA4	Blood_eQTL	eQTLGen	xQTL -> Trait	BIP	EPHA4	Inverse variance weighted	4	0.16687	0.0517656	0.00126599	0.0259235	3.22358
BIP	GRIK4	Brain_eQTL	MetaBrain	xQTL -> Trait	BIP	GRIK4	Wald ratio	1	0.179291	0.0556183	0.00126594	0.0259235	3.22359
BIP	SMYD3	Brain_eQTL	MetaBrain	xQTL -> Trait	BIP	SMYD3	Wald ratio	1	0.117851	0.0365589	0.00126594	0.0259235	3.22359
BIP	CSF3	Blood_pQTL	UKB_pQTL	xQTL -> Trait	BIP	CSF3	Wald ratio	1	0.409135	0.126927	0.00126677	0.0259335	3.2234
BIP	RN7SL600P	Blood_eQTL	eQTLGen	xQTL -> Trait	BIP	RN7SL600P	Wald ratio	1	0.250011	0.0775714	0.00126865	0.025969	3.22298
BIP	NRTN	Blood_pQTL	UKB_pQTL	xQTL -> Trait	BIP	NRTN	Wald ratio	1	-0.61741	0.191791	0.00128559	0.0262494	-3.21918
BIP	PAIP2	Blood_eQTL	eQTLGen	Trait -> xQTL	PAIP2	BIP	Wald ratio	1	0.502848	0.156203	0.00128549	0.0262494	3.2192
BIP	ENSG00000258534	Blood_eQTL	eQTLGen	xQTL -> Trait	BIP	ENSG00000258534	Wald ratio	1	-0.167237	0.0519521	0.0012861	0.026254	-3.21906
BIP	SLC20A2	Brain_pQTL	ROSMAP	xQTL -> Trait	BIP	SLC20A2	Wald ratio	1	-0.563409	0.175023	0.0012861	0.026254	-3.21906
BIP	CD8B	Blood_eQTL	eQTLGen	xQTL -> Trait	BIP	CD8B	Wald ratio	1	0.570328	0.177231	0.00129095	0.0263379	3.21798
BIP	ENSG00000267565	Blood_eQTL	eQTLGen	xQTL -> Trait	BIP	ENSG00000267565	Wald ratio	1	0.139224	0.0432644	0.00129095	0.0263379	3.21798
BIP	FAM98B	Blood_eQTL	eQTLGen	xQTL -> Trait	BIP	FAM98B	Wald ratio	1	-0.290327	0.0902823	0.00130097	0.0264938	-3.21577
BIP	OSTM1	Brain_eQTL	MetaBrain	xQTL -> Trait	BIP	OSTM1	Wald ratio	1	-0.0745808	0.0231974	0.00130423	0.026539	-3.21505
BIP	MIA3	Blood_eQTL	eQTLGen	xQTL -> Trait	BIP	MIA3	Wald ratio	1	-0.502976	0.156485	0.00130806	0.0266038	-3.21421
BIP	KLF10	Blood_eQTL	eQTLGen	xQTL -> Trait	BIP	KLF10	Wald ratio	1	-0.264711	0.082357	0.00130816	0.0266038	-3.21418
BIP	FADS3	Brain_eQTL	MetaBrain	xQTL -> Trait	BIP	FADS3	Wald ratio	1	0.14076	0.0438088	0.00131331	0.0266781	3.21306
BIP	STXBP6	Brain_eQTL	MetaBrain	xQTL -> Trait	BIP	STXBP6	Wald ratio	1	0.0887423	0.0276227	0.00131512	0.0267058	3.21266
BIP	TWF2	Brain_eQTL	MetaBrain	Trait -> xQTL	TWF2	BIP	Wald ratio	1	-1.29188	0.40283	0.00134125	0.0271406	-3.207
BIP	CPNE7	Brain_eQTL	MetaBrain	Trait -> xQTL	CPNE7	BIP	Wald ratio	1	-2.06656	0.644569	0.00134544	0.0272006	-3.20611
BIP	ENSG00000234409	Brain_eQTL	MetaBrain	xQTL -> Trait	BIP	ENSG00000234409	Wald ratio	1	0.110886	0.0346056	0.00135398	0.0273269	3.20429
BIP	FAM171A1	Brain_eQTL	MetaBrain	xQTL -> Trait	BIP	FAM171A1	Wald ratio	1	0.0813602	0.0254099	0.00136517	0.0275216	3.20191
BIP	ADAMTSL3	Brain_eQTL	MetaBrain	Trait -> xQTL	ADAMTSL3	BIP	Wald ratio	1	1.40501	0.439185	0.00137846	0.02773	3.19912
BIP	SOAT1	Blood_eQTL	eQTLGen	xQTL -> Trait	BIP	SOAT1	Inverse variance weighted	3	0.077475	0.024221	0.00138065	0.0277614	3.19867
BIP	ZNF574	Blood_eQTL	eQTLGen	xQTL -> Trait	BIP	ZNF574	Wald ratio	1	-0.430163	0.134549	0.00138829	0.0278774	-3.19707
BIP	TCEA1	Blood_eQTL	eQTLGen	xQTL -> Trait	BIP	TCEA1	Wald ratio	1	0.224932	0.0703553	0.00138823	0.0278774	3.19709
BIP	CENPBD1P	Blood_eQTL	eQTLGen	Trait -> xQTL	CENPBD1P	BIP	Wald ratio	1	-0.581634	0.181925	0.00138817	0.0278774	-3.1971
BIP	KLC1	Blood_eQTL	eQTLGen	xQTL -> Trait	BIP	KLC1	Inverse variance weighted	3	0.0945208	0.0295714	0.00139176	0.0279376	3.19636
BIP	IL4R	Brain_eQTL	MetaBrain	xQTL -> Trait	BIP	IL4R	Wald ratio	1	0.130341	0.0407866	0.00139499	0.0279898	3.19569
BIP	ENSG00000227740	Blood_eQTL	eQTLGen	xQTL -> Trait	BIP	ENSG00000227740	Wald ratio	1	-0.0661636	0.0207191	0.00140624	0.0281807	-3.19337
BIP	ENSG00000264520	Blood_eQTL	eQTLGen	xQTL -> Trait	BIP	ENSG00000264520	Wald ratio	1	-0.0886444	0.0277708	0.00141291	0.0282963	-3.192
BIP	HOXA3	Blood_eQTL	eQTLGen	xQTL -> Trait	BIP	HOXA3	Wald ratio	1	-0.278872	0.0873916	0.0014175	0.0283618	-3.19106
BIP	SAMD15	Brain_eQTL	MetaBrain	xQTL -> Trait	BIP	SAMD15	Wald ratio	1	0.085146	0.0266826	0.0014175	0.0283618	3.19106
BIP	KIAA0040	Brain_eQTL	MetaBrain	xQTL -> Trait	BIP	KIAA0040	Wald ratio	1	0.0637616	0.0199838	0.00141945	0.0283817	3.19067
BIP	CRAMP1	Blood_eQTL	eQTLGen	xQTL -> Trait	BIP	CRAMP1	Wald ratio	1	-0.144523	0.0452998	0.00142086	0.0284034	-3.19038
BIP	ADRA1B	Brain_eQTL	MetaBrain	xQTL -> Trait	BIP	ADRA1B	Wald ratio	1	-0.160803	0.0504236	0.0014274	0.0285023	-3.18905
BIP	ENSG00000233609	Blood_eQTL	eQTLGen	xQTL -> Trait	BIP	ENSG00000233609	Inverse variance weighted	3	0.0431677	0.0135404	0.0014322	0.0285567	3.18808
BIP	DISC1	Blood_eQTL	eQTLGen	xQTL -> Trait	BIP	DISC1	Wald ratio	1	0.504557	0.158272	0.00143302	0.0285665	3.18792
BIP	GPR25	Blood_eQTL	eQTLGen	xQTL -> Trait	BIP	GPR25	Wald ratio	1	-0.228001	0.0715507	0.00143971	0.0286872	-3.18657
BIP	SPEF1	Brain_eQTL	MetaBrain	xQTL -> Trait	BIP	SPEF1	Wald ratio	1	-0.0888676	0.0278942	0.00144316	0.0287398	-3.18588
BIP	SPAG9	Blood_eQTL	eQTLGen	xQTL -> Trait	BIP	SPAG9	Inverse variance weighted	3	0.19825	0.0622597	0.00145131	0.0288709	3.18425
BIP	CNNM2	Brain_pQTL	ROSMAP	xQTL -> Trait	BIP	CNNM2	Wald ratio	1	-1.01566	0.318982	0.0014523	0.0288832	-3.18405
BIP	PCNT	Brain_eQTL	MetaBrain	xQTL -> Trait	BIP	PCNT	Wald ratio	1	-0.0550643	0.0172983	0.00145644	0.0289364	-3.18323
BIP	FAM86B3P	Blood_eQTL	eQTLGen	xQTL -> Trait	BIP	FAM86B3P	Wald ratio	1	-0.200339	0.0629616	0.00146303	0.0290576	-3.18192
BIP	SLC27A5	Brain_eQTL	MetaBrain	xQTL -> Trait	BIP	SLC27A5	Wald ratio	1	-0.0922325	0.0289917	0.00146596	0.0290899	-3.18134
BIP	MAP1LC3A	Brain_eQTL	MetaBrain	xQTL -> Trait	BIP	MAP1LC3A	Wald ratio	1	0.0564218	0.0177362	0.00146681	0.0291004	3.18117
BIP	PPM1M	Blood_eQTL	eQTLGen	xQTL -> Trait	BIP	PPM1M	Inverse variance weighted	3	0.134238	0.0422021	0.00146848	0.0291302	3.18084
BIP	TCAP	Brain_eQTL	MetaBrain	xQTL -> Trait	BIP	TCAP	Wald ratio	1	0.106134	0.0333694	0.00146985	0.0291449	3.18057
BIP	ENSG00000226874	Blood_eQTL	eQTLGen	xQTL -> Trait	BIP	ENSG00000226874	Inverse variance weighted	3	-0.0384017	0.0120797	0.00147769	0.029277	-3.17903
BIP	UROS	Brain_eQTL	MetaBrain	xQTL -> Trait	BIP	UROS	Wald ratio	1	0.0345332	0.0108635	0.00147865	0.0292865	3.17884
BIP	PKD2L2	Blood_eQTL	eQTLGen	Trait -> xQTL	PKD2L2	BIP	Wald ratio	1	-0.509871	0.160427	0.00148192	0.0293414	-3.1782
BIP	TP53I11	Brain_eQTL	MetaBrain	xQTL -> Trait	BIP	TP53I11	Wald ratio	1	-0.181234	0.0570565	0.00149121	0.0294925	-3.17639
BIP	FAM20A	Blood_eQTL	eQTLGen	xQTL -> Trait	BIP	FAM20A	Wald ratio	1	0.250587	0.0789549	0.00150456	0.0297007	3.1738
BIP	OCIAD1	Blood_eQTL	eQTLGen	xQTL -> Trait	BIP	OCIAD1	Wald ratio	1	0.140251	0.0442404	0.00152327	0.0299903	3.17021
BIP	OCIAD1	Brain_eQTL	MetaBrain	xQTL -> Trait	BIP	OCIAD1	Wald ratio	1	0.126478	0.0398956	0.00152327	0.0299903	3.17021
BIP	GGT7	Brain_eQTL	MetaBrain	xQTL -> Trait	BIP	GGT7	Wald ratio	1	-0.0928925	0.0293017	0.00152327	0.0299903	-3.17021
BIP	CAPN15	Blood_eQTL	eQTLGen	xQTL -> Trait	BIP	CAPN15	Inverse variance weighted	2	-0.0968087	0.0305409	0.00152541	0.0300159	-3.1698
BIP	ERBB2	Blood_pQTL	UKB_pQTL	Trait -> xQTL	ERBB2	BIP	Wald ratio	1	-0.426253	0.134529	0.00153235	0.0301258	-3.16849
BIP	ZFAND2A	Blood_eQTL	eQTLGen	xQTL -> Trait	BIP	ZFAND2A	Inverse variance weighted	4	0.0593177	0.0187261	0.00153677	0.0301894	3.16765
BIP	CPSF1	Brain_eQTL	MetaBrain	Trait -> xQTL	CPSF1	BIP	Wald ratio	1	1.48591	0.469101	0.00153716	0.0301937	3.16758
BIP	CERS1	Brain_eQTL	MetaBrain	xQTL -> Trait	BIP	CERS1	Wald ratio	1	-0.0722469	0.0228206	0.00154625	0.0303189	-3.16586
BIP	CRY2	Blood_eQTL	eQTLGen	xQTL -> Trait	BIP	CRY2	Inverse variance weighted	2	0.0849134	0.0268224	0.00154678	0.0303259	3.16576
BIP	CYP1A1	Brain_eQTL	MetaBrain	xQTL -> Trait	BIP	CYP1A1	Wald ratio	1	-0.111737	0.0352986	0.00154823	0.0303447	-3.16549
BIP	NSUN2	Brain_eQTL	MetaBrain	xQTL -> Trait	BIP	NSUN2	Wald ratio	1	-0.0311078	0.00982974	0.00155264	0.0304074	-3.16466
BIP	ITCH	Blood_eQTL	eQTLGen	xQTL -> Trait	BIP	ITCH	Wald ratio	1	0.165035	0.0521995	0.00156898	0.0306769	3.16161
BIP	BCAT1	Blood_pQTL	UKB_pQTL	xQTL -> Trait	BIP	BCAT1	Inverse variance weighted	3	-0.0914603	0.0289356	0.00157327	0.0307406	-3.16082
BIP	CNNM2	Blood_eQTL	eQTLGen	xQTL -> Trait	BIP	CNNM2	Wald ratio	1	0.614949	0.194585	0.00157602	0.0307707	3.16031
BIP	PCDHA8	Brain_eQTL	MetaBrain	xQTL -> Trait	BIP	PCDHA8	Wald ratio	1	0.0613289	0.0194079	0.00157769	0.0307966	3.16
BIP	ZKSCAN2	Blood_eQTL	eQTLGen	xQTL -> Trait	BIP	ZKSCAN2	Wald ratio	1	-0.272606	0.0862786	0.00157986	0.0308288	-3.1596
BIP	FOXO6	Blood_eQTL	eQTLGen	xQTL -> Trait	BIP	FOXO6	Wald ratio	1	-0.234706	0.0742914	0.00158173	0.0308551	-3.15926
BIP	DLGAP2	Brain_pQTL	ROSMAP	xQTL -> Trait	BIP	DLGAP2	Wald ratio	1	-0.700236	0.221646	0.00158173	0.0308551	-3.15926
BIP	SLC5A11	Blood_eQTL	eQTLGen	xQTL -> Trait	BIP	SLC5A11	Inverse variance weighted	3	0.0928832	0.0294028	0.00158314	0.0308792	3.159
BIP	ZBTB48	Blood_eQTL	eQTLGen	xQTL -> Trait	BIP	ZBTB48	Inverse variance weighted	2	-0.132208	0.0418577	0.00158581	0.0309213	-3.1585
BIP	TENM4	Brain_eQTL	MetaBrain	Trait -> xQTL	TENM4	BIP	Wald ratio	1	1.7531	0.555084	0.00158714	0.0309399	3.15826
BIP	NEURL3	Brain_eQTL	MetaBrain	Trait -> xQTL	NEURL3	BIP	Wald ratio	1	-1.42454	0.451155	0.00159104	0.0309892	-3.15755
BIP	AMIGO1	Brain_eQTL	MetaBrain	xQTL -> Trait	BIP	AMIGO1	Wald ratio	1	-0.0877382	0.0278	0.00159919	0.0310994	-3.15606
BIP	DUSP5	Blood_eQTL	eQTLGen	Trait -> xQTL	DUSP5	BIP	Wald ratio	1	0.374847	0.118773	0.00159949	0.0310994	3.156
BIP	CHST12	Blood_eQTL	eQTLGen	Trait -> xQTL	CHST12	BIP	Wald ratio	1	0.447753	0.141986	0.00161325	0.0313125	3.1535
BIP	WDR55	Blood_eQTL	eQTLGen	xQTL -> Trait	BIP	WDR55	Inverse variance weighted	2	0.098631	0.0312823	0.0016164	0.0313566	3.15293
BIP	RPL13	Brain_eQTL	MetaBrain	xQTL -> Trait	BIP	RPL13	Wald ratio	1	-0.0631592	0.0200322	0.00161667	0.0313585	-3.15288
BIP	NPPB	Brain_eQTL	MetaBrain	xQTL -> Trait	BIP	NPPB	Wald ratio	1	-0.203898	0.0647796	0.00164636	0.031794	-3.14757
BIP	MRPS33	Blood_eQTL	eQTLGen	xQTL -> Trait	BIP	MRPS33	Inverse variance weighted	2	0.137519	0.0437141	0.00165592	0.0319392	3.14587
BIP	SNTB2	Blood_eQTL	eQTLGen	xQTL -> Trait	BIP	SNTB2	Wald ratio	1	-0.36256	0.11526	0.0016575	0.0319653	-3.14559
BIP	INPP5E	Blood_eQTL	eQTLGen	xQTL -> Trait	BIP	INPP5E	Inverse variance weighted	3	0.0902269	0.0286882	0.00166039	0.0320049	3.14508
BIP	TMEM248	Brain_eQTL	MetaBrain	xQTL -> Trait	BIP	TMEM248	Wald ratio	1	-0.119569	0.0380175	0.00166028	0.0320049	-3.1451
BIP	HID1	Blood_eQTL	eQTLGen	xQTL -> Trait	BIP	HID1	Wald ratio	1	0.370584	0.117858	0.00166468	0.0320705	3.14433
BIP	UBR2	Brain_eQTL	MetaBrain	xQTL -> Trait	BIP	UBR2	Wald ratio	1	0.128156	0.040758	0.00166471	0.0320705	3.14432
BIP	EEA1	Brain_eQTL	MetaBrain	xQTL -> Trait	BIP	EEA1	Wald ratio	1	-0.127695	0.0406113	0.00166468	0.0320705	-3.14433
BIP	DBNDD1	Brain_eQTL	MetaBrain	Trait -> xQTL	DBNDD1	BIP	Wald ratio	1	2.02652	0.644657	0.00166899	0.0321356	3.14357
BIP	PIEZO1	Blood_eQTL	eQTLGen	Trait -> xQTL	PIEZO1	BIP	Wald ratio	1	-0.589428	0.187567	0.00167512	0.0322071	-3.1425
BIP	CACNA1H	Blood_eQTL	eQTLGen	xQTL -> Trait	BIP	CACNA1H	Wald ratio	1	-0.200019	0.0637139	0.00169338	0.0324894	-3.13932
BIP	YWHAE	Brain_eQTL	MetaBrain	xQTL -> Trait	BIP	YWHAE	Wald ratio	1	0.185854	0.0592193	0.0016987	0.0325546	3.1384
BIP	ADO	Brain_eQTL	MetaBrain	xQTL -> Trait	BIP	ADO	Wald ratio	1	-0.113246	0.036084	0.0016987	0.0325546	-3.1384
BIP	TNFRSF14	Blood_pQTL	UKB_pQTL	xQTL -> Trait	BIP	TNFRSF14	Wald ratio	1	0.259595	0.0827569	0.00170778	0.032692	3.13684
BIP	UBASH3B	Brain_eQTL	MetaBrain	xQTL -> Trait	BIP	UBASH3B	Wald ratio	1	-0.158121	0.0504273	0.00171488	0.0327998	-3.13563
BIP	ABCB8	Brain_eQTL	MetaBrain	xQTL -> Trait	BIP	ABCB8	Wald ratio	1	-0.0685663	0.0218781	0.00172432	0.0329378	-3.13402
BIP	POLR2A	Blood_eQTL	eQTLGen	xQTL -> Trait	BIP	POLR2A	Wald ratio	1	0.413675	0.132008	0.00172611	0.0329682	3.13371
BIP	REPIN1	Blood_eQTL	eQTLGen	xQTL -> Trait	BIP	REPIN1	Wald ratio	1	-0.119327	0.0380797	0.00172665	0.0329682	-3.13362
BIP	THY1	Brain_eQTL	MetaBrain	xQTL -> Trait	BIP	THY1	Wald ratio	1	-0.185679	0.0592529	0.00172629	0.0329682	-3.13368
BIP	CPEB1	Brain_eQTL	MetaBrain	xQTL -> Trait	BIP	CPEB1	Wald ratio	1	-0.100427	0.0320482	0.00172665	0.0329682	-3.13362
BIP	PLCD3	Brain_eQTL	MetaBrain	xQTL -> Trait	BIP	PLCD3	Wald ratio	1	-0.137118	0.0437648	0.00172993	0.0329956	-3.13306
BIP	GPAT2	Blood_eQTL	eQTLGen	Trait -> xQTL	GPAT2	BIP	Wald ratio	1	-0.591599	0.188931	0.00174034	0.0331658	-3.1313
BIP	CHRNB1	Brain_eQTL	MetaBrain	xQTL -> Trait	BIP	CHRNB1	Inverse variance weighted	2	-0.0572239	0.0182768	0.00174241	0.0331982	-3.13095
BIP	PKD2L2	Brain_eQTL	MetaBrain	Trait -> xQTL	PKD2L2	BIP	Wald ratio	1	-1.63812	0.523236	0.00174364	0.0332137	-3.13074
BIP	PRIMA1	Brain_eQTL	MetaBrain	xQTL -> Trait	BIP	PRIMA1	Wald ratio	1	0.110035	0.0351564	0.0017488	0.0332802	3.12988
BIP	SUPT4H1	Blood_eQTL	eQTLGen	xQTL -> Trait	BIP	SUPT4H1	Inverse variance weighted	3	-0.0790161	0.0252589	0.00175855	0.0334235	-3.12824
BIP	ENSG00000230747	Blood_eQTL	eQTLGen	xQTL -> Trait	BIP	ENSG00000230747	Wald ratio	1	-0.176124	0.0563085	0.00176094	0.0334511	-3.12784
BIP	ZAP70	Blood_eQTL	eQTLGen	Trait -> xQTL	ZAP70	BIP	Wald ratio	1	-0.397279	0.127012	0.0017606	0.0334511	-3.1279
BIP	PSMD9	Brain_pQTL	ROSMAP	xQTL -> Trait	BIP	PSMD9	Wald ratio	1	0.727721	0.232717	0.00176565	0.0335155	3.12706
BIP	PCDHGA11	Brain_eQTL	MetaBrain	xQTL -> Trait	BIP	PCDHGA11	Inverse variance weighted	2	-0.105059	0.0336151	0.00177595	0.0336789	-3.12535
BIP	HID1	Brain_eQTL	MetaBrain	xQTL -> Trait	BIP	HID1	Wald ratio	1	0.159143	0.0509534	0.00178836	0.033871	3.1233
BIP	GPR83	Blood_eQTL	eQTLGen	xQTL -> Trait	BIP	GPR83	Wald ratio	1	-0.104326	0.0334071	0.00179105	0.0339039	-3.12286
BIP	PYY	Blood_pQTL	UKB_pQTL	Trait -> xQTL	PYY	BIP	Wald ratio	1	-0.400835	0.128382	0.00179507	0.0339692	-3.1222
BIP	KIAA2013	Blood_eQTL	eQTLGen	xQTL -> Trait	BIP	KIAA2013	Inverse variance weighted	2	0.0445746	0.0142812	0.0018011	0.0340483	3.12121
BIP	GIGYF2	Blood_eQTL	eQTLGen	xQTL -> Trait	BIP	GIGYF2	Wald ratio	1	0.421972	0.135229	0.00180587	0.0341175	3.12043
BIP	EPS15L1	Brain_eQTL	MetaBrain	xQTL -> Trait	BIP	EPS15L1	Wald ratio	1	0.113521	0.0363873	0.00180974	0.0341815	3.1198
BIP	PSMD3	Blood_eQTL	eQTLGen	xQTL -> Trait	BIP	PSMD3	Wald ratio	1	0.214767	0.0688655	0.0018169	0.0342588	3.11864
BIP	ENSG00000231680	Blood_eQTL	eQTLGen	xQTL -> Trait	BIP	ENSG00000231680	Inverse variance weighted	3	-0.0341763	0.0109604	0.0018199	0.0343117	-3.11815
BIP	TMED8	Blood_eQTL	eQTLGen	xQTL -> Trait	BIP	TMED8	Wald ratio	1	0.223988	0.0718407	0.00182176	0.0343395	3.11785
BIP	ADHFE1	Brain_pQTL	ROSMAP	xQTL -> Trait	BIP	ADHFE1	Wald ratio	1	0.126838	0.0406838	0.00182301	0.0343558	3.11765
BIP	JMY	Blood_eQTL	eQTLGen	Trait -> xQTL	JMY	BIP	Wald ratio	1	0.529277	0.169787	0.00182516	0.0343817	3.1173
BIP	CASP10	Blood_pQTL	UKB_pQTL	xQTL -> Trait	BIP	CASP10	Wald ratio	1	-0.160878	0.0516126	0.00182688	0.034407	-3.11702
BIP	IKZF3	Blood_eQTL	eQTLGen	xQTL -> Trait	BIP	IKZF3	Inverse variance weighted	3	-0.0878976	0.0282167	0.00183887	0.0345744	-3.11509
BIP	ZZZ3	Blood_eQTL	eQTLGen	xQTL -> Trait	BIP	ZZZ3	Wald ratio	1	-0.215068	0.0690584	0.00184383	0.0346471	-3.1143
BIP	GMPS	Blood_eQTL	eQTLGen	xQTL -> Trait	BIP	GMPS	Wald ratio	1	-0.362669	0.116452	0.00184374	0.0346471	-3.11431
BIP	REPIN1	Brain_eQTL	MetaBrain	xQTL -> Trait	BIP	REPIN1	Wald ratio	1	-0.0827021	0.0265565	0.0018445	0.0346547	-3.11419
BIP	PAXX	Blood_pQTL	UKB_pQTL	xQTL -> Trait	BIP	PAXX	Wald ratio	1	0.337215	0.108318	0.00185066	0.0347398	3.11321
BIP	PISD	Brain_pQTL	ROSMAP	xQTL -> Trait	BIP	PISD	Wald ratio	1	-0.35386	0.113744	0.00186443	0.0349517	-3.11102
BIP	SLC35E1	Blood_eQTL	eQTLGen	xQTL -> Trait	BIP	SLC35E1	Wald ratio	1	0.238593	0.0767155	0.00187024	0.0350213	3.1101
BIP	MYH11	Blood_eQTL	eQTLGen	xQTL -> Trait	BIP	MYH11	Wald ratio	1	-0.0835501	0.0268659	0.00187151	0.0350365	-3.1099
BIP	CYB561D1	Brain_eQTL	MetaBrain	xQTL -> Trait	BIP	CYB561D1	Wald ratio	1	-0.14552	0.0467926	0.00187151	0.0350365	-3.1099
BIP	BHMT	Brain_eQTL	MetaBrain	Trait -> xQTL	BHMT	BIP	Wald ratio	1	1.7529	0.563756	0.00187517	0.0350793	3.10932
BIP	LIN9	Blood_eQTL	eQTLGen	xQTL -> Trait	BIP	LIN9	Wald ratio	1	0.304783	0.0980627	0.00188333	0.0352057	3.10804
BIP	MARCHF10	Brain_eQTL	MetaBrain	xQTL -> Trait	BIP	MARCHF10	Wald ratio	1	-0.119552	0.0384659	0.00188358	0.0352057	-3.108
BIP	NECTIN3	Brain_eQTL	MetaBrain	xQTL -> Trait	BIP	NECTIN3	Wald ratio	1	-0.117976	0.0379592	0.0018837	0.0352057	-3.10798
BIP	SAMD15	Blood_eQTL	eQTLGen	xQTL -> Trait	BIP	SAMD15	Wald ratio	1	0.349505	0.112478	0.00188797	0.0352454	3.10731
BIP	LYRM9	Brain_eQTL	MetaBrain	xQTL -> Trait	BIP	LYRM9	Inverse variance weighted	2	-0.0358329	0.0115327	0.00188955	0.0352707	-3.10706
BIP	ERI1	Brain_eQTL	MetaBrain	xQTL -> Trait	BIP	ERI1	Wald ratio	1	0.116294	0.0374311	0.00189079	0.0352865	3.10687
BIP	ITGA4	Blood_eQTL	eQTLGen	xQTL -> Trait	BIP	ITGA4	Inverse variance weighted	3	0.0653485	0.0210342	0.00189137	0.0352899	3.10678
BIP	TESMIN	Blood_eQTL	eQTLGen	xQTL -> Trait	BIP	TESMIN	Wald ratio	1	-0.0934141	0.0300846	0.00190248	0.0354564	-3.10505
BIP	RAD54L2	Brain_eQTL	MetaBrain	xQTL -> Trait	BIP	RAD54L2	Wald ratio	1	-0.158447	0.0510474	0.00190979	0.0355539	-3.10391
BIP	EDF1	Blood_pQTL	UKB_pQTL	xQTL -> Trait	BIP	EDF1	Wald ratio	1	0.694124	0.223639	0.00191069	0.035563	3.10377
BIP	MPP2	Brain_eQTL	MetaBrain	Trait -> xQTL	MPP2	BIP	Wald ratio	1	-1.46684	0.472601	0.00191079	0.035563	-3.10376
BIP	UTP18	Blood_eQTL	eQTLGen	xQTL -> Trait	BIP	UTP18	Inverse variance weighted	2	-0.202514	0.0652522	0.00191209	0.0355722	-3.10356
BIP	F10	Blood_eQTL	eQTLGen	xQTL -> Trait	BIP	F10	Wald ratio	1	0.537099	0.173058	0.001912	0.0355722	3.10357
BIP	NOS2	Blood_eQTL	eQTLGen	xQTL -> Trait	BIP	NOS2	Wald ratio	1	0.211772	0.0682457	0.00191515	0.0356083	3.10308
BIP	LYRM9	Blood_eQTL	eQTLGen	xQTL -> Trait	BIP	LYRM9	Wald ratio	1	-0.131578	0.0424023	0.00191515	0.0356083	-3.10308
BIP	LYRM9	Brain_pQTL	ROSMAP	xQTL -> Trait	BIP	LYRM9	Wald ratio	1	-0.150649	0.0485481	0.00191515	0.0356083	-3.10308
BIP	HOXA2	Blood_eQTL	eQTLGen	xQTL -> Trait	BIP	HOXA2	Inverse variance weighted	2	-0.0943867	0.0304253	0.00192057	0.0356928	-3.10225
BIP	GLYR1	Blood_eQTL	eQTLGen	xQTL -> Trait	BIP	GLYR1	Wald ratio	1	0.26594	0.085813	0.00194129	0.0360104	3.09907
BIP	ENSG00000262777	Blood_eQTL	eQTLGen	xQTL -> Trait	BIP	ENSG00000262777	Wald ratio	1	0.213991	0.0690943	0.0019543	0.0361877	3.09709
BIP	TNFAIP8L2	Blood_pQTL	UKB_pQTL	xQTL -> Trait	BIP	TNFAIP8L2	Wald ratio	1	0.531601	0.171678	0.00195826	0.0362422	3.09649
BIP	RAF1	Blood_eQTL	eQTLGen	xQTL -> Trait	BIP	RAF1	Wald ratio	1	0.190176	0.0614273	0.00196179	0.0362969	3.09596
BIP	ATL2	Blood_eQTL	eQTLGen	xQTL -> Trait	BIP	ATL2	Inverse variance weighted	3	0.218556	0.0706337	0.00197336	0.0364613	3.09421
BIP	NCAPD3	Blood_eQTL	eQTLGen	xQTL -> Trait	BIP	NCAPD3	Inverse variance weighted	2	-0.121126	0.039149	0.00197496	0.0364613	-3.09397
BIP	NUP205	Blood_eQTL	eQTLGen	xQTL -> Trait	BIP	NUP205	Inverse variance weighted	3	0.205044	0.066274	0.00197552	0.0364624	3.09389
BIP	ARHGEF25	Brain_pQTL	ROSMAP	xQTL -> Trait	BIP	ARHGEF25	Wald ratio	1	0.596736	0.19305	0.00199423	0.0367136	3.09109
BIP	CAMK1D	Blood_eQTL	eQTLGen	xQTL -> Trait	BIP	CAMK1D	Inverse variance weighted	3	-0.0781896	0.0253061	0.00200321	0.0368251	-3.08976
BIP	ENSG00000239213	Blood_eQTL	eQTLGen	xQTL -> Trait	BIP	ENSG00000239213	Wald ratio	1	0.047106	0.01525	0.00200892	0.036894	3.08891
BIP	CNTLN	Brain_eQTL	MetaBrain	xQTL -> Trait	BIP	CNTLN	Inverse variance weighted	2	0.0620527	0.0201129	0.00203406	0.0372623	3.08521
BIP	ENSG00000273611	Brain_eQTL	MetaBrain	xQTL -> Trait	BIP	ENSG00000273611	Wald ratio	1	-0.179962	0.0583595	0.00204454	0.0374122	-3.08368
BIP	SAMD10	Blood_eQTL	eQTLGen	xQTL -> Trait	BIP	SAMD10	Wald ratio	1	-0.0834681	0.0270864	0.0020593	0.0376088	-3.08154
BIP	SNORC	Blood_eQTL	eQTLGen	xQTL -> Trait	BIP	SNORC	Wald ratio	1	-0.381028	0.123648	0.0020593	0.0376088	-3.08154
BIP	SPHKAP	Brain_eQTL	MetaBrain	xQTL -> Trait	BIP	SPHKAP	Wald ratio	1	-0.104184	0.0338171	0.0020644	0.0376887	-3.08081
BIP	DNAH1	Brain_eQTL	MetaBrain	Trait -> xQTL	DNAH1	BIP	Wald ratio	1	1.2412	0.402889	0.00206489	0.0376917	3.08074
BIP	ZDHHC2	Blood_eQTL	eQTLGen	xQTL -> Trait	BIP	ZDHHC2	Inverse variance weighted	3	0.135382	0.0439463	0.00206574	0.0377034	3.08061
BIP	UQCC3	Blood_eQTL	eQTLGen	Trait -> xQTL	UQCC3	BIP	Wald ratio	1	0.440876	0.143169	0.00207418	0.0377877	3.0794
BIP	MFHAS1	Blood_eQTL	eQTLGen	xQTL -> Trait	BIP	MFHAS1	Inverse variance weighted	2	0.132449	0.0430183	0.00207767	0.0378436	3.0789
BIP	SAT2	Blood_eQTL	eQTLGen	xQTL -> Trait	BIP	SAT2	Inverse variance weighted	2	0.105204	0.0341804	0.00208459	0.0379309	3.07791
BIP	MYL4	Blood_eQTL	eQTLGen	xQTL -> Trait	BIP	MYL4	Wald ratio	1	0.628348	0.204229	0.00209314	0.0380594	3.07669
BIP	ANXA5	Brain_eQTL	MetaBrain	Trait -> xQTL	ANXA5	BIP	Wald ratio	1	-1.52341	0.495293	0.00209961	0.0381521	-3.07577
BIP	SMARCAL1	Blood_eQTL	eQTLGen	xQTL -> Trait	BIP	SMARCAL1	Wald ratio	1	0.182544	0.0593651	0.00210541	0.0382278	3.07495
BIP	PRTG	Brain_eQTL	MetaBrain	xQTL -> Trait	BIP	PRTG	Wald ratio	1	0.135811	0.0441671	0.00210541	0.0382278	3.07495
BIP	FASTK	Blood_eQTL	eQTLGen	xQTL -> Trait	BIP	FASTK	Wald ratio	1	0.344837	0.112153	0.00210707	0.0382424	3.07471
BIP	RFFL	Brain_eQTL	MetaBrain	xQTL -> Trait	BIP	RFFL	Wald ratio	1	0.091158	0.0296521	0.00211029	0.0382658	3.07426
BIP	PIP4K2C	Brain_eQTL	MetaBrain	xQTL -> Trait	BIP	PIP4K2C	Wald ratio	1	0.111082	0.0361377	0.00211313	0.0383096	3.07385
BIP	CRIP2	Brain_eQTL	MetaBrain	xQTL -> Trait	BIP	CRIP2	Wald ratio	1	-0.15046	0.048963	0.0021197	0.0383936	-3.07293
BIP	ENSG00000224138	Blood_eQTL	eQTLGen	xQTL -> Trait	BIP	ENSG00000224138	Wald ratio	1	-0.11398	0.0371044	0.00212722	0.0385024	-3.07187
BIP	FOXN3-AS1	Blood_eQTL	eQTLGen	xQTL -> Trait	BIP	FOXN3-AS1	Wald ratio	1	0.491558	0.160019	0.00212719	0.0385024	3.07187
BIP	THY1	Blood_pQTL	UKB_pQTL	xQTL -> Trait	BIP	THY1	Inverse variance weighted	4	-0.102247	0.0332904	0.00213085	0.0385602	-3.07136
BIP	CCDC92	Brain_pQTL	ROSMAP	xQTL -> Trait	BIP	CCDC92	Wald ratio	1	-0.895507	0.29158	0.00213183	0.0385662	-3.07122
BIP	PPP1R14D	Blood_pQTL	UKB_pQTL	xQTL -> Trait	BIP	PPP1R14D	Wald ratio	1	-0.497834	0.162124	0.00213553	0.0386253	-3.07071
BIP	ENSG00000258947	Brain_eQTL	MetaBrain	Trait -> xQTL	ENSG00000258947	BIP	Wald ratio	1	1.97956	0.644744	0.00213839	0.0386613	3.07031
BIP	SLC13A4	Blood_eQTL	eQTLGen	xQTL -> Trait	BIP	SLC13A4	Inverse variance weighted	2	-0.131818	0.0429383	0.00214098	0.0386964	-3.06995
BIP	ENSG00000261253	Blood_eQTL	eQTLGen	xQTL -> Trait	BIP	ENSG00000261253	Wald ratio	1	0.136275	0.0444228	0.00215719	0.0389105	3.06769
BIP	EXT2	Brain_eQTL	MetaBrain	xQTL -> Trait	BIP	EXT2	Inverse variance weighted	2	-0.0385574	0.0125708	0.00216059	0.0389641	-3.06722
BIP	DTX3	Blood_eQTL	eQTLGen	xQTL -> Trait	BIP	DTX3	Wald ratio	1	0.43683	0.142433	0.00216275	0.0389832	3.06692
BIP	C7orf50	Blood_pQTL	UKB_pQTL	Trait -> xQTL	C7orf50	BIP	Wald ratio	1	0.406766	0.132682	0.00217156	0.0391137	3.06571
BIP	ENSG00000248810	Blood_eQTL	eQTLGen	xQTL -> Trait	BIP	ENSG00000248810	Inverse variance weighted	4	0.033053	0.0107818	0.00217218	0.0391137	3.06562
BIP	NOXRED1	Blood_eQTL	eQTLGen	xQTL -> Trait	BIP	NOXRED1	Wald ratio	1	-0.356469	0.116313	0.00217866	0.0392106	-3.06473
BIP	PCDHA2	Brain_eQTL	MetaBrain	xQTL -> Trait	BIP	PCDHA2	Wald ratio	1	0.0908314	0.0296397	0.00218022	0.0392308	3.06452
BIP	MADD	Brain_eQTL	MetaBrain	xQTL -> Trait	BIP	MADD	Inverse variance weighted	2	-0.0493205	0.0161113	0.00220428	0.0395559	-3.06123
BIP	TRPC3	Brain_eQTL	MetaBrain	Trait -> xQTL	TRPC3	BIP	Wald ratio	1	1.51499	0.495293	0.00222242	0.0398053	3.05878
BIP	CCT6B	Blood_eQTL	eQTLGen	xQTL -> Trait	BIP	CCT6B	Inverse variance weighted	2	0.120753	0.0394905	0.00222992	0.0399118	3.05777
BIP	PPP1R3B	Brain_eQTL	MetaBrain	xQTL -> Trait	BIP	PPP1R3B	Wald ratio	1	0.155491	0.0508896	0.00224713	0.0401272	3.05546
BIP	DTX3	Brain_eQTL	MetaBrain	xQTL -> Trait	BIP	DTX3	Wald ratio	1	0.155436	0.0508799	0.00225095	0.0401792	3.05495
BIP	CPSF4	Brain_eQTL	MetaBrain	xQTL -> Trait	BIP	CPSF4	Wald ratio	1	-0.0763139	0.024998	0.00226715	0.0404319	-3.0528
BIP	SLC24A2	Brain_eQTL	MetaBrain	xQTL -> Trait	BIP	SLC24A2	Wald ratio	1	-0.13287	0.0435507	0.00228143	0.0406333	-3.05092
BIP	CTSS	Blood_pQTL	UKB_pQTL	xQTL -> Trait	BIP	CTSS	Inverse variance weighted	5	0.0825304	0.0270511	0.00228149	0.0406333	3.05091
BIP	ENSG00000260136	Blood_eQTL	eQTLGen	xQTL -> Trait	BIP	ENSG00000260136	Wald ratio	1	-0.147404	0.0483213	0.00228457	0.0406777	-3.0505
BIP	TAF4	Blood_eQTL	eQTLGen	Trait -> xQTL	TAF4	BIP	Wald ratio	1	-0.449344	0.147336	0.00228994	0.0407447	-3.0498
BIP	VPS33B	Brain_eQTL	MetaBrain	xQTL -> Trait	BIP	VPS33B	Wald ratio	1	-0.100125	0.0328415	0.00229813	0.0408701	-3.04873
BIP	ZBTB45	Brain_eQTL	MetaBrain	xQTL -> Trait	BIP	ZBTB45	Wald ratio	1	0.170859	0.0560449	0.00229897	0.0408809	3.04862
BIP	SCAMP1	Blood_eQTL	eQTLGen	xQTL -> Trait	BIP	SCAMP1	Wald ratio	1	-0.192163	0.0630992	0.00232361	0.041215	-3.04541
BIP	SLC33A1	Brain_pQTL	ROSMAP	xQTL -> Trait	BIP	SLC33A1	Wald ratio	1	0.621405	0.204118	0.00233194	0.0413395	3.04434
BIP	PDIA5	Brain_eQTL	MetaBrain	xQTL -> Trait	BIP	PDIA5	Wald ratio	1	-0.159439	0.0523789	0.00233496	0.0413683	-3.04395
BIP	MIR3176	Blood_eQTL	eQTLGen	xQTL -> Trait	BIP	MIR3176	Inverse variance weighted	2	-0.0793457	0.0260746	0.0023421	0.0414496	-3.04303
BIP	ZCCHC2	Blood_eQTL	eQTLGen	xQTL -> Trait	BIP	ZCCHC2	Wald ratio	1	-0.200376	0.0658584	0.00234601	0.0414941	-3.04253
BIP	CIAPIN1	Blood_pQTL	UKB_pQTL	xQTL -> Trait	BIP	CIAPIN1	Wald ratio	1	0.512646	0.168492	0.0023458	0.0414941	3.04255
BIP	COBL	Brain_eQTL	MetaBrain	xQTL -> Trait	BIP	COBL	Wald ratio	1	0.132455	0.0435389	0.00234829	0.041522	3.04223
BIP	CTU2	Brain_eQTL	MetaBrain	xQTL -> Trait	BIP	CTU2	Inverse variance weighted	2	0.0670484	0.0220398	0.00234894	0.0415294	3.04215
BIP	SPPL3	Brain_eQTL	MetaBrain	xQTL -> Trait	BIP	SPPL3	Wald ratio	1	-0.0488881	0.0160709	0.00234995	0.0415432	-3.04202
BIP	LINC00663	Blood_eQTL	eQTLGen	xQTL -> Trait	BIP	LINC00663	Wald ratio	1	-0.252635	0.0830518	0.00235094	0.0415524	-3.04189
BIP	TNKS	Brain_eQTL	MetaBrain	xQTL -> Trait	BIP	TNKS	Wald ratio	1	-0.0906058	0.0297924	0.00235606	0.0416224	-3.04124
BIP	MIXL1	Brain_eQTL	MetaBrain	xQTL -> Trait	BIP	MIXL1	Wald ratio	1	-0.128472	0.0422521	0.00236103	0.0416976	-3.04061
BIP	PDIK1L	Brain_eQTL	MetaBrain	xQTL -> Trait	BIP	PDIK1L	Wald ratio	1	0.0980351	0.032245	0.00236325	0.0417203	3.04032
BIP	SORBS2	Brain_eQTL	MetaBrain	xQTL -> Trait	BIP	SORBS2	Wald ratio	1	0.124485	0.0409461	0.0023642	0.0417216	3.0402
BIP	SIK2	Blood_eQTL	eQTLGen	xQTL -> Trait	BIP	SIK2	Wald ratio	1	0.137482	0.0452302	0.00236886	0.0417905	3.03961
BIP	ENSG00000250274	Blood_eQTL	eQTLGen	Trait -> xQTL	ENSG00000250274	BIP	Wald ratio	1	-0.461395	0.15181	0.00237129	0.0418208	-3.0393
BIP	BDP1	Blood_eQTL	eQTLGen	xQTL -> Trait	BIP	BDP1	Wald ratio	1	0.260616	0.0857614	0.00237486	0.0418487	3.03885
BIP	CNTLN	Blood_eQTL	eQTLGen	xQTL -> Trait	BIP	CNTLN	Wald ratio	1	0.215245	0.0708339	0.00237581	0.0418593	3.03873
BIP	TGFBR1	Blood_pQTL	UKB_pQTL	xQTL -> Trait	BIP	TGFBR1	Wald ratio	1	-0.764146	0.2515	0.00237879	0.0418984	-3.03835
BIP	CIAO1	Brain_eQTL	MetaBrain	Trait -> xQTL	CIAO1	BIP	Wald ratio	1	-1.37094	0.451216	0.00237897	0.0418984	-3.03832
BIP	LRRC23	Blood_eQTL	eQTLGen	xQTL -> Trait	BIP	LRRC23	Wald ratio	1	0.0942562	0.0310372	0.0023904	0.0420498	3.03688
BIP	SPSB2	Blood_eQTL	eQTLGen	xQTL -> Trait	BIP	SPSB2	Wald ratio	1	0.0470097	0.0154796	0.0023904	0.0420498	3.03688
BIP	PREX1	Blood_eQTL	eQTLGen	xQTL -> Trait	BIP	PREX1	Inverse variance weighted	3	-0.133039	0.0438315	0.00240357	0.0422523	-3.03522
BIP	ENSG00000232559	Blood_eQTL	eQTLGen	xQTL -> Trait	BIP	ENSG00000232559	Wald ratio	1	0.0476144	0.0156935	0.00241324	0.042379	3.03401
BIP	SNORA5A	Blood_eQTL	eQTLGen	xQTL -> Trait	BIP	SNORA5A	Wald ratio	1	-0.494498	0.163056	0.00242386	0.0425252	-3.03269
BIP	ZMYM6	Blood_eQTL	eQTLGen	xQTL -> Trait	BIP	ZMYM6	Inverse variance weighted	2	0.255045	0.084106	0.00242593	0.0425531	3.03243
BIP	TRIM63	Brain_eQTL	MetaBrain	xQTL -> Trait	BIP	TRIM63	Wald ratio	1	-0.0476196	0.0157047	0.00242782	0.0425623	-3.0322
BIP	ARHGAP24	Brain_eQTL	MetaBrain	xQTL -> Trait	BIP	ARHGAP24	Wald ratio	1	-0.0865467	0.0285474	0.00243193	0.0426124	-3.03168
BIP	KIF17	Blood_eQTL	eQTLGen	xQTL -> Trait	BIP	KIF17	Wald ratio	1	0.391109	0.129058	0.00244149	0.0426958	3.0305
BIP	RASSF9	Brain_eQTL	MetaBrain	xQTL -> Trait	BIP	RASSF9	Wald ratio	1	-0.109054	0.0359879	0.00244306	0.0426958	-3.03031
BIP	MGAT5	Brain_eQTL	MetaBrain	xQTL -> Trait	BIP	MGAT5	Wald ratio	1	-0.170746	0.05635	0.00244474	0.0427192	-3.0301
BIP	EIF4B	Brain_eQTL	MetaBrain	xQTL -> Trait	BIP	EIF4B	Wald ratio	1	0.121392	0.0401103	0.00247435	0.0431184	3.02646
BIP	NRARP	Brain_eQTL	MetaBrain	xQTL -> Trait	BIP	NRARP	Wald ratio	1	0.171028	0.0565383	0.00248633	0.0433018	3.025
BIP	NSMCE3	Blood_eQTL	eQTLGen	xQTL -> Trait	BIP	NSMCE3	Wald ratio	1	-0.604379	0.199859	0.0024943	0.0434109	-3.02403
BIP	F7	Blood_eQTL	eQTLGen	Trait -> xQTL	F7	BIP	Wald ratio	1	-0.433207	0.143308	0.00250365	0.0435142	-3.0229
BIP	ENSG00000254340	Blood_eQTL	eQTLGen	xQTL -> Trait	BIP	ENSG00000254340	Wald ratio	1	-0.0481811	0.0159456	0.00251446	0.0436425	-3.0216
BIP	BAHD1	Blood_eQTL	eQTLGen	xQTL -> Trait	BIP	BAHD1	Wald ratio	1	0.319018	0.105584	0.00251548	0.0436517	3.02147
BIP	ENSG00000278311	Brain_eQTL	MetaBrain	xQTL -> Trait	BIP	ENSG00000278311	Wald ratio	1	0.0704228	0.0233123	0.00252073	0.0437058	3.02084
BIP	UQCC5	Blood_eQTL	eQTLGen	Trait -> xQTL	UQCC5	BIP	Wald ratio	1	0.445186	0.147383	0.00252274	0.0437352	3.0206
BIP	WNK2	Blood_eQTL	eQTLGen	xQTL -> Trait	BIP	WNK2	Wald ratio	1	-0.20712	0.0685756	0.00252517	0.0437687	-3.02031
BIP	SYPL2	Brain_eQTL	MetaBrain	xQTL -> Trait	BIP	SYPL2	Wald ratio	1	0.116847	0.0386936	0.0025294	0.0438251	3.0198
BIP	CNTN4	Brain_eQTL	MetaBrain	xQTL -> Trait	BIP	CNTN4	Wald ratio	1	0.110602	0.0366381	0.0025381	0.0439331	3.01876
BIP	ZNF524	Brain_eQTL	MetaBrain	xQTL -> Trait	BIP	ZNF524	Wald ratio	1	0.15894	0.0526733	0.00254887	0.0440811	3.01748
BIP	NEFH	Blood_eQTL	eQTLGen	xQTL -> Trait	BIP	NEFH	Inverse variance weighted	2	0.100045	0.0331555	0.00254921	0.0440827	3.01744
BIP	TEDDM1	Blood_eQTL	eQTLGen	xQTL -> Trait	BIP	TEDDM1	Wald ratio	1	0.260303	0.0862801	0.00255326	0.0441442	3.01696
BIP	MIF	Brain_pQTL	ROSMAP	xQTL -> Trait	BIP	MIF	Wald ratio	1	-0.636881	0.211146	0.0025587	0.0442187	-3.01631
BIP	ACKR3	Brain_eQTL	MetaBrain	xQTL -> Trait	BIP	ACKR3	Wald ratio	1	0.157202	0.05212	0.00255998	0.0442218	3.01616
BIP	ENSG00000262049	Blood_eQTL	eQTLGen	xQTL -> Trait	BIP	ENSG00000262049	Wald ratio	1	-0.161178	0.0534651	0.00257286	0.0443927	-3.01464
BIP	CAPN3	Brain_eQTL	MetaBrain	Trait -> xQTL	CAPN3	BIP	Wald ratio	1	1.43286	0.475553	0.00258639	0.0445789	3.01305
BIP	KLHL26	Brain_eQTL	MetaBrain	xQTL -> Trait	BIP	KLHL26	Wald ratio	1	0.172857	0.0573742	0.00258847	0.0445973	3.0128
BIP	L3MBTL2	Brain_eQTL	MetaBrain	Trait -> xQTL	L3MBTL2	BIP	Wald ratio	1	1.64428	0.545904	0.00259511	0.0446815	3.01203
BIP	H2AZ1	Blood_eQTL	eQTLGen	xQTL -> Trait	BIP	H2AZ1	Inverse variance weighted	2	0.0924107	0.0306841	0.00259809	0.0447156	3.01168
BIP	MEA1	Blood_eQTL	eQTLGen	xQTL -> Trait	BIP	MEA1	Inverse variance weighted	3	0.297762	0.0988757	0.00259977	0.0447271	3.01148
BIP	TCF7L1	Blood_eQTL	eQTLGen	xQTL -> Trait	BIP	TCF7L1	Wald ratio	1	0.224918	0.0747156	0.00260973	0.04484	3.01032
BIP	HAUS1P1	Blood_eQTL	eQTLGen	xQTL -> Trait	BIP	HAUS1P1	Wald ratio	1	-0.120948	0.0401777	0.00260973	0.04484	-3.01032
BIP	AGBL5	Blood_eQTL	eQTLGen	xQTL -> Trait	BIP	AGBL5	Wald ratio	1	-0.585788	0.1946	0.00261065	0.0448473	-3.01021
BIP	EPS15L1	Blood_eQTL	eQTLGen	xQTL -> Trait	BIP	EPS15L1	Wald ratio	1	0.332908	0.110593	0.00261077	0.0448473	3.0102
BIP	UBAC1	Brain_eQTL	MetaBrain	xQTL -> Trait	BIP	UBAC1	Inverse variance weighted	2	0.0764284	0.0253913	0.0026123	0.0448549	3.01002
BIP	DET1	Blood_eQTL	eQTLGen	xQTL -> Trait	BIP	DET1	Inverse variance weighted	3	-0.120269	0.0399764	0.00262541	0.0450206	-3.0085
BIP	CDHR1	Blood_pQTL	UKB_pQTL	xQTL -> Trait	BIP	CDHR1	Inverse variance weighted	5	-0.135588	0.045074	0.00262864	0.0450669	-3.00813
BIP	BMAL1	Blood_eQTL	eQTLGen	xQTL -> Trait	BIP	BMAL1	Inverse variance weighted	4	-0.108847	0.0362003	0.00264019	0.0452306	-3.00679
BIP	SLC35G2	Blood_eQTL	eQTLGen	xQTL -> Trait	BIP	SLC35G2	Wald ratio	1	0.446495	0.148852	0.00270334	0.0459747	2.9996
BIP	SSH2	Brain_eQTL	MetaBrain	xQTL -> Trait	BIP	SSH2	Wald ratio	1	0.139579	0.046528	0.00270074	0.0459747	2.99989
BIP	EFEMP2	Blood_eQTL	eQTLGen	Trait -> xQTL	EFEMP2	BIP	Wald ratio	1	0.432944	0.144387	0.00271312	0.0460686	2.9985
BIP	THOP1	Blood_pQTL	UKB_pQTL	xQTL -> Trait	BIP	THOP1	Inverse variance weighted	2	0.178508	0.0595549	0.00272325	0.046223	2.99736
BIP	PRIMPOL	Brain_eQTL	MetaBrain	xQTL -> Trait	BIP	PRIMPOL	Inverse variance weighted	2	-0.0446793	0.0149105	0.00273095	0.0463316	-2.9965
BIP	TENT2	Brain_eQTL	MetaBrain	Trait -> xQTL	TENT2	BIP	Wald ratio	1	1.68751	0.563826	0.00276285	0.0467883	2.99296
BIP	CEP41	Blood_eQTL	eQTLGen	xQTL -> Trait	BIP	CEP41	Wald ratio	1	-0.151913	0.0507822	0.00277653	0.0470021	-2.99145
BIP	HPS5	Blood_eQTL	eQTLGen	xQTL -> Trait	BIP	HPS5	Inverse variance weighted	2	-0.0898601	0.0300433	0.00278048	0.04706	-2.99102
BIP	ZNF713	Blood_eQTL	eQTLGen	xQTL -> Trait	BIP	ZNF713	Inverse variance weighted	2	0.144537	0.0483279	0.00278295	0.0470973	2.99075
BIP	GGT1	Blood_eQTL	eQTLGen	xQTL -> Trait	BIP	GGT1	Wald ratio	1	-0.134071	0.0448352	0.00278701	0.0471244	-2.9903
BIP	LRRC75B	Blood_eQTL	eQTLGen	xQTL -> Trait	BIP	LRRC75B	Wald ratio	1	-0.152566	0.0510203	0.00278701	0.0471244	-2.9903
BIP	FGF17	Brain_eQTL	MetaBrain	xQTL -> Trait	BIP	FGF17	Wald ratio	1	0.145325	0.0485959	0.00278539	0.0471244	2.99048
BIP	LRRC75B	Brain_eQTL	MetaBrain	xQTL -> Trait	BIP	LRRC75B	Wald ratio	1	-0.105042	0.0351276	0.00278706	0.0471244	-2.9903
BIP	MATN4	Brain_eQTL	MetaBrain	Trait -> xQTL	MATN4	BIP	Wald ratio	1	1.34334	0.449229	0.00278674	0.0471244	2.99033
BIP	SLC35G2	Brain_eQTL	MetaBrain	xQTL -> Trait	BIP	SLC35G2	Wald ratio	1	-0.0998347	0.0333895	0.00278977	0.0471636	-2.99
BIP	LACC1	Brain_eQTL	MetaBrain	xQTL -> Trait	BIP	LACC1	Wald ratio	1	-0.0532233	0.0178017	0.0027917	0.0471872	-2.98979
BIP	THAP5	Blood_eQTL	eQTLGen	xQTL -> Trait	BIP	THAP5	Wald ratio	1	-0.232088	0.0776352	0.00279464	0.0472073	-2.98947
BIP	SMARCAL1	Brain_eQTL	MetaBrain	xQTL -> Trait	BIP	SMARCAL1	Wald ratio	1	0.0691792	0.0231402	0.00279371	0.0472073	2.98957
BIP	IGLON5	Brain_eQTL	MetaBrain	xQTL -> Trait	BIP	IGLON5	Wald ratio	1	0.0804521	0.0269127	0.00279549	0.047212	2.98937
BIP	TNC	Blood_pQTL	UKB_pQTL	xQTL -> Trait	BIP	TNC	Inverse variance weighted	3	-0.099614	0.0333409	0.00281048	0.0473969	-2.98774
BIP	MEP1B	Blood_pQTL	UKB_pQTL	xQTL -> Trait	BIP	MEP1B	Inverse variance weighted	7	0.0614419	0.0205757	0.00282525	0.04761	2.98614
BIP	CSE1L	Blood_eQTL	eQTLGen	Trait -> xQTL	CSE1L	BIP	Wald ratio	1	0.439999	0.147364	0.00282838	0.0476491	2.9858
BIP	PARP1	Blood_pQTL	UKB_pQTL	xQTL -> Trait	BIP	PARP1	Wald ratio	1	-0.227663	0.076308	0.00284999	0.0479272	-2.98347
BIP	NUDT6	Blood_eQTL	eQTLGen	Trait -> xQTL	NUDT6	BIP	Wald ratio	1	0.412408	0.138267	0.00285718	0.048021	2.9827
BIP	CACNB3	Blood_pQTL	UKB_pQTL	xQTL -> Trait	BIP	CACNB3	Wald ratio	1	0.288071	0.0965835	0.00285803	0.0480262	2.98261
BIP	CHAF1A	Blood_eQTL	eQTLGen	xQTL -> Trait	BIP	CHAF1A	Wald ratio	1	0.106068	0.035582	0.0028737	0.0482396	2.98093
BIP	COX6A1	Brain_eQTL	MetaBrain	xQTL -> Trait	BIP	COX6A1	Wald ratio	1	0.0685877	0.0230168	0.00288343	0.0483438	2.9799
BIP	CRK	Brain_eQTL	MetaBrain	xQTL -> Trait	BIP	CRK	Wald ratio	1	0.0964314	0.032364	0.00288633	0.0483832	2.97959
BIP	CDKN2D	Blood_eQTL	eQTLGen	xQTL -> Trait	BIP	CDKN2D	Wald ratio	1	-0.171548	0.0575892	0.00289363	0.048492	-2.97882
BIP	ATP9A	Blood_eQTL	eQTLGen	xQTL -> Trait	BIP	ATP9A	Inverse variance weighted	5	-0.0528843	0.0177572	0.00289955	0.0485744	-2.97819
BIP	CDC42SE1	Blood_eQTL	eQTLGen	xQTL -> Trait	BIP	CDC42SE1	Inverse variance weighted	2	-0.0799708	0.0268765	0.00292518	0.048938	-2.97549
BIP	GDF15	Blood_eQTL	eQTLGen	xQTL -> Trait	BIP	GDF15	Wald ratio	1	-0.156436	0.0526085	0.00294332	0.0491722	-2.9736
BIP	KCTD2	Blood_eQTL	eQTLGen	xQTL -> Trait	BIP	KCTD2	Inverse variance weighted	3	-0.091921	0.0309143	0.00294508	0.0491924	-2.97341
BIP	RRAS2	Blood_eQTL	eQTLGen	xQTL -> Trait	BIP	RRAS2	Wald ratio	1	0.0918975	0.0309145	0.00295254	0.0492709	2.97264
BIP	RRAS2	Brain_eQTL	MetaBrain	xQTL -> Trait	BIP	RRAS2	Wald ratio	1	-0.159029	0.0534978	0.00295254	0.0492709	-2.97264
BIP	GASK1B	Brain_eQTL	MetaBrain	xQTL -> Trait	BIP	GASK1B	Wald ratio	1	-0.0587205	0.0197627	0.00296565	0.0494248	-2.97128
BIP	CFAP251	Blood_eQTL	eQTLGen	xQTL -> Trait	BIP	CFAP251	Wald ratio	1	-0.181004	0.0609401	0.0029761	0.049525	-2.9702
BIP	SNAI3	Brain_eQTL	MetaBrain	xQTL -> Trait	BIP	SNAI3	Wald ratio	1	-0.0802802	0.0270367	0.00298477	0.0496303	-2.9693
BIP	CYP2E1	Blood_eQTL	eQTLGen	xQTL -> Trait	BIP	CYP2E1	Inverse variance weighted	2	0.192526	0.0648727	0.00299982	0.0498129	2.96776
BIP	PEAK1	Blood_eQTL	eQTLGen	xQTL -> Trait	BIP	PEAK1	Wald ratio	1	-0.162857	0.0548751	0.00299973	0.0498129	-2.96777
BIP	COMMD6	Brain_eQTL	MetaBrain	xQTL -> Trait	BIP	COMMD6	Wald ratio	1	-0.127748	0.0430452	0.00299973	0.0498129	-2.96777
BIP	AARS1	Blood_eQTL	eQTLGen	xQTL -> Trait	BIP	AARS1	Inverse variance weighted	2	0.222923	0.0751199	0.00300175	0.0498292	2.96756
BIP	HMG20A	Blood_eQTL	eQTLGen	xQTL -> Trait	BIP	HMG20A	Wald ratio	1	-0.148915	0.0502092	0.00301801	0.0499893	-2.9659
DBP	SPINK8	Blood_pQTL	UKB_pQTL	Trait -> xQTL	SPINK8	DBP	Wald ratio	1	-1.2051	0.0364737	2.14336e-239	6.26755e-236	-33.0403
DBP	CENPV	Brain_eQTL	MetaBrain	Trait -> xQTL	CENPV	DBP	Wald ratio	1	6.75688	0.222509	1.51172e-202	3.50198e-199	30.3667
DBP	SRR	Brain_eQTL	MetaBrain	Trait -> xQTL	SRR	DBP	Wald ratio	1	6.60023	0.227615	7.09323e-185	1.48853e-181	28.9974
DBP	ZSWIM7	Brain_eQTL	MetaBrain	Trait -> xQTL	ZSWIM7	DBP	Wald ratio	1	6.44945	0.225893	2.73722e-179	5.36537e-176	28.5509
DBP	CTSB	Blood_pQTL	UKB_pQTL	Trait -> xQTL	CTSB	DBP	Wald ratio	1	1.12599	0.042703	3.19171e-153	5.37093e-150	26.368
DBP	KYAT3	Brain_eQTL	MetaBrain	Trait -> xQTL	KYAT3	DBP	Wald ratio	1	-6.90805	0.2632	7.85995e-152	1.28625e-148	-26.2464
DBP	CCN3	Blood_pQTL	UKB_pQTL	Trait -> xQTL	CCN3	DBP	Wald ratio	1	-0.957311	0.0375535	2.42507e-143	3.69718e-140	-25.4919
DBP	SNX31	Brain_eQTL	MetaBrain	Trait -> xQTL	SNX31	DBP	Wald ratio	1	-4.70953	0.191781	3.66187e-133	5.18399e-130	-24.5568
DBP	ZNF589	Brain_eQTL	MetaBrain	Trait -> xQTL	ZNF589	DBP	Wald ratio	1	-2.76227	0.116539	3.39329e-124	4.35449e-121	-23.7026
DBP	DCAKD	Brain_eQTL	MetaBrain	Trait -> xQTL	DCAKD	DBP	Wald ratio	1	-4.16242	0.178747	6.06369e-120	7.40825e-117	-23.2866
DBP	ADCY3	Brain_eQTL	MetaBrain	Trait -> xQTL	ADCY3	DBP	Wald ratio	1	3.45255	0.150747	4.33792e-116	5.0245e-113	22.903
DBP	CERS5	Brain_eQTL	MetaBrain	Trait -> xQTL	CERS5	DBP	Wald ratio	1	2.2563	0.102375	1.19943e-107	1.28112e-104	22.0397
DBP	RWDD2B	Brain_eQTL	MetaBrain	Trait -> xQTL	RWDD2B	DBP	Wald ratio	1	-6.68567	0.314522	2.86532e-100	2.8553e-97	-21.2566
DBP	ADCY3	Blood_eQTL	GTEx	Trait -> xQTL	ADCY3	DBP	Wald ratio	1	-4.63491	0.219685	8.29324e-99	8.12802e-96	-21.098
DBP	WFIKKN1	Brain_eQTL	MetaBrain	Trait -> xQTL	WFIKKN1	DBP	Wald ratio	1	5.56488	0.269484	9.73679e-95	9.18937e-92	20.6501
DBP	CLCNKA	Brain_eQTL	MetaBrain	Trait -> xQTL	CLCNKA	DBP	Wald ratio	1	-4.65465	0.229622	2.32398e-91	2.09362e-88	-20.2709
DBP	STEAP2	Brain_eQTL	MetaBrain	Trait -> xQTL	STEAP2	DBP	Wald ratio	1	-5.53308	0.275831	1.66132e-89	1.46701e-86	-20.0597
DBP	ALDH8A1	Brain_eQTL	MetaBrain	Trait -> xQTL	ALDH8A1	DBP	Wald ratio	1	5.62013	0.280238	1.83046e-89	1.60841e-86	20.0549
DBP	MTAP	Brain_eQTL	MetaBrain	Trait -> xQTL	MTAP	DBP	Wald ratio	1	-4.64097	0.239035	5.70818e-84	4.73577e-81	-19.4155
DBP	ADORA2B	Brain_eQTL	MetaBrain	Trait -> xQTL	ADORA2B	DBP	Wald ratio	1	4.67842	0.241645	1.65489e-83	1.36032e-80	19.3607
DBP	ENSG00000234719	Brain_eQTL	MetaBrain	Trait -> xQTL	ENSG00000234719	DBP	Wald ratio	1	5.20563	0.27148	5.98198e-82	4.80644e-79	19.175
DBP	CCDC158	Brain_eQTL	MetaBrain	Trait -> xQTL	CCDC158	DBP	Wald ratio	1	4.25232	0.222712	2.86525e-81	2.28163e-78	19.0934
DBP	PDLIM4	Brain_eQTL	MetaBrain	Trait -> xQTL	PDLIM4	DBP	Wald ratio	1	4.02578	0.215292	5.02469e-78	3.84667e-75	18.6992
DBP	IRAK1BP1	Brain_eQTL	MetaBrain	Trait -> xQTL	IRAK1BP1	DBP	Wald ratio	1	3.13502	0.169483	2.16128e-76	1.59965e-73	18.4975
DBP	IMMT	Brain_eQTL	MetaBrain	Trait -> xQTL	IMMT	DBP	Wald ratio	1	-4.20705	0.230448	1.85519e-74	1.35068e-71	-18.256
DBP	AGT	Brain_eQTL	MetaBrain	Trait -> xQTL	AGT	DBP	Wald ratio	1	-2.22479	0.122739	1.98304e-73	1.4379e-70	-18.1261
DBP	COX5A	Brain_eQTL	MetaBrain	xQTL -> Trait	DBP	COX5A	Wald ratio	1	1.47834	0.0827527	2.22856e-71	1.57745e-68	17.8645
DBP	CLCN6	Blood_eQTL	GTEx	xQTL -> Trait	DBP	CLCN6	Wald ratio	1	-0.60027	0.0338101	1.60028e-70	1.1107e-67	-17.7542
DBP	MTHFR	Blood_eQTL	GTEx	xQTL -> Trait	DBP	MTHFR	Wald ratio	1	-0.491842	0.0277029	1.60028e-70	1.1107e-67	-17.7542
DBP	CFAP119	Brain_eQTL	MetaBrain	Trait -> xQTL	CFAP119	DBP	Wald ratio	1	-3.77501	0.213901	1.0471e-69	7.21141e-67	-17.6484
DBP	VPS4A	Brain_eQTL	MetaBrain	Trait -> xQTL	VPS4A	DBP	Wald ratio	1	-3.89262	0.22059	1.0846e-69	7.44097e-67	-17.6464
DBP	OAF	Brain_eQTL	MetaBrain	Trait -> xQTL	OAF	DBP	Wald ratio	1	5.38078	0.306464	5.20131e-69	3.5547e-66	17.5576
DBP	ULK3	Blood_eQTL	GTEx	xQTL -> Trait	DBP	ULK3	Wald ratio	1	1.15581	0.0658604	6.013e-69	4.09375e-66	17.5494
DBP	NTN5	Brain_eQTL	MetaBrain	Trait -> xQTL	NTN5	DBP	Wald ratio	1	4.22401	0.243708	2.68611e-67	1.78781e-64	17.3322
DBP	ZNF831	Brain_eQTL	MetaBrain	xQTL -> Trait	DBP	ZNF831	Wald ratio	1	-1.44862	0.0838207	6.38274e-67	4.20116e-64	-17.2824
DBP	TIE1	Brain_eQTL	MetaBrain	Trait -> xQTL	TIE1	DBP	Wald ratio	1	-3.50946	0.206756	1.28022e-64	8.15563e-62	-16.974
DBP	TRPV2	Brain_eQTL	MetaBrain	Trait -> xQTL	TRPV2	DBP	Wald ratio	1	-4.15649	0.245188	1.85143e-64	1.17525e-61	-16.9523
DBP	MPI	Brain_eQTL	MetaBrain	Trait -> xQTL	MPI	DBP	Wald ratio	1	-1.23568	0.073069	3.72119e-64	2.34546e-61	-16.9112
DBP	NME6	Brain_eQTL	MetaBrain	Trait -> xQTL	NME6	DBP	Wald ratio	1	2.04318	0.121947	5.23056e-63	3.26222e-60	16.7547
DBP	MRPL35	Brain_eQTL	MetaBrain	Trait -> xQTL	MRPL35	DBP	Wald ratio	1	-3.88964	0.232519	8.15995e-63	5.0539e-60	-16.7283
DBP	TNFRSF17	Brain_eQTL	MetaBrain	Trait -> xQTL	TNFRSF17	DBP	Wald ratio	1	4.56886	0.275714	1.12961e-61	6.90046e-59	16.571
DBP	CERS5	Brain_eQTL	MetaBrain	xQTL -> Trait	DBP	CERS5	Wald ratio	1	0.435792	0.026624	3.21446e-60	1.94365e-57	16.3684
DBP	LAYN	Brain_eQTL	MetaBrain	Trait -> xQTL	LAYN	DBP	Wald ratio	1	-5.00906	0.306417	4.55465e-60	2.7447e-57	-16.3472
DBP	ULK4	Blood_eQTL	GTEx	xQTL -> Trait	DBP	ULK4	Wald ratio	1	0.506656	0.0311589	1.88452e-59	1.12802e-56	16.2604
DBP	SCAMP2	Blood_eQTL	GTEx	xQTL -> Trait	DBP	SCAMP2	Wald ratio	1	-0.762917	0.0470423	3.7817e-59	2.23363e-56	-16.2177
DBP	GPD1	Brain_eQTL	MetaBrain	xQTL -> Trait	DBP	GPD1	Wald ratio	1	1.44537	0.0891626	4.24914e-59	2.49321e-56	16.2105
DBP	MPI	Brain_eQTL	MetaBrain	xQTL -> Trait	DBP	MPI	Wald ratio	1	-0.450538	0.0278528	7.48718e-59	4.36444e-56	-16.1757
DBP	MPI	Brain_pQTL	ROSMAP	xQTL -> Trait	DBP	MPI	Wald ratio	1	-2.86775	0.177288	7.48718e-59	4.36444e-56	-16.1757
DBP	SCAMP2	Brain_eQTL	MetaBrain	xQTL -> Trait	DBP	SCAMP2	Wald ratio	1	-1.50136	0.093093	1.63462e-58	9.46667e-56	-16.1275
DBP	CCDC66	Brain_eQTL	MetaBrain	Trait -> xQTL	CCDC66	DBP	Wald ratio	1	3.51953	0.218267	1.70568e-58	9.8145e-56	16.1249
DBP	SKA2	Brain_eQTL	MetaBrain	Trait -> xQTL	SKA2	DBP	Wald ratio	1	-3.85879	0.240336	5.20726e-58	2.96754e-55	-16.0558
DBP	CNNM2	Brain_pQTL	ROSMAP	xQTL -> Trait	DBP	CNNM2	Wald ratio	1	-8.21526	0.520548	4.1416e-56	2.29426e-53	-15.782
DBP	NOC3L	Brain_eQTL	MetaBrain	Trait -> xQTL	NOC3L	DBP	Wald ratio	1	-1.79551	0.113924	5.81641e-56	3.20215e-53	-15.7605
DBP	PIGV	Brain_eQTL	MetaBrain	Trait -> xQTL	PIGV	DBP	Wald ratio	1	-4.09825	0.261775	3.04228e-55	1.66973e-52	-15.6556
DBP	ATG7	Brain_eQTL	MetaBrain	Trait -> xQTL	ATG7	DBP	Wald ratio	1	3.12478	0.200267	6.9352e-55	3.77152e-52	15.6031
DBP	C1orf167	Brain_eQTL	MetaBrain	xQTL -> Trait	DBP	C1orf167	Wald ratio	1	-1.40274	0.090278	1.91954e-54	1.03132e-51	-15.538
DBP	SPATA33	Brain_eQTL	MetaBrain	Trait -> xQTL	SPATA33	DBP	Wald ratio	1	2.13017	0.137379	3.17138e-54	1.69878e-51	15.5058
DBP	NARS2	Brain_eQTL	MetaBrain	Trait -> xQTL	NARS2	DBP	Wald ratio	1	4.66118	0.302196	1.12289e-53	5.97895e-51	15.4243
DBP	ULK4	Brain_eQTL	MetaBrain	xQTL -> Trait	DBP	ULK4	Wald ratio	1	0.258382	0.0168167	2.82851e-53	1.50159e-50	15.3646
DBP	HSPB7	Brain_eQTL	MetaBrain	Trait -> xQTL	HSPB7	DBP	Wald ratio	1	-3.62495	0.236448	4.75731e-53	2.51059e-50	-15.3308
DBP	NPPB	Blood_pQTL	UKB_pQTL	Trait -> xQTL	NPPB	DBP	Wald ratio	1	0.437491	0.0285364	4.74678e-53	2.51059e-50	15.331
DBP	FUT2	Brain_eQTL	MetaBrain	Trait -> xQTL	FUT2	DBP	Wald ratio	1	3.76326	0.246796	1.68517e-52	8.81498e-50	15.2485
DBP	RAD51C	Brain_eQTL	MetaBrain	Trait -> xQTL	RAD51C	DBP	Wald ratio	1	3.65253	0.241579	1.20642e-51	6.27388e-49	15.1194
DBP	NUDC	Brain_eQTL	MetaBrain	Trait -> xQTL	NUDC	DBP	Wald ratio	1	3.95199	0.262614	3.52284e-51	1.8214e-48	15.0487
DBP	TOP3A	Brain_eQTL	MetaBrain	Trait -> xQTL	TOP3A	DBP	Wald ratio	1	-2.78294	0.188343	2.09456e-49	1.05541e-46	-14.7759
DBP	HBS1L	Brain_eQTL	MetaBrain	Trait -> xQTL	HBS1L	DBP	Wald ratio	1	4.27505	0.289817	3.03878e-49	1.52687e-46	14.7508
DBP	STEAP1	Brain_eQTL	MetaBrain	Trait -> xQTL	STEAP1	DBP	Wald ratio	1	4.16155	0.284684	2.1513e-48	1.0689e-45	14.6182
DBP	PDF	Brain_eQTL	MetaBrain	Trait -> xQTL	PDF	DBP	Wald ratio	1	3.20841	0.224676	2.90844e-46	1.39836e-43	14.2802
DBP	TEX14	Brain_eQTL	MetaBrain	Trait -> xQTL	TEX14	DBP	Wald ratio	1	3.45884	0.242666	4.26515e-46	2.04514e-43	14.2535
DBP	ULK3	Brain_pQTL	ROSMAP	xQTL -> Trait	DBP	ULK3	Wald ratio	1	1.99906	0.140581	6.88529e-46	3.29265e-43	14.22
DBP	PRSS36	Brain_eQTL	MetaBrain	Trait -> xQTL	PRSS36	DBP	Wald ratio	1	3.05109	0.218173	1.93231e-44	8.83781e-42	13.9847
DBP	MAPKAPK5-AS1	Blood_eQTL	GTEx	xQTL -> Trait	DBP	MAPKAPK5-AS1	Wald ratio	1	-0.822833	0.0591922	6.24262e-44	2.82619e-41	-13.901
DBP	ENSG00000280670	Brain_eQTL	MetaBrain	Trait -> xQTL	ENSG00000280670	DBP	Wald ratio	1	3.47041	0.250541	1.24296e-43	5.59878e-41	13.8517
DBP	CAPZA1	Brain_eQTL	MetaBrain	xQTL -> Trait	DBP	CAPZA1	Wald ratio	1	-0.732451	0.0532634	4.98987e-43	2.22516e-40	-13.7515
DBP	ALDH2	Brain_pQTL	ROSMAP	xQTL -> Trait	DBP	ALDH2	Wald ratio	1	2.76976	0.201475	5.27764e-43	2.34761e-40	13.7474
DBP	DDHD2	Brain_eQTL	MetaBrain	Trait -> xQTL	DDHD2	DBP	Wald ratio	1	3.52565	0.256488	5.38955e-43	2.39143e-40	13.7459
DBP	NUP93	Brain_eQTL	MetaBrain	Trait -> xQTL	NUP93	DBP	Wald ratio	1	-4.22572	0.308128	8.34969e-43	3.66839e-40	-13.7142
DBP	CDK10	Brain_eQTL	MetaBrain	Trait -> xQTL	CDK10	DBP	Wald ratio	1	-1.87876	0.138742	8.90722e-42	3.85635e-39	-13.5414
DBP	PIGQ	Brain_eQTL	MetaBrain	Trait -> xQTL	PIGQ	DBP	Wald ratio	1	-3.82388	0.283493	1.82924e-41	7.88139e-39	-13.4884
DBP	RPP25	Brain_eQTL	MetaBrain	xQTL -> Trait	DBP	RPP25	Wald ratio	1	1.14777	0.0866566	4.82069e-40	2.01851e-37	13.245
DBP	PSMC3	Brain_eQTL	MetaBrain	xQTL -> Trait	DBP	PSMC3	Wald ratio	1	-1.13208	0.0862201	2.21256e-39	9.09362e-37	-13.1301
DBP	CDC25A	Brain_eQTL	MetaBrain	Trait -> xQTL	CDC25A	DBP	Wald ratio	1	-1.61619	0.124312	1.20579e-38	4.87714e-36	-13.0011
DBP	NR1H3	Brain_eQTL	MetaBrain	xQTL -> Trait	DBP	NR1H3	Wald ratio	1	-0.792364	0.0610072	1.43074e-38	5.77389e-36	-12.988
DBP	SDCCAG8	Blood_pQTL	UKB_pQTL	Trait -> xQTL	SDCCAG8	DBP	Wald ratio	1	0.515227	0.0397641	2.14188e-38	8.62427e-36	12.9571
DBP	FGF5	Brain_eQTL	MetaBrain	xQTL -> Trait	DBP	FGF5	Wald ratio	1	0.675014	0.0523983	5.65838e-38	2.26302e-35	12.8824
DBP	CFAP299	Brain_eQTL	MetaBrain	xQTL -> Trait	DBP	CFAP299	Wald ratio	1	0.523415	0.0406856	7.09659e-38	2.83187e-35	12.8649
DBP	PTK2	Brain_eQTL	MetaBrain	Trait -> xQTL	PTK2	DBP	Wald ratio	1	-3.06813	0.239219	1.17837e-37	4.67091e-35	-12.8256
DBP	NME6	Brain_eQTL	MetaBrain	xQTL -> Trait	DBP	NME6	Wald ratio	1	0.359782	0.0282147	3.05597e-37	1.20599e-34	12.7516
DBP	NME6	Blood_eQTL	GTEx	xQTL -> Trait	DBP	NME6	Wald ratio	1	0.615958	0.0484159	4.45021e-37	1.74462e-34	12.7222
DBP	SIPA1	Brain_eQTL	MetaBrain	xQTL -> Trait	DBP	SIPA1	Wald ratio	1	0.744345	0.0595094	6.74843e-36	2.53954e-33	12.508
DBP	RNF40	Brain_eQTL	MetaBrain	Trait -> xQTL	RNF40	DBP	Wald ratio	1	2.74159	0.219709	9.80547e-36	3.67445e-33	12.4783
DBP	ZNF589	Blood_eQTL	GTEx	xQTL -> Trait	DBP	ZNF589	Wald ratio	1	-0.418922	0.0335736	9.87908e-36	3.69428e-33	-12.4777
DBP	SPINK8	Blood_eQTL	GTEx	xQTL -> Trait	DBP	SPINK8	Wald ratio	1	-0.776815	0.0624711	1.692e-35	6.30083e-33	-12.4348
DBP	STRC	Brain_eQTL	MetaBrain	Trait -> xQTL	STRC	DBP	Wald ratio	1	3.61622	0.294284	1.04823e-34	3.84727e-32	12.2882
DBP	SHMT1	Brain_pQTL	ROSMAP	Trait -> xQTL	SHMT1	DBP	Wald ratio	1	-1.07295	0.0873279	1.07164e-34	3.92511e-32	-12.2864
DBP	CDC25A	Brain_eQTL	MetaBrain	xQTL -> Trait	DBP	CDC25A	Wald ratio	1	-0.411214	0.0334879	1.16713e-34	4.24868e-32	-12.2795
DBP	YES1	Brain_eQTL	MetaBrain	Trait -> xQTL	YES1	DBP	Wald ratio	1	-2.55914	0.209287	2.20653e-34	7.96735e-32	-12.2279
DBP	ADRB1	Brain_eQTL	MetaBrain	xQTL -> Trait	DBP	ADRB1	Wald ratio	1	1.1071	0.0908544	3.71686e-34	1.33398e-31	12.1854
DBP	MTHFR	Brain_pQTL	ROSMAP	xQTL -> Trait	DBP	MTHFR	Wald ratio	1	-1.46959	0.120862	5.12358e-34	1.82783e-31	-12.1592
DBP	DIP2B	Brain_pQTL	ROSMAP	xQTL -> Trait	DBP	DIP2B	Wald ratio	1	-7.53895	0.623252	1.10676e-33	3.90926e-31	-12.0962
DBP	ATXN3	Blood_pQTL	UKB_pQTL	Trait -> xQTL	ATXN3	DBP	Wald ratio	1	-0.451249	0.0374311	1.81562e-33	6.33776e-31	-12.0554
DBP	DIP2B	Brain_eQTL	MetaBrain	xQTL -> Trait	DBP	DIP2B	Wald ratio	1	0.604363	0.0503367	3.28811e-33	1.13665e-30	12.0064
DBP	ARHGAP42	Brain_eQTL	MetaBrain	xQTL -> Trait	DBP	ARHGAP42	Wald ratio	1	-0.478998	0.0399618	4.18738e-33	1.44472e-30	-11.9864
DBP	ZNF589	Blood_eQTL	GTEx	Trait -> xQTL	ZNF589	DBP	Wald ratio	1	-1.91542	0.160592	8.53736e-33	2.91732e-30	-11.9272
DBP	SIDT2	Brain_eQTL	MetaBrain	Trait -> xQTL	SIDT2	DBP	Wald ratio	1	-3.59466	0.302085	1.19043e-32	4.03692e-30	-11.8995
DBP	FURIN	Brain_eQTL	MetaBrain	xQTL -> Trait	DBP	FURIN	Wald ratio	1	0.503399	0.0423236	1.27107e-32	4.30218e-30	11.894
DBP	RP1L1	Brain_eQTL	MetaBrain	Trait -> xQTL	RP1L1	DBP	Wald ratio	1	1.85148	0.155849	1.50394e-32	5.07114e-30	11.88
DBP	CCN3	Brain_eQTL	MetaBrain	xQTL -> Trait	DBP	CCN3	Wald ratio	1	-0.603096	0.0509181	2.29937e-32	7.70955e-30	-11.8444
DBP	MAMSTR	Brain_eQTL	MetaBrain	Trait -> xQTL	MAMSTR	DBP	Wald ratio	1	2.9632	0.251242	4.18245e-32	1.39447e-29	11.7942
DBP	CFAP74	Brain_eQTL	MetaBrain	Trait -> xQTL	CFAP74	DBP	Wald ratio	1	-2.37215	0.201251	4.55343e-32	1.5125e-29	-11.787
DBP	MTHFR	Brain_eQTL	MetaBrain	xQTL -> Trait	DBP	MTHFR	Wald ratio	1	-0.375226	0.0318769	5.50128e-32	1.82395e-29	-11.7711
DBP	SDCCAG8	Blood_eQTL	GTEx	Trait -> xQTL	SDCCAG8	DBP	Wald ratio	1	2.02086	0.172693	1.24401e-31	4.04927e-29	11.7021
DBP	KDM6B	Brain_eQTL	MetaBrain	xQTL -> Trait	DBP	KDM6B	Wald ratio	1	-0.656568	0.0562384	1.71589e-31	5.5649e-29	-11.6747
DBP	GTPBP10	Brain_eQTL	MetaBrain	Trait -> xQTL	GTPBP10	DBP	Wald ratio	1	-3.36301	0.288585	2.20367e-31	7.08248e-29	-11.6534
DBP	SHMT1	Brain_eQTL	MetaBrain	Trait -> xQTL	SHMT1	DBP	Wald ratio	1	2.19996	0.191204	1.23319e-30	3.91402e-28	11.5058
DBP	ANKDD1B	Brain_eQTL	MetaBrain	Trait -> xQTL	ANKDD1B	DBP	Wald ratio	1	-2.18677	0.191163	2.66021e-30	8.38361e-28	-11.4393
DBP	CFDP1	Brain_eQTL	MetaBrain	Trait -> xQTL	CFDP1	DBP	Wald ratio	1	-3.1135	0.27369	5.50528e-30	1.71979e-27	-11.376
DBP	LSP1	Brain_pQTL	ROSMAP	xQTL -> Trait	DBP	LSP1	Wald ratio	1	0.962924	0.0847458	6.42784e-30	2.00448e-27	11.3625
DBP	ATP12A	Brain_eQTL	MetaBrain	Trait -> xQTL	ATP12A	DBP	Wald ratio	1	3.32888	0.295648	2.07716e-29	6.37712e-27	11.2596
DBP	POLI	Blood_eQTL	GTEx	Trait -> xQTL	POLI	DBP	Wald ratio	1	-1.85836	0.165143	2.23824e-29	6.85985e-27	-11.253
DBP	ITPRIPL1	Brain_eQTL	MetaBrain	Trait -> xQTL	ITPRIPL1	DBP	Wald ratio	1	1.74539	0.155138	2.30082e-29	7.03956e-27	11.2506
DBP	ATF1	Blood_eQTL	GTEx	xQTL -> Trait	DBP	ATF1	Wald ratio	1	0.571033	0.050807	2.61554e-29	7.98879e-27	11.2393
DBP	ADO	Brain_pQTL	ROSMAP	xQTL -> Trait	DBP	ADO	Wald ratio	1	2.66471	0.238169	4.65207e-29	1.40884e-26	11.1883
DBP	BLMH	Blood_pQTL	UKB_pQTL	Trait -> xQTL	BLMH	DBP	Wald ratio	1	-0.455231	0.0408197	6.98283e-29	2.09337e-26	-11.1522
DBP	NMT1	Brain_eQTL	MetaBrain	Trait -> xQTL	NMT1	DBP	Wald ratio	1	2.13483	0.191607	7.85865e-29	2.35198e-26	11.1417
DBP	ZNF589	Brain_eQTL	MetaBrain	xQTL -> Trait	DBP	ZNF589	Wald ratio	1	-0.244213	0.0219549	9.65474e-29	2.88468e-26	-11.1234
DBP	LINC00243	Blood_eQTL	GTEx	xQTL -> Trait	DBP	LINC00243	Wald ratio	1	-0.419301	0.037849	1.59949e-28	4.7558e-26	-11.0783
DBP	NUP160	Brain_eQTL	MetaBrain	xQTL -> Trait	DBP	NUP160	Wald ratio	1	0.880579	0.0796638	2.10383e-28	6.23369e-26	11.0537
DBP	NIP7	Brain_eQTL	MetaBrain	Trait -> xQTL	NIP7	DBP	Wald ratio	1	2.51088	0.227972	3.27124e-28	9.67667e-26	11.014
DBP	SNTB2	Brain_eQTL	MetaBrain	Trait -> xQTL	SNTB2	DBP	Wald ratio	1	2.50998	0.227979	3.43251e-28	1.01369e-25	11.0097
DBP	COG8	Brain_eQTL	MetaBrain	Trait -> xQTL	COG8	DBP	Wald ratio	1	-2.50177	0.228009	5.19634e-28	1.52199e-25	-10.9722
DBP	CHMP1A	Blood_pQTL	UKB_pQTL	Trait -> xQTL	CHMP1A	DBP	Wald ratio	1	-0.387307	0.0354019	7.3954e-28	2.159e-25	-10.9403
DBP	ADO	Brain_eQTL	MetaBrain	xQTL -> Trait	DBP	ADO	Wald ratio	1	0.624945	0.0575809	1.92282e-27	5.54987e-25	10.8533
DBP	ENSG00000283267	Brain_eQTL	MetaBrain	Trait -> xQTL	ENSG00000283267	DBP	Wald ratio	1	-3.1405	0.289518	2.05259e-27	5.91485e-25	-10.8474
DBP	RNASEH2C	Brain_eQTL	MetaBrain	Trait -> xQTL	RNASEH2C	DBP	Wald ratio	1	-1.56145	0.144113	2.35284e-27	6.75822e-25	-10.8349
DBP	DNAJC27	Blood_eQTL	GTEx	Trait -> xQTL	DNAJC27	DBP	Wald ratio	1	-2.86418	0.265919	4.72653e-27	1.34464e-24	-10.7708
DBP	TMEM116	Brain_eQTL	MetaBrain	xQTL -> Trait	DBP	TMEM116	Wald ratio	1	-0.452587	0.0420776	5.55284e-27	1.5697e-24	-10.756
DBP	ARID3C	Brain_eQTL	MetaBrain	Trait -> xQTL	ARID3C	DBP	Wald ratio	1	-3.19593	0.297794	7.19986e-27	2.03207e-24	-10.732
DBP	OBSCN	Brain_eQTL	MetaBrain	Trait -> xQTL	OBSCN	DBP	Wald ratio	1	2.53792	0.236936	8.99603e-27	2.53101e-24	10.7114
DBP	DENND2A	Brain_eQTL	MetaBrain	Trait -> xQTL	DENND2A	DBP	Wald ratio	1	3.08095	0.288443	1.24528e-26	3.49804e-24	10.6813
DBP	GLRX2	Brain_eQTL	MetaBrain	Trait -> xQTL	GLRX2	DBP	Wald ratio	1	-3.52795	0.330782	1.47653e-26	4.12812e-24	-10.6655
DBP	PHIP	Blood_eQTL	GTEx	xQTL -> Trait	DBP	PHIP	Wald ratio	1	0.827057	0.0775694	1.52998e-26	4.27088e-24	10.6622
DBP	IRAK1BP1	Brain_eQTL	MetaBrain	xQTL -> Trait	DBP	IRAK1BP1	Wald ratio	1	0.313896	0.0295219	2.10051e-26	5.84517e-24	10.6327
DBP	RPP25L	Brain_eQTL	MetaBrain	Trait -> xQTL	RPP25L	DBP	Wald ratio	1	-3.16502	0.297916	2.30757e-26	6.41137e-24	-10.6239
DBP	ZZEF1	Brain_eQTL	MetaBrain	Trait -> xQTL	ZZEF1	DBP	Wald ratio	1	2.4347	0.229865	3.25026e-26	9.00252e-24	10.5919
DBP	MYLK2	Brain_eQTL	MetaBrain	Trait -> xQTL	MYLK2	DBP	Wald ratio	1	2.73256	0.25831	3.74507e-26	1.03569e-23	10.5786
DBP	SRR	Blood_eQTL	GTEx	Trait -> xQTL	SRR	DBP	Wald ratio	1	4.44985	0.42297	6.95147e-26	1.91057e-23	10.5205
DBP	FAM167A	Brain_eQTL	MetaBrain	Trait -> xQTL	FAM167A	DBP	Wald ratio	1	-1.63737	0.156743	1.52474e-25	4.14596e-23	-10.4462
DBP	MED8	Brain_eQTL	MetaBrain	Trait -> xQTL	MED8	DBP	Wald ratio	1	2.2256	0.213315	1.74545e-25	4.73887e-23	10.4334
DBP	DNAJC27	Blood_eQTL	GTEx	xQTL -> Trait	DBP	DNAJC27	Wald ratio	1	-0.312462	0.0300293	2.34692e-25	6.36214e-23	-10.4052
DBP	SH3TC2	Brain_eQTL	MetaBrain	xQTL -> Trait	DBP	SH3TC2	Wald ratio	1	-0.399064	0.038508	3.64718e-25	9.7682e-23	-10.3632
DBP	DHX30	Brain_eQTL	MetaBrain	xQTL -> Trait	DBP	DHX30	Wald ratio	1	-0.731514	0.0706755	4.17096e-25	1.11043e-22	-10.3503
DBP	TMEM116	Blood_eQTL	GTEx	xQTL -> Trait	DBP	TMEM116	Wald ratio	1	-0.654156	0.0635256	7.23007e-25	1.90173e-22	-10.2975
DBP	ZNF514	Brain_eQTL	MetaBrain	Trait -> xQTL	ZNF514	DBP	Wald ratio	1	1.60241	0.155714	7.75495e-25	2.03125e-22	10.2908
DBP	CCHCR1	Blood_eQTL	GTEx	xQTL -> Trait	DBP	CCHCR1	Wald ratio	1	-0.41881	0.0408469	1.14531e-24	2.97371e-22	-10.2532
DBP	HECTD4	Brain_eQTL	MetaBrain	xQTL -> Trait	DBP	HECTD4	Wald ratio	1	0.648983	0.0634305	1.43423e-24	3.70768e-22	10.2314
DBP	TBX2	Brain_eQTL	MetaBrain	xQTL -> Trait	DBP	TBX2	Wald ratio	1	-0.784141	0.0767186	1.59694e-24	4.12233e-22	-10.221
DBP	SENP2	Brain_eQTL	MetaBrain	xQTL -> Trait	DBP	SENP2	Wald ratio	1	-0.493136	0.0483223	1.88073e-24	4.84087e-22	-10.2051
DBP	RNF215	Brain_eQTL	MetaBrain	Trait -> xQTL	RNF215	DBP	Wald ratio	1	-2.65203	0.260291	2.22755e-24	5.71708e-22	-10.1887
DBP	SLC2A4	Brain_eQTL	MetaBrain	xQTL -> Trait	DBP	SLC2A4	Wald ratio	1	0.39358	0.0390264	6.43866e-24	1.61987e-21	10.085
DBP	PLA2G4B	Blood_eQTL	GTEx	xQTL -> Trait	DBP	PLA2G4B	Wald ratio	1	0.221588	0.0220036	7.45882e-24	1.87389e-21	10.0705
DBP	MAPKBP1	Brain_eQTL	MetaBrain	xQTL -> Trait	DBP	MAPKBP1	Wald ratio	1	-0.484465	0.0482314	9.70544e-24	2.42805e-21	-10.0446
DBP	JMJD7	Brain_eQTL	MetaBrain	xQTL -> Trait	DBP	JMJD7	Wald ratio	1	0.416521	0.0415991	1.33991e-23	3.3334e-21	10.0127
DBP	ACE	Brain_pQTL	ROSMAP	xQTL -> Trait	DBP	ACE	Wald ratio	1	1.92439	0.19282	1.85973e-23	4.58187e-21	9.98026
DBP	HTRA3	Brain_eQTL	MetaBrain	Trait -> xQTL	HTRA3	DBP	Wald ratio	1	3.3992	0.341663	2.54792e-23	6.26008e-21	9.94898
DBP	HTRA1	Brain_eQTL	MetaBrain	Trait -> xQTL	HTRA1	DBP	Wald ratio	1	2.80759	0.282769	3.11634e-23	7.62516e-21	9.92891
DBP	SBF2	Brain_eQTL	MetaBrain	xQTL -> Trait	DBP	SBF2	Wald ratio	1	-0.799777	0.0809624	5.16621e-23	1.2589e-20	-9.87838
DBP	MTAP	Brain_pQTL	ROSMAP	Trait -> xQTL	MTAP	DBP	Wald ratio	1	-0.593711	0.0603842	8.17931e-23	1.9823e-20	-9.83222
DBP	TRIM8	Brain_eQTL	MetaBrain	xQTL -> Trait	DBP	TRIM8	Wald ratio	1	0.434955	0.0443892	1.14092e-22	2.75013e-20	9.79866
DBP	SANBR	Brain_eQTL	MetaBrain	Trait -> xQTL	SANBR	DBP	Wald ratio	1	2.4511	0.25085	1.49672e-22	3.58838e-20	9.7712
DBP	COX4I2	Brain_eQTL	MetaBrain	Trait -> xQTL	COX4I2	DBP	Wald ratio	1	-2.52564	0.259163	1.93058e-22	4.60998e-20	-9.74538
DBP	ACADVL	Blood_eQTL	GTEx	xQTL -> Trait	DBP	ACADVL	Wald ratio	1	-0.46546	0.0479292	2.69583e-22	6.37754e-20	-9.71141
DBP	SLC4A7	Brain_eQTL	MetaBrain	xQTL -> Trait	DBP	SLC4A7	Wald ratio	1	-0.793725	0.0818375	3.0508e-22	7.17919e-20	-9.6988
DBP	EXD1	Brain_eQTL	MetaBrain	xQTL -> Trait	DBP	EXD1	Wald ratio	1	-0.549923	0.0567202	3.1551e-22	7.4051e-20	-9.69536
DBP	HLA-B	Blood_eQTL	GTEx	xQTL -> Trait	DBP	HLA-B	Wald ratio	1	-0.404616	0.0417633	3.38071e-22	7.92418e-20	-9.68831
DBP	ENPEP	Brain_eQTL	MetaBrain	xQTL -> Trait	DBP	ENPEP	Wald ratio	1	-0.534405	0.0552193	3.745e-22	8.73217e-20	-9.67785
DBP	HRCT1	Brain_eQTL	MetaBrain	xQTL -> Trait	DBP	HRCT1	Wald ratio	1	0.361398	0.0373659	3.97036e-22	9.24555e-20	9.67188
DBP	ADAMTS8	Brain_eQTL	MetaBrain	Trait -> xQTL	ADAMTS8	DBP	Wald ratio	1	-1.70571	0.176531	4.35575e-22	1.01166e-19	-9.66239
DBP	RRP1B	Blood_eQTL	GTEx	xQTL -> Trait	DBP	RRP1B	Wald ratio	1	-0.694418	0.071885	4.45295e-22	1.03289e-19	-9.66013
DBP	BTN3A2	Blood_eQTL	GTEx	xQTL -> Trait	DBP	BTN3A2	Wald ratio	1	0.222279	0.0230743	5.79047e-22	1.33965e-19	9.63319
DBP	FAM86B1	Brain_eQTL	MetaBrain	xQTL -> Trait	DBP	FAM86B1	Wald ratio	1	0.530265	0.0550972	6.32207e-22	1.46074e-19	9.62416
DBP	PRRC2A	Blood_eQTL	GTEx	xQTL -> Trait	DBP	PRRC2A	Wald ratio	1	0.714618	0.0743316	6.98356e-22	1.60734e-19	9.61392
DBP	TNNT3	Blood_eQTL	GTEx	xQTL -> Trait	DBP	TNNT3	Wald ratio	1	-0.529148	0.0551872	8.96044e-22	2.05175e-19	-9.58824
DBP	ITPRIPL1	Brain_eQTL	MetaBrain	xQTL -> Trait	DBP	ITPRIPL1	Wald ratio	1	0.421408	0.0440478	1.09975e-21	2.51174e-19	9.56707
DBP	LRRC10B	Brain_eQTL	MetaBrain	xQTL -> Trait	DBP	LRRC10B	Wald ratio	1	0.960488	0.100516	1.22923e-21	2.80386e-19	9.55556
DBP	FUT11	Brain_eQTL	MetaBrain	Trait -> xQTL	FUT11	DBP	Wald ratio	1	-2.13374	0.223692	1.4455e-21	3.29297e-19	-9.53876
DBP	RRP1B	Brain_eQTL	MetaBrain	xQTL -> Trait	DBP	RRP1B	Wald ratio	1	-0.513239	0.0539131	1.73618e-21	3.94007e-19	-9.51974
DBP	AGBL2	Brain_eQTL	MetaBrain	xQTL -> Trait	DBP	AGBL2	Wald ratio	1	-0.555189	0.0584847	2.24714e-21	5.0674e-19	-9.49289
DBP	NCOR1	Brain_eQTL	MetaBrain	Trait -> xQTL	NCOR1	DBP	Wald ratio	1	2.40897	0.253778	2.25758e-21	5.08451e-19	9.49241
DBP	TMEM127	Brain_eQTL	MetaBrain	xQTL -> Trait	DBP	TMEM127	Wald ratio	1	0.571301	0.0606263	4.37075e-21	9.68483e-19	9.42331
DBP	NEURL3	Brain_eQTL	MetaBrain	xQTL -> Trait	DBP	NEURL3	Wald ratio	1	0.734594	0.077955	4.37075e-21	9.68483e-19	9.42331
DBP	IMMT	Blood_eQTL	GTEx	Trait -> xQTL	IMMT	DBP	Wald ratio	1	-1.46142	0.155408	5.2654e-21	1.16239e-18	-9.40375
DBP	CIAO1	Brain_eQTL	MetaBrain	xQTL -> Trait	DBP	CIAO1	Wald ratio	1	0.784158	0.0835077	5.98615e-21	1.31987e-18	9.39024
DBP	SHMT1	Blood_eQTL	GTEx	Trait -> xQTL	SHMT1	DBP	Wald ratio	1	3.2595	0.347263	6.21587e-21	1.36883e-18	9.38628
DBP	CDC16	Brain_eQTL	MetaBrain	xQTL -> Trait	DBP	CDC16	Wald ratio	1	0.296742	0.0316353	6.58996e-21	1.44942e-18	9.38012
DBP	ENSG00000272462	Blood_eQTL	GTEx	xQTL -> Trait	DBP	ENSG00000272462	Wald ratio	1	-0.47723	0.0511387	1.03818e-20	2.26386e-18	-9.33208
DBP	PPM1A	Brain_eQTL	MetaBrain	Trait -> xQTL	PPM1A	DBP	Wald ratio	1	-2.30347	0.247171	1.17051e-20	2.54931e-18	-9.31935
DBP	GAS8	Brain_eQTL	MetaBrain	Trait -> xQTL	GAS8	DBP	Wald ratio	1	1.31526	0.141148	1.18225e-20	2.57174e-18	9.31829
DBP	ENSG00000239642	Brain_eQTL	MetaBrain	Trait -> xQTL	ENSG00000239642	DBP	Wald ratio	1	2.09112	0.225317	1.68227e-20	3.62845e-18	9.28079
DBP	SIPA1	Brain_eQTL	MetaBrain	Trait -> xQTL	SIPA1	DBP	Wald ratio	1	1.34346	0.144929	1.86544e-20	4.01868e-18	9.26977
DBP	CDC16	Blood_eQTL	GTEx	xQTL -> Trait	DBP	CDC16	Wald ratio	1	0.247141	0.0267306	2.33894e-20	5.01449e-18	9.24561
DBP	MDM4	Brain_eQTL	MetaBrain	xQTL -> Trait	DBP	MDM4	Wald ratio	1	-0.43841	0.0474692	2.56677e-20	5.49635e-18	-9.23567
DBP	COX14	Brain_eQTL	MetaBrain	Trait -> xQTL	COX14	DBP	Wald ratio	1	-1.01063	0.109546	2.81987e-20	6.02385e-18	-9.2256
DBP	FURIN	Brain_eQTL	MetaBrain	Trait -> xQTL	FURIN	DBP	Wald ratio	1	0.794596	0.0862226	3.09433e-20	6.58649e-18	9.21564
DBP	TPM2	Brain_eQTL	MetaBrain	Trait -> xQTL	TPM2	DBP	Inverse variance weighted	2	1.4225	0.154524	3.39446e-20	7.19956e-18	9.2057
DBP	UFSP1	Blood_eQTL	GTEx	xQTL -> Trait	DBP	UFSP1	Wald ratio	1	-0.603496	0.0657229	4.21462e-20	8.89678e-18	-9.18243
DBP	NADK	Brain_eQTL	MetaBrain	Trait -> xQTL	NADK	DBP	Wald ratio	1	1.86467	0.203273	4.59202e-20	9.68199e-18	9.1732
DBP	UFSP1	Brain_eQTL	MetaBrain	xQTL -> Trait	DBP	UFSP1	Wald ratio	1	-0.444026	0.0485805	6.24523e-20	1.3125e-17	-9.14
DBP	CEMIP	Brain_eQTL	MetaBrain	Trait -> xQTL	CEMIP	DBP	Wald ratio	1	1.84778	0.202165	6.24706e-20	1.3125e-17	9.13997
DBP	HAUS8	Blood_eQTL	GTEx	xQTL -> Trait	DBP	HAUS8	Wald ratio	1	-0.428187	0.0469768	7.87686e-20	1.64331e-17	-9.11486
DBP	ENSG00000272501	Blood_eQTL	GTEx	xQTL -> Trait	DBP	ENSG00000272501	Wald ratio	1	-0.43887	0.0481836	8.36981e-20	1.74411e-17	-9.10828
DBP	TRIP6	Brain_eQTL	MetaBrain	xQTL -> Trait	DBP	TRIP6	Wald ratio	1	0.609006	0.0669138	8.92148e-20	1.85473e-17	9.10135
DBP	CIAO3	Brain_eQTL	MetaBrain	Trait -> xQTL	CIAO3	DBP	Wald ratio	1	2.63263	0.289843	1.0569e-19	2.18451e-17	9.08293
DBP	PLCD3	Brain_eQTL	MetaBrain	xQTL -> Trait	DBP	PLCD3	Wald ratio	1	0.632357	0.0696665	1.11687e-19	2.30314e-17	9.07692
DBP	ENSG00000231050	Blood_eQTL	GTEx	Trait -> xQTL	ENSG00000231050	DBP	Wald ratio	1	-3.35421	0.369903	1.21424e-19	2.50102e-17	-9.06782
DBP	POLI	Blood_eQTL	GTEx	xQTL -> Trait	DBP	POLI	Wald ratio	1	-0.436135	0.0481031	1.22714e-19	2.52467e-17	-9.06667
DBP	ENSG00000268575	Blood_eQTL	GTEx	Trait -> xQTL	ENSG00000268575	DBP	Wald ratio	1	2.87465	0.317146	1.25608e-19	2.58124e-17	9.06413
DBP	DCAKD	Blood_eQTL	GTEx	xQTL -> Trait	DBP	DCAKD	Wald ratio	1	-0.310656	0.0343154	1.39119e-19	2.84904e-17	-9.05298
DBP	DCAKD	Brain_eQTL	MetaBrain	xQTL -> Trait	DBP	DCAKD	Wald ratio	1	-0.211458	0.0233579	1.39119e-19	2.84904e-17	-9.05298
DBP	CHD6	Brain_eQTL	MetaBrain	xQTL -> Trait	DBP	CHD6	Wald ratio	1	0.793202	0.0877972	1.6478e-19	3.35914e-17	9.03448
DBP	GBA2	Brain_pQTL	ROSMAP	Trait -> xQTL	GBA2	DBP	Wald ratio	1	0.611612	0.0677065	1.66607e-19	3.3925e-17	9.03328
DBP	EIF2AK4	Brain_eQTL	MetaBrain	Trait -> xQTL	EIF2AK4	DBP	Wald ratio	1	-1.9364	0.215728	2.80488e-19	5.67254e-17	-8.97612
DBP	LRRC43	Brain_eQTL	MetaBrain	Trait -> xQTL	LRRC43	DBP	Wald ratio	1	1.7649	0.196991	3.26835e-19	6.58743e-17	8.95927
DBP	ARID5A	Brain_eQTL	MetaBrain	xQTL -> Trait	DBP	ARID5A	Wald ratio	1	0.720531	0.0804501	3.35908e-19	6.75504e-17	8.95625
DBP	TNS2	Brain_eQTL	MetaBrain	Trait -> xQTL	TNS2	DBP	Wald ratio	1	-2.28554	0.256251	4.6993e-19	9.34485e-17	-8.91914
DBP	SLC22A5	Blood_eQTL	GTEx	xQTL -> Trait	DBP	SLC22A5	Wald ratio	1	0.44942	0.0505082	5.68829e-19	1.12613e-16	8.89796
DBP	RNF123	Brain_eQTL	MetaBrain	Trait -> xQTL	RNF123	DBP	Wald ratio	1	2.68736	0.302476	6.41772e-19	1.26632e-16	8.88455
DBP	DPEP1	Brain_eQTL	MetaBrain	Trait -> xQTL	DPEP1	DBP	Wald ratio	1	1.25569	0.141347	6.46619e-19	1.27447e-16	8.88372
DBP	SENP7	Brain_eQTL	MetaBrain	Trait -> xQTL	SENP7	DBP	Wald ratio	1	-1.9808	0.223201	7.02335e-19	1.38124e-16	-8.87452
DBP	HAUS8	Brain_eQTL	MetaBrain	xQTL -> Trait	DBP	HAUS8	Wald ratio	1	-0.423007	0.0477173	7.65969e-19	1.50307e-16	-8.86486
DBP	DCAKD	Blood_eQTL	GTEx	Trait -> xQTL	DCAKD	DBP	Wald ratio	1	-2.84516	0.321308	8.37438e-19	1.63791e-16	-8.85492
DBP	PABPC1	Brain_eQTL	MetaBrain	xQTL -> Trait	DBP	PABPC1	Wald ratio	1	-0.511446	0.0577752	8.56962e-19	1.67426e-16	-8.85235
DBP	ENPEP	Brain_eQTL	MetaBrain	Trait -> xQTL	ENPEP	DBP	Wald ratio	1	-1.63678	0.185223	9.84902e-19	1.92001e-16	-8.83681
DBP	IMPG2	Brain_eQTL	MetaBrain	Trait -> xQTL	IMPG2	DBP	Wald ratio	1	1.96606	0.22325	1.29042e-18	2.49921e-16	8.80656
DBP	SNX31	Brain_eQTL	MetaBrain	xQTL -> Trait	DBP	SNX31	Wald ratio	1	-0.207787	0.0236264	1.43428e-18	2.77482e-16	-8.7947
DBP	SENP7	Blood_eQTL	GTEx	Trait -> xQTL	SENP7	DBP	Wald ratio	1	-2.05773	0.234339	1.62012e-18	3.13096e-16	-8.78101
DBP	CENPO	Brain_eQTL	MetaBrain	Trait -> xQTL	CENPO	DBP	Wald ratio	1	1.42696	0.162527	1.63713e-18	3.16041e-16	8.77984
DBP	LETM2	Brain_eQTL	MetaBrain	Trait -> xQTL	LETM2	DBP	Wald ratio	1	2.28812	0.261668	2.24312e-18	4.31157e-16	8.74435
DBP	PBX3	Brain_eQTL	MetaBrain	Trait -> xQTL	PBX3	DBP	Wald ratio	1	-2.30819	0.265019	3.0509e-18	5.80792e-16	-8.70955
DBP	NRBF2	Brain_eQTL	MetaBrain	xQTL -> Trait	DBP	NRBF2	Wald ratio	1	0.417661	0.0479921	3.24072e-18	6.14958e-16	8.7027
DBP	MFSD6	Brain_eQTL	MetaBrain	xQTL -> Trait	DBP	MFSD6	Wald ratio	1	-0.397912	0.0459309	4.5844e-18	8.65331e-16	-8.66327
DBP	FES	Brain_eQTL	MetaBrain	Trait -> xQTL	FES	DBP	Wald ratio	1	-0.746013	0.0863846	5.82458e-18	1.09479e-15	-8.63594
DBP	RARRES1	Brain_eQTL	MetaBrain	Trait -> xQTL	RARRES1	DBP	Wald ratio	1	2.07051	0.239908	6.11192e-18	1.14759e-15	8.63043
DBP	NEIL2	Blood_eQTL	GTEx	xQTL -> Trait	DBP	NEIL2	Wald ratio	1	0.385123	0.0446648	6.54985e-18	1.22723e-15	8.62252
DBP	ENSG00000283787	Brain_eQTL	MetaBrain	xQTL -> Trait	DBP	ENSG00000283787	Wald ratio	1	0.419026	0.0486145	6.73324e-18	1.26027e-15	8.61935
DBP	ZBTB38	Blood_eQTL	GTEx	xQTL -> Trait	DBP	ZBTB38	Wald ratio	1	0.556894	0.064612	6.75133e-18	1.26233e-15	8.61905
DBP	UPF3A	Blood_eQTL	GTEx	xQTL -> Trait	DBP	UPF3A	Wald ratio	1	0.475274	0.0551706	7.01653e-18	1.31054e-15	8.61463
DBP	SPATA33	Brain_eQTL	MetaBrain	xQTL -> Trait	DBP	SPATA33	Wald ratio	1	0.259823	0.0303029	9.97835e-18	1.84635e-15	8.57419
DBP	PTPMT1	Brain_eQTL	MetaBrain	xQTL -> Trait	DBP	PTPMT1	Wald ratio	1	-0.458389	0.0535843	1.18334e-17	2.17605e-15	-8.55455
DBP	ENSG00000285533	Blood_eQTL	GTEx	xQTL -> Trait	DBP	ENSG00000285533	Wald ratio	1	-0.435233	0.0509086	1.23842e-17	2.27499e-15	-8.5493
DBP	ATG7	Brain_pQTL	ROSMAP	xQTL -> Trait	DBP	ATG7	Wald ratio	1	3.21054	0.375701	1.28031e-17	2.34712e-15	8.54545
DBP	RNF25	Brain_eQTL	MetaBrain	xQTL -> Trait	DBP	RNF25	Wald ratio	1	0.813414	0.0952118	1.30544e-17	2.39072e-15	8.54321
DBP	ATG7	Brain_eQTL	MetaBrain	xQTL -> Trait	DBP	ATG7	Wald ratio	1	0.278821	0.0328025	1.89591e-17	3.45435e-15	8.5
DBP	RHCG	Brain_eQTL	MetaBrain	Trait -> xQTL	RHCG	DBP	Wald ratio	1	2.48267	0.29315	2.47617e-17	4.4978e-15	8.46895
DBP	XKR6	Brain_eQTL	MetaBrain	xQTL -> Trait	DBP	XKR6	Wald ratio	1	0.536271	0.0633851	2.66173e-17	4.82504e-15	8.46053
DBP	ACADVL	Brain_eQTL	MetaBrain	xQTL -> Trait	DBP	ACADVL	Wald ratio	1	-0.320173	0.0379483	3.25347e-17	5.86196e-15	-8.43709
DBP	ZNF639	Brain_eQTL	MetaBrain	Trait -> xQTL	ZNF639	DBP	Wald ratio	1	-2.33556	0.278188	4.63462e-17	8.27523e-15	-8.39561
DBP	ENSG00000212978	Blood_eQTL	GTEx	Trait -> xQTL	ENSG00000212978	DBP	Wald ratio	1	2.69991	0.322217	5.33039e-17	9.49854e-15	8.37917
DBP	MTFP1	Brain_eQTL	MetaBrain	Trait -> xQTL	MTFP1	DBP	Wald ratio	1	2.19028	0.26189	6.09476e-17	1.08281e-14	8.36338
DBP	MBD2	Brain_eQTL	MetaBrain	xQTL -> Trait	DBP	MBD2	Wald ratio	1	0.705272	0.0844829	6.93691e-17	1.22998e-14	8.3481
DBP	CDK2AP1	Brain_eQTL	MetaBrain	xQTL -> Trait	DBP	CDK2AP1	Wald ratio	1	0.543944	0.0652013	7.27107e-17	1.28795e-14	8.34254
DBP	PDE5A	Brain_eQTL	MetaBrain	Trait -> xQTL	PDE5A	DBP	Wald ratio	1	1.68388	0.202356	8.69424e-17	1.53395e-14	8.32138
DBP	SMCR8	Blood_eQTL	GTEx	xQTL -> Trait	DBP	SMCR8	Wald ratio	1	0.898045	0.10802	9.27435e-17	1.63469e-14	8.31373
DBP	SHISA5	Blood_pQTL	UKB_pQTL	Trait -> xQTL	SHISA5	DBP	Wald ratio	1	-0.278459	0.0335106	9.60399e-17	1.69112e-14	-8.30958
DBP	CTDNEP1	Blood_eQTL	GTEx	xQTL -> Trait	DBP	CTDNEP1	Wald ratio	1	0.492181	0.0592943	1.0354e-16	1.81959e-14	8.30065
DBP	CEP170	Blood_pQTL	UKB_pQTL	Trait -> xQTL	CEP170	DBP	Wald ratio	1	-0.335556	0.0405341	1.24864e-16	2.18357e-14	-8.27838
DBP	SENP2	Brain_eQTL	MetaBrain	Trait -> xQTL	SENP2	DBP	Wald ratio	1	-1.43374	0.17328	1.29434e-16	2.25907e-14	-8.2741
DBP	C22orf31	Brain_eQTL	MetaBrain	xQTL -> Trait	DBP	C22orf31	Wald ratio	1	0.771615	0.093472	1.5186e-16	2.64529e-14	8.25503
DBP	NOC3L	Brain_eQTL	MetaBrain	xQTL -> Trait	DBP	NOC3L	Wald ratio	1	-0.21488	0.0260317	1.52481e-16	2.65196e-14	-8.25455
DBP	TMEM127	Brain_eQTL	MetaBrain	Trait -> xQTL	TMEM127	DBP	Wald ratio	1	1.2909	0.156798	1.82738e-16	3.1708e-14	8.2329
DBP	OGFOD2	Brain_eQTL	MetaBrain	xQTL -> Trait	DBP	OGFOD2	Wald ratio	1	0.63961	0.0776939	1.8345e-16	3.18004e-14	8.23243
DBP	RGL3	Blood_eQTL	GTEx	xQTL -> Trait	DBP	RGL3	Wald ratio	1	0.475859	0.0579636	2.21886e-16	3.83514e-14	8.20962
DBP	GNGT2	Brain_eQTL	MetaBrain	xQTL -> Trait	DBP	GNGT2	Wald ratio	1	0.648786	0.0790475	2.25753e-16	3.89443e-14	8.20755
DBP	FDXACB1	Brain_eQTL	MetaBrain	Trait -> xQTL	FDXACB1	DBP	Wald ratio	1	-2.61297	0.318401	2.27674e-16	3.92378e-14	-8.20653
DBP	CDC20	Brain_eQTL	MetaBrain	Trait -> xQTL	CDC20	DBP	Wald ratio	1	-1.76115	0.214929	2.52487e-16	4.34302e-14	-8.19409
DBP	PDE5A	Blood_eQTL	GTEx	xQTL -> Trait	DBP	PDE5A	Wald ratio	1	0.58555	0.0715619	2.78171e-16	4.76642e-14	8.18243
DBP	PABPC1	Brain_eQTL	MetaBrain	Trait -> xQTL	PABPC1	DBP	Wald ratio	1	-1.73146	0.211744	2.90735e-16	4.96739e-14	-8.17711
DBP	CFAP119	Brain_eQTL	MetaBrain	xQTL -> Trait	DBP	CFAP119	Wald ratio	1	-0.252261	0.0308853	3.14416e-16	5.35661e-14	-8.16766
DBP	ENSG00000261783	Blood_eQTL	GTEx	Trait -> xQTL	ENSG00000261783	DBP	Wald ratio	1	-3.21128	0.39318	3.14968e-16	5.36089e-14	-8.16745
DBP	ELP5	Blood_eQTL	GTEx	xQTL -> Trait	DBP	ELP5	Wald ratio	1	-0.333933	0.0409061	3.25727e-16	5.52819e-14	-8.1634
DBP	ARL3	Brain_eQTL	MetaBrain	xQTL -> Trait	DBP	ARL3	Wald ratio	1	0.453638	0.0556002	3.37976e-16	5.71975e-14	8.15894
DBP	L3HYPDH	Brain_eQTL	MetaBrain	Trait -> xQTL	L3HYPDH	DBP	Wald ratio	1	2.00977	0.248122	5.49873e-16	9.25312e-14	8.09994
DBP	MED8	Brain_eQTL	MetaBrain	xQTL -> Trait	DBP	MED8	Wald ratio	1	0.395166	0.0487978	5.58521e-16	9.38978e-14	8.09804
DBP	TRIM37	Blood_eQTL	GTEx	Trait -> xQTL	TRIM37	DBP	Wald ratio	1	3.80335	0.470299	6.11133e-16	1.02357e-13	8.08708
DBP	CTDNEP1	Brain_eQTL	MetaBrain	xQTL -> Trait	DBP	CTDNEP1	Wald ratio	1	0.552559	0.0683344	6.16093e-16	1.03091e-13	8.08609
DBP	ELOVL1	Brain_eQTL	MetaBrain	xQTL -> Trait	DBP	ELOVL1	Wald ratio	1	-0.657812	0.0815081	7.00035e-16	1.16808e-13	-8.07051
DBP	TMEM165	Brain_eQTL	MetaBrain	Trait -> xQTL	TMEM165	DBP	Wald ratio	1	2.04481	0.253425	7.10509e-16	1.18445e-13	8.0687
DBP	FAM120B	Brain_eQTL	MetaBrain	Trait -> xQTL	FAM120B	DBP	Wald ratio	1	2.54881	0.316126	7.46733e-16	1.24136e-13	8.06262
DBP	RNF40	Brain_eQTL	MetaBrain	xQTL -> Trait	DBP	RNF40	Wald ratio	1	0.337921	0.0419263	7.63692e-16	1.26837e-13	8.05988
DBP	XPO1	Brain_eQTL	MetaBrain	Trait -> xQTL	XPO1	DBP	Wald ratio	1	-2.03278	0.252241	7.69883e-16	1.27746e-13	-8.05889
DBP	ZNF23	Brain_eQTL	MetaBrain	Trait -> xQTL	ZNF23	DBP	Wald ratio	1	-2.5992	0.322987	8.45762e-16	1.39816e-13	-8.04739
DBP	FBLN7	Brain_eQTL	MetaBrain	Trait -> xQTL	FBLN7	DBP	Wald ratio	1	-2.41022	0.300125	9.68909e-16	1.59583e-13	-8.03073
DBP	RAPGEF6	Brain_eQTL	MetaBrain	Trait -> xQTL	RAPGEF6	DBP	Wald ratio	1	1.81568	0.2262	9.99717e-16	1.64202e-13	8.02689
DBP	WDR76	Brain_eQTL	MetaBrain	xQTL -> Trait	DBP	WDR76	Wald ratio	1	0.394429	0.0492286	1.12679e-15	1.84903e-13	8.0122
DBP	FAM47E	Brain_eQTL	MetaBrain	Trait -> xQTL	FAM47E	DBP	Wald ratio	1	1.88869	0.23575	1.13407e-15	1.85926e-13	8.0114
DBP	WNT2B	Brain_eQTL	MetaBrain	Trait -> xQTL	WNT2B	DBP	Wald ratio	1	1.03139	0.128899	1.22891e-15	2.01106e-13	8.00152
DBP	COX4I2	Brain_eQTL	MetaBrain	xQTL -> Trait	DBP	COX4I2	Wald ratio	1	-0.380811	0.0476014	1.24419e-15	2.0342e-13	-8
DBP	HSF2BP	Brain_eQTL	MetaBrain	xQTL -> Trait	DBP	HSF2BP	Wald ratio	1	0.531834	0.066591	1.38737e-15	2.26001e-13	7.98658
DBP	CCNT2	Brain_eQTL	MetaBrain	Trait -> xQTL	CCNT2	DBP	Wald ratio	1	-2.51665	0.315358	1.45983e-15	2.37371e-13	-7.9803
DBP	INPP1	Brain_eQTL	MetaBrain	Trait -> xQTL	INPP1	DBP	Wald ratio	1	-2.02541	0.254221	1.62453e-15	2.63671e-13	-7.96709
DBP	TRMT61A	Brain_eQTL	MetaBrain	Trait -> xQTL	TRMT61A	DBP	Wald ratio	1	-1.58905	0.199743	1.78449e-15	2.88583e-13	-7.95547
DBP	RSRC1	Brain_eQTL	MetaBrain	Trait -> xQTL	RSRC1	DBP	Wald ratio	1	-1.90992	0.240408	1.94948e-15	3.14694e-13	-7.94452
DBP	SLC22A5	Blood_eQTL	GTEx	Trait -> xQTL	SLC22A5	DBP	Wald ratio	1	2.05958	0.259494	2.07324e-15	3.3437e-13	7.93688
DBP	KAT8	Brain_eQTL	MetaBrain	Trait -> xQTL	KAT8	DBP	Wald ratio	1	1.77213	0.223399	2.1467e-15	3.45904e-13	7.93256
DBP	TERT	Brain_eQTL	MetaBrain	xQTL -> Trait	DBP	TERT	Wald ratio	1	0.553003	0.0698276	2.3839e-15	3.82398e-13	7.91954
DBP	SEPTIN12	Brain_eQTL	MetaBrain	xQTL -> Trait	DBP	SEPTIN12	Wald ratio	1	-0.137614	0.0173864	2.47188e-15	3.95798e-13	-7.91503
DBP	KANSL3	Brain_eQTL	MetaBrain	xQTL -> Trait	DBP	KANSL3	Wald ratio	1	0.738545	0.0934712	2.75974e-15	4.39917e-13	7.90132
DBP	HM13	Blood_eQTL	GTEx	xQTL -> Trait	DBP	HM13	Wald ratio	1	-0.354299	0.0449695	3.30961e-15	5.26627e-13	-7.87864
DBP	HM13-AS1	Blood_eQTL	GTEx	xQTL -> Trait	DBP	HM13-AS1	Wald ratio	1	-0.483155	0.0613247	3.30961e-15	5.26627e-13	-7.87864
DBP	HYAL3	Brain_eQTL	MetaBrain	Trait -> xQTL	HYAL3	DBP	Wald ratio	1	-2.38951	0.303411	3.3945e-15	5.39173e-13	-7.87548
DBP	IGFBP3	Brain_eQTL	MetaBrain	Trait -> xQTL	IGFBP3	DBP	Wald ratio	1	-2.10408	0.267768	3.90829e-15	6.19127e-13	-7.85784
DBP	TMEM163	Brain_eQTL	MetaBrain	Trait -> xQTL	TMEM163	DBP	Wald ratio	1	2.47858	0.315544	4.00003e-15	6.32537e-13	7.85493
DBP	PPL	Brain_eQTL	MetaBrain	Trait -> xQTL	PPL	DBP	Wald ratio	1	1.353	0.172376	4.18956e-15	6.61921e-13	7.84912
DBP	IBA57	Blood_eQTL	GTEx	Trait -> xQTL	IBA57	DBP	Wald ratio	1	-2.24179	0.285892	4.4563e-15	7.02197e-13	-7.84138
DBP	SAXO4	Brain_eQTL	MetaBrain	xQTL -> Trait	DBP	SAXO4	Wald ratio	1	0.556592	0.0711919	5.35917e-15	8.42236e-13	7.81818
DBP	SMG6	Brain_eQTL	MetaBrain	Trait -> xQTL	SMG6	DBP	Wald ratio	1	-2.02227	0.258746	5.46782e-15	8.58554e-13	-7.81565
DBP	ABCB9	Brain_eQTL	MetaBrain	xQTL -> Trait	DBP	ABCB9	Wald ratio	1	-0.633048	0.081002	5.48683e-15	8.6078e-13	-7.81522
DBP	SIRT4	Brain_eQTL	MetaBrain	Trait -> xQTL	SIRT4	DBP	Wald ratio	1	2.0731	0.265502	5.80031e-15	9.08362e-13	7.80822
DBP	TRIM29	Brain_eQTL	MetaBrain	Trait -> xQTL	TRIM29	DBP	Wald ratio	1	2.50482	0.321284	6.37565e-15	9.96714e-13	7.79628
DBP	TMEM26	Brain_eQTL	MetaBrain	xQTL -> Trait	DBP	TMEM26	Wald ratio	1	0.234793	0.0301187	6.41132e-15	1.00054e-12	7.79558
DBP	IL5	Brain_eQTL	MetaBrain	xQTL -> Trait	DBP	IL5	Wald ratio	1	0.422082	0.0541672	6.58483e-15	1.02492e-12	7.79221
DBP	ZNF276	Brain_eQTL	MetaBrain	xQTL -> Trait	DBP	ZNF276	Wald ratio	1	0.498649	0.0640746	7.12105e-15	1.10453e-12	7.78231
DBP	CISD2	Brain_pQTL	ROSMAP	xQTL -> Trait	DBP	CISD2	Wald ratio	1	3.06621	0.394115	7.25245e-15	1.12296e-12	7.78
DBP	SNX16	Blood_eQTL	GTEx	Trait -> xQTL	SNX16	DBP	Wald ratio	1	2.26289	0.291025	7.51062e-15	1.16193e-12	7.77557
DBP	NELFCD	Brain_eQTL	MetaBrain	xQTL -> Trait	DBP	NELFCD	Wald ratio	1	0.247869	0.0318829	7.58304e-15	1.17211e-12	7.77436
DBP	PIGV	Blood_eQTL	GTEx	Trait -> xQTL	PIGV	DBP	Wald ratio	1	-1.93965	0.249753	8.08231e-15	1.24604e-12	-7.76628
DBP	RAB40C	Brain_eQTL	MetaBrain	Trait -> xQTL	RAB40C	DBP	Wald ratio	1	2.26206	0.291327	8.18673e-15	1.26105e-12	7.76466
DBP	CFAP36	Brain_eQTL	MetaBrain	Trait -> xQTL	CFAP36	DBP	Wald ratio	1	-1.47179	0.18993	9.25449e-15	1.42062e-12	-7.7491
DBP	CNPY4	Brain_eQTL	MetaBrain	xQTL -> Trait	DBP	CNPY4	Wald ratio	1	0.68172	0.0880155	9.52405e-15	1.45823e-12	7.74545
DBP	AP4M1	Brain_eQTL	MetaBrain	xQTL -> Trait	DBP	AP4M1	Wald ratio	1	0.43288	0.0558883	9.52405e-15	1.45823e-12	7.74545
DBP	PRSS36	Brain_eQTL	MetaBrain	xQTL -> Trait	DBP	PRSS36	Wald ratio	1	0.191616	0.0248093	1.13152e-14	1.72655e-12	7.72353
DBP	PLCD3	Brain_eQTL	MetaBrain	Trait -> xQTL	PLCD3	DBP	Wald ratio	1	1.49656	0.193846	1.16001e-14	1.76699e-12	7.72036
DBP	INKA1	Brain_eQTL	MetaBrain	xQTL -> Trait	DBP	INKA1	Wald ratio	1	-0.662133	0.085822	1.20802e-14	1.83856e-12	-7.71519
DBP	ALDH2	Brain_eQTL	MetaBrain	Trait -> xQTL	ALDH2	DBP	Wald ratio	1	0.518342	0.0672959	1.33503e-14	2.02668e-12	7.70243
DBP	NSUN4	Brain_eQTL	MetaBrain	Trait -> xQTL	NSUN4	DBP	Wald ratio	1	1.97552	0.25653	1.35091e-14	2.04905e-12	7.70092
DBP	ZSCAN29	Brain_eQTL	MetaBrain	Trait -> xQTL	ZSCAN29	DBP	Wald ratio	1	2.30089	0.299183	1.46485e-14	2.21998e-12	7.69057
DBP	MANBA	Brain_eQTL	MetaBrain	xQTL -> Trait	DBP	MANBA	Wald ratio	1	-0.499352	0.065038	1.61778e-14	2.44758e-12	-7.67785
DBP	MTCH2	Brain_eQTL	MetaBrain	xQTL -> Trait	DBP	MTCH2	Wald ratio	1	-0.334294	0.0435671	1.67919e-14	2.53833e-12	-7.67308
DBP	FBXO36	Brain_eQTL	MetaBrain	Trait -> xQTL	FBXO36	DBP	Wald ratio	1	-2.49109	0.325531	1.97247e-14	2.97411e-12	-7.65241
DBP	HYI	Brain_pQTL	ROSMAP	Trait -> xQTL	HYI	DBP	Wald ratio	1	0.625591	0.0817661	1.99464e-14	3.005e-12	7.65097
DBP	UFL1	Brain_eQTL	MetaBrain	Trait -> xQTL	UFL1	DBP	Wald ratio	1	2.42578	0.317338	2.10303e-14	3.16296e-12	7.64417
DBP	SPATA2L	Blood_eQTL	GTEx	Trait -> xQTL	SPATA2L	DBP	Wald ratio	1	1.75195	0.22949	2.27405e-14	3.41729e-12	7.6341
DBP	VPS4A	Brain_eQTL	MetaBrain	xQTL -> Trait	DBP	VPS4A	Wald ratio	1	-0.237565	0.0311853	2.57967e-14	3.85382e-12	-7.61783
DBP	PDF	Brain_pQTL	ROSMAP	xQTL -> Trait	DBP	PDF	Wald ratio	1	-1.80528	0.236981	2.57967e-14	3.85382e-12	-7.61783
DBP	SLC39A13	Brain_eQTL	MetaBrain	xQTL -> Trait	DBP	SLC39A13	Wald ratio	1	-0.411908	0.0541407	2.78137e-14	4.13782e-12	-7.60811
DBP	COX14	Brain_eQTL	MetaBrain	xQTL -> Trait	DBP	COX14	Wald ratio	1	-0.338151	0.0445625	3.24292e-14	4.81241e-12	-7.58824
DBP	C1QTNF4	Blood_eQTL	GTEx	xQTL -> Trait	DBP	C1QTNF4	Wald ratio	1	0.211243	0.0278661	3.43841e-14	5.09404e-12	7.58065
DBP	SLC9B1	Brain_eQTL	MetaBrain	xQTL -> Trait	DBP	SLC9B1	Wald ratio	1	0.282827	0.0373209	3.50298e-14	5.18534e-12	7.57823
DBP	CIAO1	Blood_eQTL	GTEx	xQTL -> Trait	DBP	CIAO1	Wald ratio	1	0.480229	0.0633721	3.51133e-14	5.18915e-12	7.57792
DBP	CCN3	Brain_eQTL	MetaBrain	Trait -> xQTL	CCN3	DBP	Wald ratio	1	-1.14006	0.150557	3.66726e-14	5.41062e-12	-7.57228
DBP	SPEN	Brain_eQTL	MetaBrain	xQTL -> Trait	DBP	SPEN	Wald ratio	1	-0.648481	0.0857688	4.00565e-14	5.89524e-12	-7.56081
DBP	ERAP2	Brain_pQTL	ROSMAP	xQTL -> Trait	DBP	ERAP2	Wald ratio	1	0.249438	0.0330337	4.31861e-14	6.34015e-12	7.55102
DBP	DPEP1	Brain_eQTL	MetaBrain	xQTL -> Trait	DBP	DPEP1	Wald ratio	1	0.437227	0.0580105	4.8077e-14	7.03502e-12	7.53704
DBP	STEAP1	Brain_eQTL	MetaBrain	xQTL -> Trait	DBP	STEAP1	Wald ratio	1	0.22576	0.0299947	5.2052e-14	7.57319e-12	7.52667
DBP	CDC20	Brain_eQTL	MetaBrain	xQTL -> Trait	DBP	CDC20	Wald ratio	1	-0.42837	0.0569238	5.25928e-14	7.62698e-12	-7.52532
DBP	TMEM125	Brain_eQTL	MetaBrain	xQTL -> Trait	DBP	TMEM125	Wald ratio	1	-0.535441	0.0711519	5.25928e-14	7.62698e-12	-7.52532
DBP	ERAP2	Blood_eQTL	GTEx	xQTL -> Trait	DBP	ERAP2	Wald ratio	1	0.118455	0.015744	5.32028e-14	7.70918e-12	7.52381
DBP	COG8	Brain_eQTL	MetaBrain	xQTL -> Trait	DBP	COG8	Wald ratio	1	-0.276343	0.0367366	5.38238e-14	7.79283e-12	-7.52229
DBP	FAM131C	Brain_eQTL	MetaBrain	Trait -> xQTL	FAM131C	DBP	Wald ratio	1	-1.83507	0.244029	5.48183e-14	7.93037e-12	-7.5199
DBP	VPS9D1	Brain_eQTL	MetaBrain	Trait -> xQTL	VPS9D1	DBP	Wald ratio	1	1.06649	0.141929	5.72363e-14	8.25342e-12	7.51425
DBP	NME6	Blood_eQTL	GTEx	Trait -> xQTL	NME6	DBP	Wald ratio	1	1.0569	0.140678	5.78444e-14	8.33437e-12	7.51287
DBP	NPPB	Brain_eQTL	MetaBrain	xQTL -> Trait	DBP	NPPB	Wald ratio	1	-0.781298	0.104211	6.51471e-14	9.37141e-12	-7.4973
DBP	CENPV	Brain_eQTL	MetaBrain	xQTL -> Trait	DBP	CENPV	Inverse variance weighted	2	0.127757	0.0170573	6.89253e-14	9.89905e-12	7.4899
DBP	NAV1	Brain_eQTL	MetaBrain	xQTL -> Trait	DBP	NAV1	Wald ratio	1	-0.415426	0.0554781	6.98803e-14	1.00119e-11	-7.4881
DBP	TAGLN	Blood_eQTL	GTEx	Trait -> xQTL	TAGLN	DBP	Wald ratio	1	-4.11829	0.550124	7.09496e-14	1.01569e-11	-7.4861
DBP	DLG4	Brain_eQTL	MetaBrain	xQTL -> Trait	DBP	DLG4	Wald ratio	1	0.720381	0.0964996	8.32261e-14	1.18668e-11	7.46512
DBP	ENSG00000280670	Blood_eQTL	GTEx	Trait -> xQTL	ENSG00000280670	DBP	Wald ratio	1	3.55833	0.476816	8.47734e-14	1.20681e-11	7.46269
DBP	ZGPAT	Brain_eQTL	MetaBrain	xQTL -> Trait	DBP	ZGPAT	Wald ratio	1	0.397193	0.0533043	9.23349e-14	1.31236e-11	7.45143
DBP	NIP7	Brain_eQTL	MetaBrain	xQTL -> Trait	DBP	NIP7	Wald ratio	1	0.300146	0.0403258	9.83958e-14	1.39628e-11	7.44304
DBP	NUDT2	Brain_eQTL	MetaBrain	Trait -> xQTL	NUDT2	DBP	Wald ratio	1	-2.23831	0.301042	1.04393e-13	1.47903e-11	-7.43522
DBP	ATP13A1	Brain_pQTL	ROSMAP	xQTL -> Trait	DBP	ATP13A1	Wald ratio	1	2.68517	0.361278	1.06619e-13	1.50936e-11	7.43243
DBP	TNNT3	Brain_eQTL	MetaBrain	xQTL -> Trait	DBP	TNNT3	Wald ratio	1	0.441617	0.0595308	1.18633e-13	1.6728e-11	7.4183
DBP	HEXIM1	Brain_eQTL	MetaBrain	xQTL -> Trait	DBP	HEXIM1	Wald ratio	1	-0.465712	0.0627788	1.18633e-13	1.6728e-11	-7.4183
DBP	ACVR2A	Brain_eQTL	MetaBrain	Trait -> xQTL	ACVR2A	DBP	Wald ratio	1	1.92537	0.260432	1.43541e-13	2.01448e-11	7.39301
DBP	ZFP91	Brain_eQTL	MetaBrain	xQTL -> Trait	DBP	ZFP91	Wald ratio	1	-0.634149	0.0858541	1.50899e-13	2.11607e-11	-7.38636
DBP	STEAP2	Brain_eQTL	MetaBrain	xQTL -> Trait	DBP	STEAP2	Wald ratio	1	-0.182392	0.0247112	1.57161e-13	2.20043e-11	-7.38095
DBP	GAB2	Brain_eQTL	MetaBrain	Trait -> xQTL	GAB2	DBP	Wald ratio	1	2.29812	0.312167	1.81407e-13	2.53393e-11	7.36183
DBP	ENSG00000273154	Blood_eQTL	GTEx	xQTL -> Trait	DBP	ENSG00000273154	Wald ratio	1	0.5092	0.0691847	1.8391e-13	2.56657e-11	7.36
DBP	ENSG00000276691	Blood_eQTL	GTEx	xQTL -> Trait	DBP	ENSG00000276691	Wald ratio	1	-0.238301	0.0324035	1.92122e-13	2.67731e-11	-7.35417
DBP	ZBTB38	Brain_eQTL	MetaBrain	Trait -> xQTL	ZBTB38	DBP	Wald ratio	1	1.52076	0.207419	2.26978e-13	3.15319e-11	7.33186
DBP	AS3MT	Brain_eQTL	MetaBrain	xQTL -> Trait	DBP	AS3MT	Wald ratio	1	-0.135421	0.0184764	2.31165e-13	3.20886e-11	-7.32941
DBP	REEP1	Brain_eQTL	MetaBrain	Trait -> xQTL	REEP1	DBP	Wald ratio	1	1.77298	0.241944	2.33492e-13	3.23864e-11	7.32807
DBP	HYPK	Brain_eQTL	MetaBrain	xQTL -> Trait	DBP	HYPK	Wald ratio	1	-0.691947	0.0945624	2.52887e-13	3.49949e-11	-7.31737
DBP	ENSG00000262877	Blood_eQTL	GTEx	Trait -> xQTL	ENSG00000262877	DBP	Wald ratio	1	2.95336	0.403752	2.57807e-13	3.56481e-11	7.31478
DBP	SMCR8	Blood_eQTL	GTEx	Trait -> xQTL	SMCR8	DBP	Wald ratio	1	0.949178	0.12988	2.70944e-13	3.74066e-11	7.3081
DBP	BORCS7	Brain_eQTL	MetaBrain	xQTL -> Trait	DBP	BORCS7	Inverse variance weighted	2	-0.129528	0.0177459	2.89828e-13	3.99519e-11	-7.29904
DBP	SPG7	Brain_eQTL	MetaBrain	Trait -> xQTL	SPG7	DBP	Wald ratio	1	-1.03269	0.142023	3.56014e-13	4.88865e-11	-7.27131
DBP	KANK2	Brain_eQTL	MetaBrain	xQTL -> Trait	DBP	KANK2	Wald ratio	1	-0.359667	0.0494926	3.67339e-13	5.03642e-11	-7.26708
DBP	ADAMTS7	Brain_eQTL	MetaBrain	xQTL -> Trait	DBP	ADAMTS7	Wald ratio	1	0.389392	0.053606	3.75921e-13	5.15012e-11	7.26396
DBP	PTPRJ	Brain_eQTL	MetaBrain	xQTL -> Trait	DBP	PTPRJ	Wald ratio	1	-0.319356	0.0440014	3.93258e-13	5.37524e-11	-7.25786
DBP	GDPD3	Blood_eQTL	GTEx	xQTL -> Trait	DBP	GDPD3	Wald ratio	1	0.520336	0.0716987	3.95006e-13	5.39088e-11	7.25726
DBP	LMAN2L	Brain_eQTL	MetaBrain	Trait -> xQTL	LMAN2L	DBP	Wald ratio	1	1.14089	0.157234	3.98661e-13	5.4366e-11	7.25602
DBP	ENSG00000231050	Blood_eQTL	GTEx	xQTL -> Trait	DBP	ENSG00000231050	Wald ratio	1	-0.207399	0.0286002	4.11708e-13	5.61023e-11	-7.25166
DBP	PDIA3	Brain_eQTL	MetaBrain	xQTL -> Trait	DBP	PDIA3	Wald ratio	1	-0.584566	0.0807435	4.4936e-13	6.10002e-11	-7.2398
DBP	NADK	Brain_eQTL	MetaBrain	xQTL -> Trait	DBP	NADK	Wald ratio	1	0.388705	0.0536981	4.52973e-13	6.14439e-11	7.23871
DBP	PIGL	Brain_eQTL	MetaBrain	xQTL -> Trait	DBP	PIGL	Wald ratio	1	0.639285	0.0883222	4.5503e-13	6.16759e-11	7.2381
DBP	XPO1	Brain_eQTL	MetaBrain	xQTL -> Trait	DBP	XPO1	Wald ratio	1	-0.373655	0.0517422	5.14261e-13	6.92308e-11	-7.22148
DBP	YOD1	Brain_eQTL	MetaBrain	xQTL -> Trait	DBP	YOD1	Wald ratio	1	-0.350299	0.0485627	5.45985e-13	7.33355e-11	-7.21333
DBP	LLGL1	Brain_eQTL	MetaBrain	Trait -> xQTL	LLGL1	DBP	Wald ratio	1	1.39781	0.193994	5.78631e-13	7.76036e-11	7.20542
DBP	GLS	Brain_eQTL	MetaBrain	xQTL -> Trait	DBP	GLS	Wald ratio	1	-0.583423	0.0810751	6.1969e-13	8.2861e-11	-7.19608
DBP	GATC	Brain_eQTL	MetaBrain	Trait -> xQTL	GATC	DBP	Wald ratio	1	1.91325	0.265955	6.29838e-13	8.41548e-11	7.19386
DBP	DIP2B	Brain_eQTL	MetaBrain	Trait -> xQTL	DIP2B	DBP	Wald ratio	1	0.791363	0.110215	6.96289e-13	9.27557e-11	7.18016
DBP	SIDT2	Blood_eQTL	GTEx	xQTL -> Trait	DBP	SIDT2	Wald ratio	1	-0.183546	0.0255925	7.39775e-13	9.82551e-11	-7.17188
DBP	HSPB7	Brain_eQTL	MetaBrain	xQTL -> Trait	DBP	HSPB7	Wald ratio	1	-0.230046	0.0321293	8.06771e-13	1.06519e-10	-7.16
DBP	CLCNKA	Brain_eQTL	MetaBrain	xQTL -> Trait	DBP	CLCNKA	Wald ratio	1	-0.185909	0.0259649	8.06771e-13	1.06519e-10	-7.16
DBP	FUT1	Brain_eQTL	MetaBrain	Trait -> xQTL	FUT1	DBP	Wald ratio	1	1.82962	0.255644	8.25065e-13	1.08773e-10	7.15693
DBP	SOX7	Brain_eQTL	MetaBrain	Trait -> xQTL	SOX7	DBP	Wald ratio	1	-1.13333	0.158394	8.36005e-13	1.10053e-10	-7.15512
DBP	CCDC78	Brain_eQTL	MetaBrain	Trait -> xQTL	CCDC78	DBP	Wald ratio	1	-2.08688	0.291945	8.79309e-13	1.15583e-10	-7.14819
DBP	ACVR2A	Brain_eQTL	MetaBrain	xQTL -> Trait	DBP	ACVR2A	Wald ratio	1	0.507996	0.0710832	8.90205e-13	1.16843e-10	7.1465
DBP	C1orf43	Brain_eQTL	MetaBrain	xQTL -> Trait	DBP	C1orf43	Wald ratio	1	0.521295	0.0730009	9.26951e-13	1.21465e-10	7.14094
DBP	ZFAT	Brain_eQTL	MetaBrain	xQTL -> Trait	DBP	ZFAT	Inverse variance weighted	2	-0.40555	0.05684	9.6833e-13	1.26538e-10	-7.13493
DBP	KCNJ11	Brain_eQTL	MetaBrain	xQTL -> Trait	DBP	KCNJ11	Wald ratio	1	0.425532	0.0597657	1.07927e-12	1.40829e-10	7.12
DBP	ZSWIM8	Brain_eQTL	MetaBrain	xQTL -> Trait	DBP	ZSWIM8	Wald ratio	1	-0.702128	0.0986423	1.09564e-12	1.42861e-10	-7.11792
DBP	ENSG00000272092	Blood_eQTL	GTEx	xQTL -> Trait	DBP	ENSG00000272092	Wald ratio	1	-0.417138	0.0586809	1.1725e-12	1.52326e-10	-7.10857
DBP	CENPW	Brain_eQTL	MetaBrain	xQTL -> Trait	DBP	CENPW	Wald ratio	1	-0.397936	0.0560473	1.24757e-12	1.61961e-10	-7.1
DBP	PDLIM4	Brain_eQTL	MetaBrain	xQTL -> Trait	DBP	PDLIM4	Wald ratio	1	0.154784	0.0218248	1.32087e-12	1.70855e-10	7.09211
DBP	PDLIM4	Brain_pQTL	ROSMAP	xQTL -> Trait	DBP	PDLIM4	Wald ratio	1	0.786287	0.110868	1.32087e-12	1.70855e-10	7.09211
DBP	SCAMP2	Blood_eQTL	GTEx	Trait -> xQTL	SCAMP2	DBP	Wald ratio	1	-0.606621	0.0856213	1.39112e-12	1.79551e-10	-7.08493
DBP	UBA7	Blood_eQTL	GTEx	xQTL -> Trait	DBP	UBA7	Wald ratio	1	-0.454485	0.0644848	1.81579e-12	2.32847e-10	-7.04795
DBP	PSMB9	Blood_eQTL	GTEx	xQTL -> Trait	DBP	PSMB9	Wald ratio	1	-0.264058	0.0374953	1.88924e-12	2.41744e-10	-7.04242
DBP	BORCS7	Brain_pQTL	ROSMAP	xQTL -> Trait	DBP	BORCS7	Wald ratio	1	-3.11998	0.44312	1.90953e-12	2.44165e-10	-7.04094
DBP	SIDT2	Brain_eQTL	MetaBrain	xQTL -> Trait	DBP	SIDT2	Wald ratio	1	-0.248485	0.035313	1.96918e-12	2.51612e-10	-7.03665
DBP	C19orf47	Brain_eQTL	MetaBrain	xQTL -> Trait	DBP	C19orf47	Wald ratio	1	0.393746	0.056033	2.10981e-12	2.69195e-10	7.02703
DBP	VPS29	Brain_eQTL	MetaBrain	xQTL -> Trait	DBP	VPS29	Wald ratio	1	-0.34189	0.048705	2.22492e-12	2.83477e-10	-7.01961
DBP	JMJD7	Brain_pQTL	ROSMAP	xQTL -> Trait	DBP	JMJD7	Wald ratio	1	1.46859	0.209394	2.32407e-12	2.95687e-10	7.01351
DBP	DNM3	Brain_pQTL	ROSMAP	xQTL -> Trait	DBP	DNM3	Wald ratio	1	4.54545	0.650542	2.80467e-12	3.55313e-10	6.98718
DBP	PTK2	Brain_eQTL	MetaBrain	xQTL -> Trait	DBP	PTK2	Wald ratio	1	-0.287349	0.0411266	2.8097e-12	3.55445e-10	-6.98693
DBP	LNPEP	Brain_eQTL	MetaBrain	Trait -> xQTL	LNPEP	DBP	Wald ratio	1	-1.66979	0.238995	2.81368e-12	3.55696e-10	-6.98673
DBP	STRC	Brain_eQTL	MetaBrain	xQTL -> Trait	DBP	STRC	Wald ratio	1	0.169027	0.0242413	3.10965e-12	3.91723e-10	6.97268
DBP	SLC12A9	Brain_eQTL	MetaBrain	xQTL -> Trait	DBP	SLC12A9	Wald ratio	1	0.257579	0.0369767	3.26111e-12	4.10223e-10	6.96599
DBP	C4orf3	Blood_eQTL	GTEx	Trait -> xQTL	C4orf3	DBP	Wald ratio	1	-1.89554	0.27221	3.31842e-12	4.17138e-10	-6.96353
DBP	GPN3	Blood_eQTL	GTEx	xQTL -> Trait	DBP	GPN3	Wald ratio	1	0.15144	0.0218176	3.88848e-12	4.86739e-10	6.94118
DBP	VGLL4	Brain_eQTL	MetaBrain	xQTL -> Trait	DBP	VGLL4	Wald ratio	1	-0.410373	0.0592115	4.18953e-12	5.2259e-10	-6.93064
DBP	CHD3	Blood_eQTL	GTEx	xQTL -> Trait	DBP	CHD3	Wald ratio	1	-0.485441	0.0702258	4.75957e-12	5.91626e-10	-6.91257
DBP	MERTK	Brain_eQTL	MetaBrain	Trait -> xQTL	MERTK	DBP	Wald ratio	1	-2.07614	0.301149	5.42251e-12	6.71691e-10	-6.89405
DBP	ATG7	Brain_pQTL	ROSMAP	Trait -> xQTL	ATG7	DBP	Wald ratio	1	0.245933	0.0356993	5.61813e-12	6.94475e-10	6.88901
DBP	SIDT2	Blood_eQTL	GTEx	Trait -> xQTL	SIDT2	DBP	Wald ratio	1	-3.62136	0.525699	5.63182e-12	6.95686e-10	-6.88867
DBP	DNAH2	Brain_eQTL	MetaBrain	xQTL -> Trait	DBP	DNAH2	Inverse variance weighted	2	0.301145	0.0437518	5.85905e-12	7.22754e-10	6.88304
DBP	SPIRE2	Brain_eQTL	MetaBrain	Trait -> xQTL	SPIRE2	DBP	Wald ratio	1	0.977662	0.142165	6.1136e-12	7.53633e-10	6.87698
DBP	ZNF100	Blood_eQTL	GTEx	xQTL -> Trait	DBP	ZNF100	Inverse variance weighted	2	-0.152747	0.0222123	6.12702e-12	7.54765e-10	-6.87666
DBP	BAG3	Brain_eQTL	MetaBrain	xQTL -> Trait	DBP	BAG3	Wald ratio	1	0.518561	0.0754181	6.16356e-12	7.5822e-10	6.87582
DBP	NCOR2	Brain_eQTL	MetaBrain	xQTL -> Trait	DBP	NCOR2	Wald ratio	1	-0.676794	0.0984643	6.26482e-12	7.69614e-10	-6.87349
DBP	WFIKKN1	Blood_eQTL	GTEx	Trait -> xQTL	WFIKKN1	DBP	Wald ratio	1	2.23571	0.325565	6.5482e-12	8.03321e-10	6.86718
DBP	FAM216A	Blood_eQTL	GTEx	xQTL -> Trait	DBP	FAM216A	Wald ratio	1	0.345724	0.050425	7.07118e-12	8.66288e-10	6.85621
DBP	FAM86B2	Brain_eQTL	MetaBrain	xQTL -> Trait	DBP	FAM86B2	Wald ratio	1	0.412966	0.0603883	8.00215e-12	9.78324e-10	6.83851
DBP	TERT	Brain_eQTL	MetaBrain	Trait -> xQTL	TERT	DBP	Wald ratio	1	1.61713	0.236512	8.06317e-12	9.8511e-10	6.83742
DBP	DDHD2	Brain_eQTL	MetaBrain	xQTL -> Trait	DBP	DDHD2	Wald ratio	1	0.251727	0.0368223	8.12889e-12	9.9178e-10	6.83626
DBP	FBF1	Brain_eQTL	MetaBrain	xQTL -> Trait	DBP	FBF1	Wald ratio	1	-0.213219	0.0311942	8.18751e-12	9.9825e-10	-6.83523
DBP	USP38	Blood_eQTL	GTEx	Trait -> xQTL	USP38	DBP	Wald ratio	1	-2.16949	0.317554	8.381e-12	1.02045e-09	-6.83188
DBP	PRKD3	Brain_eQTL	MetaBrain	xQTL -> Trait	DBP	PRKD3	Wald ratio	1	0.220669	0.0323394	8.88305e-12	1.0801e-09	6.82353
DBP	ENSG00000261367	Blood_eQTL	GTEx	xQTL -> Trait	DBP	ENSG00000261367	Wald ratio	1	-0.532527	0.078123	9.32763e-12	1.13184e-09	-6.81651
DBP	SLC12A3	Brain_eQTL	MetaBrain	Trait -> xQTL	SLC12A3	DBP	Wald ratio	1	-2.15655	0.316802	9.94803e-12	1.20466e-09	-6.80725
DBP	KDM4B	Brain_eQTL	MetaBrain	xQTL -> Trait	DBP	KDM4B	Wald ratio	1	0.530875	0.0781137	1.07431e-11	1.29918e-09	6.79618
DBP	CENPE	Brain_eQTL	MetaBrain	xQTL -> Trait	DBP	CENPE	Wald ratio	1	-0.212679	0.0314954	1.45131e-11	1.73975e-09	-6.75269
DBP	FAM180B	Brain_eQTL	MetaBrain	Trait -> xQTL	FAM180B	DBP	Wald ratio	1	-0.837894	0.124119	1.47087e-11	1.76084e-09	-6.75075
DBP	SLC39A13	Brain_eQTL	MetaBrain	Trait -> xQTL	SLC39A13	DBP	Wald ratio	1	-0.837564	0.124119	1.49809e-11	1.78982e-09	-6.74809
DBP	AQP5	Brain_eQTL	MetaBrain	xQTL -> Trait	DBP	AQP5	Wald ratio	1	-0.183744	0.027232	1.50551e-11	1.79748e-09	-6.74737
DBP	MTHFR	Blood_eQTL	GTEx	Trait -> xQTL	MTHFR	DBP	Wald ratio	1	-0.935985	0.13899	1.6487e-11	1.96187e-09	-6.73417
DBP	FUT11	Brain_eQTL	MetaBrain	xQTL -> Trait	DBP	FUT11	Wald ratio	1	-0.288718	0.0428762	1.65327e-11	1.966e-09	-6.73377
DBP	LMAN2L	Brain_eQTL	MetaBrain	xQTL -> Trait	DBP	LMAN2L	Wald ratio	1	0.32296	0.0479913	1.70177e-11	2.01964e-09	6.72956
DBP	AKR1B1	Brain_eQTL	MetaBrain	xQTL -> Trait	DBP	AKR1B1	Wald ratio	1	0.468899	0.0697961	1.84083e-11	2.17599e-09	6.71812
DBP	AGAP5	Brain_eQTL	MetaBrain	Trait -> xQTL	AGAP5	DBP	Wald ratio	1	-1.51462	0.225568	1.88447e-11	2.2261e-09	-6.7147
DBP	MC1R	Brain_eQTL	MetaBrain	xQTL -> Trait	DBP	MC1R	Wald ratio	1	-0.242409	0.0361228	1.93704e-11	2.28215e-09	-6.71069
DBP	MTHFR	Brain_eQTL	MetaBrain	Trait -> xQTL	MTHFR	DBP	Wald ratio	1	-0.527452	0.0786728	2.02272e-11	2.37802e-09	-6.70437
DBP	SPAAR	Brain_eQTL	MetaBrain	xQTL -> Trait	DBP	SPAAR	Wald ratio	1	-0.453645	0.067669	2.02952e-11	2.38324e-09	-6.70388
DBP	CFAP70	Brain_eQTL	MetaBrain	Trait -> xQTL	CFAP70	DBP	Wald ratio	1	-1.50996	0.22558	2.17639e-11	2.54899e-09	-6.69367
DBP	GALT	Brain_eQTL	MetaBrain	Trait -> xQTL	GALT	DBP	Wald ratio	1	2.01882	0.30163	2.18556e-11	2.55805e-09	6.69306
DBP	UFL1	Brain_eQTL	MetaBrain	xQTL -> Trait	DBP	UFL1	Wald ratio	1	0.337148	0.0504806	2.40978e-11	2.81311e-09	6.67876
DBP	DNAJC27	Brain_eQTL	MetaBrain	Trait -> xQTL	DNAJC27	DBP	Wald ratio	1	1.09142	0.163495	2.46253e-11	2.87093e-09	6.67558
DBP	MXD4	Brain_eQTL	MetaBrain	xQTL -> Trait	DBP	MXD4	Wald ratio	1	0.664595	0.0997162	2.64909e-11	3.07836e-09	6.66486
DBP	ENSG00000253641	Blood_eQTL	GTEx	xQTL -> Trait	DBP	ENSG00000253641	Wald ratio	1	0.354511	0.0531925	2.6526e-11	3.08043e-09	6.66467
DBP	SLC35G5	Brain_eQTL	MetaBrain	xQTL -> Trait	DBP	SLC35G5	Wald ratio	1	-0.266024	0.0399435	2.73828e-11	3.17579e-09	-6.66
DBP	ENSG00000233006	Blood_eQTL	GTEx	xQTL -> Trait	DBP	ENSG00000233006	Wald ratio	1	-0.386166	0.0580156	2.80902e-11	3.25573e-09	-6.65625
DBP	CKM	Brain_eQTL	MetaBrain	Trait -> xQTL	CKM	DBP	Wald ratio	1	-1.37747	0.207201	2.97126e-11	3.43261e-09	-6.64799
DBP	ATP5MC1	Brain_eQTL	MetaBrain	xQTL -> Trait	DBP	ATP5MC1	Wald ratio	1	0.215311	0.0324386	3.19048e-11	3.67635e-09	6.6375
DBP	UBA7	Brain_eQTL	MetaBrain	xQTL -> Trait	DBP	UBA7	Wald ratio	1	-0.432674	0.0651914	3.20161e-11	3.6868e-09	-6.63699
DBP	OVOL1	Brain_eQTL	MetaBrain	xQTL -> Trait	DBP	OVOL1	Wald ratio	1	0.227304	0.0343471	3.64499e-11	4.17312e-09	6.61783
DBP	GFAP	Brain_eQTL	MetaBrain	xQTL -> Trait	DBP	GFAP	Wald ratio	1	0.522312	0.0789603	3.71891e-11	4.24685e-09	6.61486
DBP	PPM1A	Brain_eQTL	MetaBrain	xQTL -> Trait	DBP	PPM1A	Wald ratio	1	-0.334691	0.0506643	3.94681e-11	4.50134e-09	-6.60606
DBP	CCDC141	Brain_eQTL	MetaBrain	Trait -> xQTL	CCDC141	DBP	Wald ratio	1	1.14616	0.173574	4.02076e-11	4.57982e-09	6.60331
DBP	PIGV	Brain_eQTL	MetaBrain	xQTL -> Trait	DBP	PIGV	Wald ratio	1	-0.226845	0.0343667	4.09167e-11	4.65464e-09	-6.60072
DBP	ENSG00000275052	Brain_eQTL	MetaBrain	Trait -> xQTL	ENSG00000275052	DBP	Wald ratio	1	1.25733	0.190501	4.10813e-11	4.67039e-09	6.60012
DBP	DYNLT5	Blood_eQTL	GTEx	Trait -> xQTL	DYNLT5	DBP	Wald ratio	1	2.72668	0.413567	4.3082e-11	4.8916e-09	6.59307
DBP	MIER3	Brain_eQTL	MetaBrain	xQTL -> Trait	DBP	MIER3	Wald ratio	1	0.476887	0.0723596	4.38297e-11	4.97333e-09	6.59052
DBP	SNTB2	Brain_eQTL	MetaBrain	xQTL -> Trait	DBP	SNTB2	Wald ratio	1	0.307125	0.0466829	4.7379e-11	5.36583e-09	6.57895
DBP	SLC22A4	Brain_eQTL	MetaBrain	xQTL -> Trait	DBP	SLC22A4	Wald ratio	1	-0.433365	0.0659468	4.98348e-11	5.63323e-09	-6.57143
DBP	LFNG	Brain_eQTL	MetaBrain	xQTL -> Trait	DBP	LFNG	Wald ratio	1	-0.509195	0.0776371	5.42937e-11	6.12561e-09	-6.55866
DBP	RERE	Brain_eQTL	MetaBrain	xQTL -> Trait	DBP	RERE	Wald ratio	1	0.255463	0.0389562	5.46468e-11	6.16155e-09	6.55769
DBP	CMTM2	Brain_eQTL	MetaBrain	xQTL -> Trait	DBP	CMTM2	Wald ratio	1	0.565693	0.0862807	5.51148e-11	6.20647e-09	6.55642
DBP	CLDN23	Brain_eQTL	MetaBrain	xQTL -> Trait	DBP	CLDN23	Wald ratio	1	0.491737	0.0750107	5.54351e-11	6.2386e-09	6.55556
DBP	TRIM37	Brain_eQTL	MetaBrain	Trait -> xQTL	TRIM37	DBP	Wald ratio	1	-1.63611	0.249914	5.88246e-11	6.61171e-09	-6.54669
DBP	GRAPL	Brain_eQTL	MetaBrain	xQTL -> Trait	DBP	GRAPL	Wald ratio	1	0.522442	0.0798689	6.1012e-11	6.84032e-09	6.54124
DBP	SHMT1	Blood_pQTL	UKB_pQTL	xQTL -> Trait	DBP	SHMT1	Inverse variance weighted	5	-0.463484	0.0708879	6.22369e-11	6.9689e-09	-6.53826
DBP	MYLK2	Brain_eQTL	MetaBrain	xQTL -> Trait	DBP	MYLK2	Wald ratio	1	0.288336	0.0441183	6.33893e-11	7.08903e-09	6.53552
DBP	MFSD6	Brain_eQTL	MetaBrain	Trait -> xQTL	MFSD6	DBP	Wald ratio	1	-1.67108	0.255872	6.53629e-11	7.29145e-09	-6.53093
DBP	GOSR2	Brain_eQTL	MetaBrain	xQTL -> Trait	DBP	GOSR2	Wald ratio	1	0.427979	0.0655425	6.5857e-11	7.3374e-09	6.5298
DBP	RNF123	Brain_eQTL	MetaBrain	xQTL -> Trait	DBP	RNF123	Wald ratio	1	0.23268	0.0356466	6.69224e-11	7.4468e-09	6.5274
DBP	KCNRG	Brain_eQTL	MetaBrain	xQTL -> Trait	DBP	KCNRG	Wald ratio	1	0.40472	0.0621015	7.16925e-11	7.96268e-09	6.51707
DBP	FDFT1	Blood_eQTL	GTEx	xQTL -> Trait	DBP	FDFT1	Wald ratio	1	0.603567	0.0926173	7.18334e-11	7.96841e-09	6.51678
DBP	ADORA2B	Blood_eQTL	GTEx	Trait -> xQTL	ADORA2B	DBP	Wald ratio	1	2.43335	0.373632	7.38178e-11	8.17329e-09	6.51269
DBP	SLC35G5	Brain_eQTL	MetaBrain	Trait -> xQTL	SLC35G5	DBP	Wald ratio	1	-1.03323	0.158647	7.37831e-11	8.17329e-09	-6.51276
DBP	SOX7	Brain_eQTL	MetaBrain	xQTL -> Trait	DBP	SOX7	Wald ratio	1	-0.377883	0.0580447	7.50488e-11	8.30444e-09	-6.5102
DBP	GALK2	Blood_eQTL	GTEx	Trait -> xQTL	GALK2	DBP	Wald ratio	1	3.03322	0.466367	7.82423e-11	8.6257e-09	6.50394
DBP	CFAP299	Brain_eQTL	MetaBrain	Trait -> xQTL	CFAP299	DBP	Wald ratio	1	0.434364	0.0668552	8.18917e-11	9.00022e-09	6.49708
DBP	ENSG00000271821	Blood_eQTL	GTEx	xQTL -> Trait	DBP	ENSG00000271821	Wald ratio	1	-0.392032	0.0604916	9.12562e-11	1.00047e-08	-6.48077
DBP	CDK10	Blood_eQTL	GTEx	Trait -> xQTL	CDK10	DBP	Wald ratio	1	-1.18662	0.183287	9.53615e-11	1.04292e-08	-6.47413
DBP	EIF2AK4	Blood_eQTL	GTEx	Trait -> xQTL	EIF2AK4	DBP	Wald ratio	1	-2.0629	0.318722	9.64481e-11	1.05351e-08	-6.47242
DBP	UFL1	Brain_pQTL	ROSMAP	xQTL -> Trait	DBP	UFL1	Wald ratio	1	3.79197	0.585912	9.67717e-11	1.0564e-08	6.47191
DBP	SHKBP1	Brain_eQTL	MetaBrain	xQTL -> Trait	DBP	SHKBP1	Wald ratio	1	-0.512554	0.0792466	9.94161e-11	1.08262e-08	-6.46784
DBP	MAPKAP1	Brain_eQTL	MetaBrain	xQTL -> Trait	DBP	MAPKAP1	Wald ratio	1	-0.574176	0.088784	9.98981e-11	1.0872e-08	-6.46711
DBP	HEMK1	Brain_eQTL	MetaBrain	xQTL -> Trait	DBP	HEMK1	Wald ratio	1	-0.217019	0.0335825	1.03148e-10	1.12188e-08	-6.46226
DBP	SNF8	Brain_eQTL	MetaBrain	xQTL -> Trait	DBP	SNF8	Wald ratio	1	0.158654	0.0245589	1.04618e-10	1.13718e-08	6.46012
DBP	PRIM1	Brain_eQTL	MetaBrain	Trait -> xQTL	PRIM1	DBP	Wald ratio	1	1.31388	0.203603	1.09555e-10	1.18939e-08	6.45314
DBP	SPATA31H1	Brain_eQTL	MetaBrain	xQTL -> Trait	DBP	SPATA31H1	Wald ratio	1	0.619519	0.0960646	1.12606e-10	1.22103e-08	6.44898
DBP	TERF2	Brain_eQTL	MetaBrain	xQTL -> Trait	DBP	TERF2	Wald ratio	1	0.413236	0.0642638	1.2735e-10	1.37672e-08	6.4303
DBP	NUDC	Brain_eQTL	MetaBrain	xQTL -> Trait	DBP	NUDC	Wald ratio	1	0.226444	0.0352616	1.34656e-10	1.45307e-08	6.42182
DBP	CHRNA5	Brain_eQTL	MetaBrain	Trait -> xQTL	CHRNA5	DBP	Wald ratio	1	1.22282	0.190442	1.35423e-10	1.46046e-08	6.42095
DBP	FGF7	Brain_eQTL	MetaBrain	Trait -> xQTL	FGF7	DBP	Wald ratio	1	-2.07066	0.322549	1.36553e-10	1.47175e-08	-6.41969
DBP	GPN1	Brain_eQTL	MetaBrain	xQTL -> Trait	DBP	GPN1	Wald ratio	1	0.31784	0.0495776	1.44607e-10	1.55232e-08	6.41096
DBP	MN1	Brain_eQTL	MetaBrain	xQTL -> Trait	DBP	MN1	Wald ratio	1	0.606513	0.0948665	1.62308e-10	1.73259e-08	6.39333
DBP	DIP2B	Blood_eQTL	GTEx	xQTL -> Trait	DBP	DIP2B	Wald ratio	1	-0.295037	0.0461699	1.65621e-10	1.76584e-08	-6.39024
DBP	LETM2	Brain_eQTL	MetaBrain	xQTL -> Trait	DBP	LETM2	Wald ratio	1	0.368348	0.0576487	1.66391e-10	1.77299e-08	6.38953
DBP	HPR	Brain_eQTL	MetaBrain	Trait -> xQTL	HPR	DBP	Wald ratio	1	2.07029	0.324416	1.75264e-10	1.86642e-08	6.38159
DBP	MTAP	Brain_pQTL	ROSMAP	xQTL -> Trait	DBP	MTAP	Wald ratio	1	-1.31927	0.206782	1.77088e-10	1.8836e-08	-6.38
DBP	FBN1	Brain_eQTL	MetaBrain	xQTL -> Trait	DBP	FBN1	Wald ratio	1	0.502606	0.0787843	1.77646e-10	1.88841e-08	6.37952
DBP	FDFT1	Brain_eQTL	MetaBrain	xQTL -> Trait	DBP	FDFT1	Wald ratio	1	0.419176	0.0657445	1.81964e-10	1.932e-08	6.37584
DBP	EMILIN3	Brain_eQTL	MetaBrain	xQTL -> Trait	DBP	EMILIN3	Wald ratio	1	0.488367	0.0766476	1.87085e-10	1.98048e-08	6.37158
DBP	ZCRB1	Brain_eQTL	MetaBrain	Trait -> xQTL	ZCRB1	DBP	Wald ratio	1	-1.68236	0.264079	1.88238e-10	1.9915e-08	-6.37064
DBP	MARK3	Brain_eQTL	MetaBrain	xQTL -> Trait	DBP	MARK3	Wald ratio	1	-0.2897	0.0454779	1.88868e-10	1.99699e-08	-6.37013
DBP	ZNF19	Brain_eQTL	MetaBrain	Trait -> xQTL	ZNF19	DBP	Wald ratio	1	2.06651	0.324424	1.893e-10	2.00037e-08	6.36978
DBP	CLCN6	Brain_eQTL	MetaBrain	Trait -> xQTL	CLCN6	DBP	Wald ratio	1	-0.501354	0.0787352	1.92006e-10	2.02763e-08	-6.3676
DBP	ACMSD	Brain_eQTL	MetaBrain	xQTL -> Trait	DBP	ACMSD	Wald ratio	1	0.572795	0.0899744	1.93772e-10	2.04399e-08	6.3662
DBP	DCAF16	Brain_eQTL	MetaBrain	Trait -> xQTL	DCAF16	DBP	Wald ratio	1	-1.96942	0.309557	1.99077e-10	2.09747e-08	-6.36205
DBP	TMEM72	Brain_eQTL	MetaBrain	xQTL -> Trait	DBP	TMEM72	Wald ratio	1	-0.539219	0.0847899	2.02442e-10	2.12915e-08	-6.35948
DBP	RMDN3	Brain_eQTL	MetaBrain	xQTL -> Trait	DBP	RMDN3	Wald ratio	1	0.254196	0.0399797	2.04212e-10	2.14271e-08	6.35814
DBP	RMDN3	Brain_pQTL	ROSMAP	xQTL -> Trait	DBP	RMDN3	Wald ratio	1	1.73631	0.273085	2.04212e-10	2.14271e-08	6.35814
DBP	ALMS1	Blood_eQTL	GTEx	xQTL -> Trait	DBP	ALMS1	Wald ratio	1	0.439256	0.0691302	2.09736e-10	2.19809e-08	6.35404
DBP	TRIM47	Brain_eQTL	MetaBrain	xQTL -> Trait	DBP	TRIM47	Wald ratio	1	0.14628	0.0230308	2.13246e-10	2.23225e-08	6.35149
DBP	POC5	Brain_eQTL	MetaBrain	xQTL -> Trait	DBP	POC5	Wald ratio	1	0.287271	0.045267	2.20764e-10	2.3096e-08	6.34615
DBP	DENND2A	Brain_eQTL	MetaBrain	xQTL -> Trait	DBP	DENND2A	Wald ratio	1	0.290295	0.0457547	2.23012e-10	2.33174e-08	6.34459
DBP	RHOT2	Brain_pQTL	ROSMAP	xQTL -> Trait	DBP	RHOT2	Wald ratio	1	-0.602526	0.095009	2.27137e-10	2.37209e-08	-6.34177
DBP	PLEKHG1	Brain_eQTL	MetaBrain	xQTL -> Trait	DBP	PLEKHG1	Wald ratio	1	0.436485	0.0688415	2.29131e-10	2.39012e-08	6.34043
DBP	OPRM1	Brain_eQTL	MetaBrain	Trait -> xQTL	OPRM1	DBP	Wald ratio	1	2.19206	0.346188	2.42007e-10	2.52001e-08	6.332
DBP	EMSY	Brain_eQTL	MetaBrain	xQTL -> Trait	DBP	EMSY	Wald ratio	1	-0.513397	0.0810889	2.43123e-10	2.53015e-08	-6.33129
DBP	AQP5	Brain_eQTL	MetaBrain	Trait -> xQTL	AQP5	DBP	Wald ratio	1	-0.699203	0.110446	2.44032e-10	2.53814e-08	-6.33071
DBP	LY6D	Brain_eQTL	MetaBrain	Trait -> xQTL	LY6D	DBP	Wald ratio	1	1.42704	0.225665	2.55406e-10	2.6487e-08	6.32368
DBP	CDK10	Blood_eQTL	GTEx	xQTL -> Trait	DBP	CDK10	Wald ratio	1	-0.203241	0.0321684	2.64914e-10	2.73935e-08	-6.31803
DBP	MILR1	Brain_eQTL	MetaBrain	Trait -> xQTL	MILR1	DBP	Wald ratio	1	2.28455	0.36163	2.66061e-10	2.74961e-08	6.31737
DBP	NCOR1	Blood_eQTL	GTEx	xQTL -> Trait	DBP	NCOR1	Wald ratio	1	0.379904	0.0601549	2.694e-10	2.78252e-08	6.31544
DBP	SF3A1	Brain_eQTL	MetaBrain	xQTL -> Trait	DBP	SF3A1	Wald ratio	1	-0.60093	0.0951749	2.71996e-10	2.80769e-08	-6.31395
DBP	GXYLT1	Brain_eQTL	MetaBrain	Trait -> xQTL	GXYLT1	DBP	Wald ratio	1	-1.6673	0.264116	2.74079e-10	2.82756e-08	-6.31277
DBP	ENSG00000231365	Blood_eQTL	GTEx	Trait -> xQTL	ENSG00000231365	DBP	Wald ratio	1	-2.15565	0.341828	2.8587e-10	2.9424e-08	-6.30625
DBP	GLYR1	Brain_eQTL	MetaBrain	xQTL -> Trait	DBP	GLYR1	Wald ratio	1	0.415364	0.0658727	2.87162e-10	2.95389e-08	6.30556
DBP	TMEM125	Brain_eQTL	MetaBrain	Trait -> xQTL	TMEM125	DBP	Wald ratio	1	-1.36203	0.216008	2.87318e-10	2.95389e-08	-6.30547
DBP	SWAP70	Brain_pQTL	ROSMAP	xQTL -> Trait	DBP	SWAP70	Wald ratio	1	-2.04886	0.325059	2.91882e-10	2.99563e-08	-6.30303
DBP	MCC	Blood_eQTL	GTEx	Trait -> xQTL	MCC	DBP	Wald ratio	1	2.25796	0.358499	3.00796e-10	3.0818e-08	6.29837
DBP	NUCB2	Brain_pQTL	ROSMAP	xQTL -> Trait	DBP	NUCB2	Wald ratio	1	-2.86713	0.455944	3.20871e-10	3.27245e-08	-6.28834
DBP	FAM83E	Brain_eQTL	MetaBrain	Trait -> xQTL	FAM83E	DBP	Wald ratio	1	1.61129	0.256247	3.21514e-10	3.27526e-08	6.28803
DBP	MAU2	Brain_eQTL	MetaBrain	Trait -> xQTL	MAU2	DBP	Wald ratio	1	-1.43209	0.227764	3.22347e-10	3.28186e-08	-6.28763
DBP	ENSG00000273302	Blood_eQTL	GTEx	xQTL -> Trait	DBP	ENSG00000273302	Wald ratio	1	-0.473761	0.0754171	3.34505e-10	3.39983e-08	-6.28188
DBP	HM13	Blood_eQTL	GTEx	Trait -> xQTL	HM13	DBP	Wald ratio	1	-2.28916	0.3645	3.37972e-10	3.43311e-08	-6.28028
DBP	TOP3A	Brain_eQTL	MetaBrain	xQTL -> Trait	DBP	TOP3A	Wald ratio	1	-0.222753	0.0355146	3.56092e-10	3.60281e-08	-6.27215
DBP	STX4	Brain_eQTL	MetaBrain	Trait -> xQTL	STX4	DBP	Wald ratio	1	-1.40491	0.224374	3.81433e-10	3.84612e-08	-6.26144
DBP	ENSG00000274286	Brain_eQTL	MetaBrain	Trait -> xQTL	ENSG00000274286	DBP	Wald ratio	1	-0.986985	0.157628	3.81377e-10	3.84612e-08	-6.26147
DBP	TASOR	Brain_eQTL	MetaBrain	xQTL -> Trait	DBP	TASOR	Wald ratio	1	0.50715	0.0812086	4.2371e-10	4.25408e-08	6.24503
DBP	GIT2	Brain_eQTL	MetaBrain	xQTL -> Trait	DBP	GIT2	Wald ratio	1	0.381749	0.0611623	4.33192e-10	4.34346e-08	6.24157
DBP	SLC4A7	Brain_eQTL	MetaBrain	Trait -> xQTL	SLC4A7	DBP	Wald ratio	1	-1.00716	0.161448	4.42382e-10	4.42107e-08	-6.23829
DBP	S1PR2	Brain_eQTL	MetaBrain	Trait -> xQTL	S1PR2	DBP	Wald ratio	1	-1.51029	0.242206	4.50138e-10	4.48814e-08	-6.23557
DBP	ZSCAN29	Blood_eQTL	GTEx	xQTL -> Trait	DBP	ZSCAN29	Wald ratio	1	-0.490885	0.0788748	4.85867e-10	4.81478e-08	-6.2236
DBP	CYP2C19	Brain_eQTL	MetaBrain	xQTL -> Trait	DBP	CYP2C19	Wald ratio	1	0.469033	0.0754353	5.04536e-10	4.9887e-08	6.21769
DBP	GTPBP10	Brain_eQTL	MetaBrain	xQTL -> Trait	DBP	GTPBP10	Wald ratio	1	-0.216592	0.0348584	5.18228e-10	5.11274e-08	-6.21348
DBP	RNF215	Brain_eQTL	MetaBrain	xQTL -> Trait	DBP	RNF215	Wald ratio	1	-0.248697	0.0400523	5.32203e-10	5.24772e-08	-6.2093
DBP	MTRF1	Brain_eQTL	MetaBrain	xQTL -> Trait	DBP	MTRF1	Wald ratio	1	0.241468	0.038939	5.60402e-10	5.51357e-08	6.20118
DBP	NAA16	Brain_eQTL	MetaBrain	xQTL -> Trait	DBP	NAA16	Wald ratio	1	0.364802	0.0588278	5.60402e-10	5.51357e-08	6.20118
DBP	AMT	Brain_eQTL	MetaBrain	Trait -> xQTL	AMT	DBP	Wald ratio	1	-1.88848	0.304726	5.7432e-10	5.64429e-08	-6.19732
DBP	ENSG00000233954	Brain_eQTL	MetaBrain	xQTL -> Trait	DBP	ENSG00000233954	Wald ratio	1	0.52054	0.0840308	5.84218e-10	5.7384e-08	6.19463
DBP	PPP1R3B	Brain_eQTL	MetaBrain	xQTL -> Trait	DBP	PPP1R3B	Wald ratio	1	0.504655	0.0815176	5.98781e-10	5.87174e-08	6.19075
DBP	ENSG00000212978	Blood_eQTL	GTEx	xQTL -> Trait	DBP	ENSG00000212978	Wald ratio	1	0.243825	0.0393871	5.99827e-10	5.87554e-08	6.19048
DBP	PIGV	Blood_eQTL	GTEx	xQTL -> Trait	DBP	PIGV	Wald ratio	1	-0.461368	0.0747512	6.74132e-10	6.58169e-08	-6.17204
DBP	EMSY	Brain_eQTL	MetaBrain	Trait -> xQTL	EMSY	DBP	Wald ratio	1	-1.64192	0.266038	6.75313e-10	6.58962e-08	-6.17177
DBP	FKBPL	Blood_pQTL	UKB_pQTL	xQTL -> Trait	DBP	FKBPL	Wald ratio	1	-3.97013	0.643318	6.77161e-10	6.60404e-08	-6.17133
DBP	RYK	Brain_eQTL	MetaBrain	Trait -> xQTL	RYK	DBP	Wald ratio	1	-0.960087	0.155585	6.79292e-10	6.62121e-08	-6.17084
DBP	TMPRSS7	Brain_eQTL	MetaBrain	Trait -> xQTL	TMPRSS7	DBP	Wald ratio	1	1.70658	0.277009	7.2406e-10	7.0345e-08	6.16074
DBP	ARHGEF18	Brain_eQTL	MetaBrain	xQTL -> Trait	DBP	ARHGEF18	Wald ratio	1	-0.394755	0.064174	7.68427e-10	7.44932e-08	-6.15132
DBP	MILR1	Blood_eQTL	GTEx	Trait -> xQTL	MILR1	DBP	Wald ratio	1	2.08734	0.340152	8.4363e-10	8.13414e-08	6.13649
DBP	FBN2	Blood_eQTL	GTEx	Trait -> xQTL	FBN2	DBP	Wald ratio	1	1.47488	0.240367	8.46564e-10	8.15803e-08	6.13594
DBP	WARS2	Brain_eQTL	MetaBrain	Trait -> xQTL	WARS2	DBP	Wald ratio	1	-1.65558	0.269963	8.64457e-10	8.32595e-08	-6.13262
DBP	HELLS	Brain_eQTL	MetaBrain	xQTL -> Trait	DBP	HELLS	Wald ratio	1	-0.209839	0.0342736	9.21479e-10	8.85603e-08	-6.12245
DBP	CLCN6	Blood_eQTL	GTEx	Trait -> xQTL	CLCN6	DBP	Wald ratio	1	-0.71653	0.117057	9.28758e-10	8.91638e-08	-6.1212
DBP	UBE2Z	Brain_eQTL	MetaBrain	xQTL -> Trait	DBP	UBE2Z	Wald ratio	1	0.26237	0.0428709	9.35754e-10	8.97388e-08	6.12
DBP	ENSG00000288983	Blood_eQTL	GTEx	xQTL -> Trait	DBP	ENSG00000288983	Wald ratio	1	-0.210529	0.0344029	9.38713e-10	8.99742e-08	-6.1195
DBP	CENPV	Blood_eQTL	GTEx	Trait -> xQTL	CENPV	DBP	Wald ratio	1	2.12989	0.348364	9.71793e-10	9.30449e-08	6.11398
DBP	CHSY1	Brain_eQTL	MetaBrain	Trait -> xQTL	CHSY1	DBP	Wald ratio	1	-1.89017	0.309313	9.90835e-10	9.48172e-08	-6.11088
DBP	ERAP2	Brain_eQTL	MetaBrain	xQTL -> Trait	DBP	ERAP2	Wald ratio	1	0.0996052	0.016309	1.01278e-09	9.68655e-08	6.10738
DBP	SNX16	Brain_eQTL	MetaBrain	Trait -> xQTL	SNX16	DBP	Wald ratio	1	1.57809	0.258454	1.02239e-09	9.77322e-08	6.10587
DBP	C15orf40	Blood_eQTL	GTEx	xQTL -> Trait	DBP	C15orf40	Wald ratio	1	0.372257	0.060976	1.02818e-09	9.82332e-08	6.10497
DBP	PIGL	Brain_eQTL	MetaBrain	Trait -> xQTL	PIGL	DBP	Wald ratio	1	1.56425	0.256231	1.0291e-09	9.82677e-08	6.10483
DBP	CENPO	Blood_eQTL	GTEx	Trait -> xQTL	CENPO	DBP	Wald ratio	1	-1.46938	0.240841	1.05371e-09	1.00457e-07	-6.10105
DBP	HTRA1	Brain_eQTL	MetaBrain	xQTL -> Trait	DBP	HTRA1	Wald ratio	1	0.352422	0.0579289	1.1744e-09	1.11664e-07	6.0837
DBP	DDB2	Brain_eQTL	MetaBrain	Trait -> xQTL	DDB2	DBP	Wald ratio	1	-0.756252	0.124315	1.17698e-09	1.11791e-07	-6.08335
DBP	PDGFC	Brain_eQTL	MetaBrain	xQTL -> Trait	DBP	PDGFC	Wald ratio	1	-0.36677	0.0603345	1.20974e-09	1.1478e-07	-6.07895
DBP	CCT8	Brain_eQTL	MetaBrain	Trait -> xQTL	CCT8	DBP	Wald ratio	1	-2.06563	0.339888	1.22161e-09	1.15845e-07	-6.07738
DBP	LMAN1L	Brain_eQTL	MetaBrain	xQTL -> Trait	DBP	LMAN1L	Wald ratio	1	0.66753	0.110077	1.32595e-09	1.25406e-07	6.06422
DBP	MAP3K10	Brain_eQTL	MetaBrain	xQTL -> Trait	DBP	MAP3K10	Wald ratio	1	-0.487544	0.0804633	1.36791e-09	1.29169e-07	-6.05921
DBP	HIVEP3	Blood_eQTL	GTEx	xQTL -> Trait	DBP	HIVEP3	Wald ratio	1	0.515291	0.0851098	1.40923e-09	1.32888e-07	6.05442
DBP	LAMC2	Brain_eQTL	MetaBrain	Trait -> xQTL	LAMC2	DBP	Wald ratio	1	2.15839	0.356505	1.41027e-09	1.32888e-07	6.0543
DBP	MARK3	Brain_eQTL	MetaBrain	Trait -> xQTL	MARK3	DBP	Wald ratio	1	-1.21453	0.20072	1.44064e-09	1.35463e-07	-6.05087
DBP	CCDC186	Brain_eQTL	MetaBrain	xQTL -> Trait	DBP	CCDC186	Wald ratio	1	-0.470114	0.0778019	1.51789e-09	1.42426e-07	-6.04245
DBP	FANCA	Brain_eQTL	MetaBrain	Trait -> xQTL	FANCA	DBP	Wald ratio	1	0.86043	0.142448	1.53804e-09	1.44241e-07	6.04033
DBP	RPS28	Blood_eQTL	GTEx	xQTL -> Trait	DBP	RPS28	Wald ratio	1	0.328112	0.0543852	1.60831e-09	1.50515e-07	6.03311
DBP	TPD52L2	Brain_eQTL	MetaBrain	xQTL -> Trait	DBP	TPD52L2	Wald ratio	1	0.235063	0.0389662	1.61475e-09	1.51038e-07	6.03247
DBP	RHCG	Brain_eQTL	MetaBrain	xQTL -> Trait	DBP	RHCG	Wald ratio	1	0.378638	0.0627719	1.61979e-09	1.5143e-07	6.03196
DBP	ENSG00000284738	Blood_eQTL	GTEx	xQTL -> Trait	DBP	ENSG00000284738	Wald ratio	1	0.3475	0.0576203	1.63085e-09	1.52384e-07	6.03086
DBP	MAP3K11	Blood_eQTL	GTEx	xQTL -> Trait	DBP	MAP3K11	Wald ratio	1	0.445781	0.0740499	1.74417e-09	1.62462e-07	6.02
DBP	ACP2	Brain_eQTL	MetaBrain	xQTL -> Trait	DBP	ACP2	Wald ratio	1	0.431132	0.0716243	1.75114e-09	1.63026e-07	6.01935
DBP	STN1	Brain_eQTL	MetaBrain	xQTL -> Trait	DBP	STN1	Wald ratio	1	-0.27991	0.0465116	1.76506e-09	1.64151e-07	-6.01807
DBP	MTFP1	Brain_eQTL	MetaBrain	xQTL -> Trait	DBP	MTFP1	Wald ratio	1	0.286044	0.0475844	1.84042e-09	1.70803e-07	6.0113
DBP	SANBR	Brain_eQTL	MetaBrain	xQTL -> Trait	DBP	SANBR	Wald ratio	1	0.279408	0.046568	1.97318e-09	1.82554e-07	6
DBP	WBP2	Brain_eQTL	MetaBrain	xQTL -> Trait	DBP	WBP2	Wald ratio	1	0.355712	0.0593603	2.06736e-09	1.90871e-07	5.99242
DBP	DENND4B	Brain_eQTL	MetaBrain	xQTL -> Trait	DBP	DENND4B	Wald ratio	1	-0.437999	0.0731334	2.11082e-09	1.94783e-07	-5.98904
DBP	NTN4	Brain_eQTL	MetaBrain	Trait -> xQTL	NTN4	DBP	Wald ratio	1	1.94667	0.325171	2.14289e-09	1.9764e-07	5.98659
DBP	TCEA2	Brain_eQTL	MetaBrain	xQTL -> Trait	DBP	TCEA2	Wald ratio	1	0.49022	0.0819785	2.23322e-09	2.05652e-07	5.97987
DBP	ZFAND2A	Blood_eQTL	GTEx	xQTL -> Trait	DBP	ZFAND2A	Wald ratio	1	-0.348508	0.0583324	2.30765e-09	2.1196e-07	-5.97452
DBP	NUDT13	Brain_eQTL	MetaBrain	xQTL -> Trait	DBP	NUDT13	Wald ratio	1	-0.337323	0.0564885	2.35038e-09	2.15773e-07	-5.97153
DBP	KIF26A	Brain_eQTL	MetaBrain	xQTL -> Trait	DBP	KIF26A	Wald ratio	1	-0.573586	0.0960604	2.35662e-09	2.16234e-07	-5.9711
DBP	KHK	Blood_pQTL	UKB_pQTL	Trait -> xQTL	KHK	DBP	Wald ratio	1	-0.161699	0.0271207	2.48835e-09	2.27852e-07	-5.96222
DBP	SENP7	Brain_eQTL	MetaBrain	xQTL -> Trait	DBP	SENP7	Wald ratio	1	-0.333558	0.0559597	2.51199e-09	2.29782e-07	-5.96067
DBP	GTPBP10	Brain_pQTL	ROSMAP	xQTL -> Trait	DBP	GTPBP10	Wald ratio	1	0.478049	0.0802168	2.53074e-09	2.31022e-07	5.95946
DBP	FBN1	Blood_eQTL	GTEx	xQTL -> Trait	DBP	FBN1	Wald ratio	1	-0.201637	0.0338384	2.5406e-09	2.31804e-07	-5.95882
DBP	MTHFSD	Brain_eQTL	MetaBrain	xQTL -> Trait	DBP	MTHFSD	Wald ratio	1	-0.326867	0.0548822	2.58801e-09	2.35888e-07	-5.9558
DBP	NPPB	Blood_pQTL	UKB_pQTL	xQTL -> Trait	DBP	NPPB	Wald ratio	1	1.11117	0.186644	2.62606e-09	2.38868e-07	5.95341
DBP	LSG1	Brain_eQTL	MetaBrain	Trait -> xQTL	LSG1	DBP	Wald ratio	1	1.6637	0.279471	2.63202e-09	2.39167e-07	5.95304
DBP	MAP3K10	Blood_eQTL	GTEx	xQTL -> Trait	DBP	MAP3K10	Wald ratio	1	-0.42201	0.0709116	2.66152e-09	2.41724e-07	-5.95122
DBP	AGO2	Brain_eQTL	MetaBrain	Trait -> xQTL	AGO2	DBP	Wald ratio	1	1.45608	0.244838	2.72944e-09	2.4764e-07	5.94709
DBP	XKR6	Brain_eQTL	MetaBrain	Trait -> xQTL	XKR6	DBP	Wald ratio	1	0.944146	0.158853	2.78983e-09	2.52862e-07	5.94351
DBP	NSUN6	Blood_eQTL	GTEx	xQTL -> Trait	DBP	NSUN6	Wald ratio	1	0.348453	0.0586701	2.86435e-09	2.5909e-07	5.93919
DBP	MPI	Blood_eQTL	GTEx	Trait -> xQTL	MPI	DBP	Wald ratio	1	-0.663524	0.111738	2.88109e-09	2.60472e-07	-5.93823
DBP	NAA25	Brain_eQTL	MetaBrain	Trait -> xQTL	NAA25	DBP	Wald ratio	1	-0.401672	0.0676454	2.88701e-09	2.60875e-07	-5.9379
DBP	CREB3L4	Brain_eQTL	MetaBrain	Trait -> xQTL	CREB3L4	DBP	Wald ratio	1	-1.83681	0.309728	3.02211e-09	2.72531e-07	-5.93039
DBP	FAM47E-STBD1	Brain_eQTL	MetaBrain	Trait -> xQTL	FAM47E-STBD1	DBP	Wald ratio	1	-1.4062	0.237133	3.02915e-09	2.73027e-07	-5.93001
DBP	SRR	Blood_eQTL	GTEx	xQTL -> Trait	DBP	SRR	Wald ratio	1	0.176144	0.0297312	3.13195e-09	2.81582e-07	5.92453
DBP	WBP1L	Brain_eQTL	MetaBrain	xQTL -> Trait	DBP	WBP1L	Wald ratio	1	0.266026	0.044935	3.21462e-09	2.88723e-07	5.92025
DBP	SAXO4	Brain_eQTL	MetaBrain	Trait -> xQTL	SAXO4	DBP	Wald ratio	1	0.780885	0.131929	3.23915e-09	2.9078e-07	5.919
DBP	MAP2K1	Brain_eQTL	MetaBrain	xQTL -> Trait	DBP	MAP2K1	Wald ratio	1	-0.425296	0.0718867	3.29462e-09	2.95463e-07	-5.9162
DBP	CREB3L4	Brain_eQTL	MetaBrain	xQTL -> Trait	DBP	CREB3L4	Wald ratio	1	-0.32943	0.0557151	3.36439e-09	3.01416e-07	-5.91275
DBP	SPR	Brain_eQTL	MetaBrain	xQTL -> Trait	DBP	SPR	Wald ratio	1	-0.478727	0.0809717	3.37403e-09	3.02128e-07	-5.91228
DBP	ELOVL1	Brain_eQTL	MetaBrain	Trait -> xQTL	ELOVL1	DBP	Wald ratio	1	-1.27753	0.216205	3.44444e-09	3.07969e-07	-5.90888
DBP	CLXN	Brain_eQTL	MetaBrain	Trait -> xQTL	CLXN	DBP	Wald ratio	1	-1.88843	0.319826	3.53582e-09	3.15665e-07	-5.90456
DBP	ASIC1	Brain_eQTL	MetaBrain	Trait -> xQTL	ASIC1	DBP	Wald ratio	1	0.651566	0.110558	3.78234e-09	3.3683e-07	5.89344
DBP	FABP2	Blood_eQTL	GTEx	Trait -> xQTL	FABP2	DBP	Wald ratio	1	1.98572	0.337199	3.88817e-09	3.45909e-07	5.88888
DBP	MAL2	Brain_eQTL	MetaBrain	xQTL -> Trait	DBP	MAL2	Wald ratio	1	0.378431	0.0642698	3.90524e-09	3.47255e-07	5.88816
DBP	ENSG00000288983	Blood_eQTL	GTEx	Trait -> xQTL	ENSG00000288983	DBP	Wald ratio	1	-2.20025	0.373904	3.99149e-09	3.54394e-07	-5.88455
DBP	INPP1	Brain_eQTL	MetaBrain	xQTL -> Trait	DBP	INPP1	Wald ratio	1	-0.165518	0.0281381	4.04475e-09	3.58944e-07	-5.88235
DBP	LNPEP	Brain_pQTL	ROSMAP	xQTL -> Trait	DBP	LNPEP	Wald ratio	1	-2.47528	0.421023	4.12267e-09	3.65496e-07	-5.87919
DBP	CTNNB1	Brain_eQTL	MetaBrain	xQTL -> Trait	DBP	CTNNB1	Wald ratio	1	0.240728	0.0409515	4.14305e-09	3.6712e-07	5.87838
DBP	RASIP1	Brain_eQTL	MetaBrain	xQTL -> Trait	DBP	RASIP1	Wald ratio	1	0.474878	0.0808649	4.29315e-09	3.78915e-07	5.87248
DBP	PLEKHG1	Brain_eQTL	MetaBrain	Trait -> xQTL	PLEKHG1	DBP	Wald ratio	1	0.807208	0.13749	4.33119e-09	3.82083e-07	5.87102
DBP	UMPS	Brain_eQTL	MetaBrain	Trait -> xQTL	UMPS	DBP	Wald ratio	1	1.39504	0.237678	4.37205e-09	3.85306e-07	5.86946
DBP	NAT8	Brain_eQTL	MetaBrain	xQTL -> Trait	DBP	NAT8	Wald ratio	1	0.169722	0.0289317	4.45683e-09	3.92478e-07	5.86628
DBP	ZFAND2A	Brain_eQTL	MetaBrain	xQTL -> Trait	DBP	ZFAND2A	Wald ratio	1	-0.301919	0.0514671	4.45783e-09	3.92478e-07	-5.86624
DBP	NUP210L	Brain_eQTL	MetaBrain	Trait -> xQTL	NUP210L	DBP	Wald ratio	1	-1.81708	0.309801	4.48255e-09	3.94266e-07	-5.86532
DBP	IZUMO1	Brain_eQTL	MetaBrain	xQTL -> Trait	DBP	IZUMO1	Wald ratio	1	-0.445546	0.0760318	4.62867e-09	4.06116e-07	-5.86
DBP	LNPEP	Brain_pQTL	ROSMAP	Trait -> xQTL	LNPEP	DBP	Wald ratio	1	-0.287522	0.0491105	4.78194e-09	4.19151e-07	-5.85459
DBP	TMEM163	Brain_eQTL	MetaBrain	xQTL -> Trait	DBP	TMEM163	Wald ratio	1	0.328348	0.0561304	4.92339e-09	4.31127e-07	5.84974
DBP	DCAF4	Blood_eQTL	GTEx	xQTL -> Trait	DBP	DCAF4	Wald ratio	1	-0.198282	0.0339004	4.94661e-09	4.32947e-07	-5.84896
DBP	DPYSL5	Brain_eQTL	MetaBrain	Trait -> xQTL	DPYSL5	DBP	Wald ratio	1	0.565444	0.0967062	5.00411e-09	4.37765e-07	5.84704
DBP	METTL26	Blood_eQTL	GTEx	Trait -> xQTL	METTL26	DBP	Wald ratio	1	1.74617	0.298719	5.05002e-09	4.41133e-07	5.84552
DBP	SIK2	Blood_eQTL	GTEx	xQTL -> Trait	DBP	SIK2	Wald ratio	1	0.480388	0.0822377	5.17442e-09	4.51778e-07	5.84146
DBP	PLCE1	Brain_eQTL	MetaBrain	Trait -> xQTL	PLCE1	DBP	Wald ratio	1	-0.693721	0.118767	5.18749e-09	4.52697e-07	-5.84104
DBP	SLC12A3	Brain_eQTL	MetaBrain	xQTL -> Trait	DBP	SLC12A3	Wald ratio	1	-0.428027	0.0733505	5.36727e-09	4.67471e-07	-5.83537
DBP	CCNT2	Brain_eQTL	MetaBrain	xQTL -> Trait	DBP	CCNT2	Wald ratio	1	-0.217426	0.0372832	5.48554e-09	4.77306e-07	-5.83173
DBP	EIF2AK4	Blood_eQTL	GTEx	xQTL -> Trait	DBP	EIF2AK4	Wald ratio	1	-0.313226	0.0537249	5.53647e-09	4.81503e-07	-5.83019
DBP	POLK	Brain_eQTL	MetaBrain	xQTL -> Trait	DBP	POLK	Wald ratio	1	0.329095	0.0564542	5.56231e-09	4.83514e-07	5.82941
DBP	NDUFAF6	Brain_eQTL	MetaBrain	Trait -> xQTL	NDUFAF6	DBP	Wald ratio	1	-1.78191	0.305874	5.69037e-09	4.93443e-07	-5.82561
DBP	CEP164	Blood_eQTL	GTEx	xQTL -> Trait	DBP	CEP164	Wald ratio	1	-0.296464	0.0509011	5.73441e-09	4.97021e-07	-5.82432
DBP	TAGLN	Brain_eQTL	MetaBrain	Trait -> xQTL	TAGLN	DBP	Wald ratio	1	-1.79115	0.308021	6.06234e-09	5.2417e-07	-5.81503
DBP	COPS2	Brain_eQTL	MetaBrain	Trait -> xQTL	COPS2	DBP	Wald ratio	1	-1.87816	0.323028	6.09158e-09	5.26188e-07	-5.81422
DBP	MFN1	Brain_eQTL	MetaBrain	Trait -> xQTL	MFN1	DBP	Wald ratio	1	-1.6295	0.280355	6.16327e-09	5.32123e-07	-5.81227
DBP	FZD9	Brain_eQTL	MetaBrain	Trait -> xQTL	FZD9	DBP	Wald ratio	1	-1.54884	0.266615	6.27385e-09	5.41147e-07	-5.80929
DBP	SNUPN	Brain_eQTL	MetaBrain	Trait -> xQTL	SNUPN	DBP	Wald ratio	1	0.444578	0.0766675	6.68017e-09	5.73973e-07	5.79877
DBP	DCBLD1	Blood_eQTL	GTEx	xQTL -> Trait	DBP	DCBLD1	Wald ratio	1	0.15123	0.0260909	6.77954e-09	5.81671e-07	5.7963
DBP	L3HYPDH	Blood_eQTL	GTEx	xQTL -> Trait	DBP	L3HYPDH	Wald ratio	1	0.216077	0.0373065	6.95754e-09	5.96083e-07	5.79195
DBP	RERE	Blood_eQTL	GTEx	xQTL -> Trait	DBP	RERE	Wald ratio	1	0.363704	0.0627947	6.95754e-09	5.96083e-07	5.79195
DBP	AQP6	Brain_eQTL	MetaBrain	Trait -> xQTL	AQP6	DBP	Wald ratio	1	0.640203	0.110582	7.0632e-09	6.03975e-07	5.78941
DBP	NUDT13	Blood_eQTL	GTEx	xQTL -> Trait	DBP	NUDT13	Wald ratio	1	-0.202108	0.0349212	7.14222e-09	6.10439e-07	-5.78755
DBP	CRHR1	Brain_eQTL	MetaBrain	xQTL -> Trait	DBP	CRHR1	Wald ratio	1	-0.202297	0.0349557	7.15549e-09	6.1128e-07	-5.78723
DBP	NAA60	Blood_eQTL	GTEx	xQTL -> Trait	DBP	NAA60	Wald ratio	1	-0.57625	0.0995769	7.16621e-09	6.11903e-07	-5.78698
DBP	RGS17	Brain_eQTL	MetaBrain	xQTL -> Trait	DBP	RGS17	Wald ratio	1	0.436267	0.0753983	7.20121e-09	6.14598e-07	5.78616
DBP	SETD1A	Brain_eQTL	MetaBrain	xQTL -> Trait	DBP	SETD1A	Wald ratio	1	0.564514	0.0975702	7.22049e-09	6.15948e-07	5.78571
DBP	CEP164	Brain_eQTL	MetaBrain	xQTL -> Trait	DBP	CEP164	Wald ratio	1	-0.166179	0.0287246	7.24111e-09	6.17412e-07	-5.78523
DBP	FAM120B	Brain_pQTL	ROSMAP	xQTL -> Trait	DBP	FAM120B	Wald ratio	1	1.73968	0.30091	7.40836e-09	6.31069e-07	5.7814
DBP	CLN8	Brain_eQTL	MetaBrain	xQTL -> Trait	DBP	CLN8	Wald ratio	1	0.203926	0.0352948	7.56937e-09	6.44169e-07	5.77778
DBP	KCTD21	Brain_eQTL	MetaBrain	Trait -> xQTL	KCTD21	DBP	Wald ratio	1	1.8102	0.313363	7.61893e-09	6.47769e-07	5.77668
DBP	ZBTB38	Blood_eQTL	GTEx	Trait -> xQTL	ZBTB38	DBP	Wald ratio	1	1.6766	0.290606	7.95921e-09	6.75733e-07	5.76932
DBP	USP36	Brain_eQTL	MetaBrain	xQTL -> Trait	DBP	USP36	Wald ratio	1	-0.148947	0.0258199	7.98818e-09	6.77871e-07	-5.76871
DBP	TRMT11	Brain_eQTL	MetaBrain	xQTL -> Trait	DBP	TRMT11	Wald ratio	1	-0.3656	0.0633857	8.02858e-09	6.80975e-07	-5.76786
DBP	ALMS1	Brain_eQTL	MetaBrain	xQTL -> Trait	DBP	ALMS1	Wald ratio	1	0.319752	0.0554409	8.04838e-09	6.8233e-07	5.76744
DBP	SIK2	Blood_eQTL	GTEx	Trait -> xQTL	SIK2	DBP	Wald ratio	1	1.90677	0.331131	8.49317e-09	7.16971e-07	5.75837
DBP	CAMTA1	Brain_eQTL	MetaBrain	xQTL -> Trait	DBP	CAMTA1	Wald ratio	1	0.351546	0.0610957	8.71506e-09	7.35007e-07	5.75401
DBP	ENSG00000288538	Blood_eQTL	GTEx	Trait -> xQTL	ENSG00000288538	DBP	Wald ratio	1	2.62543	0.456613	8.93498e-09	7.51777e-07	5.7498
DBP	RPP25L	Brain_eQTL	MetaBrain	xQTL -> Trait	DBP	RPP25L	Wald ratio	1	-0.280563	0.0488658	9.38434e-09	7.88471e-07	-5.7415
DBP	SLC25A37	Brain_eQTL	MetaBrain	Trait -> xQTL	SLC25A37	DBP	Wald ratio	1	-1.00544	0.175148	9.43746e-09	7.9256e-07	-5.74054
DBP	PREX1	Brain_eQTL	MetaBrain	Trait -> xQTL	PREX1	DBP	Inverse variance weighted	2	-0.865582	0.151036	9.98513e-09	8.35407e-07	-5.73098
DBP	C11orf24	Brain_eQTL	MetaBrain	xQTL -> Trait	DBP	C11orf24	Wald ratio	1	-0.20188	0.0352337	1.00591e-08	8.41199e-07	-5.72973
DBP	COL4A2	Brain_eQTL	MetaBrain	xQTL -> Trait	DBP	COL4A2	Wald ratio	1	-0.419991	0.0733093	1.01005e-08	8.43874e-07	-5.72903
DBP	KCTD10	Brain_eQTL	MetaBrain	Trait -> xQTL	KCTD10	DBP	Wald ratio	1	-1.71714	0.299766	1.01468e-08	8.4734e-07	-5.72826
DBP	PPP2R2D	Blood_eQTL	GTEx	xQTL -> Trait	DBP	PPP2R2D	Wald ratio	1	-0.344633	0.060168	1.01713e-08	8.48194e-07	-5.72785
DBP	DUSP8	Brain_eQTL	MetaBrain	xQTL -> Trait	DBP	DUSP8	Wald ratio	1	0.352954	0.0616202	1.01687e-08	8.48194e-07	5.72789
DBP	UBE2D3	Brain_eQTL	MetaBrain	xQTL -> Trait	DBP	UBE2D3	Wald ratio	1	0.422169	0.0737199	1.02423e-08	8.53721e-07	5.72667
DBP	NTN5	Brain_eQTL	MetaBrain	xQTL -> Trait	DBP	NTN5	Wald ratio	1	0.176862	0.0308903	1.03136e-08	8.58856e-07	5.72549
DBP	INSR	Blood_eQTL	GTEx	xQTL -> Trait	DBP	INSR	Wald ratio	1	-0.422488	0.0739019	1.08506e-08	9.02312e-07	-5.71687
DBP	TGM5	Brain_eQTL	MetaBrain	xQTL -> Trait	DBP	TGM5	Wald ratio	1	0.331465	0.0580145	1.10687e-08	9.18737e-07	5.71348
DBP	SNX16	Blood_eQTL	GTEx	xQTL -> Trait	DBP	SNX16	Wald ratio	1	0.214062	0.0375108	1.1521e-08	9.54948e-07	5.70667
DBP	BAG5	Brain_eQTL	MetaBrain	xQTL -> Trait	DBP	BAG5	Wald ratio	1	-0.450466	0.0789582	1.16256e-08	9.63166e-07	-5.70513
DBP	RAD51C	Blood_eQTL	GTEx	Trait -> xQTL	RAD51C	DBP	Wald ratio	1	-2.03822	0.357632	1.20354e-08	9.94809e-07	-5.69922
DBP	LZTS2	Brain_eQTL	MetaBrain	xQTL -> Trait	DBP	LZTS2	Wald ratio	1	0.462187	0.0811594	1.23513e-08	1.02045e-06	5.69481
DBP	IRF6	Brain_eQTL	MetaBrain	xQTL -> Trait	DBP	IRF6	Wald ratio	1	-0.211316	0.0371737	1.31147e-08	1.08102e-06	-5.68456
DBP	ENSG00000179240	Brain_eQTL	MetaBrain	Trait -> xQTL	ENSG00000179240	DBP	Wald ratio	1	1.51194	0.266325	1.37041e-08	1.1244e-06	5.67705
DBP	CCDC158	Brain_eQTL	MetaBrain	xQTL -> Trait	DBP	CCDC158	Inverse variance weighted	2	0.118346	0.0208495	1.37716e-08	1.12787e-06	5.6762
DBP	RHBDL1	Blood_eQTL	GTEx	Trait -> xQTL	RHBDL1	DBP	Wald ratio	1	2.45182	0.432382	1.42389e-08	1.16453e-06	5.67049
DBP	HYKK	Brain_eQTL	MetaBrain	Trait -> xQTL	HYKK	DBP	Wald ratio	1	-1.07964	0.1908	1.52688e-08	1.24137e-06	-5.65852
DBP	KAT2B	Brain_eQTL	MetaBrain	xQTL -> Trait	DBP	KAT2B	Wald ratio	1	-0.188975	0.0334013	1.53399e-08	1.24601e-06	-5.65772
DBP	TRIM65	Brain_eQTL	MetaBrain	xQTL -> Trait	DBP	TRIM65	Wald ratio	1	-0.151806	0.0268316	1.53367e-08	1.24601e-06	-5.65775
DBP	POMC	Brain_eQTL	MetaBrain	Trait -> xQTL	POMC	DBP	Wald ratio	1	0.926935	0.163871	1.54495e-08	1.25434e-06	5.6565
DBP	FAM120B	Brain_eQTL	MetaBrain	xQTL -> Trait	DBP	FAM120B	Wald ratio	1	0.234654	0.0415066	1.57296e-08	1.27592e-06	5.65341
DBP	GIMAP4	Brain_eQTL	MetaBrain	xQTL -> Trait	DBP	GIMAP4	Wald ratio	1	-0.457271	0.0809125	1.5912e-08	1.28954e-06	-5.65143
DBP	PNKP	Blood_eQTL	GTEx	xQTL -> Trait	DBP	PNKP	Wald ratio	1	-0.25503	0.0451276	1.59224e-08	1.2898e-06	-5.65132
DBP	CDK2AP1	Blood_eQTL	GTEx	xQTL -> Trait	DBP	CDK2AP1	Wald ratio	1	0.188912	0.0334545	1.63438e-08	1.32093e-06	5.64683
DBP	BACE1	Blood_eQTL	GTEx	xQTL -> Trait	DBP	BACE1	Wald ratio	1	-0.245843	0.0435408	1.63977e-08	1.3247e-06	-5.64626
DBP	SHKBP1	Brain_eQTL	MetaBrain	Trait -> xQTL	SHKBP1	DBP	Wald ratio	1	-1.72942	0.30647	1.67084e-08	1.34796e-06	-5.64303
DBP	GIMAP1	Blood_eQTL	GTEx	xQTL -> Trait	DBP	GIMAP1	Wald ratio	1	-0.493782	0.0875974	1.73096e-08	1.3952e-06	-5.63694
DBP	FES	Blood_eQTL	GTEx	Trait -> xQTL	FES	DBP	Wald ratio	1	-0.495341	0.087931	1.76807e-08	1.42318e-06	-5.63329
DBP	SRR	Brain_pQTL	ROSMAP	xQTL -> Trait	DBP	SRR	Wald ratio	1	0.572716	0.101673	1.77193e-08	1.425e-06	5.63291
DBP	ARL17A	Brain_eQTL	MetaBrain	xQTL -> Trait	DBP	ARL17A	Inverse variance weighted	2	-0.0997865	0.017721	1.79201e-08	1.44042e-06	-5.63097
DBP	TTC33	Brain_eQTL	MetaBrain	xQTL -> Trait	DBP	TTC33	Wald ratio	1	0.275766	0.0489765	1.79612e-08	1.44251e-06	5.63057
DBP	YBX2	Brain_eQTL	MetaBrain	xQTL -> Trait	DBP	YBX2	Wald ratio	1	-0.221955	0.0394586	1.85508e-08	1.48518e-06	-5.625
DBP	QPCT	Brain_pQTL	ROSMAP	xQTL -> Trait	DBP	QPCT	Wald ratio	1	0.976462	0.173619	1.86412e-08	1.49174e-06	5.62416
DBP	HDDC3	Brain_eQTL	MetaBrain	xQTL -> Trait	DBP	HDDC3	Wald ratio	1	-0.427846	0.0760808	1.87046e-08	1.49548e-06	-5.62357
DBP	SENP7	Blood_eQTL	GTEx	xQTL -> Trait	DBP	SENP7	Wald ratio	1	-0.301801	0.0536925	1.89949e-08	1.51801e-06	-5.62092
DBP	ENSG00000289347	Blood_eQTL	GTEx	xQTL -> Trait	DBP	ENSG00000289347	Wald ratio	1	-0.392633	0.0698905	1.93366e-08	1.54393e-06	-5.61783
DBP	DNAJC9	Brain_eQTL	MetaBrain	xQTL -> Trait	DBP	DNAJC9	Wald ratio	1	-0.241471	0.0429974	1.95494e-08	1.56023e-06	-5.61594
DBP	RPAP1	Brain_eQTL	MetaBrain	xQTL -> Trait	DBP	RPAP1	Wald ratio	1	-0.185126	0.0329861	1.99719e-08	1.59109e-06	-5.61224
DBP	CCDC62	Brain_eQTL	MetaBrain	xQTL -> Trait	DBP	CCDC62	Wald ratio	1	-0.346819	0.0618636	2.06823e-08	1.64622e-06	-5.60619
DBP	PHIP	Blood_eQTL	GTEx	Trait -> xQTL	PHIP	DBP	Wald ratio	1	1.14305	0.203911	2.07476e-08	1.64995e-06	5.60565
DBP	DNAAF8	Brain_eQTL	MetaBrain	xQTL -> Trait	DBP	DNAAF8	Wald ratio	1	0.427598	0.0763934	2.17696e-08	1.72814e-06	5.59732
DBP	CEP63	Brain_eQTL	MetaBrain	xQTL -> Trait	DBP	CEP63	Wald ratio	1	-0.180231	0.0322213	2.22475e-08	1.76363e-06	-5.59355
DBP	MYBPC3	Blood_eQTL	GTEx	Trait -> xQTL	MYBPC3	DBP	Wald ratio	1	0.649755	0.116175	2.23337e-08	1.76899e-06	5.59288
DBP	ENSG00000258602	Blood_eQTL	GTEx	xQTL -> Trait	DBP	ENSG00000258602	Wald ratio	1	-0.296178	0.0529613	2.24008e-08	1.77272e-06	-5.59236
DBP	ENSG00000288762	Blood_eQTL	GTEx	xQTL -> Trait	DBP	ENSG00000288762	Wald ratio	1	-0.335117	0.0599241	2.24008e-08	1.77272e-06	-5.59236
DBP	MFHAS1	Brain_eQTL	MetaBrain	xQTL -> Trait	DBP	MFHAS1	Inverse variance weighted	2	0.309318	0.0553217	2.25426e-08	1.78316e-06	5.59126
DBP	MADD	Brain_eQTL	MetaBrain	Trait -> xQTL	MADD	DBP	Wald ratio	1	-0.694462	0.124449	2.40103e-08	1.89171e-06	-5.5803
DBP	POLK	Brain_eQTL	MetaBrain	Trait -> xQTL	POLK	DBP	Wald ratio	1	1.08992	0.195341	2.41115e-08	1.89884e-06	5.57957
DBP	FBLN7	Brain_eQTL	MetaBrain	xQTL -> Trait	DBP	FBLN7	Wald ratio	1	-0.151649	0.0272145	2.51299e-08	1.97817e-06	-5.57237
DBP	IER5L	Brain_eQTL	MetaBrain	xQTL -> Trait	DBP	IER5L	Wald ratio	1	0.535589	0.0961578	2.54897e-08	2.0056e-06	5.56989
DBP	HSD3B7	Brain_eQTL	MetaBrain	xQTL -> Trait	DBP	HSD3B7	Wald ratio	1	0.336104	0.0603567	2.56754e-08	2.01932e-06	5.56863
DBP	ANKDD1B	Brain_eQTL	MetaBrain	xQTL -> Trait	DBP	ANKDD1B	Wald ratio	1	-0.144503	0.0259602	2.60166e-08	2.04255e-06	-5.56633
DBP	GATAD2A	Brain_eQTL	MetaBrain	Trait -> xQTL	GATAD2A	DBP	Wald ratio	1	-1.26973	0.228122	2.60592e-08	2.045e-06	-5.56604
DBP	CHAC1	Brain_eQTL	MetaBrain	xQTL -> Trait	DBP	CHAC1	Wald ratio	1	-0.494982	0.088979	2.65307e-08	2.07834e-06	-5.56291
DBP	BCL2L11	Brain_eQTL	MetaBrain	xQTL -> Trait	DBP	BCL2L11	Wald ratio	1	-0.2375	0.0427158	2.69775e-08	2.11149e-06	-5.56
DBP	ENSG00000246548	Blood_eQTL	GTEx	xQTL -> Trait	DBP	ENSG00000246548	Wald ratio	1	-0.443521	0.0798032	2.73365e-08	2.13677e-06	-5.55769
DBP	LRRC37A2	Blood_eQTL	GTEx	xQTL -> Trait	DBP	LRRC37A2	Wald ratio	1	-0.123998	0.0223173	2.7579e-08	2.15479e-06	-5.55615
DBP	SPINK8	Blood_eQTL	GTEx	Trait -> xQTL	SPINK8	DBP	Wald ratio	1	-0.890049	0.160302	2.81918e-08	2.19977e-06	-5.55231
DBP	GCN1	Brain_eQTL	MetaBrain	xQTL -> Trait	DBP	GCN1	Wald ratio	1	-0.269916	0.0486168	2.82561e-08	2.20383e-06	-5.55191
DBP	HSD3B7	Blood_eQTL	GTEx	xQTL -> Trait	DBP	HSD3B7	Wald ratio	1	-0.460611	0.083061	2.93191e-08	2.28076e-06	-5.54545
DBP	GPD1	Brain_eQTL	MetaBrain	Trait -> xQTL	GPD1	DBP	Wald ratio	1	0.612964	0.110637	3.01962e-08	2.34489e-06	5.5403
DBP	CFAP70	Brain_eQTL	MetaBrain	xQTL -> Trait	DBP	CFAP70	Wald ratio	1	-0.205366	0.0370725	3.03218e-08	2.35362e-06	-5.53957
DBP	SNX6	Brain_pQTL	ROSMAP	Trait -> xQTL	SNX6	DBP	Wald ratio	1	-0.248657	0.0448954	3.04907e-08	2.3657e-06	-5.5386
DBP	KRTAP5-4	Brain_eQTL	MetaBrain	xQTL -> Trait	DBP	KRTAP5-4	Wald ratio	1	0.194074	0.0350478	3.06969e-08	2.37673e-06	5.53741
DBP	AK5	Brain_eQTL	MetaBrain	Trait -> xQTL	AK5	DBP	Wald ratio	1	1.1636	0.210284	3.13973e-08	2.4276e-06	5.53346
DBP	RHOT2	Brain_eQTL	MetaBrain	Trait -> xQTL	RHOT2	DBP	Wald ratio	1	1.62268	0.293336	3.16938e-08	2.44946e-06	5.53181
DBP	ENSG00000285668	Blood_eQTL	GTEx	xQTL -> Trait	DBP	ENSG00000285668	Wald ratio	1	-0.0844719	0.0152709	3.17361e-08	2.45167e-06	-5.53158
DBP	ENSG00000272092	Blood_eQTL	GTEx	Trait -> xQTL	ENSG00000272092	DBP	Wald ratio	1	-2.31045	0.417839	3.21104e-08	2.47629e-06	-5.52952
DBP	VDR	Brain_eQTL	MetaBrain	xQTL -> Trait	DBP	VDR	Wald ratio	1	-0.464155	0.0839847	3.26372e-08	2.51474e-06	-5.52667
DBP	APOLD1	Blood_eQTL	GTEx	xQTL -> Trait	DBP	APOLD1	Wald ratio	1	0.206557	0.0374198	3.39e-08	2.60866e-06	5.52
DBP	TMEM44-AS1	Blood_eQTL	GTEx	xQTL -> Trait	DBP	TMEM44-AS1	Wald ratio	1	-0.224898	0.0407488	3.4069e-08	2.61941e-06	-5.51913
DBP	ENSG00000288979	Blood_eQTL	GTEx	xQTL -> Trait	DBP	ENSG00000288979	Wald ratio	1	-0.233473	0.0423025	3.4069e-08	2.61941e-06	-5.51913
DBP	TNKS	Brain_eQTL	MetaBrain	xQTL -> Trait	DBP	TNKS	Wald ratio	1	-0.256805	0.0465352	3.41869e-08	2.62621e-06	-5.51852
DBP	TMA7	Brain_eQTL	MetaBrain	Trait -> xQTL	TMA7	DBP	Wald ratio	1	0.703296	0.127452	3.42643e-08	2.63102e-06	5.51812
DBP	ENSG00000285966	Blood_eQTL	GTEx	xQTL -> Trait	DBP	ENSG00000285966	Wald ratio	1	-0.324555	0.0588374	3.46548e-08	2.65872e-06	-5.51613
DBP	ZNF75A	Brain_eQTL	MetaBrain	xQTL -> Trait	DBP	ZNF75A	Wald ratio	1	0.241183	0.043759	3.5553e-08	2.72177e-06	5.51163
DBP	TTC19	Blood_eQTL	GTEx	xQTL -> Trait	DBP	TTC19	Wald ratio	1	-0.296274	0.0537733	3.59492e-08	2.75092e-06	-5.50968
DBP	ANAPC13	Brain_eQTL	MetaBrain	xQTL -> Trait	DBP	ANAPC13	Wald ratio	1	-0.125004	0.0227015	3.66225e-08	2.80004e-06	-5.50641
DBP	MRC2	Brain_eQTL	MetaBrain	xQTL -> Trait	DBP	MRC2	Wald ratio	1	0.291442	0.0529461	3.70208e-08	2.82444e-06	5.5045
DBP	ST3GAL5	Brain_eQTL	MetaBrain	xQTL -> Trait	DBP	ST3GAL5	Wald ratio	1	0.321206	0.058401	3.79791e-08	2.89014e-06	5.5
DBP	SHMT1	Brain_pQTL	ROSMAP	xQTL -> Trait	DBP	SHMT1	Wald ratio	1	0.524724	0.0954043	3.79791e-08	2.89014e-06	5.5
DBP	SPPL2C	Brain_eQTL	MetaBrain	xQTL -> Trait	DBP	SPPL2C	Wald ratio	1	-0.309323	0.0562673	3.85471e-08	2.93086e-06	-5.49738
DBP	ENSG00000278570	Brain_eQTL	MetaBrain	xQTL -> Trait	DBP	ENSG00000278570	Wald ratio	1	0.347292	0.0631784	3.86294e-08	2.93586e-06	5.49701
DBP	HLA-E	Blood_pQTL	UKB_pQTL	xQTL -> Trait	DBP	HLA-E	Inverse variance weighted	4	0.631379	0.114885	3.89022e-08	2.95534e-06	5.49576
DBP	MADD	Brain_pQTL	ROSMAP	Trait -> xQTL	MADD	DBP	Wald ratio	1	-0.151852	0.0276363	3.91492e-08	2.97157e-06	-5.49465
DBP	PXN	Brain_eQTL	MetaBrain	Trait -> xQTL	PXN	DBP	Wald ratio	1	1.46699	0.267024	3.9326e-08	2.98373e-06	5.49385
DBP	MTAP	Brain_eQTL	MetaBrain	xQTL -> Trait	DBP	MTAP	Wald ratio	1	-0.141063	0.0256948	4.02086e-08	3.0481e-06	-5.48993
DBP	NAA60	Brain_eQTL	MetaBrain	xQTL -> Trait	DBP	NAA60	Wald ratio	1	-0.439406	0.0800876	4.0982e-08	3.10277e-06	-5.48657
DBP	MAP4	Brain_eQTL	MetaBrain	Trait -> xQTL	MAP4	DBP	Wald ratio	1	-0.699287	0.127461	4.10478e-08	3.10643e-06	-5.48628
DBP	HADH	Brain_eQTL	MetaBrain	Trait -> xQTL	HADH	DBP	Wald ratio	1	1.36405	0.248735	4.15943e-08	3.14512e-06	5.48395
DBP	ZNF597	Brain_eQTL	MetaBrain	xQTL -> Trait	DBP	ZNF597	Wald ratio	1	0.257527	0.0470243	4.33893e-08	3.27529e-06	5.47647
DBP	MADD	Brain_pQTL	ROSMAP	xQTL -> Trait	DBP	MADD	Wald ratio	1	-1.6142	0.294777	4.35048e-08	3.28262e-06	-5.476
DBP	C20orf204	Brain_eQTL	MetaBrain	xQTL -> Trait	DBP	C20orf204	Wald ratio	1	0.591807	0.108084	4.365e-08	3.29219e-06	5.47541
DBP	ASIC1	Brain_eQTL	MetaBrain	xQTL -> Trait	DBP	ASIC1	Wald ratio	1	0.334823	0.0611657	4.39925e-08	3.31661e-06	5.47403
DBP	NUP93	Brain_eQTL	MetaBrain	xQTL -> Trait	DBP	NUP93	Wald ratio	1	-0.207167	0.03785	4.4155e-08	3.32606e-06	-5.47337
DBP	C2orf74	Brain_eQTL	MetaBrain	xQTL -> Trait	DBP	C2orf74	Inverse variance weighted	2	-0.0789887	0.0144441	4.53683e-08	3.41457e-06	-5.46857
DBP	ENSG00000253736	Blood_eQTL	GTEx	xQTL -> Trait	DBP	ENSG00000253736	Wald ratio	1	0.484427	0.0885851	4.53878e-08	3.41459e-06	5.46849
DBP	ENSG00000273245	Blood_eQTL	GTEx	xQTL -> Trait	DBP	ENSG00000273245	Wald ratio	1	0.271994	0.0497511	4.57444e-08	3.43997e-06	5.46711
DBP	LYVE1	Brain_eQTL	MetaBrain	xQTL -> Trait	DBP	LYVE1	Wald ratio	1	0.484848	0.0886918	4.58577e-08	3.44704e-06	5.46667
DBP	ENSG00000254531	Blood_eQTL	GTEx	xQTL -> Trait	DBP	ENSG00000254531	Wald ratio	1	0.160788	0.0294146	4.59636e-08	3.45354e-06	5.46626
DBP	YJEFN3	Brain_eQTL	MetaBrain	xQTL -> Trait	DBP	YJEFN3	Wald ratio	1	-0.433419	0.07937	4.74173e-08	3.55677e-06	-5.46073
DBP	GBP3	Brain_eQTL	MetaBrain	Trait -> xQTL	GBP3	DBP	Wald ratio	1	-1.61572	0.296293	4.9496e-08	3.70335e-06	-5.45311
DBP	FOXS1	Brain_eQTL	MetaBrain	Trait -> xQTL	FOXS1	DBP	Wald ratio	1	1.43074	0.262535	5.04526e-08	3.77335e-06	5.44971
DBP	CFAP70	Blood_eQTL	GTEx	xQTL -> Trait	DBP	CFAP70	Wald ratio	1	-0.293118	0.0537932	5.06596e-08	3.78566e-06	-5.44898
DBP	SLFNL1	Brain_eQTL	MetaBrain	xQTL -> Trait	DBP	SLFNL1	Wald ratio	1	-0.544768	0.100059	5.19673e-08	3.8785e-06	-5.44444
DBP	SBF2-AS1	Blood_eQTL	GTEx	xQTL -> Trait	DBP	SBF2-AS1	Wald ratio	1	0.333377	0.0612407	5.21826e-08	3.89294e-06	5.44371
DBP	AXDND1	Brain_eQTL	MetaBrain	Trait -> xQTL	AXDND1	DBP	Wald ratio	1	-1.39567	0.256791	5.47839e-08	4.08018e-06	-5.43504
DBP	ERAP1	Blood_eQTL	GTEx	xQTL -> Trait	DBP	ERAP1	Wald ratio	1	-0.141039	0.0259535	5.50164e-08	4.09578e-06	-5.43429
DBP	ENSG00000272109	Blood_eQTL	GTEx	xQTL -> Trait	DBP	ENSG00000272109	Wald ratio	1	-0.156002	0.02872	5.57827e-08	4.1511e-06	-5.43182
DBP	KAT8	Brain_eQTL	MetaBrain	xQTL -> Trait	DBP	KAT8	Wald ratio	1	0.181227	0.0333838	5.68069e-08	4.22379e-06	5.42857
DBP	SYNGR3	Blood_eQTL	GTEx	xQTL -> Trait	DBP	SYNGR3	Wald ratio	1	-0.313184	0.0577631	5.89771e-08	4.37421e-06	-5.42188
DBP	PDGFC	Brain_eQTL	MetaBrain	Trait -> xQTL	PDGFC	DBP	Wald ratio	1	-2.08896	0.385532	6.01456e-08	4.45717e-06	-5.41837
DBP	CDH15	Blood_pQTL	UKB_pQTL	Trait -> xQTL	CDH15	DBP	Wald ratio	1	0.163118	0.0301109	6.05254e-08	4.48159e-06	5.41724
DBP	STXBP5	Brain_eQTL	MetaBrain	xQTL -> Trait	DBP	STXBP5	Wald ratio	1	-0.215931	0.0398887	6.18622e-08	4.57677e-06	-5.41333
DBP	TEX14	Brain_eQTL	MetaBrain	xQTL -> Trait	DBP	TEX14	Wald ratio	1	0.182888	0.0338342	6.4662e-08	4.76517e-06	5.40541
DBP	PDE5A	Blood_eQTL	GTEx	Trait -> xQTL	PDE5A	DBP	Wald ratio	1	1.35072	0.25001	6.56562e-08	4.82545e-06	5.40267
DBP	DEFB134	Brain_eQTL	MetaBrain	xQTL -> Trait	DBP	DEFB134	Wald ratio	1	0.216208	0.0400384	6.66409e-08	4.89177e-06	5.4
DBP	CHD6	Brain_eQTL	MetaBrain	Trait -> xQTL	CHD6	DBP	Wald ratio	1	1.03538	0.19181	6.7412e-08	4.94634e-06	5.39794
DBP	NBEAL1	Brain_eQTL	MetaBrain	Trait -> xQTL	NBEAL1	DBP	Wald ratio	1	1.5079	0.279374	6.76035e-08	4.95835e-06	5.39743
DBP	RPS3A	Brain_eQTL	MetaBrain	Trait -> xQTL	RPS3A	DBP	Wald ratio	1	-1.9398	0.359431	6.78189e-08	4.9721e-06	-5.39686
DBP	TNK1	Brain_eQTL	MetaBrain	xQTL -> Trait	DBP	TNK1	Wald ratio	1	0.19528	0.03621	6.9302e-08	5.0725e-06	5.39297
DBP	MAPT	Brain_eQTL	MetaBrain	xQTL -> Trait	DBP	MAPT	Wald ratio	1	0.235243	0.0436302	6.97738e-08	5.10493e-06	5.39175
DBP	TMEM44	Brain_eQTL	MetaBrain	Trait -> xQTL	TMEM44	DBP	Wald ratio	1	-1.50771	0.279797	7.10094e-08	5.19108e-06	-5.3886
DBP	MCC	Blood_eQTL	GTEx	xQTL -> Trait	DBP	MCC	Wald ratio	1	0.231442	0.042957	7.13432e-08	5.21121e-06	5.38776
DBP	AAMDC	Brain_pQTL	ROSMAP	xQTL -> Trait	DBP	AAMDC	Wald ratio	1	-0.310144	0.0576502	7.45907e-08	5.43506e-06	-5.37975
DBP	CIAO1	Brain_eQTL	MetaBrain	Trait -> xQTL	CIAO1	DBP	Wald ratio	1	0.849211	0.157929	7.56714e-08	5.50482e-06	5.37716
DBP	SEC23IP	Brain_pQTL	ROSMAP	xQTL -> Trait	DBP	SEC23IP	Wald ratio	1	-1.29542	0.240916	7.57165e-08	5.50585e-06	-5.37705
DBP	METTL15	Brain_eQTL	MetaBrain	xQTL -> Trait	DBP	METTL15	Wald ratio	1	-0.140114	0.0260901	7.85751e-08	5.69978e-06	-5.37037
DBP	CYP3A43	Brain_eQTL	MetaBrain	xQTL -> Trait	DBP	CYP3A43	Wald ratio	1	0.379826	0.0707405	7.90452e-08	5.73155e-06	5.36929
DBP	SMIM22	Brain_eQTL	MetaBrain	xQTL -> Trait	DBP	SMIM22	Inverse variance weighted	2	-0.184613	0.0344064	8.06482e-08	5.83829e-06	-5.36567
DBP	FAM117B	Blood_eQTL	GTEx	xQTL -> Trait	DBP	FAM117B	Wald ratio	1	0.156345	0.029146	8.13099e-08	5.88142e-06	5.3642
DBP	CALML4	Brain_eQTL	MetaBrain	xQTL -> Trait	DBP	CALML4	Wald ratio	1	-0.295912	0.055321	8.84448e-08	6.36396e-06	-5.34899
DBP	TPRKB	Brain_eQTL	MetaBrain	xQTL -> Trait	DBP	TPRKB	Wald ratio	1	0.340032	0.0635731	8.8596e-08	6.37227e-06	5.34868
DBP	NCOR1	Blood_eQTL	GTEx	Trait -> xQTL	NCOR1	DBP	Wald ratio	1	1.92652	0.360298	8.9411e-08	6.42829e-06	5.34703
DBP	PRKCZ	Blood_eQTL	GTEx	xQTL -> Trait	DBP	PRKCZ	Wald ratio	1	0.411254	0.0769215	8.97182e-08	6.44259e-06	5.34641
DBP	CD164	Blood_eQTL	GTEx	xQTL -> Trait	DBP	CD164	Wald ratio	1	-0.350791	0.0656126	8.97182e-08	6.44259e-06	-5.34641
DBP	MRPL23	Blood_eQTL	GTEx	xQTL -> Trait	DBP	MRPL23	Wald ratio	1	0.102316	0.0191448	9.07473e-08	6.50601e-06	5.34434
DBP	ASF1A	Blood_eQTL	GTEx	xQTL -> Trait	DBP	ASF1A	Wald ratio	1	0.264459	0.0495259	9.30462e-08	6.66547e-06	5.33981
DBP	TDRD1	Brain_eQTL	MetaBrain	xQTL -> Trait	DBP	TDRD1	Wald ratio	1	-0.432044	0.0809195	9.33672e-08	6.68578e-06	-5.33918
DBP	CYP27A1	Blood_eQTL	GTEx	xQTL -> Trait	DBP	CYP27A1	Wald ratio	1	-0.189861	0.0355836	9.52205e-08	6.81302e-06	-5.33562
DBP	ENOSF1	Brain_eQTL	MetaBrain	xQTL -> Trait	DBP	ENOSF1	Wald ratio	1	0.269922	0.0505924	9.5425e-08	6.82491e-06	5.33523
DBP	BMP4	Brain_eQTL	MetaBrain	xQTL -> Trait	DBP	BMP4	Wald ratio	1	-0.182443	0.0342081	9.64261e-08	6.88547e-06	-5.33333
DBP	MYL9	Brain_eQTL	MetaBrain	xQTL -> Trait	DBP	MYL9	Wald ratio	1	0.510619	0.0957572	9.69058e-08	6.91696e-06	5.33243
DBP	ZNF263	Brain_eQTL	MetaBrain	xQTL -> Trait	DBP	ZNF263	Wald ratio	1	-0.278834	0.0523191	9.84945e-08	7.02754e-06	-5.32948
DBP	THOC7	Brain_eQTL	MetaBrain	xQTL -> Trait	DBP	THOC7	Wald ratio	1	-0.165167	0.0309942	9.87836e-08	7.04535e-06	-5.32895
DBP	CAND2	Brain_pQTL	ROSMAP	xQTL -> Trait	DBP	CAND2	Wald ratio	1	-0.564404	0.105956	9.99596e-08	7.12637e-06	-5.3268
DBP	SEC14L6	Brain_eQTL	MetaBrain	Trait -> xQTL	SEC14L6	DBP	Wald ratio	1	1.40526	0.26389	1.00852e-07	7.18425e-06	5.32518
DBP	FLNB	Brain_eQTL	MetaBrain	Trait -> xQTL	FLNB	DBP	Wald ratio	1	1.328	0.24945	1.01667e-07	7.23939e-06	5.32372
DBP	FOLH1	Brain_eQTL	MetaBrain	Trait -> xQTL	FOLH1	DBP	Wald ratio	1	-1.86648	0.35063	1.0195e-07	7.25089e-06	-5.32321
DBP	STX4	Brain_eQTL	MetaBrain	xQTL -> Trait	DBP	STX4	Wald ratio	1	-0.226144	0.0424893	1.02425e-07	7.27886e-06	-5.32237
DBP	TRIM65	Brain_pQTL	ROSMAP	xQTL -> Trait	DBP	TRIM65	Wald ratio	1	-0.673217	0.126638	1.0602e-07	7.52532e-06	-5.31609
DBP	MTRNR2L4	Brain_eQTL	MetaBrain	xQTL -> Trait	DBP	MTRNR2L4	Wald ratio	1	-0.417697	0.0786694	1.09912e-07	7.78921e-06	-5.30952
DBP	ENSG00000255449	Blood_eQTL	GTEx	xQTL -> Trait	DBP	ENSG00000255449	Wald ratio	1	-0.309565	0.0583239	1.11022e-07	7.86162e-06	-5.30769
DBP	ERAP1	Brain_eQTL	MetaBrain	Trait -> xQTL	ERAP1	DBP	Wald ratio	1	-1.26993	0.239913	1.20136e-07	8.47335e-06	-5.29329
DBP	SEC23IP	Brain_eQTL	MetaBrain	xQTL -> Trait	DBP	SEC23IP	Wald ratio	1	-0.238143	0.0449935	1.20446e-07	8.48852e-06	-5.29282
DBP	STMN3	Brain_eQTL	MetaBrain	xQTL -> Trait	DBP	STMN3	Wald ratio	1	-0.258291	0.0488435	1.23569e-07	8.68462e-06	-5.28814
DBP	SOAT2	Blood_eQTL	GTEx	xQTL -> Trait	DBP	SOAT2	Wald ratio	1	0.332745	0.0629602	1.25705e-07	8.82427e-06	5.285
DBP	ACTR1B	Blood_eQTL	GTEx	xQTL -> Trait	DBP	ACTR1B	Wald ratio	1	0.553735	0.104906	1.30325e-07	9.10204e-06	5.27839
DBP	ACTR1B	Brain_eQTL	MetaBrain	xQTL -> Trait	DBP	ACTR1B	Wald ratio	1	0.231189	0.0437991	1.30325e-07	9.10204e-06	5.27839
DBP	ACTR1B	Brain_pQTL	ROSMAP	xQTL -> Trait	DBP	ACTR1B	Wald ratio	1	-1.17059	0.221771	1.30325e-07	9.10204e-06	-5.27839
DBP	CMTM3	Brain_eQTL	MetaBrain	Trait -> xQTL	CMTM3	DBP	Wald ratio	1	0.939355	0.178114	1.3356e-07	9.30607e-06	5.27389
DBP	CFAP69	Brain_eQTL	MetaBrain	xQTL -> Trait	DBP	CFAP69	Wald ratio	1	-0.260384	0.0494332	1.38385e-07	9.62724e-06	-5.26738
DBP	DHX30	Brain_eQTL	MetaBrain	Trait -> xQTL	DHX30	DBP	Wald ratio	1	-0.671385	0.127514	1.4006e-07	9.73621e-06	-5.26517
DBP	CEP170	Blood_pQTL	UKB_pQTL	xQTL -> Trait	DBP	CEP170	Wald ratio	1	-2.55405	0.485478	1.43358e-07	9.94609e-06	-5.26089
DBP	TTLL4	Brain_eQTL	MetaBrain	xQTL -> Trait	DBP	TTLL4	Wald ratio	1	-0.43323	0.0823588	1.43841e-07	9.97182e-06	-5.26027
DBP	SFI1	Blood_eQTL	GTEx	xQTL -> Trait	DBP	SFI1	Wald ratio	1	0.512903	0.0976369	1.49508e-07	1.03446e-05	5.25316
DBP	ENSG00000286388	Blood_eQTL	GTEx	xQTL -> Trait	DBP	ENSG00000286388	Wald ratio	1	-0.133009	0.025327	1.50738e-07	1.04257e-05	-5.25166
DBP	SGCA	Brain_eQTL	MetaBrain	xQTL -> Trait	DBP	SGCA	Wald ratio	1	0.129193	0.0246082	1.52099e-07	1.04962e-05	5.25
DBP	ADAMTS3	Brain_eQTL	MetaBrain	xQTL -> Trait	DBP	ADAMTS3	Wald ratio	1	0.183473	0.0349585	1.53491e-07	1.05832e-05	5.24832
DBP	ARHGAP1	Brain_eQTL	MetaBrain	Trait -> xQTL	ARHGAP1	DBP	Wald ratio	1	0.653525	0.124529	1.53787e-07	1.05996e-05	5.24797
DBP	TDRD9	Brain_eQTL	MetaBrain	Trait -> xQTL	TDRD9	DBP	Wald ratio	1	-1.05476	0.20106	1.55419e-07	1.07079e-05	-5.24602
DBP	TSHZ1	Brain_eQTL	MetaBrain	Trait -> xQTL	TSHZ1	DBP	Wald ratio	1	-1.47022	0.280371	1.57258e-07	1.08262e-05	-5.24385
DBP	STARD7	Brain_eQTL	MetaBrain	xQTL -> Trait	DBP	STARD7	Wald ratio	1	-0.370102	0.0706493	1.61818e-07	1.11144e-05	-5.23858
DBP	ENSG00000257433	Blood_eQTL	GTEx	xQTL -> Trait	DBP	ENSG00000257433	Wald ratio	1	-0.265056	0.0506066	1.62688e-07	1.11656e-05	-5.23759
DBP	ENSG00000274902	Blood_eQTL	GTEx	xQTL -> Trait	DBP	ENSG00000274902	Wald ratio	1	-0.272603	0.0520474	1.62688e-07	1.11656e-05	-5.23759
DBP	TERF2	Brain_eQTL	MetaBrain	Trait -> xQTL	TERF2	DBP	Wald ratio	1	1.21451	0.231903	1.63059e-07	1.11867e-05	5.23717
DBP	PLEKHM1	Brain_eQTL	MetaBrain	xQTL -> Trait	DBP	PLEKHM1	Wald ratio	1	-0.271845	0.0519167	1.63933e-07	1.12424e-05	-5.23618
DBP	RGS19	Brain_eQTL	MetaBrain	xQTL -> Trait	DBP	RGS19	Wald ratio	1	-0.31557	0.0602819	1.65075e-07	1.13033e-05	-5.2349
DBP	ANKRD35	Blood_eQTL	GTEx	Trait -> xQTL	ANKRD35	DBP	Wald ratio	1	2.3461	0.448297	1.66444e-07	1.13883e-05	5.23337
DBP	TDRD5	Brain_eQTL	MetaBrain	Trait -> xQTL	TDRD5	DBP	Wald ratio	1	-1.344	0.256906	1.6816e-07	1.1488e-05	-5.23148
DBP	IMPA1	Brain_eQTL	MetaBrain	Trait -> xQTL	IMPA1	DBP	Wald ratio	1	1.35424	0.258972	1.70181e-07	1.15995e-05	5.22927
DBP	TTC19	Brain_eQTL	MetaBrain	xQTL -> Trait	DBP	TTC19	Wald ratio	1	-0.392691	0.0751103	1.71179e-07	1.16561e-05	-5.22819
DBP	TBL3	Brain_eQTL	MetaBrain	xQTL -> Trait	DBP	TBL3	Wald ratio	1	-0.300824	0.057538	1.71112e-07	1.16561e-05	-5.22826
DBP	ENSG00000271828	Blood_eQTL	GTEx	xQTL -> Trait	DBP	ENSG00000271828	Wald ratio	1	0.258708	0.0495027	1.73094e-07	1.17755e-05	5.22613
DBP	SETD9	Brain_eQTL	MetaBrain	xQTL -> Trait	DBP	SETD9	Wald ratio	1	0.0912425	0.0174589	1.73094e-07	1.17755e-05	5.22613
DBP	PIK3R3	Brain_eQTL	MetaBrain	Trait -> xQTL	PIK3R3	DBP	Wald ratio	1	-1.34823	0.258037	1.74204e-07	1.18466e-05	-5.22495
DBP	TIGD7	Brain_eQTL	MetaBrain	xQTL -> Trait	DBP	TIGD7	Wald ratio	1	-0.389392	0.0745927	1.78693e-07	1.21333e-05	-5.22024
DBP	CUBN	Brain_eQTL	MetaBrain	xQTL -> Trait	DBP	CUBN	Inverse variance weighted	2	0.151595	0.0290437	1.79355e-07	1.21736e-05	5.21955
DBP	MARCHF10	Brain_eQTL	MetaBrain	xQTL -> Trait	DBP	MARCHF10	Wald ratio	1	0.322793	0.0618659	1.8124e-07	1.22642e-05	5.21762
DBP	ADCK2	Brain_eQTL	MetaBrain	Trait -> xQTL	ADCK2	DBP	Wald ratio	1	1.52881	0.293038	1.81761e-07	1.22948e-05	5.21708
DBP	VTN	Brain_eQTL	MetaBrain	xQTL -> Trait	DBP	VTN	Wald ratio	1	0.342621	0.0656774	1.82109e-07	1.23137e-05	5.21673
DBP	PLPP5	Brain_eQTL	MetaBrain	Trait -> xQTL	PLPP5	DBP	Wald ratio	1	1.3762	0.264034	1.86605e-07	1.26081e-05	5.21221
DBP	B3GNTL1	Brain_eQTL	MetaBrain	Trait -> xQTL	B3GNTL1	DBP	Wald ratio	1	1.70548	0.327414	1.89919e-07	1.28126e-05	5.20894
DBP	FAM120B	Blood_eQTL	GTEx	xQTL -> Trait	DBP	FAM120B	Wald ratio	1	0.489007	0.0938859	1.90342e-07	1.28363e-05	5.20853
DBP	ISLR2	Brain_eQTL	MetaBrain	xQTL -> Trait	DBP	ISLR2	Wald ratio	1	0.294453	0.0565424	1.91247e-07	1.28827e-05	5.20765
DBP	CYP27A1	Brain_eQTL	MetaBrain	xQTL -> Trait	DBP	CYP27A1	Wald ratio	1	-0.435435	0.0836494	1.93496e-07	1.30048e-05	-5.20548
DBP	COA8	Brain_eQTL	MetaBrain	Trait -> xQTL	COA8	DBP	Wald ratio	1	-1.0467	0.201075	1.93443e-07	1.30048e-05	-5.20553
DBP	EAPP	Brain_eQTL	MetaBrain	Trait -> xQTL	EAPP	DBP	Wald ratio	1	-1.53605	0.295124	1.94247e-07	1.30503e-05	-5.20476
DBP	GHR	Brain_eQTL	MetaBrain	Trait -> xQTL	GHR	DBP	Wald ratio	1	1.53628	0.29521	1.9503e-07	1.3098e-05	5.20401
DBP	LAMC1	Brain_eQTL	MetaBrain	xQTL -> Trait	DBP	LAMC1	Wald ratio	1	-0.2588	0.0497692	1.99289e-07	1.33588e-05	-5.2
DBP	TSNARE1	Blood_eQTL	GTEx	xQTL -> Trait	DBP	TSNARE1	Wald ratio	1	-0.221062	0.0425328	2.02038e-07	1.3533e-05	-5.19745
DBP	NHERF2	Brain_eQTL	MetaBrain	xQTL -> Trait	DBP	NHERF2	Wald ratio	1	0.402016	0.0773737	2.03877e-07	1.36459e-05	5.19577
DBP	SLC4A1AP	Brain_eQTL	MetaBrain	xQTL -> Trait	DBP	SLC4A1AP	Wald ratio	1	-0.190113	0.0366364	2.11212e-07	1.41051e-05	-5.18919
DBP	DNAJC9	Brain_eQTL	MetaBrain	Trait -> xQTL	DNAJC9	DBP	Wald ratio	1	-1.17356	0.226321	2.15545e-07	1.43676e-05	-5.18541
DBP	MED19	Brain_eQTL	MetaBrain	xQTL -> Trait	DBP	MED19	Wald ratio	1	0.415994	0.0802634	2.18512e-07	1.45436e-05	5.18286
DBP	ZNF514	Blood_eQTL	GTEx	Trait -> xQTL	ZNF514	DBP	Wald ratio	1	1.44867	0.279526	2.1884e-07	1.456e-05	5.18258
DBP	ZNF668	Blood_eQTL	GTEx	xQTL -> Trait	DBP	ZNF668	Wald ratio	1	-0.247164	0.0476984	2.19733e-07	1.46085e-05	-5.18182
DBP	PREX1	Brain_eQTL	MetaBrain	xQTL -> Trait	DBP	PREX1	Wald ratio	1	-0.243425	0.0471145	2.38306e-07	1.57786e-05	-5.16667
DBP	CCDC17	Brain_eQTL	MetaBrain	xQTL -> Trait	DBP	CCDC17	Wald ratio	1	-0.506883	0.0982049	2.44991e-07	1.62152e-05	-5.16149
DBP	ICA1L	Brain_eQTL	MetaBrain	Trait -> xQTL	ICA1L	DBP	Wald ratio	1	1.44174	0.279498	2.49192e-07	1.64688e-05	5.15831
DBP	SPDYC	Blood_eQTL	GTEx	xQTL -> Trait	DBP	SPDYC	Wald ratio	1	-0.100982	0.0195936	2.55197e-07	1.68408e-05	-5.15385
DBP	USP54	Brain_eQTL	MetaBrain	xQTL -> Trait	DBP	USP54	Wald ratio	1	-0.420084	0.0815352	2.57484e-07	1.69728e-05	-5.15217
DBP	DTWD1	Brain_eQTL	MetaBrain	xQTL -> Trait	DBP	DTWD1	Wald ratio	1	0.282231	0.0547882	2.58665e-07	1.70381e-05	5.15132
DBP	PRELID1	Brain_eQTL	MetaBrain	xQTL -> Trait	DBP	PRELID1	Wald ratio	1	0.475643	0.0923578	2.60486e-07	1.71391e-05	5.15
DBP	ZNF641	Blood_eQTL	GTEx	xQTL -> Trait	DBP	ZNF641	Wald ratio	1	0.160943	0.0312546	2.61286e-07	1.71663e-05	5.14943
DBP	H1-7	Blood_eQTL	GTEx	xQTL -> Trait	DBP	H1-7	Wald ratio	1	0.314201	0.0610167	2.61286e-07	1.71663e-05	5.14943
DBP	ENSG00000273765	Blood_eQTL	GTEx	xQTL -> Trait	DBP	ENSG00000273765	Wald ratio	1	0.453793	0.0881249	2.61286e-07	1.71663e-05	5.14943
DBP	ENSG00000214978	Brain_eQTL	MetaBrain	xQTL -> Trait	DBP	ENSG00000214978	Wald ratio	1	-0.239394	0.0465232	2.66532e-07	1.74788e-05	-5.1457
DBP	MAT1A	Brain_eQTL	MetaBrain	xQTL -> Trait	DBP	MAT1A	Wald ratio	1	0.298646	0.0580805	2.71923e-07	1.78168e-05	5.14194
DBP	SPATA33	Blood_eQTL	GTEx	Trait -> xQTL	SPATA33	DBP	Wald ratio	1	-0.952269	0.185314	2.76672e-07	1.80906e-05	-5.13868
DBP	SIPA1L1	Brain_eQTL	MetaBrain	xQTL -> Trait	DBP	SIPA1L1	Wald ratio	1	0.360352	0.0701485	2.79179e-07	1.82278e-05	5.13699
DBP	ADK	Brain_eQTL	MetaBrain	xQTL -> Trait	DBP	ADK	Wald ratio	1	0.273489	0.053277	2.84655e-07	1.85378e-05	5.13333
DBP	SAT2	Brain_pQTL	ROSMAP	xQTL -> Trait	DBP	SAT2	Wald ratio	1	0.284418	0.0554324	2.88346e-07	1.87645e-05	5.13091
DBP	DPY19L1	Brain_eQTL	MetaBrain	xQTL -> Trait	DBP	DPY19L1	Wald ratio	1	-0.181791	0.0354339	2.89074e-07	1.8805e-05	-5.13043
DBP	BNC1	Brain_eQTL	MetaBrain	xQTL -> Trait	DBP	BNC1	Wald ratio	1	0.22881	0.0446056	2.90313e-07	1.88787e-05	5.12963
DBP	SPEN	Brain_eQTL	MetaBrain	Trait -> xQTL	SPEN	DBP	Wald ratio	1	-1.2579	0.245396	2.95922e-07	1.92224e-05	-5.12603
DBP	ANO8	Brain_eQTL	MetaBrain	xQTL -> Trait	DBP	ANO8	Wald ratio	1	0.295277	0.0576354	3.00412e-07	1.94857e-05	5.12319
DBP	GTF2IRD2B	Brain_eQTL	MetaBrain	xQTL -> Trait	DBP	GTF2IRD2B	Wald ratio	1	-0.224775	0.0439269	3.10399e-07	2.01115e-05	-5.11702
DBP	ENSG00000224137	Blood_eQTL	GTEx	xQTL -> Trait	DBP	ENSG00000224137	Wald ratio	1	0.232881	0.045519	3.1187e-07	2.01995e-05	5.11613
DBP	IZUMO1	Brain_eQTL	MetaBrain	Trait -> xQTL	IZUMO1	DBP	Wald ratio	1	-1.31437	0.256949	3.1327e-07	2.02828e-05	-5.11528
DBP	WDR12	Brain_eQTL	MetaBrain	Trait -> xQTL	WDR12	DBP	Wald ratio	1	1.42958	0.279524	3.14869e-07	2.03716e-05	5.11432
DBP	C1QTNF4	Brain_eQTL	MetaBrain	xQTL -> Trait	DBP	C1QTNF4	Wald ratio	1	0.402128	0.0786313	3.1525e-07	2.03889e-05	5.11409
DBP	COX5A	Brain_eQTL	MetaBrain	Trait -> xQTL	COX5A	DBP	Wald ratio	1	0.39239	0.0767812	3.21323e-07	2.0744e-05	5.11049
DBP	TSPYL4	Brain_eQTL	MetaBrain	xQTL -> Trait	DBP	TSPYL4	Wald ratio	1	-0.37243	0.072886	3.22575e-07	2.08173e-05	-5.10976
DBP	ERI1	Brain_eQTL	MetaBrain	xQTL -> Trait	DBP	ERI1	Wald ratio	1	0.306307	0.0600041	3.31211e-07	2.13515e-05	5.10476
DBP	BMPR2	Brain_eQTL	MetaBrain	Trait -> xQTL	BMPR2	DBP	Wald ratio	1	1.42633	0.279533	3.35085e-07	2.157e-05	5.10256
DBP	ENSG00000198832	Brain_eQTL	MetaBrain	xQTL -> Trait	DBP	ENSG00000198832	Wald ratio	1	0.282734	0.0554234	3.37237e-07	2.17007e-05	5.10135
DBP	EEF1AKMT2	Brain_eQTL	MetaBrain	xQTL -> Trait	DBP	EEF1AKMT2	Wald ratio	1	0.122464	0.0240093	3.38451e-07	2.1771e-05	5.10067
DBP	LAMC1	Blood_eQTL	GTEx	xQTL -> Trait	DBP	LAMC1	Wald ratio	1	-0.197386	0.0387081	3.40844e-07	2.19012e-05	-5.09934
DBP	CHADL	Brain_eQTL	MetaBrain	xQTL -> Trait	DBP	CHADL	Wald ratio	1	0.280934	0.0550922	3.40844e-07	2.19012e-05	5.09934
DBP	SENP8	Brain_eQTL	MetaBrain	xQTL -> Trait	DBP	SENP8	Wald ratio	1	0.232873	0.0456819	3.43803e-07	2.20754e-05	5.0977
DBP	UFL1	Blood_eQTL	GTEx	Trait -> xQTL	UFL1	DBP	Wald ratio	1	2.14931	0.421839	3.48579e-07	2.2374e-05	5.09509
DBP	CALCB	Brain_eQTL	MetaBrain	xQTL -> Trait	DBP	CALCB	Wald ratio	1	-0.384885	0.075557	3.50661e-07	2.24996e-05	-5.09396
DBP	PNPT1	Brain_eQTL	MetaBrain	Trait -> xQTL	PNPT1	DBP	Wald ratio	1	0.973524	0.191121	3.51048e-07	2.25163e-05	5.09375
DBP	ENSG00000272368	Blood_eQTL	GTEx	Trait -> xQTL	ENSG00000272368	DBP	Wald ratio	1	0.986534	0.1937	3.52271e-07	2.25867e-05	5.09309
DBP	NACA	Brain_eQTL	MetaBrain	Trait -> xQTL	NACA	DBP	Wald ratio	1	1.03952	0.204201	3.56827e-07	2.28623e-05	5.09066
DBP	AKNA	Brain_eQTL	MetaBrain	Trait -> xQTL	AKNA	DBP	Wald ratio	1	-1.3749	0.270225	3.61897e-07	2.31456e-05	-5.08798
DBP	AP4M1	Blood_eQTL	GTEx	xQTL -> Trait	DBP	AP4M1	Wald ratio	1	-0.177979	0.0349854	3.63296e-07	2.32184e-05	-5.08725
DBP	FAM180B	Brain_eQTL	MetaBrain	xQTL -> Trait	DBP	FAM180B	Wald ratio	1	-0.133254	0.0261937	3.63296e-07	2.32184e-05	-5.08725
DBP	CREB3L4	Blood_eQTL	GTEx	Trait -> xQTL	CREB3L4	DBP	Wald ratio	1	-2.35968	0.46385	3.63459e-07	2.32205e-05	-5.08716
DBP	UBE2Q2	Brain_eQTL	MetaBrain	xQTL -> Trait	DBP	UBE2Q2	Wald ratio	1	0.296828	0.0583606	3.65515e-07	2.33268e-05	5.08609
DBP	ELL	Brain_eQTL	MetaBrain	xQTL -> Trait	DBP	ELL	Wald ratio	1	-0.396921	0.0780828	3.70868e-07	2.36346e-05	-5.08333
DBP	ADAMTS13	Brain_eQTL	MetaBrain	Trait -> xQTL	ADAMTS13	DBP	Inverse variance weighted	2	0.556619	0.109542	3.74811e-07	2.38688e-05	5.08133
DBP	ZNF668	Brain_eQTL	MetaBrain	xQTL -> Trait	DBP	ZNF668	Wald ratio	1	-0.394127	0.0776001	3.79532e-07	2.41436e-05	-5.07895
DBP	E2F1	Brain_eQTL	MetaBrain	xQTL -> Trait	DBP	E2F1	Wald ratio	1	0.226572	0.0446197	3.81741e-07	2.42755e-05	5.07784
DBP	ENSG00000267077	Blood_eQTL	GTEx	xQTL -> Trait	DBP	ENSG00000267077	Wald ratio	1	-0.185365	0.0365114	3.83596e-07	2.4376e-05	-5.07692
DBP	SFXN2	Brain_eQTL	MetaBrain	Trait -> xQTL	SFXN2	DBP	Wald ratio	1	0.501117	0.0987295	3.86169e-07	2.45221e-05	5.07565
DBP	RBM6	Blood_eQTL	GTEx	xQTL -> Trait	DBP	RBM6	Wald ratio	1	-0.15447	0.0304416	3.88875e-07	2.46764e-05	-5.07432
DBP	FHL3	Brain_eQTL	MetaBrain	xQTL -> Trait	DBP	FHL3	Wald ratio	1	0.201961	0.0398608	4.04842e-07	2.56257e-05	5.06667
DBP	CYP2R1	Brain_eQTL	MetaBrain	xQTL -> Trait	DBP	CYP2R1	Wald ratio	1	-0.406378	0.0802062	4.04842e-07	2.56257e-05	-5.06667
DBP	ENSG00000091436	Brain_eQTL	MetaBrain	Trait -> xQTL	ENSG00000091436	DBP	Wald ratio	1	-1.59311	0.314552	4.09064e-07	2.58746e-05	-5.06469
DBP	ZNF438	Brain_eQTL	MetaBrain	xQTL -> Trait	DBP	ZNF438	Wald ratio	1	0.207698	0.0410138	4.10329e-07	2.59454e-05	5.0641
DBP	SMG8	Brain_eQTL	MetaBrain	xQTL -> Trait	DBP	SMG8	Wald ratio	1	0.483521	0.0954877	4.11209e-07	2.59918e-05	5.06369
DBP	CREB3L4	Blood_eQTL	GTEx	xQTL -> Trait	DBP	CREB3L4	Wald ratio	1	-0.236774	0.0467896	4.18372e-07	2.63885e-05	-5.0604
DBP	HYI	Brain_pQTL	ROSMAP	xQTL -> Trait	DBP	HYI	Wald ratio	1	-0.736893	0.145631	4.19256e-07	2.64349e-05	-5.06
DBP	H2BC5	Blood_eQTL	GTEx	xQTL -> Trait	DBP	H2BC5	Wald ratio	1	0.313256	0.061918	4.20996e-07	2.65165e-05	5.05921
DBP	MAST2	Brain_eQTL	MetaBrain	Trait -> xQTL	MAST2	DBP	Wald ratio	1	-1.30564	0.258122	4.23162e-07	2.66435e-05	-5.05823
DBP	SLC15A2	Brain_pQTL	ROSMAP	xQTL -> Trait	DBP	SLC15A2	Wald ratio	1	-0.62069	0.122792	4.30854e-07	2.70896e-05	-5.05479
DBP	PCSK1	Brain_eQTL	MetaBrain	xQTL -> Trait	DBP	PCSK1	Wald ratio	1	0.380516	0.0752893	4.32529e-07	2.71757e-05	5.05405
DBP	UBE2E3	Blood_eQTL	GTEx	xQTL -> Trait	DBP	UBE2E3	Wald ratio	1	-0.303699	0.0600959	4.33624e-07	2.72349e-05	-5.05357
DBP	RIMS1	Brain_eQTL	MetaBrain	xQTL -> Trait	DBP	RIMS1	Wald ratio	1	0.423128	0.0837325	4.34165e-07	2.72593e-05	5.05333
DBP	ANXA11	Brain_pQTL	ROSMAP	xQTL -> Trait	DBP	ANXA11	Wald ratio	1	-1.12238	0.222165	4.37155e-07	2.74214e-05	-5.05202
DBP	NUDT2	Brain_pQTL	ROSMAP	xQTL -> Trait	DBP	NUDT2	Wald ratio	1	-0.964147	0.190891	4.40052e-07	2.75901e-05	-5.05076
DBP	DOP1A	Blood_eQTL	GTEx	Trait -> xQTL	DOP1A	DBP	Wald ratio	1	2.30804	0.457165	4.45085e-07	2.78959e-05	5.04859
DBP	TMEM229B	Blood_eQTL	GTEx	xQTL -> Trait	DBP	TMEM229B	Wald ratio	1	-0.426521	0.0845257	4.51031e-07	2.82586e-05	-5.04605
DBP	FAM168A	Blood_eQTL	GTEx	xQTL -> Trait	DBP	FAM168A	Wald ratio	1	-0.388403	0.0769963	4.54841e-07	2.84573e-05	-5.04444
DBP	HLA-F-AS1	Blood_eQTL	GTEx	xQTL -> Trait	DBP	HLA-F-AS1	Wald ratio	1	-0.168562	0.0334182	4.55839e-07	2.84998e-05	-5.04403
DBP	CUBN	Blood_eQTL	GTEx	xQTL -> Trait	DBP	CUBN	Wald ratio	1	0.186614	0.0370031	4.57787e-07	2.86015e-05	5.04321
DBP	HOTAIRM1	Blood_eQTL	GTEx	xQTL -> Trait	DBP	HOTAIRM1	Wald ratio	1	0.285548	0.0566416	4.62326e-07	2.8875e-05	5.04132
DBP	RPAP3	Blood_eQTL	GTEx	xQTL -> Trait	DBP	RPAP3	Wald ratio	1	0.393234	0.0780134	4.64098e-07	2.89654e-05	5.04059
DBP	DCP2	Brain_eQTL	MetaBrain	xQTL -> Trait	DBP	DCP2	Wald ratio	1	-0.362637	0.0720189	4.77116e-07	2.97258e-05	-5.03529
DBP	SLC15A2	Brain_eQTL	MetaBrain	xQTL -> Trait	DBP	SLC15A2	Wald ratio	1	0.159577	0.0316982	4.79732e-07	2.9868e-05	5.03425
DBP	ACP2	Blood_eQTL	GTEx	xQTL -> Trait	DBP	ACP2	Wald ratio	1	0.206895	0.0411204	4.86793e-07	3.02864e-05	5.03145
DBP	MCPH1	Brain_eQTL	MetaBrain	Trait -> xQTL	MCPH1	DBP	Wald ratio	1	1.36801	0.27219	5.00963e-07	3.10597e-05	5.02594
DBP	GSPT1	Brain_eQTL	MetaBrain	Trait -> xQTL	GSPT1	DBP	Wald ratio	1	1.44734	0.288133	5.08279e-07	3.14805e-05	5.02316
DBP	GTPBP3	Blood_eQTL	GTEx	xQTL -> Trait	DBP	GTPBP3	Wald ratio	1	-0.327151	0.0651455	5.1174e-07	3.16635e-05	-5.02186
DBP	GTPBP3	Brain_eQTL	MetaBrain	xQTL -> Trait	DBP	GTPBP3	Wald ratio	1	-0.193648	0.038561	5.1174e-07	3.16635e-05	-5.02186
DBP	SHBG	Brain_eQTL	MetaBrain	xQTL -> Trait	DBP	SHBG	Wald ratio	1	0.448394	0.0893519	5.21327e-07	3.22215e-05	5.01829
DBP	COPB1	Brain_eQTL	MetaBrain	xQTL -> Trait	DBP	COPB1	Wald ratio	1	0.458099	0.0913809	5.35679e-07	3.30284e-05	5.01307
DBP	STAG3	Brain_eQTL	MetaBrain	Trait -> xQTL	STAG3	DBP	Inverse variance weighted	2	0.866231	0.172904	5.44564e-07	3.35415e-05	5.00991
DBP	L3MBTL2	Brain_eQTL	MetaBrain	xQTL -> Trait	DBP	L3MBTL2	Wald ratio	1	0.183106	0.036573	5.54059e-07	3.4091e-05	5.00658
DBP	PPHLN1	Brain_eQTL	MetaBrain	Trait -> xQTL	PPHLN1	DBP	Wald ratio	1	-1.32551	0.264838	5.58593e-07	3.43581e-05	-5.00501
DBP	MYO15A	Brain_eQTL	MetaBrain	Trait -> xQTL	MYO15A	DBP	Wald ratio	1	0.975744	0.194958	5.58898e-07	3.4365e-05	5.0049
DBP	DNAJC18	Blood_eQTL	GTEx	xQTL -> Trait	DBP	DNAJC18	Wald ratio	1	-0.285645	0.0571289	5.73303e-07	3.51538e-05	-5
DBP	INA	Brain_eQTL	MetaBrain	xQTL -> Trait	DBP	INA	Wald ratio	1	-0.186943	0.0373886	5.73303e-07	3.51538e-05	-5
DBP	ULK3	Blood_eQTL	GTEx	Trait -> xQTL	ULK3	DBP	Wald ratio	1	0.350984	0.0702498	5.84617e-07	3.58106e-05	4.99623
DBP	CASP9	Brain_eQTL	MetaBrain	xQTL -> Trait	DBP	CASP9	Wald ratio	1	0.300882	0.0602498	5.91713e-07	3.62328e-05	4.9939
DBP	ENSG00000272555	Blood_eQTL	GTEx	xQTL -> Trait	DBP	ENSG00000272555	Wald ratio	1	-0.23838	0.0478061	6.15165e-07	3.75914e-05	-4.98639
DBP	ALDH8A1	Blood_eQTL	GTEx	Trait -> xQTL	ALDH8A1	DBP	Wald ratio	1	2.63598	0.528726	6.17923e-07	3.7747e-05	4.98553
DBP	SENP8	Brain_pQTL	ROSMAP	xQTL -> Trait	DBP	SENP8	Wald ratio	1	2.00045	0.401452	6.25895e-07	3.82079e-05	4.98305
DBP	NTN5	Blood_eQTL	GTEx	Trait -> xQTL	NTN5	DBP	Wald ratio	1	1.76186	0.353723	6.32842e-07	3.85923e-05	4.98092
DBP	ENSG00000288538	Blood_eQTL	GTEx	xQTL -> Trait	DBP	ENSG00000288538	Wald ratio	1	0.199426	0.0400512	6.3823e-07	3.88943e-05	4.97927
DBP	QKI	Blood_eQTL	GTEx	Trait -> xQTL	QKI	DBP	Wald ratio	1	2.19016	0.440095	6.47224e-07	3.93751e-05	4.97657
DBP	FAM153A	Brain_eQTL	MetaBrain	Trait -> xQTL	FAM153A	DBP	Wald ratio	1	-1.56935	0.315626	6.62087e-07	4.02108e-05	-4.97217
DBP	YEATS2-AS1	Blood_eQTL	GTEx	Trait -> xQTL	YEATS2-AS1	DBP	Wald ratio	1	-2.41272	0.485292	6.63722e-07	4.02827e-05	-4.97169
DBP	FBN2	Blood_eQTL	GTEx	xQTL -> Trait	DBP	FBN2	Wald ratio	1	0.143856	0.0289434	6.68631e-07	4.05254e-05	4.97026
DBP	ARHGEF17	Blood_eQTL	GTEx	xQTL -> Trait	DBP	ARHGEF17	Wald ratio	1	-0.15512	0.0312148	6.71492e-07	4.06712e-05	-4.96943
DBP	APOA1	Blood_pQTL	UKB_pQTL	xQTL -> Trait	DBP	APOA1	Wald ratio	1	-2.66931	0.537692	6.89167e-07	4.16287e-05	-4.96439
DBP	NMNAT2	Brain_eQTL	MetaBrain	Trait -> xQTL	NMNAT2	DBP	Wald ratio	1	-1.77432	0.357424	6.89943e-07	4.16614e-05	-4.96417
DBP	HIC1	Brain_eQTL	MetaBrain	Trait -> xQTL	HIC1	DBP	Wald ratio	1	-1.29259	0.260533	7.00122e-07	4.22332e-05	-4.96133
DBP	REEP1	Brain_eQTL	MetaBrain	xQTL -> Trait	DBP	REEP1	Wald ratio	1	0.252556	0.0509158	7.03971e-07	4.2451e-05	4.96026
DBP	THAP5	Brain_eQTL	MetaBrain	Trait -> xQTL	THAP5	DBP	Wald ratio	1	-1.71481	0.345925	7.15289e-07	4.30898e-05	-4.95717
DBP	INPP5B	Blood_eQTL	GTEx	xQTL -> Trait	DBP	INPP5B	Wald ratio	1	0.118923	0.0240057	7.27229e-07	4.37352e-05	4.95395
DBP	NEK10	Brain_eQTL	MetaBrain	Trait -> xQTL	NEK10	DBP	Wald ratio	1	-0.80186	0.161978	7.40463e-07	4.45011e-05	-4.95044
DBP	NUDT2	Blood_eQTL	GTEx	xQTL -> Trait	DBP	NUDT2	Wald ratio	1	-0.105856	0.0213884	7.45044e-07	4.47613e-05	-4.94924
DBP	GNLY	Blood_eQTL	GTEx	xQTL -> Trait	DBP	GNLY	Wald ratio	1	-0.273503	0.0552758	7.49888e-07	4.50069e-05	-4.94798
DBP	ATOH8	Blood_eQTL	GTEx	xQTL -> Trait	DBP	ATOH8	Wald ratio	1	-0.161962	0.032733	7.49888e-07	4.50069e-05	-4.94798
DBP	PRSS53	Brain_eQTL	MetaBrain	xQTL -> Trait	DBP	PRSS53	Wald ratio	1	-0.343586	0.0694483	7.52235e-07	4.51326e-05	-4.94737
DBP	ODAD2	Brain_eQTL	MetaBrain	xQTL -> Trait	DBP	ODAD2	Wald ratio	1	0.307597	0.0621817	7.54645e-07	4.52605e-05	4.94675
DBP	F2	Blood_pQTL	UKB_pQTL	Trait -> xQTL	F2	DBP	Wald ratio	1	0.202435	0.0409234	7.54875e-07	4.52605e-05	4.94669
DBP	TBC1D19	Brain_eQTL	MetaBrain	xQTL -> Trait	DBP	TBC1D19	Wald ratio	1	0.291162	0.0589303	7.78069e-07	4.64793e-05	4.94079
DBP	FHIP1A	Brain_eQTL	MetaBrain	xQTL -> Trait	DBP	FHIP1A	Wald ratio	1	-0.19788	0.0400699	7.87839e-07	4.7e-05	-4.93836
DBP	INA	Brain_eQTL	MetaBrain	Trait -> xQTL	INA	DBP	Inverse variance weighted	2	-0.457606	0.0926895	7.93436e-07	4.72549e-05	-4.93698
DBP	RPP25	Brain_eQTL	MetaBrain	Trait -> xQTL	RPP25	DBP	Wald ratio	1	0.379173	0.0768096	7.95227e-07	4.73457e-05	4.93654
DBP	BCL2L1	Brain_eQTL	MetaBrain	Trait -> xQTL	BCL2L1	DBP	Wald ratio	1	-1.29728	0.262814	7.96982e-07	4.74344e-05	-4.93611
DBP	VPS37B	Brain_eQTL	MetaBrain	xQTL -> Trait	DBP	VPS37B	Wald ratio	1	0.317571	0.0643611	8.04756e-07	4.78492e-05	4.93421
DBP	ACBD4	Brain_eQTL	MetaBrain	xQTL -> Trait	DBP	ACBD4	Wald ratio	1	0.347625	0.0705073	8.20832e-07	4.8659e-05	4.93035
DBP	CDC42BPA	Brain_pQTL	ROSMAP	xQTL -> Trait	DBP	CDC42BPA	Wald ratio	1	3.79961	0.770713	8.22296e-07	4.87297e-05	4.93
DBP	AQP1	Brain_eQTL	MetaBrain	xQTL -> Trait	DBP	AQP1	Wald ratio	1	-0.243617	0.049454	8.38715e-07	4.96202e-05	-4.92614
DBP	CDC16	Brain_pQTL	ROSMAP	Trait -> xQTL	CDC16	DBP	Wald ratio	1	-0.191781	0.0389441	8.45688e-07	5.00162e-05	-4.92452
DBP	TNFRSF11B	Blood_pQTL	UKB_pQTL	Trait -> xQTL	TNFRSF11B	DBP	Wald ratio	1	0.181029	0.0367755	8.54216e-07	5.04536e-05	4.92255
DBP	SNX6	Brain_pQTL	ROSMAP	xQTL -> Trait	DBP	SNX6	Wald ratio	1	-3.05044	0.620496	8.82722e-07	5.20856e-05	-4.91613
DBP	COBLL1	Brain_eQTL	MetaBrain	xQTL -> Trait	DBP	COBLL1	Inverse variance weighted	2	-0.231389	0.0470681	8.83106e-07	5.2091e-05	-4.91604
DBP	KLC1	Brain_eQTL	MetaBrain	xQTL -> Trait	DBP	KLC1	Wald ratio	1	-0.222357	0.0452454	8.90213e-07	5.24755e-05	-4.91447
DBP	CDK17	Brain_eQTL	MetaBrain	xQTL -> Trait	DBP	CDK17	Wald ratio	1	-0.390929	0.0796517	9.20214e-07	5.41009e-05	-4.90798
DBP	C4orf3	Blood_eQTL	GTEx	xQTL -> Trait	DBP	C4orf3	Wald ratio	1	-0.213115	0.0434375	9.28342e-07	5.45428e-05	-4.90625
DBP	ERBB3	Brain_eQTL	MetaBrain	xQTL -> Trait	DBP	ERBB3	Wald ratio	1	0.25798	0.0526419	9.55141e-07	5.60067e-05	4.90066
DBP	ACVR2A	Blood_eQTL	GTEx	Trait -> xQTL	ACVR2A	DBP	Wald ratio	1	2.00698	0.409529	9.54946e-07	5.60067e-05	4.9007
DBP	IFIT2	Brain_pQTL	ROSMAP	xQTL -> Trait	DBP	IFIT2	Wald ratio	1	0.757548	0.15462	9.61257e-07	5.63283e-05	4.89941
DBP	TET2	Brain_eQTL	MetaBrain	xQTL -> Trait	DBP	TET2	Wald ratio	1	-0.369988	0.0755783	9.80936e-07	5.74437e-05	-4.89542
DBP	LURAP1	Brain_eQTL	MetaBrain	Trait -> xQTL	LURAP1	DBP	Wald ratio	1	1.26324	0.258199	9.95679e-07	5.81785e-05	4.89249
DBP	RELT	Brain_eQTL	MetaBrain	xQTL -> Trait	DBP	RELT	Wald ratio	1	-0.277875	0.0568735	1.02986e-06	6.00919e-05	-4.88584
DBP	SV2C	Brain_eQTL	MetaBrain	Trait -> xQTL	SV2C	DBP	Wald ratio	1	0.955893	0.195656	1.03118e-06	6.0149e-05	4.88559
DBP	PLEKHO1	Blood_pQTL	UKB_pQTL	xQTL -> Trait	DBP	PLEKHO1	Wald ratio	1	2.82568	0.578614	1.04207e-06	6.06456e-05	4.88352
DBP	OLA1	Brain_eQTL	MetaBrain	xQTL -> Trait	DBP	OLA1	Wald ratio	1	0.158632	0.032491	1.04827e-06	6.09468e-05	4.88235
DBP	SEL1L3	Brain_eQTL	MetaBrain	xQTL -> Trait	DBP	SEL1L3	Inverse variance weighted	2	0.166695	0.0341551	1.05801e-06	6.14926e-05	4.88053
DBP	MECR	Brain_eQTL	MetaBrain	Trait -> xQTL	MECR	DBP	Wald ratio	1	-1.6221	0.332402	1.06115e-06	6.16555e-05	-4.87994
DBP	BAG5	Brain_eQTL	MetaBrain	Trait -> xQTL	BAG5	DBP	Wald ratio	1	-0.98178	0.201193	1.06204e-06	6.16866e-05	-4.87978
DBP	REEP3	Brain_eQTL	MetaBrain	xQTL -> Trait	DBP	REEP3	Wald ratio	1	-0.181624	0.0372684	1.09684e-06	6.35632e-05	-4.87342
DBP	BANP	Brain_eQTL	MetaBrain	xQTL -> Trait	DBP	BANP	Wald ratio	1	0.40647	0.0834055	1.09684e-06	6.35632e-05	4.87342
DBP	ISYNA1	Brain_eQTL	MetaBrain	xQTL -> Trait	DBP	ISYNA1	Wald ratio	1	0.415213	0.0852135	1.10133e-06	6.37405e-05	4.87261
DBP	MAP3K11	Brain_eQTL	MetaBrain	Trait -> xQTL	MAP3K11	DBP	Wald ratio	1	0.714271	0.146588	1.1012e-06	6.37405e-05	4.87263
DBP	WNT2	Brain_eQTL	MetaBrain	xQTL -> Trait	DBP	WNT2	Wald ratio	1	-0.195665	0.0401766	1.11525e-06	6.44835e-05	-4.87013
DBP	GPX1	Brain_pQTL	ROSMAP	xQTL -> Trait	DBP	GPX1	Wald ratio	1	0.648333	0.133333	1.15912e-06	6.68253e-05	4.8625
DBP	CMPK1	Brain_pQTL	ROSMAP	xQTL -> Trait	DBP	CMPK1	Wald ratio	1	1.29898	0.267176	1.16262e-06	6.7005e-05	4.8619
DBP	ENSG00000229043	Blood_eQTL	GTEx	xQTL -> Trait	DBP	ENSG00000229043	Wald ratio	1	-0.110759	0.0227856	1.16837e-06	6.72933e-05	-4.86093
DBP	MSRA	Blood_pQTL	UKB_pQTL	xQTL -> Trait	DBP	MSRA	Wald ratio	1	2.8895	0.594636	1.17811e-06	6.7832e-05	4.85928
DBP	CCDC66	Brain_eQTL	MetaBrain	xQTL -> Trait	DBP	CCDC66	Wald ratio	1	0.100118	0.0206044	1.17944e-06	6.78651e-05	4.85906
DBP	UQCRH	Brain_eQTL	MetaBrain	Trait -> xQTL	UQCRH	DBP	Wald ratio	1	-1.25442	0.258215	1.18548e-06	6.81465e-05	-4.85805
DBP	ENSG00000254554	Blood_eQTL	GTEx	xQTL -> Trait	DBP	ENSG00000254554	Wald ratio	1	0.282201	0.058112	1.19681e-06	6.87353e-05	4.85616
DBP	ENSG00000234719	Blood_eQTL	GTEx	Trait -> xQTL	ENSG00000234719	DBP	Wald ratio	1	2.43218	0.50095	1.203e-06	6.90203e-05	4.85514
DBP	TMEM170A	Brain_eQTL	MetaBrain	Trait -> xQTL	TMEM170A	DBP	Wald ratio	1	-1.35874	0.279905	1.20819e-06	6.92736e-05	-4.85429
DBP	ARAP2	Blood_eQTL	GTEx	xQTL -> Trait	DBP	ARAP2	Wald ratio	1	0.265952	0.0547966	1.21333e-06	6.95061e-05	4.85345
DBP	KANSL1-AS1	Blood_eQTL	GTEx	xQTL -> Trait	DBP	KANSL1-AS1	Wald ratio	1	-0.0704009	0.0145059	1.21448e-06	6.95445e-05	-4.85326
DBP	PROB1	Brain_eQTL	MetaBrain	xQTL -> Trait	DBP	PROB1	Wald ratio	1	0.134179	0.027654	1.22179e-06	6.99407e-05	4.85207
DBP	ULK4	Blood_eQTL	GTEx	Trait -> xQTL	ULK4	DBP	Inverse variance weighted	2	1.84856	0.380997	1.22277e-06	6.99743e-05	4.85191
DBP	C1orf210	Brain_eQTL	MetaBrain	Trait -> xQTL	C1orf210	DBP	Wald ratio	1	-1.05096	0.216661	1.23023e-06	7.03339e-05	-4.85071
DBP	CBL	Brain_eQTL	MetaBrain	xQTL -> Trait	DBP	CBL	Wald ratio	1	-0.231157	0.0476901	1.25305e-06	7.15467e-05	-4.84706
DBP	STK11	Blood_eQTL	GTEx	xQTL -> Trait	DBP	STK11	Wald ratio	1	0.310018	0.0639773	1.26138e-06	7.19759e-05	4.84574
DBP	CTSW	Blood_eQTL	GTEx	xQTL -> Trait	DBP	CTSW	Wald ratio	1	-0.273572	0.0564612	1.26418e-06	7.20898e-05	-4.8453
DBP	TPM1	Brain_eQTL	MetaBrain	xQTL -> Trait	DBP	TPM1	Wald ratio	1	0.169518	0.0349923	1.26966e-06	7.23563e-05	4.84444
DBP	OCIAD2	Brain_eQTL	MetaBrain	xQTL -> Trait	DBP	OCIAD2	Wald ratio	1	0.35007	0.0722665	1.27151e-06	7.24384e-05	4.84416
DBP	P4HTM	Brain_eQTL	MetaBrain	Trait -> xQTL	P4HTM	DBP	Inverse variance weighted	2	-0.571115	0.11792	1.27741e-06	7.27045e-05	-4.84324
DBP	STAT6	Brain_pQTL	ROSMAP	xQTL -> Trait	DBP	STAT6	Wald ratio	1	-1.5056	0.311074	1.29839e-06	7.37812e-05	-4.84
DBP	RABGGTA	Brain_eQTL	MetaBrain	xQTL -> Trait	DBP	RABGGTA	Wald ratio	1	-0.437034	0.0903113	1.30365e-06	7.40333e-05	-4.8392
DBP	PDE5A	Brain_eQTL	MetaBrain	xQTL -> Trait	DBP	PDE5A	Wald ratio	1	0.164815	0.0340631	1.30817e-06	7.42657e-05	4.83851
DBP	SCAMP2	Brain_eQTL	MetaBrain	Trait -> xQTL	SCAMP2	DBP	Wald ratio	1	-0.371429	0.0768251	1.33327e-06	7.55766e-05	-4.83473
DBP	C18orf54	Brain_eQTL	MetaBrain	xQTL -> Trait	DBP	C18orf54	Wald ratio	1	0.157334	0.0325664	1.35734e-06	7.68128e-05	4.83117
DBP	ENSG00000288853	Blood_eQTL	GTEx	xQTL -> Trait	DBP	ENSG00000288853	Wald ratio	1	0.519076	0.107471	1.36604e-06	7.72316e-05	4.8299
DBP	WDR24	Blood_eQTL	GTEx	xQTL -> Trait	DBP	WDR24	Wald ratio	1	0.190753	0.039497	1.36845e-06	7.72945e-05	4.82955
DBP	PROX2	Brain_eQTL	MetaBrain	xQTL -> Trait	DBP	PROX2	Wald ratio	1	-0.36312	0.0752321	1.38837e-06	7.83205e-05	-4.82667
DBP	STAT1	Brain_eQTL	MetaBrain	xQTL -> Trait	DBP	STAT1	Wald ratio	1	0.234844	0.0486723	1.40003e-06	7.89035e-05	4.825
DBP	TRAP1	Brain_eQTL	MetaBrain	Trait -> xQTL	TRAP1	DBP	Wald ratio	1	1.42076	0.2946	1.41642e-06	7.97512e-05	4.82268
DBP	TGM2	Brain_eQTL	MetaBrain	xQTL -> Trait	DBP	TGM2	Wald ratio	1	0.362149	0.0751629	1.44872e-06	8.13904e-05	4.81818
DBP	ASB16-AS1	Blood_eQTL	GTEx	xQTL -> Trait	DBP	ASB16-AS1	Wald ratio	1	0.359616	0.0746544	1.45679e-06	8.17665e-05	4.81707
DBP	HIP1	Brain_eQTL	MetaBrain	xQTL -> Trait	DBP	HIP1	Wald ratio	1	-0.520688	0.108153	1.47664e-06	8.27243e-05	-4.81437
DBP	CD164L2	Brain_eQTL	MetaBrain	xQTL -> Trait	DBP	CD164L2	Wald ratio	1	-0.180425	0.0374983	1.49773e-06	8.36431e-05	-4.81154
DBP	MRPS16	Brain_eQTL	MetaBrain	xQTL -> Trait	DBP	MRPS16	Wald ratio	1	0.34974	0.0727523	1.53003e-06	8.52869e-05	4.80727
DBP	ADCY10	Brain_eQTL	MetaBrain	xQTL -> Trait	DBP	ADCY10	Wald ratio	1	-0.150489	0.0313107	1.53731e-06	8.56656e-05	-4.80632
DBP	CFTR	Brain_eQTL	MetaBrain	xQTL -> Trait	DBP	CFTR	Wald ratio	1	-0.312627	0.0650602	1.54601e-06	8.61236e-05	-4.80519
DBP	ENSG00000250950	Blood_eQTL	GTEx	Trait -> xQTL	ENSG00000250950	DBP	Wald ratio	1	1.35273	0.28154	1.54943e-06	8.62334e-05	4.80475
DBP	WARS2	Brain_eQTL	MetaBrain	xQTL -> Trait	DBP	WARS2	Wald ratio	1	-0.111506	0.0232109	1.55485e-06	8.6481e-05	-4.80405
DBP	DCDC1	Brain_eQTL	MetaBrain	xQTL -> Trait	DBP	DCDC1	Wald ratio	1	-0.236306	0.0491901	1.55588e-06	8.65113e-05	-4.80392
DBP	USP53	Blood_eQTL	GTEx	Trait -> xQTL	USP53	DBP	Wald ratio	1	-1.75647	0.365852	1.57853e-06	8.7689e-05	-4.80103
DBP	XRCC3	Blood_eQTL	GTEx	xQTL -> Trait	DBP	XRCC3	Wald ratio	1	0.235245	0.0490222	1.59665e-06	8.85851e-05	4.79874
DBP	ASF1A	Brain_eQTL	MetaBrain	xQTL -> Trait	DBP	ASF1A	Wald ratio	1	0.280909	0.058539	1.59732e-06	8.85949e-05	4.79866
DBP	RIPK3	Brain_eQTL	MetaBrain	xQTL -> Trait	DBP	RIPK3	Wald ratio	1	0.290399	0.0605236	1.60172e-06	8.87835e-05	4.79811
DBP	ANO5	Brain_pQTL	ROSMAP	xQTL -> Trait	DBP	ANO5	Wald ratio	1	-0.453086	0.0944444	1.6075e-06	8.90208e-05	-4.79739
DBP	PRR35	Brain_eQTL	MetaBrain	Trait -> xQTL	PRR35	DBP	Wald ratio	1	1.40896	0.293862	1.62975e-06	9.0197e-05	4.79463
DBP	TMEM87B	Blood_eQTL	GTEx	Trait -> xQTL	TMEM87B	DBP	Wald ratio	1	-2.03522	0.424549	1.63617e-06	9.05241e-05	-4.79384
DBP	EIF2B3	Brain_eQTL	MetaBrain	xQTL -> Trait	DBP	EIF2B3	Wald ratio	1	0.15123	0.0315685	1.66333e-06	9.19412e-05	4.79054
DBP	THEM6	Brain_eQTL	MetaBrain	Trait -> xQTL	THEM6	DBP	Wald ratio	1	1.08581	0.226792	1.68707e-06	9.30332e-05	4.7877
DBP	LTB4R	Brain_eQTL	MetaBrain	xQTL -> Trait	DBP	LTB4R	Wald ratio	1	-0.237203	0.0495863	1.72161e-06	9.47811e-05	-4.78363
DBP	DEFB135	Brain_eQTL	MetaBrain	xQTL -> Trait	DBP	DEFB135	Wald ratio	1	0.437211	0.0914275	1.73515e-06	9.54677e-05	4.78205
DBP	SLC10A6	Brain_eQTL	MetaBrain	xQTL -> Trait	DBP	SLC10A6	Wald ratio	1	0.40061	0.0838097	1.75295e-06	9.64172e-05	4.78
DBP	ZSWIM8	Brain_eQTL	MetaBrain	Trait -> xQTL	ZSWIM8	DBP	Wald ratio	1	-1.08239	0.226491	1.76217e-06	9.68184e-05	-4.77895
DBP	BMP3	Brain_eQTL	MetaBrain	Trait -> xQTL	BMP3	DBP	Wald ratio	1	0.320662	0.0671187	1.77456e-06	9.74553e-05	4.77754
DBP	CCNDBP1	Brain_eQTL	MetaBrain	Trait -> xQTL	CCNDBP1	DBP	Wald ratio	1	-1.43847	0.30119	1.7886e-06	9.81663e-05	-4.77595
DBP	PDE1A	Brain_eQTL	MetaBrain	Trait -> xQTL	PDE1A	DBP	Wald ratio	1	-0.729241	0.152724	1.79806e-06	9.86244e-05	-4.77489
DBP	NEURL3	Brain_eQTL	MetaBrain	Trait -> xQTL	NEURL3	DBP	Wald ratio	1	0.754831	0.158111	1.8055e-06	9.90024e-05	4.77406
DBP	TP53INP1	Brain_eQTL	MetaBrain	xQTL -> Trait	DBP	TP53INP1	Wald ratio	1	0.308268	0.0645726	1.80627e-06	9.9014e-05	4.77397
DBP	PPP6C	Brain_eQTL	MetaBrain	Trait -> xQTL	PPP6C	DBP	Wald ratio	1	-1.27702	0.267609	1.82426e-06	9.9908e-05	-4.77198
DBP	USP3	Blood_eQTL	GTEx	xQTL -> Trait	DBP	USP3	Wald ratio	1	0.378285	0.0792933	1.83586e-06	0.000100451	4.7707
DBP	ENSG00000258819	Blood_eQTL	GTEx	xQTL -> Trait	DBP	ENSG00000258819	Wald ratio	1	-0.346156	0.0725734	1.84467e-06	0.000100902	-4.76974
DBP	CYP2C8	Brain_eQTL	MetaBrain	xQTL -> Trait	DBP	CYP2C8	Wald ratio	1	-0.208545	0.0437489	1.87109e-06	0.000102316	-4.76687
DBP	PLCXD2	Brain_eQTL	MetaBrain	Trait -> xQTL	PLCXD2	DBP	Wald ratio	1	-1.32385	0.2778	1.88389e-06	0.000102889	-4.7655
DBP	MIXL1	Brain_eQTL	MetaBrain	xQTL -> Trait	DBP	MIXL1	Wald ratio	1	0.317104	0.066579	1.90906e-06	0.000104073	4.76282
DBP	FGF5	Brain_eQTL	MetaBrain	Trait -> xQTL	FGF5	DBP	Wald ratio	1	0.319653	0.0671208	1.9135e-06	0.000104251	4.76235
DBP	OAF	Brain_eQTL	MetaBrain	xQTL -> Trait	DBP	OAF	Wald ratio	1	0.121858	0.0255885	1.91498e-06	0.0001043	4.7622
DBP	GPR61	Brain_eQTL	MetaBrain	xQTL -> Trait	DBP	GPR61	Wald ratio	1	0.462194	0.0970585	1.91671e-06	0.000104362	4.76201
DBP	BRAP	Blood_pQTL	UKB_pQTL	Trait -> xQTL	BRAP	DBP	Wald ratio	1	-0.149634	0.0314375	1.93868e-06	0.000105462	-4.75971
DBP	ISLR	Brain_eQTL	MetaBrain	xQTL -> Trait	DBP	ISLR	Wald ratio	1	0.353683	0.0743099	1.94013e-06	0.000105509	4.75956
DBP	KDF1	Brain_eQTL	MetaBrain	Trait -> xQTL	KDF1	DBP	Wald ratio	1	-1.29593	0.272334	1.94954e-06	0.000105988	-4.75859
DBP	ITPKC	Brain_eQTL	MetaBrain	xQTL -> Trait	DBP	ITPKC	Wald ratio	1	-0.187829	0.0394778	1.95668e-06	0.000106344	-4.75785
DBP	DTWD1	Brain_eQTL	MetaBrain	Trait -> xQTL	DTWD1	DBP	Wald ratio	1	1.54003	0.323769	1.96903e-06	0.00010695	4.75658
DBP	IRF5	Brain_eQTL	MetaBrain	xQTL -> Trait	DBP	IRF5	Wald ratio	1	-0.257118	0.0540719	1.98346e-06	0.000107636	-4.7551
DBP	SKAP1	Brain_eQTL	MetaBrain	xQTL -> Trait	DBP	SKAP1	Wald ratio	1	-0.347565	0.0730956	1.98505e-06	0.000107689	-4.75494
DBP	NDUFAF6	Brain_eQTL	MetaBrain	xQTL -> Trait	DBP	NDUFAF6	Wald ratio	1	-0.206831	0.043512	2e-06	0.000108368	-4.75342
DBP	PPP2R1B	Brain_eQTL	MetaBrain	Trait -> xQTL	PPP2R1B	DBP	Wald ratio	1	-1.52683	0.321285	2.01155e-06	0.000108928	-4.75226
DBP	OR56A3	Brain_eQTL	MetaBrain	xQTL -> Trait	DBP	OR56A3	Wald ratio	1	0.392299	0.0825635	2.01934e-06	0.000109283	4.75148
DBP	KY	Brain_eQTL	MetaBrain	xQTL -> Trait	DBP	KY	Wald ratio	1	0.229022	0.0482151	2.03417e-06	0.000109919	4.75
DBP	C1orf167	Brain_eQTL	MetaBrain	Trait -> xQTL	C1orf167	DBP	Wald ratio	1	-0.375188	0.0789973	2.0404e-06	0.000110189	-4.74938
DBP	SAMD10	Brain_eQTL	MetaBrain	xQTL -> Trait	DBP	SAMD10	Wald ratio	1	-0.388401	0.0818181	2.06327e-06	0.000111289	-4.74713
DBP	PAXX	Brain_eQTL	MetaBrain	xQTL -> Trait	DBP	PAXX	Wald ratio	1	-0.115327	0.0242955	2.06624e-06	0.000111416	-4.74684
DBP	GAL	Blood_pQTL	UKB_pQTL	xQTL -> Trait	DBP	GAL	Wald ratio	1	-3.2291	0.68196	2.19024e-06	0.000117357	-4.73503
DBP	XRCC3	Brain_eQTL	MetaBrain	xQTL -> Trait	DBP	XRCC3	Wald ratio	1	0.231454	0.0489554	2.26912e-06	0.000121256	4.72785
DBP	CPNE7	Brain_eQTL	MetaBrain	xQTL -> Trait	DBP	CPNE7	Wald ratio	1	0.297378	0.0629742	2.33282e-06	0.000124362	4.72222
DBP	GRK1	Brain_eQTL	MetaBrain	xQTL -> Trait	DBP	GRK1	Wald ratio	1	0.315206	0.0667638	2.34443e-06	0.000124943	4.72121
DBP	ENSG00000270681	Blood_eQTL	GTEx	Trait -> xQTL	ENSG00000270681	DBP	Wald ratio	1	-2.11829	0.448704	2.34792e-06	0.000125055	-4.72091
DBP	CDK10	Brain_eQTL	MetaBrain	xQTL -> Trait	DBP	CDK10	Inverse variance weighted	2	-0.20754	0.0439947	2.38895e-06	0.000126974	-4.71739
DBP	OR56A1	Brain_eQTL	MetaBrain	xQTL -> Trait	DBP	OR56A1	Wald ratio	1	0.306613	0.0650158	2.40554e-06	0.00012778	4.71598
DBP	ENSG00000273080	Blood_eQTL	GTEx	Trait -> xQTL	ENSG00000273080	DBP	Wald ratio	1	1.58665	0.336758	2.45842e-06	0.000130434	4.71155
DBP	ARHGAP25	Brain_pQTL	ROSMAP	xQTL -> Trait	DBP	ARHGAP25	Wald ratio	1	0.451479	0.095858	2.47867e-06	0.000131274	4.70988
DBP	SOX15	Brain_eQTL	MetaBrain	xQTL -> Trait	DBP	SOX15	Wald ratio	1	0.261074	0.0554335	2.48109e-06	0.000131363	4.70968
DBP	FIBP	Brain_eQTL	MetaBrain	xQTL -> Trait	DBP	FIBP	Wald ratio	1	0.152552	0.0324083	2.51164e-06	0.000132862	4.70718
DBP	CTSW	Brain_eQTL	MetaBrain	xQTL -> Trait	DBP	CTSW	Wald ratio	1	-0.294943	0.0626582	2.51164e-06	0.000132862	-4.70718
DBP	C1QTNF4	Blood_eQTL	GTEx	Trait -> xQTL	C1QTNF4	DBP	Wald ratio	1	1.05069	0.223282	2.53046e-06	0.000133739	4.70566
DBP	ANKRD36B	Brain_eQTL	MetaBrain	xQTL -> Trait	DBP	ANKRD36B	Inverse variance weighted	2	-0.0796912	0.0169359	2.533e-06	0.000133833	-4.70546
DBP	ARRB2	Blood_eQTL	GTEx	xQTL -> Trait	DBP	ARRB2	Wald ratio	1	0.186968	0.0397419	2.54432e-06	0.000134352	4.70455
DBP	SLC51A	Brain_eQTL	MetaBrain	Trait -> xQTL	SLC51A	DBP	Wald ratio	1	1.37717	0.292753	2.54837e-06	0.000134526	4.70422
DBP	DNAJB1	Brain_eQTL	MetaBrain	xQTL -> Trait	DBP	DNAJB1	Wald ratio	1	-0.266044	0.0565584	2.55259e-06	0.000134709	-4.70388
DBP	QSOX2	Brain_eQTL	MetaBrain	xQTL -> Trait	DBP	QSOX2	Wald ratio	1	0.14514	0.0308565	2.55484e-06	0.000134788	4.7037
DBP	NCMAP	Brain_eQTL	MetaBrain	Trait -> xQTL	NCMAP	DBP	Wald ratio	1	0.917876	0.195158	2.56054e-06	0.000135048	4.70325
DBP	TRIM66	Blood_eQTL	GTEx	xQTL -> Trait	DBP	TRIM66	Wald ratio	1	-0.108619	0.023136	2.66861e-06	0.000140292	-4.69481
DBP	PRAMEF20	Brain_eQTL	MetaBrain	Trait -> xQTL	PRAMEF20	DBP	Wald ratio	1	-1.55993	0.332361	2.6861e-06	0.00014117	-4.69347
DBP	HSD3B7	Brain_eQTL	MetaBrain	Trait -> xQTL	HSD3B7	DBP	Wald ratio	1	1.05624	0.225087	2.69756e-06	0.000141647	4.6926
DBP	KRT8	Brain_eQTL	MetaBrain	xQTL -> Trait	DBP	KRT8	Wald ratio	1	-0.418453	0.0891785	2.7014e-06	0.000141807	-4.69231
DBP	GFAP	Brain_eQTL	MetaBrain	Trait -> xQTL	GFAP	DBP	Wald ratio	1	0.915848	0.195187	2.7035e-06	0.000141875	4.69215
DBP	PRKD3	Blood_eQTL	GTEx	xQTL -> Trait	DBP	PRKD3	Wald ratio	1	0.21366	0.0455442	2.71508e-06	0.000142441	4.69128
DBP	TTC39A	Brain_eQTL	MetaBrain	xQTL -> Trait	DBP	TTC39A	Wald ratio	1	-0.33607	0.0716387	2.71639e-06	0.000142468	-4.69118
DBP	SLC45A1	Brain_eQTL	MetaBrain	xQTL -> Trait	DBP	SLC45A1	Wald ratio	1	-0.353244	0.075304	2.71994e-06	0.000142591	-4.69091
DBP	CES2	Brain_eQTL	MetaBrain	Trait -> xQTL	CES2	DBP	Wald ratio	1	-0.836101	0.178305	2.74334e-06	0.00014367	-4.68916
DBP	CTBP2	Brain_eQTL	MetaBrain	xQTL -> Trait	DBP	CTBP2	Wald ratio	1	0.312574	0.0666982	2.78065e-06	0.000145496	4.68639
DBP	CABCOCO1	Brain_eQTL	MetaBrain	Trait -> xQTL	CABCOCO1	DBP	Wald ratio	1	0.455621	0.0972771	2.81684e-06	0.000147303	4.68374
DBP	SRD5A3	Brain_eQTL	MetaBrain	xQTL -> Trait	DBP	SRD5A3	Wald ratio	1	-0.134597	0.0287476	2.84051e-06	0.000148497	-4.68203
DBP	C3orf18	Brain_eQTL	MetaBrain	xQTL -> Trait	DBP	C3orf18	Wald ratio	1	0.300639	0.0642314	2.86099e-06	0.000149296	4.68056
DBP	HINT2	Brain_eQTL	MetaBrain	xQTL -> Trait	DBP	HINT2	Wald ratio	1	-0.316617	0.0676653	2.88043e-06	0.000150057	-4.67917
DBP	HINT2	Brain_pQTL	ROSMAP	xQTL -> Trait	DBP	HINT2	Wald ratio	1	-1.87042	0.399734	2.88043e-06	0.000150057	-4.67917
DBP	FLNB	Blood_eQTL	GTEx	Trait -> xQTL	FLNB	DBP	Wald ratio	1	1.44318	0.308504	2.89687e-06	0.000150781	4.678
DBP	INKA2	Blood_eQTL	GTEx	xQTL -> Trait	DBP	INKA2	Wald ratio	1	-0.501129	0.107128	2.89895e-06	0.000150784	-4.67785
DBP	TMEM165	Brain_eQTL	MetaBrain	xQTL -> Trait	DBP	TMEM165	Inverse variance weighted	2	0.226471	0.0484736	2.98208e-06	0.00015463	4.67205
DBP	PKHD1	Brain_eQTL	MetaBrain	Trait -> xQTL	PKHD1	DBP	Wald ratio	1	-0.79345	0.169851	2.99093e-06	0.000155043	-4.67144
DBP	TET1	Brain_eQTL	MetaBrain	xQTL -> Trait	DBP	TET1	Wald ratio	1	-0.37125	0.0795537	3.06125e-06	0.000158275	-4.66667
DBP	ABCB9	Brain_pQTL	ROSMAP	xQTL -> Trait	DBP	ABCB9	Wald ratio	1	-1.16722	0.250225	3.09112e-06	0.00015968	-4.66467
DBP	LRRC8C	Brain_eQTL	MetaBrain	xQTL -> Trait	DBP	LRRC8C	Wald ratio	1	0.196541	0.0421542	3.12512e-06	0.000161203	4.66242
DBP	IMMT	Blood_eQTL	GTEx	xQTL -> Trait	DBP	IMMT	Wald ratio	1	-0.288339	0.0618753	3.16209e-06	0.000162875	-4.66
DBP	WAC-AS1	Blood_eQTL	GTEx	xQTL -> Trait	DBP	WAC-AS1	Wald ratio	1	0.294246	0.0631627	3.18465e-06	0.000163844	4.65854
DBP	TMEM50A	Blood_eQTL	GTEx	xQTL -> Trait	DBP	TMEM50A	Wald ratio	1	0.193321	0.0415168	3.21721e-06	0.00016538	4.65644
DBP	RHD	Blood_eQTL	GTEx	xQTL -> Trait	DBP	RHD	Wald ratio	1	0.0747055	0.0160435	3.21721e-06	0.00016538	4.65644
DBP	THOC5	Blood_eQTL	GTEx	xQTL -> Trait	DBP	THOC5	Wald ratio	1	-0.481767	0.103486	3.23404e-06	0.000166005	-4.65537
DBP	RAB3IP	Brain_eQTL	MetaBrain	Trait -> xQTL	RAB3IP	DBP	Inverse variance weighted	2	-0.830743	0.1785	3.25503e-06	0.000166987	-4.65403
DBP	SH2B3	Blood_pQTL	UKB_pQTL	xQTL -> Trait	DBP	SH2B3	Wald ratio	1	-2.2602	0.485669	3.25909e-06	0.000167147	-4.65378
DBP	EVI5	Brain_eQTL	MetaBrain	xQTL -> Trait	DBP	EVI5	Wald ratio	1	0.244737	0.0526045	3.28084e-06	0.000168214	4.65241
DBP	LAYN	Brain_eQTL	MetaBrain	xQTL -> Trait	DBP	LAYN	Wald ratio	1	-0.117119	0.0251798	3.29824e-06	0.000169009	-4.65132
DBP	CYP3A4	Brain_eQTL	MetaBrain	xQTL -> Trait	DBP	CYP3A4	Wald ratio	1	0.392802	0.0844641	3.31101e-06	0.000169614	4.65052
DBP	IFI30	Brain_eQTL	MetaBrain	xQTL -> Trait	DBP	IFI30	Wald ratio	1	-0.388708	0.0836339	3.35612e-06	0.00017163	-4.64773
DBP	FBLN5	Blood_eQTL	GTEx	Trait -> xQTL	FBLN5	DBP	Wald ratio	1	-2.08178	0.448331	3.42719e-06	0.000174963	-4.6434
DBP	E2F1	Brain_eQTL	MetaBrain	Trait -> xQTL	E2F1	DBP	Wald ratio	1	1.47434	0.317559	3.43811e-06	0.000175471	4.64274
DBP	CCDC38	Brain_eQTL	MetaBrain	Trait -> xQTL	CCDC38	DBP	Wald ratio	1	-1.51279	0.326033	3.48413e-06	0.000177616	-4.64
DBP	CLIC4	Blood_eQTL	GTEx	Trait -> xQTL	CLIC4	DBP	Wald ratio	1	1.23884	0.267002	3.48742e-06	0.000177733	4.6398
DBP	FOLR3	Blood_eQTL	GTEx	Trait -> xQTL	FOLR3	DBP	Wald ratio	1	1.47059	0.317187	3.54612e-06	0.000180415	4.63635
DBP	DCAF16	Brain_eQTL	MetaBrain	xQTL -> Trait	DBP	DCAF16	Wald ratio	1	-0.276503	0.0596665	3.58413e-06	0.00018209	-4.63415
DBP	BBC3	Brain_eQTL	MetaBrain	xQTL -> Trait	DBP	BBC3	Wald ratio	1	-0.249526	0.0538501	3.59151e-06	0.00018232	-4.63372
DBP	SLC29A1	Brain_eQTL	MetaBrain	xQTL -> Trait	DBP	SLC29A1	Wald ratio	1	-0.415546	0.0896786	3.59151e-06	0.00018232	-4.63372
DBP	TRIM66	Brain_eQTL	MetaBrain	xQTL -> Trait	DBP	TRIM66	Wald ratio	1	-0.136044	0.029362	3.59824e-06	0.000182546	-4.63333
DBP	RHBDL1	Blood_eQTL	GTEx	xQTL -> Trait	DBP	RHBDL1	Wald ratio	1	0.259991	0.056127	3.61829e-06	0.000183511	4.63218
DBP	NCOA7	Brain_eQTL	MetaBrain	xQTL -> Trait	DBP	NCOA7	Wald ratio	1	0.19612	0.0423506	3.64128e-06	0.000184625	4.63087
DBP	SCARB2	Brain_eQTL	MetaBrain	xQTL -> Trait	DBP	SCARB2	Wald ratio	1	-0.219327	0.0473649	3.64655e-06	0.000184787	-4.63057
DBP	LTBP4	Brain_eQTL	MetaBrain	Trait -> xQTL	LTBP4	DBP	Wald ratio	1	-1.42102	0.30706	3.6952e-06	0.00018704	-4.62783
DBP	RHD	Brain_eQTL	MetaBrain	xQTL -> Trait	DBP	RHD	Inverse variance weighted	2	0.077213	0.0166885	3.71476e-06	0.00018787	4.62673
DBP	ENSG00000170092	Blood_eQTL	GTEx	xQTL -> Trait	DBP	ENSG00000170092	Wald ratio	1	0.133452	0.0288446	3.71749e-06	0.000187955	4.62658
DBP	ZKSCAN5	Brain_eQTL	MetaBrain	xQTL -> Trait	DBP	ZKSCAN5	Wald ratio	1	-0.378802	0.0819032	3.74598e-06	0.000189288	-4.625
DBP	EYA1	Brain_eQTL	MetaBrain	Trait -> xQTL	EYA1	DBP	Wald ratio	1	1.51647	0.327922	3.75558e-06	0.000189719	4.62447
DBP	GAB2	Brain_eQTL	MetaBrain	xQTL -> Trait	DBP	GAB2	Wald ratio	1	0.249896	0.0540766	3.81627e-06	0.000192621	4.62115
DBP	NME9	Brain_eQTL	MetaBrain	xQTL -> Trait	DBP	NME9	Wald ratio	1	-0.141605	0.0306472	3.8285e-06	0.000193129	-4.62048
DBP	RPS18	Blood_eQTL	GTEx	xQTL -> Trait	DBP	RPS18	Wald ratio	1	-0.382344	0.08279	3.87002e-06	0.000195058	-4.61824
DBP	FAM83E	Brain_eQTL	MetaBrain	xQTL -> Trait	DBP	FAM83E	Wald ratio	1	0.20388	0.0441617	3.89953e-06	0.000196434	4.61667
DBP	MPL	Brain_eQTL	MetaBrain	Trait -> xQTL	MPL	DBP	Wald ratio	1	-0.999772	0.216748	3.97666e-06	0.000199925	-4.6126
DBP	SLC7A1	Brain_eQTL	MetaBrain	xQTL -> Trait	DBP	SLC7A1	Wald ratio	1	0.462766	0.100346	3.99348e-06	0.000200714	4.61172
DBP	ABCC5	Blood_eQTL	GTEx	Trait -> xQTL	ABCC5	DBP	Wald ratio	1	2.02189	0.43876	4.06171e-06	0.000203913	4.6082
DBP	ZNF596	Brain_eQTL	MetaBrain	xQTL -> Trait	DBP	ZNF596	Wald ratio	1	0.268692	0.0583487	4.12588e-06	0.000206496	4.60494
DBP	SALL2	Brain_eQTL	MetaBrain	Trait -> xQTL	SALL2	DBP	Wald ratio	1	1.29343	0.280909	4.13567e-06	0.000206869	4.60445
DBP	CMTM1	Brain_eQTL	MetaBrain	xQTL -> Trait	DBP	CMTM1	Wald ratio	1	0.380321	0.0827079	4.25828e-06	0.000212645	4.59836
DBP	GSTM1	Blood_eQTL	GTEx	xQTL -> Trait	DBP	GSTM1	Inverse variance weighted	2	-0.12097	0.0263115	4.27394e-06	0.000213257	-4.5976
DBP	ZNF415	Brain_eQTL	MetaBrain	xQTL -> Trait	DBP	ZNF415	Inverse variance weighted	2	-0.120757	0.0262722	4.29877e-06	0.000214366	-4.59639
DBP	MRPS31	Brain_eQTL	MetaBrain	xQTL -> Trait	DBP	MRPS31	Wald ratio	1	-0.374475	0.0815183	4.35351e-06	0.000216793	-4.59375
DBP	CFAP210	Brain_eQTL	MetaBrain	xQTL -> Trait	DBP	CFAP210	Wald ratio	1	0.0917732	0.0199785	4.35649e-06	0.000216828	4.59361
DBP	MIEF2	Brain_eQTL	MetaBrain	xQTL -> Trait	DBP	MIEF2	Wald ratio	1	-0.477147	0.103914	4.39523e-06	0.000218444	-4.59176
DBP	RPL37	Brain_eQTL	MetaBrain	xQTL -> Trait	DBP	RPL37	Wald ratio	1	-0.346335	0.0754484	4.42479e-06	0.00021969	-4.59036
DBP	DSCC1	Brain_eQTL	MetaBrain	Trait -> xQTL	DSCC1	DBP	Wald ratio	1	-0.695665	0.151564	4.43421e-06	0.000220074	-4.58992
DBP	ATP5PO	Brain_pQTL	ROSMAP	xQTL -> Trait	DBP	ATP5PO	Wald ratio	1	0.980574	0.213682	4.45518e-06	0.000220931	4.58893
DBP	LPXN	Brain_eQTL	MetaBrain	xQTL -> Trait	DBP	LPXN	Wald ratio	1	0.32023	0.0697998	4.4786e-06	0.000221846	4.58784
DBP	MGRN1	Brain_eQTL	MetaBrain	xQTL -> Trait	DBP	MGRN1	Wald ratio	1	0.08418	0.0183756	4.62578e-06	0.000228513	4.58108
DBP	CENPV	Brain_pQTL	ROSMAP	Trait -> xQTL	CENPV	DBP	Wald ratio	1	0.357331	0.0780016	4.62602e-06	0.000228513	4.58107
DBP	TGM1	Blood_eQTL	GTEx	xQTL -> Trait	DBP	TGM1	Wald ratio	1	0.187665	0.0409705	4.63893e-06	0.000229024	4.58049
DBP	TGM1	Brain_eQTL	MetaBrain	xQTL -> Trait	DBP	TGM1	Wald ratio	1	0.144105	0.0314605	4.63893e-06	0.000229024	4.58049
DBP	KRTAP5-5	Brain_eQTL	MetaBrain	xQTL -> Trait	DBP	KRTAP5-5	Wald ratio	1	0.267505	0.0584298	4.68924e-06	0.000231159	4.57823
DBP	CYP17A1	Brain_eQTL	MetaBrain	Trait -> xQTL	CYP17A1	DBP	Wald ratio	1	-0.452152	0.0988166	4.74704e-06	0.000233586	-4.57567
DBP	PRR35	Brain_eQTL	MetaBrain	xQTL -> Trait	DBP	PRR35	Wald ratio	1	0.446236	0.0975291	4.75268e-06	0.000233734	4.57542
DBP	ENSG00000262877	Blood_eQTL	GTEx	xQTL -> Trait	DBP	ENSG00000262877	Wald ratio	1	-0.391873	0.0857031	4.82062e-06	0.000236815	-4.57245
DBP	UBE3D	Brain_eQTL	MetaBrain	Trait -> xQTL	UBE3D	DBP	Wald ratio	1	-1.4157	0.309673	4.84016e-06	0.000237709	-4.5716
DBP	CTSW	Brain_eQTL	MetaBrain	Trait -> xQTL	CTSW	DBP	Wald ratio	1	-0.670068	0.146665	4.90776e-06	0.000240445	-4.56869
DBP	PGAP1	Brain_eQTL	MetaBrain	xQTL -> Trait	DBP	PGAP1	Wald ratio	1	0.369644	0.0809259	4.93139e-06	0.000241458	4.56769
DBP	WDR45B	Blood_eQTL	GTEx	xQTL -> Trait	DBP	WDR45B	Wald ratio	1	-0.421554	0.0923403	4.98977e-06	0.000243915	-4.56522
DBP	TUBA1B	Brain_eQTL	MetaBrain	xQTL -> Trait	DBP	TUBA1B	Wald ratio	1	-0.265542	0.0581805	5.01636e-06	0.00024508	-4.5641
DBP	SPTBN5	Blood_eQTL	GTEx	xQTL -> Trait	DBP	SPTBN5	Wald ratio	1	0.122146	0.0267693	5.04485e-06	0.000246068	4.56291
DBP	ENSG00000269918	Blood_eQTL	GTEx	Trait -> xQTL	ENSG00000269918	DBP	Wald ratio	1	1.01004	0.22137	5.05043e-06	0.000246273	4.56268
DBP	HLA-DPA1	Blood_eQTL	GTEx	xQTL -> Trait	DBP	HLA-DPA1	Wald ratio	1	0.385061	0.0844205	5.08562e-06	0.00024765	4.56122
DBP	ZNF709	Brain_eQTL	MetaBrain	xQTL -> Trait	DBP	ZNF709	Wald ratio	1	-0.18306	0.0401508	5.1319e-06	0.000249699	-4.55932
DBP	ADCY9	Blood_eQTL	GTEx	xQTL -> Trait	DBP	ADCY9	Wald ratio	1	-0.19479	0.0427316	5.15346e-06	0.000250543	-4.55844
DBP	METRNL	Brain_eQTL	MetaBrain	Trait -> xQTL	METRNL	DBP	Wald ratio	1	1.49154	0.327861	5.38251e-06	0.000260472	4.5493
DBP	GALK1	Brain_eQTL	MetaBrain	xQTL -> Trait	DBP	GALK1	Wald ratio	1	-0.332767	0.0731544	5.39432e-06	0.000260972	-4.54884
DBP	MECR	Brain_pQTL	ROSMAP	xQTL -> Trait	DBP	MECR	Wald ratio	1	-1.53956	0.338499	5.41086e-06	0.000261584	-4.54819
DBP	MRPS16	Brain_eQTL	MetaBrain	Trait -> xQTL	MRPS16	DBP	Wald ratio	1	1.03029	0.226582	5.43879e-06	0.000262503	4.54711
DBP	ABHD17C	Brain_eQTL	MetaBrain	Trait -> xQTL	ABHD17C	DBP	Wald ratio	1	0.930795	0.204734	5.45803e-06	0.000263269	4.54637
DBP	TBC1D19	Brain_eQTL	MetaBrain	Trait -> xQTL	TBC1D19	DBP	Wald ratio	1	0.925515	0.203858	5.62522e-06	0.000270821	4.54001
DBP	KIF27	Brain_eQTL	MetaBrain	xQTL -> Trait	DBP	KIF27	Wald ratio	1	0.242967	0.0535421	5.68261e-06	0.000273437	4.53787
DBP	PTRH1	Brain_eQTL	MetaBrain	xQTL -> Trait	DBP	PTRH1	Wald ratio	1	0.295046	0.0650773	5.79363e-06	0.000278254	4.53378
DBP	ENSG00000266472	Blood_eQTL	GTEx	xQTL -> Trait	DBP	ENSG00000266472	Wald ratio	1	-0.366194	0.0807781	5.80601e-06	0.000278773	-4.53333
DBP	TP53INP1	Blood_eQTL	GTEx	xQTL -> Trait	DBP	TP53INP1	Wald ratio	1	0.524071	0.115755	5.97146e-06	0.000285871	4.5274
DBP	TSNARE1	Brain_eQTL	MetaBrain	xQTL -> Trait	DBP	TSNARE1	Wald ratio	1	-0.142515	0.0314897	6.01751e-06	0.000287612	-4.52577
DBP	RBM6	Brain_eQTL	MetaBrain	Trait -> xQTL	RBM6	DBP	Wald ratio	1	-1.38346	0.305734	6.03825e-06	0.000288526	-4.52505
DBP	RASL11A	Blood_eQTL	GTEx	xQTL -> Trait	DBP	RASL11A	Wald ratio	1	-0.336369	0.0743587	6.07951e-06	0.000290264	-4.52361
DBP	RHOT2	Brain_eQTL	MetaBrain	xQTL -> Trait	DBP	RHOT2	Wald ratio	1	0.325537	0.071978	6.10479e-06	0.000291004	4.52273
DBP	PPP3CB	Brain_eQTL	MetaBrain	Trait -> xQTL	PPP3CB	DBP	Wald ratio	1	1.02481	0.226594	6.10647e-06	0.000291006	4.52267
DBP	THBS2	Brain_eQTL	MetaBrain	Trait -> xQTL	THBS2	DBP	Wald ratio	1	0.909152	0.201081	6.14546e-06	0.000292473	4.52132
DBP	LETMD1	Brain_eQTL	MetaBrain	xQTL -> Trait	DBP	LETMD1	Wald ratio	1	0.156529	0.0346248	6.16246e-06	0.000293204	4.52074
DBP	CARMIL1	Blood_eQTL	GTEx	xQTL -> Trait	DBP	CARMIL1	Wald ratio	1	-0.13071	0.0289164	6.17607e-06	0.000293774	-4.52027
DBP	ALOX15	Blood_eQTL	GTEx	xQTL -> Trait	DBP	ALOX15	Wald ratio	1	-0.250232	0.0553924	6.25912e-06	0.000297407	-4.51744
DBP	IGFBP7	Brain_pQTL	ROSMAP	xQTL -> Trait	DBP	IGFBP7	Wald ratio	1	0.735439	0.162824	6.27875e-06	0.00029826	4.51678
DBP	ATP5MF	Brain_eQTL	MetaBrain	xQTL -> Trait	DBP	ATP5MF	Wald ratio	1	0.416062	0.0921333	6.30564e-06	0.000299378	4.51587
DBP	NAB1	Brain_eQTL	MetaBrain	xQTL -> Trait	DBP	NAB1	Wald ratio	1	0.311127	0.0689454	6.40201e-06	0.00030363	4.51266
DBP	SLC30A5	Brain_eQTL	MetaBrain	xQTL -> Trait	DBP	SLC30A5	Wald ratio	1	-0.30653	0.0679658	6.48071e-06	0.000306792	-4.51007
DBP	DNAJC18	Brain_eQTL	MetaBrain	xQTL -> Trait	DBP	DNAJC18	Wald ratio	1	-0.155885	0.0345695	6.50367e-06	0.000307797	-4.50932
DBP	LIMK2	Brain_eQTL	MetaBrain	xQTL -> Trait	DBP	LIMK2	Wald ratio	1	0.138784	0.0307788	6.5106e-06	0.000308043	4.50909
DBP	FHL5	Brain_eQTL	MetaBrain	xQTL -> Trait	DBP	FHL5	Wald ratio	1	-0.280091	0.0621582	6.60307e-06	0.000311757	-4.5061
DBP	FAM167A	Brain_eQTL	MetaBrain	xQTL -> Trait	DBP	FAM167A	Wald ratio	1	-0.138136	0.0306553	6.60307e-06	0.000311757	-4.5061
DBP	BBS2	Blood_eQTL	GTEx	xQTL -> Trait	DBP	BBS2	Wald ratio	1	0.11161	0.0247701	6.6119e-06	0.000312091	4.50581
DBP	GSTM4	Blood_pQTL	UKB_pQTL	xQTL -> Trait	DBP	GSTM4	Inverse variance weighted	3	0.515374	0.114426	6.66912e-06	0.000314708	4.50398
DBP	PISD	Blood_eQTL	GTEx	xQTL -> Trait	DBP	PISD	Wald ratio	1	0.421879	0.0936801	6.68744e-06	0.000315406	4.5034
DBP	ENSG00000269958	Blood_eQTL	GTEx	xQTL -> Trait	DBP	ENSG00000269958	Wald ratio	1	0.263358	0.0584826	6.69427e-06	0.000315478	4.50318
DBP	ENSG00000272391	Blood_eQTL	GTEx	xQTL -> Trait	DBP	ENSG00000272391	Wald ratio	1	0.315262	0.0700087	6.69427e-06	0.000315478	4.50318
DBP	THSD4	Brain_eQTL	MetaBrain	xQTL -> Trait	DBP	THSD4	Wald ratio	1	0.300987	0.066838	6.69297e-06	0.000315478	4.50323
DBP	KLC3	Brain_eQTL	MetaBrain	Trait -> xQTL	KLC3	DBP	Wald ratio	1	0.937096	0.208119	6.70969e-06	0.000316121	4.5027
DBP	C19orf44	Brain_eQTL	MetaBrain	Trait -> xQTL	C19orf44	DBP	Wald ratio	1	-1.37395	0.305228	6.75103e-06	0.000317985	-4.50139
DBP	RNF4	Brain_eQTL	MetaBrain	xQTL -> Trait	DBP	RNF4	Wald ratio	1	0.214444	0.0476543	6.79535e-06	0.000319564	4.5
DBP	DLST	Brain_eQTL	MetaBrain	xQTL -> Trait	DBP	DLST	Wald ratio	1	0.386629	0.0859176	6.79535e-06	0.000319564	4.5
DBP	MACF1	Brain_eQTL	MetaBrain	xQTL -> Trait	DBP	MACF1	Wald ratio	1	0.383477	0.0852172	6.79535e-06	0.000319564	4.5
DBP	ENSG00000288979	Blood_eQTL	GTEx	Trait -> xQTL	ENSG00000288979	DBP	Wald ratio	1	-1.48114	0.32921	6.82489e-06	0.000320702	-4.49908
DBP	CCDC184	Brain_eQTL	MetaBrain	xQTL -> Trait	DBP	CCDC184	Wald ratio	1	0.229276	0.0509838	6.89056e-06	0.000323617	4.49704
DBP	IMMT	Brain_eQTL	MetaBrain	xQTL -> Trait	DBP	IMMT	Wald ratio	1	-0.108698	0.024192	7.01771e-06	0.000329328	-4.49315
DBP	MRPL35	Brain_eQTL	MetaBrain	xQTL -> Trait	DBP	MRPL35	Wald ratio	1	-0.114647	0.025516	7.01771e-06	0.000329328	-4.49315
DBP	UMODL1-AS1	Blood_eQTL	GTEx	xQTL -> Trait	DBP	UMODL1-AS1	Wald ratio	1	-0.066289	0.0147709	7.19608e-06	0.000336813	-4.4878
DBP	LNPEP	Blood_eQTL	GTEx	Trait -> xQTL	LNPEP	DBP	Wald ratio	1	1.49559	0.333458	7.28809e-06	0.000340583	4.4851
DBP	FBXO17	Brain_eQTL	MetaBrain	xQTL -> Trait	DBP	FBXO17	Wald ratio	1	-0.189247	0.0421952	7.29037e-06	0.0003406	-4.48503
DBP	TRIM72	Brain_eQTL	MetaBrain	xQTL -> Trait	DBP	TRIM72	Wald ratio	1	-0.10867	0.0242336	7.31617e-06	0.00034118	-4.48428
DBP	LIFR	Brain_eQTL	MetaBrain	xQTL -> Trait	DBP	LIFR	Wald ratio	1	0.224253	0.0500205	7.35245e-06	0.000342783	4.48322
DBP	SCMH1	Brain_eQTL	MetaBrain	xQTL -> Trait	DBP	SCMH1	Wald ratio	1	0.268991	0.0600323	7.43745e-06	0.000346383	4.48077
DBP	FOLH1	Brain_eQTL	MetaBrain	xQTL -> Trait	DBP	FOLH1	Wald ratio	1	-0.151181	0.0337475	7.47239e-06	0.000347738	-4.47977
DBP	ENSG00000228049	Blood_eQTL	GTEx	xQTL -> Trait	DBP	ENSG00000228049	Wald ratio	1	-0.202183	0.0451399	7.49788e-06	0.000348742	-4.47904
DBP	RNF185	Brain_eQTL	MetaBrain	xQTL -> Trait	DBP	RNF185	Wald ratio	1	-0.2684	0.059927	7.50681e-06	0.000349067	-4.47879
DBP	PLCG1	Brain_pQTL	ROSMAP	xQTL -> Trait	DBP	PLCG1	Wald ratio	1	2.62117	0.585498	7.57627e-06	0.00035138	4.47682
DBP	NR1H3	Brain_eQTL	MetaBrain	Trait -> xQTL	NR1H3	DBP	Wald ratio	1	-0.557492	0.124703	7.80186e-06	0.000360998	-4.47055
DBP	DYNLT2B	Brain_eQTL	MetaBrain	Trait -> xQTL	DYNLT2B	DBP	Wald ratio	1	-1.30832	0.292878	7.92797e-06	0.000366548	-4.46712
DBP	OSER1-DT	Blood_eQTL	GTEx	xQTL -> Trait	DBP	OSER1-DT	Wald ratio	1	0.372895	0.083478	7.93311e-06	0.000366691	4.46698
DBP	CYP26B1	Brain_eQTL	MetaBrain	Trait -> xQTL	CYP26B1	DBP	Wald ratio	1	-1.35223	0.302737	7.94491e-06	0.000367046	-4.46666
DBP	COPS2	Brain_eQTL	MetaBrain	xQTL -> Trait	DBP	COPS2	Wald ratio	1	-0.34068	0.0763327	8.07871e-06	0.000372842	-4.46309
DBP	SNX32	Brain_eQTL	MetaBrain	Trait -> xQTL	SNX32	DBP	Wald ratio	1	0.653848	0.146691	8.29919e-06	0.000382127	4.45732
DBP	PHF23	Brain_eQTL	MetaBrain	xQTL -> Trait	DBP	PHF23	Wald ratio	1	-0.324553	0.0728517	8.39025e-06	0.00038612	-4.45498
DBP	BPIFB1	Brain_eQTL	MetaBrain	xQTL -> Trait	DBP	BPIFB1	Wald ratio	1	-0.407292	0.0914682	8.47458e-06	0.000389599	-4.45283
DBP	SCAP	Brain_eQTL	MetaBrain	Trait -> xQTL	SCAP	DBP	Wald ratio	1	-0.568543	0.127702	8.50243e-06	0.000390749	-4.45213
DBP	TAGLN	Blood_eQTL	GTEx	xQTL -> Trait	DBP	TAGLN	Wald ratio	1	-0.0916959	0.0206018	8.55243e-06	0.000392874	-4.45087
DBP	ZAP70	Brain_eQTL	MetaBrain	xQTL -> Trait	DBP	ZAP70	Wald ratio	1	-0.121226	0.0272436	8.59887e-06	0.000394804	-4.4497
DBP	MUL1	Blood_eQTL	GTEx	xQTL -> Trait	DBP	MUL1	Wald ratio	1	-0.244007	0.0548523	8.65e-06	0.000396715	-4.44843
DBP	AQP6	Brain_eQTL	MetaBrain	xQTL -> Trait	DBP	AQP6	Wald ratio	1	0.354809	0.0797796	8.69287e-06	0.000398402	4.44737
DBP	NAGA	Brain_eQTL	MetaBrain	xQTL -> Trait	DBP	NAGA	Wald ratio	1	0.096488	0.0216989	8.7213e-06	0.000399193	4.44667
DBP	AMFR	Brain_eQTL	MetaBrain	xQTL -> Trait	DBP	AMFR	Wald ratio	1	-0.166229	0.0373961	8.78564e-06	0.000401519	-4.44509
DBP	NUSAP1	Brain_eQTL	MetaBrain	xQTL -> Trait	DBP	NUSAP1	Wald ratio	1	0.109796	0.024704	8.81193e-06	0.000402618	4.44444
DBP	S100A13	Brain_eQTL	MetaBrain	Trait -> xQTL	S100A13	DBP	Wald ratio	1	-1.38248	0.311133	8.85555e-06	0.0004043	-4.44338
DBP	EPS8L2	Blood_eQTL	GTEx	xQTL -> Trait	DBP	EPS8L2	Wald ratio	1	-0.239468	0.0538968	8.86763e-06	0.000404644	-4.44309
DBP	CADM2	Brain_eQTL	MetaBrain	xQTL -> Trait	DBP	CADM2	Wald ratio	1	-0.228385	0.0514183	8.92436e-06	0.000406921	-4.44172
DBP	MED19	Blood_eQTL	GTEx	xQTL -> Trait	DBP	MED19	Wald ratio	1	0.275761	0.0620918	8.94684e-06	0.000407841	4.44118
DBP	SPATA2L	Brain_eQTL	MetaBrain	Trait -> xQTL	SPATA2L	DBP	Wald ratio	1	0.63435	0.142893	9.02377e-06	0.000411073	4.43933
DBP	RSPO3	Brain_eQTL	MetaBrain	xQTL -> Trait	DBP	RSPO3	Wald ratio	1	0.287717	0.0648252	9.06485e-06	0.000412694	4.43836
DBP	ZNF831	Brain_eQTL	MetaBrain	Trait -> xQTL	ZNF831	DBP	Wald ratio	1	-0.455393	0.102637	9.12543e-06	0.000414994	-4.43692
DBP	ZDHHC18	Blood_eQTL	GTEx	xQTL -> Trait	DBP	ZDHHC18	Wald ratio	1	0.413136	0.0931269	9.15291e-06	0.000416066	4.43627
DBP	MST1R	Brain_eQTL	MetaBrain	Trait -> xQTL	MST1R	DBP	Wald ratio	1	1.35585	0.305774	9.24389e-06	0.00041988	4.43414
DBP	CIB1	Blood_eQTL	GTEx	xQTL -> Trait	DBP	CIB1	Wald ratio	1	-0.178062	0.0402339	9.61409e-06	0.000435365	-4.42568
DBP	SCRG1	Brain_eQTL	MetaBrain	Trait -> xQTL	SCRG1	DBP	Wald ratio	1	1.50178	0.339358	9.62773e-06	0.000435872	4.42537
DBP	CPLANE2	Blood_eQTL	GTEx	xQTL -> Trait	DBP	CPLANE2	Wald ratio	1	-0.199352	0.0450686	9.71988e-06	0.000439624	-4.42331
DBP	ENSG00000288398	Blood_eQTL	GTEx	xQTL -> Trait	DBP	ENSG00000288398	Wald ratio	1	-0.237487	0.0536899	9.71988e-06	0.000439624	-4.42331
DBP	DYNLT2B	Blood_eQTL	GTEx	xQTL -> Trait	DBP	DYNLT2B	Wald ratio	1	-0.229336	0.0518662	9.79334e-06	0.000442135	-4.42169
DBP	C3orf49	Brain_eQTL	MetaBrain	xQTL -> Trait	DBP	C3orf49	Wald ratio	1	-0.224971	0.0508835	9.81105e-06	0.000442711	-4.4213
DBP	ATAD5	Brain_eQTL	MetaBrain	xQTL -> Trait	DBP	ATAD5	Wald ratio	1	-0.240474	0.0545234	1.03142e-05	0.000463654	-4.41048
DBP	KLC1	Blood_eQTL	GTEx	xQTL -> Trait	DBP	KLC1	Wald ratio	1	0.259841	0.0589217	1.034e-05	0.000464465	4.40994
DBP	ADORA2B	Blood_eQTL	GTEx	xQTL -> Trait	DBP	ADORA2B	Wald ratio	1	0.175565	0.0398188	1.03805e-05	0.000466051	4.40909
DBP	ATRAID	Brain_eQTL	MetaBrain	xQTL -> Trait	DBP	ATRAID	Wald ratio	1	-0.179124	0.040626	1.03805e-05	0.000466051	-4.40909
DBP	L3HYPDH	Brain_pQTL	ROSMAP	xQTL -> Trait	DBP	L3HYPDH	Wald ratio	1	0.380322	0.0863061	1.04974e-05	0.000470821	4.40667
DBP	ZNF738	Blood_eQTL	GTEx	xQTL -> Trait	DBP	ZNF738	Wald ratio	1	-0.182309	0.0413987	1.06407e-05	0.000476053	-4.40373
DBP	ENSG00000268119	Blood_eQTL	GTEx	xQTL -> Trait	DBP	ENSG00000268119	Wald ratio	1	-0.140145	0.0318242	1.06407e-05	0.000476053	-4.40373
DBP	TK2	Blood_eQTL	GTEx	xQTL -> Trait	DBP	TK2	Wald ratio	1	0.28636	0.0650458	1.07041e-05	0.000478648	4.40244
DBP	DGKD	Brain_eQTL	MetaBrain	xQTL -> Trait	DBP	DGKD	Wald ratio	1	0.31202	0.070878	1.07152e-05	0.000479025	4.40221
DBP	SPON1	Blood_eQTL	GTEx	xQTL -> Trait	DBP	SPON1	Wald ratio	1	0.266302	0.0605232	1.08251e-05	0.000483212	4.4
DBP	SPRY4	Brain_eQTL	MetaBrain	Trait -> xQTL	SPRY4	DBP	Wald ratio	1	-1.19797	0.272412	1.09428e-05	0.000488224	-4.39765
DBP	CCDC157	Blood_eQTL	GTEx	xQTL -> Trait	DBP	CCDC157	Wald ratio	1	-0.247801	0.0563513	1.09537e-05	0.000488587	-4.39744
DBP	SIRT4	Blood_eQTL	GTEx	Trait -> xQTL	SIRT4	DBP	Wald ratio	1	1.94388	0.442227	1.10432e-05	0.000492208	4.39567
DBP	CCDC157	Brain_eQTL	MetaBrain	xQTL -> Trait	DBP	CCDC157	Wald ratio	1	-0.344448	0.0784697	1.13575e-05	0.000504829	-4.38957
DBP	ST6GALNAC1	Blood_eQTL	GTEx	xQTL -> Trait	DBP	ST6GALNAC1	Wald ratio	1	0.162135	0.0369476	1.14274e-05	0.000507305	4.38824
DBP	HP	Brain_eQTL	MetaBrain	Trait -> xQTL	HP	DBP	Wald ratio	1	1.4287	0.325697	1.15138e-05	0.000510505	4.3866
DBP	GPBP1L1	Brain_eQTL	MetaBrain	xQTL -> Trait	DBP	GPBP1L1	Wald ratio	1	-0.302267	0.0689307	1.15936e-05	0.000513661	-4.38509
DBP	ORAI2	Blood_eQTL	GTEx	xQTL -> Trait	DBP	ORAI2	Wald ratio	1	-0.193859	0.044233	1.17233e-05	0.000518762	-4.38267
DBP	C18orf54	Blood_eQTL	GTEx	xQTL -> Trait	DBP	C18orf54	Wald ratio	1	0.182073	0.0415487	1.17505e-05	0.00051971	4.38217
DBP	POLN	Brain_eQTL	MetaBrain	Trait -> xQTL	POLN	DBP	Wald ratio	1	-1.06029	0.242002	1.17964e-05	0.000521608	-4.38132
DBP	CIAO3	Blood_eQTL	GTEx	Trait -> xQTL	CIAO3	DBP	Wald ratio	1	1.77571	0.405352	1.18326e-05	0.000523082	4.38065
DBP	CRLF3	Brain_eQTL	MetaBrain	xQTL -> Trait	DBP	CRLF3	Wald ratio	1	0.14615	0.0333683	1.18727e-05	0.000524332	4.37991
DBP	C18orf54	Blood_eQTL	GTEx	Trait -> xQTL	C18orf54	DBP	Wald ratio	1	1.31724	0.300788	1.1906e-05	0.000525326	4.3793
DBP	ZDHHC20	Brain_eQTL	MetaBrain	xQTL -> Trait	DBP	ZDHHC20	Wald ratio	1	0.320883	0.0732911	1.19661e-05	0.000527673	4.37821
DBP	ZNF208	Brain_eQTL	MetaBrain	xQTL -> Trait	DBP	ZNF208	Inverse variance weighted	2	-0.103046	0.0235483	1.20917e-05	0.00053295	-4.37593
DBP	MCM9	Blood_eQTL	GTEx	xQTL -> Trait	DBP	MCM9	Wald ratio	1	0.24396	0.055792	1.22736e-05	0.000539632	4.37267
DBP	CDH13	Brain_pQTL	ROSMAP	xQTL -> Trait	DBP	CDH13	Wald ratio	1	-1.16247	0.265856	1.22804e-05	0.0005398	-4.37255
DBP	CLDN7	Brain_eQTL	MetaBrain	xQTL -> Trait	DBP	CLDN7	Wald ratio	1	-0.332359	0.0760432	1.23874e-05	0.00054383	-4.37066
DBP	MAN2C1	Brain_pQTL	ROSMAP	xQTL -> Trait	DBP	MAN2C1	Wald ratio	1	0.942839	0.2158	1.2479e-05	0.000546909	4.36905
DBP	FOLH1	Brain_pQTL	ROSMAP	xQTL -> Trait	DBP	FOLH1	Wald ratio	1	-0.476287	0.109079	1.26277e-05	0.000553019	-4.36646
DBP	DIPK1A	Brain_eQTL	MetaBrain	xQTL -> Trait	DBP	DIPK1A	Wald ratio	1	0.205542	0.0470968	1.27566e-05	0.000558393	4.36424
DBP	TMED6	Brain_eQTL	MetaBrain	Trait -> xQTL	TMED6	DBP	Wald ratio	1	1.01269	0.232264	1.3001e-05	0.000567834	4.36009
DBP	FBN2	Brain_eQTL	MetaBrain	Trait -> xQTL	FBN2	DBP	Wald ratio	1	0.772028	0.17708	1.30203e-05	0.000568534	4.35976
DBP	SCARB2	Brain_eQTL	MetaBrain	Trait -> xQTL	SCARB2	DBP	Wald ratio	1	-1.03649	0.23791	1.32073e-05	0.00057476	-4.35664
DBP	EAPP	Brain_eQTL	MetaBrain	xQTL -> Trait	DBP	EAPP	Wald ratio	1	-0.371001	0.0851653	1.3231e-05	0.000575624	-4.35625
DBP	CENPJ	Brain_eQTL	MetaBrain	Trait -> xQTL	CENPJ	DBP	Wald ratio	1	-1.31527	0.30207	1.33555e-05	0.000580193	-4.3542
DBP	ARID5A	Brain_eQTL	MetaBrain	Trait -> xQTL	ARID5A	DBP	Wald ratio	1	0.688396	0.158225	1.3568e-05	0.000588422	4.35074
DBP	CEP85L	Blood_eQTL	GTEx	Trait -> xQTL	CEP85L	DBP	Wald ratio	1	-1.25855	0.289387	1.36753e-05	0.000592785	-4.34901
DBP	B4GALT4	Brain_eQTL	MetaBrain	xQTL -> Trait	DBP	B4GALT4	Wald ratio	1	-0.249117	0.057303	1.37781e-05	0.000596662	-4.34737
DBP	ENOSF1	Blood_eQTL	GTEx	xQTL -> Trait	DBP	ENOSF1	Wald ratio	1	0.309123	0.0711127	1.38051e-05	0.000597541	4.34694
DBP	KIAA2013	Brain_eQTL	MetaBrain	xQTL -> Trait	DBP	KIAA2013	Wald ratio	1	0.396588	0.0912862	1.39629e-05	0.000603931	4.34444
DBP	CA11	Brain_eQTL	MetaBrain	Trait -> xQTL	CA11	DBP	Wald ratio	1	-1.1177	0.257327	1.40238e-05	0.000605978	-4.34349
DBP	LRRC10B	Brain_eQTL	MetaBrain	Trait -> xQTL	LRRC10B	DBP	Wald ratio	1	0.574352	0.132325	1.42171e-05	0.000612996	4.34048
DBP	MVD	Brain_pQTL	ROSMAP	xQTL -> Trait	DBP	MVD	Wald ratio	1	1.04193	0.240077	1.42483e-05	0.000614191	4.34
DBP	CEP85L	Brain_eQTL	MetaBrain	Trait -> xQTL	CEP85L	DBP	Wald ratio	1	-0.895394	0.20632	1.42586e-05	0.000614489	-4.33984
DBP	BCL7A	Brain_eQTL	MetaBrain	xQTL -> Trait	DBP	BCL7A	Wald ratio	1	0.403492	0.0929834	1.42876e-05	0.000615589	4.33939
DBP	ATP13A1	Brain_eQTL	MetaBrain	Trait -> xQTL	ATP13A1	DBP	Wald ratio	1	0.991794	0.228634	1.43839e-05	0.000618541	4.33792
DBP	ERI1	Blood_eQTL	GTEx	xQTL -> Trait	DBP	ERI1	Wald ratio	1	-0.202698	0.0467564	1.45631e-05	0.000625342	-4.3352
DBP	NSUN4	Blood_eQTL	GTEx	Trait -> xQTL	NSUN4	DBP	Wald ratio	1	-2.22056	0.512328	1.46262e-05	0.0006276	-4.33424
DBP	TBRG4	Brain_eQTL	MetaBrain	xQTL -> Trait	DBP	TBRG4	Wald ratio	1	0.139046	0.0320876	1.46868e-05	0.000629748	4.33333
DBP	IPP	Brain_eQTL	MetaBrain	xQTL -> Trait	DBP	IPP	Wald ratio	1	-0.268432	0.0619756	1.48265e-05	0.000635279	-4.33125
DBP	GNA11	Brain_eQTL	MetaBrain	xQTL -> Trait	DBP	GNA11	Wald ratio	1	0.209385	0.0483598	1.49292e-05	0.00063889	4.32973
DBP	TMEM9B	Brain_eQTL	MetaBrain	xQTL -> Trait	DBP	TMEM9B	Wald ratio	1	0.304539	0.070343	1.49556e-05	0.00063958	4.32934
DBP	INTS8	Brain_eQTL	MetaBrain	Trait -> xQTL	INTS8	DBP	Wald ratio	1	-1.32798	0.306816	1.50287e-05	0.000642093	-4.32827
DBP	ENSG00000239480	Blood_eQTL	GTEx	xQTL -> Trait	DBP	ENSG00000239480	Wald ratio	1	-0.204024	0.0471485	1.50967e-05	0.000644842	-4.32727
DBP	LACC1	Brain_eQTL	MetaBrain	xQTL -> Trait	DBP	LACC1	Wald ratio	1	0.126486	0.0292323	1.51207e-05	0.000645711	4.32692
DBP	NFATC3	Brain_eQTL	MetaBrain	xQTL -> Trait	DBP	NFATC3	Wald ratio	1	-0.310798	0.0718332	1.51383e-05	0.000646153	-4.32667
DBP	DUS2	Brain_eQTL	MetaBrain	xQTL -> Trait	DBP	DUS2	Wald ratio	1	0.162604	0.0375818	1.51383e-05	0.000646153	4.32667
DBP	PCGF5	Brain_eQTL	MetaBrain	xQTL -> Trait	DBP	PCGF5	Wald ratio	1	-0.269427	0.0622779	1.51701e-05	0.000647359	-4.3262
DBP	HAAO	Brain_eQTL	MetaBrain	xQTL -> Trait	DBP	HAAO	Wald ratio	1	-0.180804	0.0418076	1.52757e-05	0.000651706	-4.32468
DBP	RBM6	Blood_eQTL	GTEx	Trait -> xQTL	RBM6	DBP	Wald ratio	1	-1.80985	0.418527	1.52989e-05	0.000652542	-4.32434
DBP	CDSN	Blood_pQTL	UKB_pQTL	xQTL -> Trait	DBP	CDSN	Inverse variance weighted	2	0.30981	0.0717067	1.55666e-05	0.000662689	4.32051
DBP	MYH9	Brain_eQTL	MetaBrain	xQTL -> Trait	DBP	MYH9	Wald ratio	1	-0.345469	0.0799649	1.55844e-05	0.000663135	-4.32026
DBP	FRMPD2	Brain_eQTL	MetaBrain	xQTL -> Trait	DBP	FRMPD2	Wald ratio	1	-0.0943412	0.0218369	1.55844e-05	0.000663135	-4.32026
DBP	ZFP91	Brain_eQTL	MetaBrain	Trait -> xQTL	ZFP91	DBP	Wald ratio	1	-1.39907	0.323914	1.56549e-05	0.000665338	-4.31927
DBP	NMT2	Brain_eQTL	MetaBrain	xQTL -> Trait	DBP	NMT2	Wald ratio	1	0.165902	0.0384217	1.57507e-05	0.000668933	4.31792
DBP	ACMSD	Brain_eQTL	MetaBrain	Trait -> xQTL	ACMSD	DBP	Wald ratio	1	1.37957	0.319516	1.57671e-05	0.000669469	4.31769
DBP	YPEL2	Brain_eQTL	MetaBrain	xQTL -> Trait	DBP	YPEL2	Wald ratio	1	0.338384	0.0784302	1.5999e-05	0.000678668	4.31447
DBP	KIF24	Brain_eQTL	MetaBrain	xQTL -> Trait	DBP	KIF24	Wald ratio	1	0.164601	0.0381684	1.61419e-05	0.00068408	4.3125
DBP	PIK3IP1	Brain_eQTL	MetaBrain	xQTL -> Trait	DBP	PIK3IP1	Wald ratio	1	0.341362	0.0791638	1.6171e-05	0.00068515	4.3121
DBP	TMEM200B	Brain_eQTL	MetaBrain	Trait -> xQTL	TMEM200B	DBP	Wald ratio	1	1.43496	0.332785	1.61799e-05	0.000685364	4.31198
DBP	PSMD9	Brain_pQTL	ROSMAP	xQTL -> Trait	DBP	PSMD9	Wald ratio	1	-1.58339	0.367328	1.62842e-05	0.000689294	-4.31056
DBP	ENSG00000267082	Blood_eQTL	GTEx	xQTL -> Trait	DBP	ENSG00000267082	Wald ratio	1	-0.214974	0.0498755	1.63093e-05	0.000689864	-4.31022
DBP	C22orf31	Brain_eQTL	MetaBrain	Trait -> xQTL	C22orf31	DBP	Wald ratio	1	0.86794	0.201378	1.63257e-05	0.000690392	4.31
DBP	SKOR1	Brain_eQTL	MetaBrain	xQTL -> Trait	DBP	SKOR1	Wald ratio	1	0.173683	0.0402982	1.63298e-05	0.000690402	4.30994
DBP	OTX1	Blood_eQTL	GTEx	xQTL -> Trait	DBP	OTX1	Wald ratio	1	0.222121	0.0515432	1.63685e-05	0.000691714	4.30942
DBP	HP1BP3	Brain_eQTL	MetaBrain	xQTL -> Trait	DBP	HP1BP3	Wald ratio	1	-0.408869	0.0948826	1.63838e-05	0.000692196	-4.30921
DBP	CD47	Blood_eQTL	GTEx	xQTL -> Trait	DBP	CD47	Wald ratio	1	0.328459	0.0762312	1.64199e-05	0.000693553	4.30872
DBP	PLAC9	Brain_eQTL	MetaBrain	xQTL -> Trait	DBP	PLAC9	Wald ratio	1	-0.105766	0.0245498	1.64574e-05	0.000694647	-4.30822
DBP	PHF11	Brain_eQTL	MetaBrain	Trait -> xQTL	PHF11	DBP	Wald ratio	1	-1.09469	0.254105	1.64726e-05	0.000695125	-4.30801
DBP	ARMC8	Brain_eQTL	MetaBrain	xQTL -> Trait	DBP	ARMC8	Wald ratio	1	0.274741	0.0637867	1.65342e-05	0.000697392	4.30719
DBP	ENSG00000170091	Blood_eQTL	GTEx	Trait -> xQTL	ENSG00000170091	DBP	Wald ratio	1	-1.06523	0.247486	1.67589e-05	0.0007062	-4.3042
DBP	GDPGP1	Brain_pQTL	ROSMAP	xQTL -> Trait	DBP	GDPGP1	Wald ratio	1	-0.329721	0.0766254	1.68478e-05	0.000709444	-4.30303
DBP	FAM91A1	Brain_pQTL	ROSMAP	Trait -> xQTL	FAM91A1	DBP	Wald ratio	1	0.357753	0.083158	1.692e-05	0.000711647	4.30208
DBP	TRIM72	Brain_eQTL	MetaBrain	Trait -> xQTL	TRIM72	DBP	Wald ratio	1	-0.968719	0.225233	1.70055e-05	0.000715073	-4.30097
DBP	NFATC4	Brain_eQTL	MetaBrain	xQTL -> Trait	DBP	NFATC4	Wald ratio	1	-0.20775	0.0483428	1.72785e-05	0.000726179	-4.29744
DBP	SLC5A6	Blood_eQTL	GTEx	xQTL -> Trait	DBP	SLC5A6	Wald ratio	1	0.225468	0.0524692	1.73014e-05	0.000726829	4.29714
DBP	IFITM10	Brain_eQTL	MetaBrain	xQTL -> Trait	DBP	IFITM10	Wald ratio	1	0.178223	0.0415091	1.75817e-05	0.000737388	4.29358
DBP	MST1R	Brain_eQTL	MetaBrain	xQTL -> Trait	DBP	MST1R	Wald ratio	1	0.183907	0.0428437	1.76659e-05	0.000740399	4.29252
DBP	SERPINI1	Brain_eQTL	MetaBrain	xQTL -> Trait	DBP	SERPINI1	Wald ratio	1	0.273903	0.0638255	1.77527e-05	0.000743514	4.29143
DBP	SARM1	Blood_eQTL	GTEx	xQTL -> Trait	DBP	SARM1	Wald ratio	1	-0.318702	0.07428	1.78239e-05	0.000746143	-4.29054
DBP	AREL1	Brain_eQTL	MetaBrain	xQTL -> Trait	DBP	AREL1	Wald ratio	1	-0.111824	0.026063	1.78239e-05	0.000746143	-4.29054
DBP	TMEM255B	Brain_eQTL	MetaBrain	xQTL -> Trait	DBP	TMEM255B	Inverse variance weighted	2	-0.155596	0.0362795	1.79636e-05	0.000751111	-4.28881
DBP	PARN	Brain_eQTL	MetaBrain	xQTL -> Trait	DBP	PARN	Wald ratio	1	0.309995	0.0723091	1.81036e-05	0.000755725	4.28708
DBP	GSTM3	Brain_pQTL	ROSMAP	xQTL -> Trait	DBP	GSTM3	Wald ratio	1	-0.187205	0.0436733	1.81521e-05	0.000757396	-4.28649
DBP	PROB1	Blood_eQTL	GTEx	xQTL -> Trait	DBP	PROB1	Wald ratio	1	0.222215	0.0518605	1.82864e-05	0.000762738	4.28485
DBP	ENSG00000280739	Blood_eQTL	GTEx	xQTL -> Trait	DBP	ENSG00000280739	Wald ratio	1	-0.233405	0.0544731	1.8293e-05	0.000762738	-4.28477
DBP	TRPS1	Brain_eQTL	MetaBrain	xQTL -> Trait	DBP	TRPS1	Wald ratio	1	0.275266	0.064243	1.8293e-05	0.000762738	4.28477
DBP	FAM83G	Brain_eQTL	MetaBrain	xQTL -> Trait	DBP	FAM83G	Wald ratio	1	-0.355179	0.0829103	1.83647e-05	0.00076537	-4.2839
DBP	PPM1J	Brain_eQTL	MetaBrain	xQTL -> Trait	DBP	PPM1J	Inverse variance weighted	2	0.818509	0.191088	1.84038e-05	0.000766643	4.28342
DBP	MAP2K5	Brain_eQTL	MetaBrain	xQTL -> Trait	DBP	MAP2K5	Wald ratio	1	0.119832	0.027977	1.84194e-05	0.000767111	4.28324
DBP	SERTAD3	Blood_eQTL	GTEx	xQTL -> Trait	DBP	SERTAD3	Wald ratio	1	-0.226437	0.0528905	1.85846e-05	0.000773092	-4.28125
DBP	CC2D1B	Brain_eQTL	MetaBrain	xQTL -> Trait	DBP	CC2D1B	Wald ratio	1	0.227806	0.0532393	1.87809e-05	0.000780348	4.27891
DBP	DNER	Brain_eQTL	MetaBrain	Trait -> xQTL	DNER	DBP	Wald ratio	1	1.40276	0.32795	1.89132e-05	0.00078565	4.27735
DBP	OR13J1	Brain_eQTL	MetaBrain	xQTL -> Trait	DBP	OR13J1	Wald ratio	1	-0.350074	0.0818509	1.89447e-05	0.000786603	-4.27698
DBP	FIBP	Brain_eQTL	MetaBrain	Trait -> xQTL	FIBP	DBP	Wald ratio	1	0.627525	0.146738	1.89855e-05	0.000788114	4.2765
DBP	ZNF43	Brain_eQTL	MetaBrain	xQTL -> Trait	DBP	ZNF43	Wald ratio	1	-0.262132	0.0613082	1.90588e-05	0.000790972	-4.27564
DBP	MEF2A	Brain_eQTL	MetaBrain	xQTL -> Trait	DBP	MEF2A	Wald ratio	1	-0.413424	0.0967589	1.93097e-05	0.000800823	-4.27273
DBP	ENSG00000255310	Blood_eQTL	GTEx	Trait -> xQTL	ENSG00000255310	DBP	Wald ratio	1	0.869386	0.203557	1.94628e-05	0.000806425	4.27097
DBP	CNGA3	Brain_eQTL	MetaBrain	xQTL -> Trait	DBP	CNGA3	Wald ratio	1	-0.361609	0.0846695	1.94744e-05	0.000806717	-4.27083
DBP	ENOSF1	Brain_eQTL	MetaBrain	Trait -> xQTL	ENOSF1	DBP	Wald ratio	1	0.917001	0.214816	1.96548e-05	0.000813623	4.26878
DBP	TTC19	Brain_eQTL	MetaBrain	Trait -> xQTL	TTC19	DBP	Wald ratio	1	-1.09727	0.257143	1.97961e-05	0.000818713	-4.26718
DBP	RAD52	Brain_eQTL	MetaBrain	xQTL -> Trait	DBP	RAD52	Wald ratio	1	-0.105822	0.0248001	1.98105e-05	0.00081912	-4.26702
DBP	NDUFAF1	Brain_pQTL	ROSMAP	xQTL -> Trait	DBP	NDUFAF1	Wald ratio	1	-0.58525	0.137193	1.99102e-05	0.000822667	-4.2659
DBP	IPO11	Brain_eQTL	MetaBrain	xQTL -> Trait	DBP	IPO11	Wald ratio	1	0.408628	0.0958357	2.0094e-05	0.000829687	4.26384
DBP	ZNF226	Brain_eQTL	MetaBrain	xQTL -> Trait	DBP	ZNF226	Wald ratio	1	-0.223924	0.052521	2.01237e-05	0.000830722	-4.26351
DBP	C1orf43	Brain_eQTL	MetaBrain	Trait -> xQTL	C1orf43	DBP	Wald ratio	1	1.32676	0.311278	2.02329e-05	0.00083484	4.26231
DBP	KANSL3	Brain_eQTL	MetaBrain	Trait -> xQTL	KANSL3	DBP	Wald ratio	1	0.674172	0.158246	2.0417e-05	0.000841661	4.26028
DBP	HBS1L	Blood_eQTL	GTEx	Trait -> xQTL	HBS1L	DBP	Wald ratio	1	1.66106	0.389901	2.04237e-05	0.000841743	4.26021
DBP	ACACB	Blood_eQTL	GTEx	xQTL -> Trait	DBP	ACACB	Wald ratio	1	0.197364	0.0463332	2.0473e-05	0.00084358	4.25967
DBP	STRA6	Brain_eQTL	MetaBrain	xQTL -> Trait	DBP	STRA6	Wald ratio	1	0.131593	0.0309058	2.06392e-05	0.000849836	4.25786
DBP	NUDT2	Brain_eQTL	MetaBrain	xQTL -> Trait	DBP	NUDT2	Inverse variance weighted	2	-0.0832276	0.0195505	2.07139e-05	0.000852322	-4.25705
DBP	LIME1	Brain_eQTL	MetaBrain	xQTL -> Trait	DBP	LIME1	Wald ratio	1	0.225845	0.0531056	2.11164e-05	0.000867084	4.25275
DBP	MARK4	Brain_eQTL	MetaBrain	Trait -> xQTL	MARK4	DBP	Wald ratio	1	-0.884046	0.208205	2.17577e-05	0.000890752	-4.24605
DBP	MAP2K5	Blood_eQTL	GTEx	xQTL -> Trait	DBP	MAP2K5	Wald ratio	1	0.30108	0.0709139	2.17898e-05	0.000891862	4.24571
DBP	CYP11B1	Brain_eQTL	MetaBrain	Trait -> xQTL	CYP11B1	DBP	Wald ratio	1	-0.964177	0.227121	2.18392e-05	0.000893678	-4.24521
DBP	GINS1	Brain_eQTL	MetaBrain	xQTL -> Trait	DBP	GINS1	Wald ratio	1	-0.215626	0.0507965	2.18693e-05	0.000894705	-4.2449
DBP	LLGL1	Brain_eQTL	MetaBrain	xQTL -> Trait	DBP	LLGL1	Inverse variance weighted	2	0.244419	0.0575847	2.19061e-05	0.0008958	4.24452
DBP	ACSL6	Brain_eQTL	MetaBrain	xQTL -> Trait	DBP	ACSL6	Wald ratio	1	0.15963	0.0376342	2.21921e-05	0.000905835	4.24161
DBP	HSPA12A	Brain_eQTL	MetaBrain	xQTL -> Trait	DBP	HSPA12A	Wald ratio	1	0.323514	0.0763638	2.27045e-05	0.0009259	4.23649
DBP	USP34	Brain_eQTL	MetaBrain	Trait -> xQTL	USP34	DBP	Wald ratio	1	1.07745	0.254435	2.28879e-05	0.000932141	4.23468
DBP	MIEF2	Brain_eQTL	MetaBrain	Trait -> xQTL	MIEF2	DBP	Wald ratio	1	-0.82665	0.195212	2.28941e-05	0.000932141	-4.23462
DBP	FDXACB1	Brain_eQTL	MetaBrain	xQTL -> Trait	DBP	FDXACB1	Wald ratio	1	-0.191096	0.045143	2.30462e-05	0.000938122	-4.23313
DBP	ABCA10	Brain_eQTL	MetaBrain	xQTL -> Trait	DBP	ABCA10	Wald ratio	1	0.367149	0.0868034	2.34039e-05	0.000950846	4.22967
DBP	WAC	Brain_eQTL	MetaBrain	xQTL -> Trait	DBP	WAC	Wald ratio	1	0.233455	0.0552045	2.3482e-05	0.000953468	4.22892
DBP	PRELID1	Blood_eQTL	GTEx	xQTL -> Trait	DBP	PRELID1	Wald ratio	1	0.24748	0.0585402	2.36288e-05	0.00095812	4.22751
DBP	ENSG00000237989	Blood_eQTL	GTEx	xQTL -> Trait	DBP	ENSG00000237989	Wald ratio	1	-0.30415	0.0719441	2.36212e-05	0.00095812	-4.22759
DBP	HM13-AS1	Blood_eQTL	GTEx	Trait -> xQTL	HM13-AS1	DBP	Wald ratio	1	-1.35944	0.32157	2.36288e-05	0.00095812	-4.22751
DBP	NINL	Brain_eQTL	MetaBrain	xQTL -> Trait	DBP	NINL	Wald ratio	1	-0.100634	0.0238217	2.39483e-05	0.000970411	-4.22449
DBP	MAPKAP1	Brain_eQTL	MetaBrain	Trait -> xQTL	MAPKAP1	DBP	Wald ratio	1	-1.13135	0.267854	2.40265e-05	0.00097336	-4.22376
DBP	KANSL1	Brain_eQTL	MetaBrain	xQTL -> Trait	DBP	KANSL1	Inverse variance weighted	2	-0.101548	0.0240441	2.40636e-05	0.000974421	-4.22341
DBP	ALKBH4	Blood_eQTL	GTEx	xQTL -> Trait	DBP	ALKBH4	Wald ratio	1	-0.190555	0.0451661	2.45412e-05	0.000991614	-4.21898
DBP	LRWD1	Blood_eQTL	GTEx	xQTL -> Trait	DBP	LRWD1	Wald ratio	1	-0.154434	0.0366047	2.45412e-05	0.000991614	-4.21898
DBP	ZNF708	Blood_eQTL	GTEx	xQTL -> Trait	DBP	ZNF708	Wald ratio	1	-0.119839	0.0284062	2.4566e-05	0.000991614	-4.21875
DBP	ZNF493	Blood_eQTL	GTEx	xQTL -> Trait	DBP	ZNF493	Wald ratio	1	-0.12765	0.0302577	2.4566e-05	0.000991614	-4.21875
DBP	LINC00664	Blood_eQTL	GTEx	xQTL -> Trait	DBP	LINC00664	Wald ratio	1	-0.113399	0.0268797	2.4566e-05	0.000991614	-4.21875
DBP	ENSG00000237753	Blood_eQTL	GTEx	xQTL -> Trait	DBP	ENSG00000237753	Wald ratio	1	0.0923495	0.0218937	2.46386e-05	0.000994092	4.21809
DBP	PLPP3	Blood_eQTL	GTEx	xQTL -> Trait	DBP	PLPP3	Wald ratio	1	0.251871	0.0597177	2.46821e-05	0.000995623	4.21769
DBP	CLCN6	Brain_eQTL	MetaBrain	xQTL -> Trait	DBP	CLCN6	Wald ratio	1	-0.296936	0.0704287	2.48545e-05	0.00100167	-4.21612
DBP	PHF11	Brain_eQTL	MetaBrain	xQTL -> Trait	DBP	PHF11	Wald ratio	1	-0.241341	0.0572613	2.50084e-05	0.00100719	-4.21472
DBP	ADORA2B	Brain_eQTL	MetaBrain	xQTL -> Trait	DBP	ADORA2B	Wald ratio	1	0.102762	0.0243923	2.52109e-05	0.00101443	4.2129
DBP	ZSWIM7	Brain_eQTL	MetaBrain	xQTL -> Trait	DBP	ZSWIM7	Wald ratio	1	0.0734967	0.0174456	2.52109e-05	0.00101443	4.2129
DBP	ZNF23	Brain_eQTL	MetaBrain	xQTL -> Trait	DBP	ZNF23	Wald ratio	1	-0.214531	0.0509342	2.53209e-05	0.00101817	-4.21192
DBP	PSD4	Brain_eQTL	MetaBrain	Trait -> xQTL	PSD4	DBP	Wald ratio	1	-1.10239	0.261758	2.53698e-05	0.00101967	-4.21148
DBP	TTC16	Brain_eQTL	MetaBrain	xQTL -> Trait	DBP	TTC16	Wald ratio	1	-0.233725	0.0555237	2.55982e-05	0.00102724	-4.20946
DBP	MYORG	Brain_pQTL	ROSMAP	xQTL -> Trait	DBP	MYORG	Wald ratio	1	-0.398396	0.0946524	2.56459e-05	0.00102891	-4.20904
DBP	HM13	Brain_eQTL	MetaBrain	Trait -> xQTL	HM13	DBP	Wald ratio	1	1.10664	0.263167	2.60953e-05	0.0010453	4.20511
DBP	CTC1	Blood_eQTL	GTEx	xQTL -> Trait	DBP	CTC1	Wald ratio	1	0.25399	0.0604221	2.62711e-05	0.00105187	4.20359
DBP	SEC31B	Blood_eQTL	GTEx	xQTL -> Trait	DBP	SEC31B	Wald ratio	1	0.139575	0.0332145	2.64278e-05	0.0010572	4.20225
DBP	SLC5A6	Brain_eQTL	MetaBrain	xQTL -> Trait	DBP	SLC5A6	Wald ratio	1	0.228792	0.0544744	2.66915e-05	0.00106727	4.2
DBP	ENSG00000285646	Blood_eQTL	GTEx	xQTL -> Trait	DBP	ENSG00000285646	Wald ratio	1	0.162103	0.0386196	2.69967e-05	0.00107847	4.19742
DBP	PPP1R13B	Brain_eQTL	MetaBrain	xQTL -> Trait	DBP	PPP1R13B	Wald ratio	1	-0.323041	0.0769628	2.70034e-05	0.00107847	-4.19737
DBP	FRK	Brain_eQTL	MetaBrain	xQTL -> Trait	DBP	FRK	Wald ratio	1	-0.166762	0.039731	2.70141e-05	0.00107847	-4.19728
DBP	ACSL6	Brain_eQTL	MetaBrain	Trait -> xQTL	ACSL6	DBP	Wald ratio	1	0.957667	0.228158	2.70024e-05	0.00107847	4.19738
DBP	NCOR2	Brain_eQTL	MetaBrain	Trait -> xQTL	NCOR2	DBP	Wald ratio	1	-1.1624	0.276925	2.69855e-05	0.00107847	-4.19752
DBP	ACP5	Blood_eQTL	GTEx	xQTL -> Trait	DBP	ACP5	Wald ratio	1	-0.106755	0.0254571	2.74624e-05	0.00109405	-4.19355
DBP	TTC19	Blood_eQTL	GTEx	Trait -> xQTL	TTC19	DBP	Wald ratio	1	-1.37012	0.326754	2.75127e-05	0.00109544	-4.19313
DBP	RBPMS	Brain_eQTL	MetaBrain	xQTL -> Trait	DBP	RBPMS	Wald ratio	1	0.257186	0.061347	2.76131e-05	0.0010987	4.19231
DBP	LCTL	Brain_eQTL	MetaBrain	xQTL -> Trait	DBP	LCTL	Wald ratio	1	-0.218641	0.052153	2.76131e-05	0.0010987	-4.19231
DBP	WBP2NL	Brain_eQTL	MetaBrain	xQTL -> Trait	DBP	WBP2NL	Inverse variance weighted	2	0.080988	0.0193591	2.87094e-05	0.0011375	4.18347
DBP	METTL13	Brain_eQTL	MetaBrain	xQTL -> Trait	DBP	METTL13	Wald ratio	1	0.220378	0.0526852	2.8778e-05	0.0011392	4.18293
DBP	SLC2A4RG	Brain_eQTL	MetaBrain	xQTL -> Trait	DBP	SLC2A4RG	Wald ratio	1	0.385174	0.0920853	2.87946e-05	0.00113935	4.1828
DBP	DNAJB4	Brain_eQTL	MetaBrain	xQTL -> Trait	DBP	DNAJB4	Wald ratio	1	0.251221	0.0600606	2.87946e-05	0.00113935	4.1828
DBP	SPATA24	Blood_eQTL	GTEx	xQTL -> Trait	DBP	SPATA24	Wald ratio	1	-0.226777	0.0542657	2.92778e-05	0.0011554	-4.17901
DBP	CDKN2A	Brain_eQTL	MetaBrain	xQTL -> Trait	DBP	CDKN2A	Wald ratio	1	-0.229185	0.0548418	2.92778e-05	0.0011554	-4.17901
DBP	C3orf52	Brain_eQTL	MetaBrain	Trait -> xQTL	C3orf52	DBP	Wald ratio	1	1.16211	0.278066	2.92472e-05	0.0011554	4.17925
DBP	MXD4	Brain_eQTL	MetaBrain	Trait -> xQTL	MXD4	DBP	Wald ratio	1	1.01166	0.242081	2.92749e-05	0.0011554	4.17903
DBP	ST3GAL5	Brain_eQTL	MetaBrain	Trait -> xQTL	ST3GAL5	DBP	Wald ratio	1	1.0176	0.243559	2.94026e-05	0.00116004	4.17804
DBP	ARL17B	Brain_eQTL	MetaBrain	xQTL -> Trait	DBP	ARL17B	Wald ratio	1	-0.0727265	0.0174094	2.94835e-05	0.00116274	-4.17742
DBP	ARFRP1	Brain_eQTL	MetaBrain	xQTL -> Trait	DBP	ARFRP1	Wald ratio	1	0.170876	0.0409068	2.951e-05	0.00116353	4.17722
DBP	MAST3	Blood_eQTL	GTEx	xQTL -> Trait	DBP	MAST3	Wald ratio	1	-0.34439	0.0824518	2.95547e-05	0.00116504	-4.17687
DBP	SPMIP6	Brain_eQTL	MetaBrain	Trait -> xQTL	SPMIP6	DBP	Wald ratio	1	1.26614	0.30316	2.96047e-05	0.00116675	4.17649
DBP	ANKH	Blood_eQTL	GTEx	xQTL -> Trait	DBP	ANKH	Wald ratio	1	-0.261769	0.0627067	2.98646e-05	0.00117569	-4.1745
DBP	EPHB4	Blood_eQTL	GTEx	xQTL -> Trait	DBP	EPHB4	Wald ratio	1	-0.14751	0.0353359	2.98646e-05	0.00117569	-4.1745
DBP	NRBP1	Blood_eQTL	GTEx	xQTL -> Trait	DBP	NRBP1	Wald ratio	1	0.227549	0.0545394	3.01692e-05	0.0011869	4.17219
DBP	UCHL3	Brain_pQTL	ROSMAP	xQTL -> Trait	DBP	UCHL3	Wald ratio	1	0.748341	0.179405	3.02956e-05	0.00119146	4.17123
DBP	METTL26	Blood_eQTL	GTEx	xQTL -> Trait	DBP	METTL26	Wald ratio	1	0.167985	0.0402837	3.04546e-05	0.00119649	4.17004
DBP	MECR	Brain_eQTL	MetaBrain	xQTL -> Trait	DBP	MECR	Inverse variance weighted	2	-0.183715	0.0440633	3.05485e-05	0.00119944	-4.16934
DBP	JAZF1	Brain_eQTL	MetaBrain	xQTL -> Trait	DBP	JAZF1	Wald ratio	1	-0.378374	0.0907608	3.06048e-05	0.00120112	-4.16892
DBP	SLC20A2	Brain_eQTL	MetaBrain	xQTL -> Trait	DBP	SLC20A2	Wald ratio	1	-0.197487	0.0473714	3.06048e-05	0.00120112	-4.16892
DBP	ANKRA2	Brain_eQTL	MetaBrain	xQTL -> Trait	DBP	ANKRA2	Wald ratio	1	0.252928	0.0606891	3.07827e-05	0.00120704	4.1676
DBP	TUBA1C	Blood_eQTL	GTEx	xQTL -> Trait	DBP	TUBA1C	Wald ratio	1	0.146358	0.0351535	3.13545e-05	0.00122798	4.1634
DBP	WDR24	Blood_eQTL	GTEx	Trait -> xQTL	WDR24	DBP	Wald ratio	1	1.88942	0.453819	3.1358e-05	0.00122798	4.16337
DBP	LY6K	Brain_eQTL	MetaBrain	Trait -> xQTL	LY6K	DBP	Wald ratio	1	0.945599	0.227167	3.14688e-05	0.00123097	4.16257
DBP	ABCC5	Brain_eQTL	MetaBrain	Trait -> xQTL	ABCC5	DBP	Wald ratio	1	-1.39613	0.335449	3.15526e-05	0.00123398	-4.16196
DBP	UTP15	Brain_eQTL	MetaBrain	xQTL -> Trait	DBP	UTP15	Wald ratio	1	0.284487	0.068368	3.16703e-05	0.00123776	4.16111
DBP	ASB16	Brain_eQTL	MetaBrain	xQTL -> Trait	DBP	ASB16	Wald ratio	1	0.333809	0.0802288	3.17254e-05	0.00123937	4.16071
DBP	SFI1	Brain_eQTL	MetaBrain	xQTL -> Trait	DBP	SFI1	Wald ratio	1	0.140449	0.0337559	3.17254e-05	0.00123937	4.16071
DBP	ENSG00000229337	Blood_eQTL	GTEx	xQTL -> Trait	DBP	ENSG00000229337	Wald ratio	1	-0.186671	0.0448799	3.19168e-05	0.00124603	-4.15934
DBP	MRPL55	Brain_eQTL	MetaBrain	xQTL -> Trait	DBP	MRPL55	Wald ratio	1	0.158176	0.03803	3.19314e-05	0.00124633	4.15924
DBP	MED25	Brain_eQTL	MetaBrain	xQTL -> Trait	DBP	MED25	Wald ratio	1	-0.182964	0.0439929	3.19727e-05	0.0012474	-4.15894
DBP	SLC51B	Brain_eQTL	MetaBrain	xQTL -> Trait	DBP	SLC51B	Wald ratio	1	-0.236563	0.0568807	3.19727e-05	0.0012474	-4.15894
DBP	KANK2	Blood_eQTL	GTEx	xQTL -> Trait	DBP	KANK2	Wald ratio	1	-0.264894	0.0637321	3.23353e-05	0.00125907	-4.15636
DBP	PSMD6	Brain_eQTL	MetaBrain	xQTL -> Trait	DBP	PSMD6	Wald ratio	1	-0.390404	0.0939384	3.2392e-05	0.001261	-4.15596
DBP	PRSS55	Brain_eQTL	MetaBrain	Trait -> xQTL	PRSS55	DBP	Wald ratio	1	-0.662259	0.159386	3.25213e-05	0.00126548	-4.15505
DBP	OCIAD1	Brain_eQTL	MetaBrain	xQTL -> Trait	DBP	OCIAD1	Wald ratio	1	-0.262717	0.0632388	3.26196e-05	0.0012682	-4.15436
DBP	GALNT3	Blood_pQTL	UKB_pQTL	xQTL -> Trait	DBP	GALNT3	Inverse variance weighted	4	-0.419683	0.101029	3.26588e-05	0.00126889	-4.15409
DBP	SIRT1	Brain_eQTL	MetaBrain	xQTL -> Trait	DBP	SIRT1	Wald ratio	1	0.306653	0.0738413	3.28337e-05	0.00127513	4.15287
DBP	FAM3C	Brain_eQTL	MetaBrain	xQTL -> Trait	DBP	FAM3C	Wald ratio	1	-0.12136	0.0292243	3.28562e-05	0.00127573	-4.15271
DBP	CNNM2	Brain_eQTL	MetaBrain	xQTL -> Trait	DBP	CNNM2	Wald ratio	1	-0.162856	0.0392398	3.32056e-05	0.00128845	-4.15029
DBP	AP1G1	Brain_eQTL	MetaBrain	Trait -> xQTL	AP1G1	DBP	Wald ratio	1	1.3521	0.325818	3.32661e-05	0.00128912	4.14987
DBP	MARK4	Blood_eQTL	GTEx	Trait -> xQTL	MARK4	DBP	Wald ratio	1	-1.2397	0.298761	3.33264e-05	0.00129108	-4.14946
DBP	ABCA5	Brain_eQTL	MetaBrain	xQTL -> Trait	DBP	ABCA5	Wald ratio	1	0.23842	0.0574638	3.33875e-05	0.0012927	4.14904
DBP	TEFM	Brain_pQTL	ROSMAP	Trait -> xQTL	TEFM	DBP	Wald ratio	1	0.60029	0.14469	3.34201e-05	0.00129368	4.14881
DBP	GMEB2	Brain_eQTL	MetaBrain	xQTL -> Trait	DBP	GMEB2	Wald ratio	1	-0.292002	0.0704036	3.36065e-05	0.00129915	-4.14754
DBP	PDIA3	Blood_pQTL	UKB_pQTL	xQTL -> Trait	DBP	PDIA3	Wald ratio	1	2.70017	0.651044	3.36196e-05	0.00129915	4.14745
DBP	ACTA1	Brain_eQTL	MetaBrain	xQTL -> Trait	DBP	ACTA1	Wald ratio	1	0.290033	0.0699319	3.36319e-05	0.00129922	4.14737
DBP	ACOT8	Brain_pQTL	ROSMAP	xQTL -> Trait	DBP	ACOT8	Wald ratio	1	-1.11504	0.269027	3.40204e-05	0.00131293	-4.14474
DBP	OCIAD1	Blood_eQTL	GTEx	xQTL -> Trait	DBP	OCIAD1	Wald ratio	1	-0.27062	0.0653523	3.45886e-05	0.00133197	-4.14094
DBP	GNLY	Brain_eQTL	MetaBrain	xQTL -> Trait	DBP	GNLY	Wald ratio	1	-0.0807398	0.0195338	3.5754e-05	0.00137329	-4.13333
DBP	OXER1	Brain_eQTL	MetaBrain	xQTL -> Trait	DBP	OXER1	Wald ratio	1	-0.273748	0.0662435	3.58916e-05	0.00137829	-4.13245
DBP	CARF	Brain_eQTL	MetaBrain	Trait -> xQTL	CARF	DBP	Wald ratio	1	1.15639	0.279991	3.62628e-05	0.00139164	4.13009
DBP	CIB1	Brain_eQTL	MetaBrain	xQTL -> Trait	DBP	CIB1	Wald ratio	1	-0.125025	0.0302844	3.65331e-05	0.00140111	-4.12838
DBP	ATF1	Blood_eQTL	GTEx	Trait -> xQTL	ATF1	DBP	Wald ratio	1	0.735721	0.17822	3.65671e-05	0.00140211	4.12816
DBP	MPDU1	Brain_eQTL	MetaBrain	Trait -> xQTL	MPDU1	DBP	Inverse variance weighted	2	-0.495738	0.120136	3.68386e-05	0.00141156	-4.12646
DBP	TYMP	Blood_eQTL	GTEx	xQTL -> Trait	DBP	TYMP	Wald ratio	1	0.150088	0.0363776	3.69404e-05	0.00141377	4.12583
DBP	CIMAP1B	Blood_eQTL	GTEx	xQTL -> Trait	DBP	CIMAP1B	Wald ratio	1	0.222387	0.0539012	3.69404e-05	0.00141377	4.12583
DBP	ENSG00000233954	Brain_eQTL	MetaBrain	Trait -> xQTL	ENSG00000233954	DBP	Wald ratio	1	1.01416	0.245809	3.69426e-05	0.00141377	4.12581
DBP	NDUFA7	Brain_eQTL	MetaBrain	xQTL -> Trait	DBP	NDUFA7	Wald ratio	1	-0.364402	0.0883252	3.69636e-05	0.00141427	-4.12568
DBP	DMAC2	Brain_eQTL	MetaBrain	xQTL -> Trait	DBP	DMAC2	Inverse variance weighted	2	0.105564	0.0255895	3.70318e-05	0.00141628	4.12526
DBP	SPATA33	Blood_eQTL	GTEx	xQTL -> Trait	DBP	SPATA33	Wald ratio	1	-0.62932	0.152562	3.70735e-05	0.00141696	-4.125
DBP	ANGPTL8	Brain_eQTL	MetaBrain	xQTL -> Trait	DBP	ANGPTL8	Wald ratio	1	-0.32968	0.0799522	3.73229e-05	0.00142588	-4.12346
DBP	MKRN2OS	Brain_eQTL	MetaBrain	xQTL -> Trait	DBP	MKRN2OS	Wald ratio	1	0.353566	0.0857608	3.74458e-05	0.00142996	4.1227
DBP	UNC45A	Brain_eQTL	MetaBrain	xQTL -> Trait	DBP	UNC45A	Wald ratio	1	-0.34429	0.0835328	3.76215e-05	0.00143606	-4.12162
DBP	NOC3L	Blood_eQTL	GTEx	Trait -> xQTL	NOC3L	DBP	Wald ratio	1	-0.679938	0.164974	3.76433e-05	0.00143658	-4.12149
DBP	GOSR1	Brain_eQTL	MetaBrain	Trait -> xQTL	GOSR1	DBP	Wald ratio	1	1.1747	0.285077	3.77827e-05	0.00144129	4.12064
DBP	IKZF5	Brain_eQTL	MetaBrain	xQTL -> Trait	DBP	IKZF5	Wald ratio	1	-0.303178	0.0735825	3.78456e-05	0.00144338	-4.12025
DBP	UTP4	Brain_eQTL	MetaBrain	xQTL -> Trait	DBP	UTP4	Wald ratio	1	0.2914	0.0707893	3.84772e-05	0.00146402	4.11644
DBP	NECAB2	Brain_eQTL	MetaBrain	xQTL -> Trait	DBP	NECAB2	Wald ratio	1	-0.247601	0.0601608	3.86096e-05	0.00146875	-4.11565
DBP	COPA	Blood_eQTL	GTEx	xQTL -> Trait	DBP	COPA	Wald ratio	1	0.217914	0.0529578	3.87406e-05	0.0014731	4.11486
DBP	PCDHGB7	Brain_eQTL	MetaBrain	xQTL -> Trait	DBP	PCDHGB7	Wald ratio	1	-0.330277	0.0802756	3.8838e-05	0.00147618	-4.11429
DBP	ENSG00000283654	Brain_eQTL	MetaBrain	xQTL -> Trait	DBP	ENSG00000283654	Wald ratio	1	0.288994	0.070268	3.90982e-05	0.00148512	4.11275
DBP	KANK3	Brain_eQTL	MetaBrain	xQTL -> Trait	DBP	KANK3	Wald ratio	1	-0.173346	0.0421715	3.94808e-05	0.00149773	-4.1105
DBP	TEFM	Brain_pQTL	ROSMAP	xQTL -> Trait	DBP	TEFM	Wald ratio	1	0.556193	0.135321	3.95369e-05	0.00149954	4.11017
DBP	IFT70A	Brain_eQTL	MetaBrain	xQTL -> Trait	DBP	IFT70A	Wald ratio	1	-0.343404	0.0835957	3.99249e-05	0.0015133	-4.10791
DBP	HSD3B1	Brain_eQTL	MetaBrain	xQTL -> Trait	DBP	HSD3B1	Wald ratio	1	-0.359469	0.0875777	4.05059e-05	0.00153336	-4.10458
DBP	SHISA5	Brain_eQTL	MetaBrain	Trait -> xQTL	SHISA5	DBP	Wald ratio	1	0.524094	0.127773	4.10019e-05	0.00154951	4.10176
DBP	HS3ST3A1	Brain_eQTL	MetaBrain	xQTL -> Trait	DBP	HS3ST3A1	Wald ratio	1	0.26594	0.0648528	4.11954e-05	0.0015555	4.10067
DBP	IQCB1	Brain_eQTL	MetaBrain	xQTL -> Trait	DBP	IQCB1	Wald ratio	1	0.166883	0.0406965	4.11954e-05	0.0015555	4.10067
DBP	ENSG00000274529	Brain_eQTL	MetaBrain	xQTL -> Trait	DBP	ENSG00000274529	Wald ratio	1	-0.309179	0.0753972	4.11954e-05	0.0015555	-4.10067
DBP	CTNNA1	Brain_eQTL	MetaBrain	xQTL -> Trait	DBP	CTNNA1	Wald ratio	1	-0.204519	0.0498828	4.1315e-05	0.00155969	-4.1
DBP	SLC25A15	Brain_eQTL	MetaBrain	xQTL -> Trait	DBP	SLC25A15	Wald ratio	1	0.187049	0.0456287	4.1426e-05	0.00156322	4.09938
DBP	SMIM26	Brain_eQTL	MetaBrain	xQTL -> Trait	DBP	SMIM26	Wald ratio	1	0.13346	0.0325792	4.19459e-05	0.00158116	4.09649
DBP	VGLL2	Brain_eQTL	MetaBrain	Trait -> xQTL	VGLL2	DBP	Wald ratio	1	-0.86717	0.211684	4.19376e-05	0.00158116	-4.09654
DBP	ZNF708	Brain_eQTL	MetaBrain	xQTL -> Trait	DBP	ZNF708	Wald ratio	1	-0.395529	0.0965756	4.21183e-05	0.00158665	-4.09554
DBP	UBA7	Brain_eQTL	MetaBrain	Trait -> xQTL	UBA7	DBP	Wald ratio	1	-1.25256	0.305944	4.23853e-05	0.00159436	-4.09408
DBP	PPP1CC	Blood_pQTL	UKB_pQTL	Trait -> xQTL	PPP1CC	DBP	Wald ratio	1	-0.129141	0.0315624	4.28414e-05	0.0016088	-4.0916
DBP	REXO1	Brain_eQTL	MetaBrain	xQTL -> Trait	DBP	REXO1	Wald ratio	1	0.307912	0.0752564	4.28586e-05	0.00160911	4.0915
DBP	PGR	Brain_eQTL	MetaBrain	xQTL -> Trait	DBP	PGR	Wald ratio	1	0.230072	0.0562397	4.29686e-05	0.00161222	4.09091
DBP	SNX32	Brain_pQTL	ROSMAP	xQTL -> Trait	DBP	SNX32	Wald ratio	1	0.507837	0.124138	4.29686e-05	0.00161222	4.09091
DBP	DENND3	Brain_eQTL	MetaBrain	xQTL -> Trait	DBP	DENND3	Inverse variance weighted	2	-0.141656	0.0346306	4.30472e-05	0.00161415	-4.09049
DBP	UEVLD	Brain_eQTL	MetaBrain	xQTL -> Trait	DBP	UEVLD	Wald ratio	1	0.271736	0.0664554	4.33227e-05	0.00162414	4.08901
DBP	IFT57	Blood_eQTL	GTEx	xQTL -> Trait	DBP	IFT57	Wald ratio	1	0.186691	0.0456716	4.35725e-05	0.00163179	4.08767
DBP	AKT2	Brain_eQTL	MetaBrain	xQTL -> Trait	DBP	AKT2	Wald ratio	1	0.302283	0.0739628	4.37069e-05	0.00163648	4.08696
DBP	CDHR2	Brain_eQTL	MetaBrain	xQTL -> Trait	DBP	CDHR2	Wald ratio	1	-0.22037	0.0539617	4.4299e-05	0.00165621	-4.08383
DBP	RNF141	Brain_pQTL	ROSMAP	xQTL -> Trait	DBP	RNF141	Wald ratio	1	-0.772141	0.189192	4.47941e-05	0.00167367	-4.08125
DBP	CXCL12	Brain_eQTL	MetaBrain	xQTL -> Trait	DBP	CXCL12	Wald ratio	1	-0.358761	0.0879201	4.49318e-05	0.00167776	-4.08054
DBP	CRAT	Blood_eQTL	GTEx	xQTL -> Trait	DBP	CRAT	Wald ratio	1	0.125374	0.030738	4.52711e-05	0.00168761	4.07879
DBP	RHBDL3	Brain_eQTL	MetaBrain	xQTL -> Trait	DBP	RHBDL3	Inverse variance weighted	2	0.17339	0.0425132	4.53282e-05	0.00168938	4.07849
DBP	WARS1	Blood_eQTL	GTEx	xQTL -> Trait	DBP	WARS1	Wald ratio	1	-0.116707	0.0286262	4.56356e-05	0.00170013	-4.07692
DBP	METTL27	Brain_eQTL	MetaBrain	xQTL -> Trait	DBP	METTL27	Inverse variance weighted	2	0.242949	0.0596136	4.59363e-05	0.00170954	4.07539
DBP	SLC25A12	Brain_pQTL	ROSMAP	xQTL -> Trait	DBP	SLC25A12	Wald ratio	1	-1.35732	0.333197	4.62881e-05	0.00172048	-4.07362
DBP	TNFAIP8L3	Brain_eQTL	MetaBrain	xQTL -> Trait	DBP	TNFAIP8L3	Wald ratio	1	0.147613	0.0362416	4.64047e-05	0.00172412	4.07303
DBP	TUBA1C	Brain_eQTL	MetaBrain	xQTL -> Trait	DBP	TUBA1C	Wald ratio	1	0.193331	0.0474848	4.67257e-05	0.00173566	4.07143
DBP	NPR3	Brain_eQTL	MetaBrain	Trait -> xQTL	NPR3	DBP	Inverse variance weighted	2	-0.453828	0.111481	4.68293e-05	0.00173842	-4.07091
DBP	CDK7	Brain_eQTL	MetaBrain	xQTL -> Trait	DBP	CDK7	Wald ratio	1	0.293321	0.0720757	4.70898e-05	0.00174701	4.06962
DBP	MGST3	Blood_eQTL	GTEx	xQTL -> Trait	DBP	MGST3	Wald ratio	1	-0.169188	0.0415897	4.74128e-05	0.00175737	-4.06803
DBP	DNAJC3-DT	Blood_eQTL	GTEx	xQTL -> Trait	DBP	DNAJC3-DT	Wald ratio	1	0.37498	0.0922182	4.77808e-05	0.00176933	4.06623
DBP	FAF1	Brain_eQTL	MetaBrain	xQTL -> Trait	DBP	FAF1	Wald ratio	1	0.358633	0.0882628	4.8396e-05	0.00178877	4.06324
DBP	GNB4	Brain_eQTL	MetaBrain	Trait -> xQTL	GNB4	DBP	Wald ratio	1	1.1429	0.281387	4.87236e-05	0.00179976	4.06167
DBP	DYNLT2B	Blood_eQTL	GTEx	Trait -> xQTL	DYNLT2B	DBP	Wald ratio	1	-2.13058	0.524629	4.88365e-05	0.00180318	-4.06113
DBP	YPEL3	Brain_eQTL	MetaBrain	Trait -> xQTL	YPEL3	DBP	Wald ratio	1	0.915022	0.22532	4.88663e-05	0.00180352	4.06098
DBP	PCYT1A	Brain_eQTL	MetaBrain	Trait -> xQTL	PCYT1A	DBP	Wald ratio	1	-1.19008	0.293066	4.89032e-05	0.00180415	-4.06081
DBP	ENSG00000260911	Blood_eQTL	GTEx	Trait -> xQTL	ENSG00000260911	DBP	Wald ratio	1	0.882249	0.217353	4.92706e-05	0.0018147	4.05906
DBP	RNASEH2C	Blood_eQTL	GTEx	xQTL -> Trait	DBP	RNASEH2C	Wald ratio	1	-0.222483	0.0548147	4.93206e-05	0.00181579	-4.05882
DBP	PIRAT1	Blood_eQTL	GTEx	xQTL -> Trait	DBP	PIRAT1	Wald ratio	1	-0.137931	0.0339926	4.956e-05	0.00182385	-4.05769
DBP	FAM157C	Blood_eQTL	GTEx	xQTL -> Trait	DBP	FAM157C	Wald ratio	1	-0.163117	0.0402031	4.9638e-05	0.00182597	-4.05732
DBP	ENSG00000261172	Blood_eQTL	GTEx	xQTL -> Trait	DBP	ENSG00000261172	Wald ratio	1	-0.105338	0.0259623	4.9638e-05	0.00182597	-4.05732
DBP	CCDC183	Brain_eQTL	MetaBrain	Trait -> xQTL	CCDC183	DBP	Wald ratio	1	0.958113	0.236158	4.96882e-05	0.00182706	4.05709
DBP	ERP29	Blood_pQTL	UKB_pQTL	Trait -> xQTL	ERP29	DBP	Wald ratio	1	-0.129728	0.0319772	4.97332e-05	0.00182812	-4.05688
DBP	VKORC1	Brain_eQTL	MetaBrain	xQTL -> Trait	DBP	VKORC1	Wald ratio	1	-0.195071	0.0480997	5.00153e-05	0.00183795	-4.05556
DBP	ENSG00000285533	Blood_eQTL	GTEx	Trait -> xQTL	ENSG00000285533	DBP	Wald ratio	1	-1.01943	0.251509	5.05117e-05	0.00185543	-4.05325
DBP	VLDLR	Brain_eQTL	MetaBrain	Trait -> xQTL	VLDLR	DBP	Wald ratio	1	-1.22639	0.302633	5.0693e-05	0.00186094	-4.05241
DBP	PPP1R7	Brain_eQTL	MetaBrain	xQTL -> Trait	DBP	PPP1R7	Wald ratio	1	0.2274	0.0561259	5.08658e-05	0.00186613	4.05161
DBP	RPL14	Brain_eQTL	MetaBrain	xQTL -> Trait	DBP	RPL14	Wald ratio	1	0.241339	0.0595899	5.12176e-05	0.00187788	4.05
DBP	PIGC	Blood_eQTL	GTEx	Trait -> xQTL	PIGC	DBP	Wald ratio	1	1.0608	0.26197	5.13691e-05	0.00188227	4.04931
DBP	INPP5E	Brain_pQTL	ROSMAP	xQTL -> Trait	DBP	INPP5E	Wald ratio	1	-0.93939	0.232035	5.15503e-05	0.00188852	-4.04848
DBP	ZNF462	Brain_eQTL	MetaBrain	xQTL -> Trait	DBP	ZNF462	Wald ratio	1	0.284612	0.0703123	5.16955e-05	0.00189229	4.04783
DBP	NPHP3	Brain_eQTL	MetaBrain	Trait -> xQTL	NPHP3	DBP	Wald ratio	1	-1.37534	0.340142	5.2677e-05	0.00192506	-4.04342
DBP	MYOZ1	Brain_eQTL	MetaBrain	Trait -> xQTL	MYOZ1	DBP	Wald ratio	1	-0.916648	0.226764	5.29284e-05	0.00193226	-4.0423
DBP	ITGA4	Brain_eQTL	MetaBrain	xQTL -> Trait	DBP	ITGA4	Wald ratio	1	0.28782	0.0712133	5.30726e-05	0.00193714	4.04167
DBP	RBM6	Brain_eQTL	MetaBrain	xQTL -> Trait	DBP	RBM6	Wald ratio	1	-0.0751391	0.0185938	5.3202e-05	0.00194027	-4.0411
DBP	ZSCAN21	Blood_eQTL	GTEx	xQTL -> Trait	DBP	ZSCAN21	Wald ratio	1	-0.175146	0.0433443	5.32655e-05	0.00194179	-4.04082
DBP	NCSTN	Blood_eQTL	GTEx	xQTL -> Trait	DBP	NCSTN	Wald ratio	1	0.121291	0.0300185	5.33281e-05	0.00194368	4.04054
DBP	PJVK	Brain_eQTL	MetaBrain	Trait -> xQTL	PJVK	DBP	Wald ratio	1	-0.705049	0.174608	5.39303e-05	0.00196242	-4.03791
DBP	MPI	Blood_eQTL	GTEx	xQTL -> Trait	DBP	MPI	Wald ratio	1	-0.33684	0.083454	5.43165e-05	0.00197486	-4.03623
DBP	ENSG00000268555	Blood_eQTL	GTEx	xQTL -> Trait	DBP	ENSG00000268555	Wald ratio	1	-0.0765063	0.0189745	5.52921e-05	0.00200382	-4.03205
DBP	PAX8	Brain_eQTL	MetaBrain	Trait -> xQTL	PAX8	DBP	Wald ratio	1	-1.05511	0.261834	5.58469e-05	0.00201659	-4.0297
DBP	TM4SF19	Brain_eQTL	MetaBrain	Trait -> xQTL	TM4SF19	DBP	Wald ratio	1	-1.18102	0.293076	5.58375e-05	0.00201659	-4.02974
DBP	FIGN	Brain_eQTL	MetaBrain	xQTL -> Trait	DBP	FIGN	Wald ratio	1	0.214584	0.0532545	5.59166e-05	0.00201822	4.02941
DBP	GXYLT1	Brain_eQTL	MetaBrain	xQTL -> Trait	DBP	GXYLT1	Wald ratio	1	-0.154546	0.038379	5.65301e-05	0.00203913	-4.02685
DBP	GLCCI1	Blood_eQTL	GTEx	xQTL -> Trait	DBP	GLCCI1	Wald ratio	1	0.294023	0.0730562	5.70685e-05	0.00205689	4.02462
DBP	CCDC71	Brain_eQTL	MetaBrain	Trait -> xQTL	CCDC71	DBP	Wald ratio	1	1.23099	0.305976	5.74206e-05	0.00206832	4.02317
DBP	BMPR1B	Brain_eQTL	MetaBrain	xQTL -> Trait	DBP	BMPR1B	Wald ratio	1	-0.129063	0.0321053	5.81981e-05	0.00209042	-4.02
DBP	ACP5	Brain_eQTL	MetaBrain	xQTL -> Trait	DBP	ACP5	Wald ratio	1	-0.203703	0.0506804	5.83577e-05	0.00209489	-4.01935
DBP	CDCA5	Brain_eQTL	MetaBrain	xQTL -> Trait	DBP	CDCA5	Wald ratio	1	0.260193	0.0647448	5.85077e-05	0.00209958	4.01875
DBP	BCL7C	Brain_eQTL	MetaBrain	Trait -> xQTL	BCL7C	DBP	Wald ratio	1	0.90556	0.225335	5.85119e-05	0.00209958	4.01873
DBP	UBE3D	Brain_eQTL	MetaBrain	xQTL -> Trait	DBP	UBE3D	Wald ratio	1	-0.245595	0.0611146	5.85438e-05	0.0021003	-4.0186
DBP	RAB15	Brain_eQTL	MetaBrain	xQTL -> Trait	DBP	RAB15	Wald ratio	1	0.313775	0.0781108	5.89324e-05	0.00211169	4.01705
DBP	AGT	Brain_eQTL	MetaBrain	xQTL -> Trait	DBP	AGT	Wald ratio	1	-0.0990803	0.0246679	5.90502e-05	0.00211549	-4.01657
DBP	ANKRD61	Brain_eQTL	MetaBrain	xQTL -> Trait	DBP	ANKRD61	Wald ratio	1	0.208423	0.0519316	5.98446e-05	0.0021418	4.01342
DBP	ABLIM3	Brain_eQTL	MetaBrain	xQTL -> Trait	DBP	ABLIM3	Wald ratio	1	-0.0861414	0.0214647	5.99118e-05	0.00214377	-4.01316
DBP	SYNE1	Brain_eQTL	MetaBrain	xQTL -> Trait	DBP	SYNE1	Wald ratio	1	-0.206862	0.0515534	6.00591e-05	0.00214861	-4.01258
DBP	MIX23	Brain_eQTL	MetaBrain	xQTL -> Trait	DBP	MIX23	Wald ratio	1	-0.243041	0.0605801	6.02308e-05	0.00215346	-4.0119
DBP	PCDHA6	Brain_eQTL	MetaBrain	xQTL -> Trait	DBP	PCDHA6	Wald ratio	1	-0.158475	0.0395125	6.05255e-05	0.00216269	-4.01075
DBP	MN1	Brain_eQTL	MetaBrain	Trait -> xQTL	MN1	DBP	Wald ratio	1	1.13675	0.283533	6.09165e-05	0.00217536	4.00923
DBP	FN3KRP	Brain_eQTL	MetaBrain	Trait -> xQTL	FN3KRP	DBP	Wald ratio	1	1.31499	0.328172	6.14884e-05	0.00219359	4.00702
DBP	HIBCH	Brain_eQTL	MetaBrain	xQTL -> Trait	DBP	HIBCH	Wald ratio	1	0.0975956	0.0243575	6.15462e-05	0.00219521	4.0068
DBP	HAAO	Blood_eQTL	GTEx	xQTL -> Trait	DBP	HAAO	Wald ratio	1	-0.186776	0.0466261	6.18043e-05	0.00220309	-4.00581
DBP	CYB5D2	Brain_eQTL	MetaBrain	xQTL -> Trait	DBP	CYB5D2	Wald ratio	1	0.256724	0.0640874	6.17954e-05	0.00220309	4.00585
DBP	SNAP47	Brain_eQTL	MetaBrain	Trait -> xQTL	SNAP47	DBP	Inverse variance weighted	2	0.75518	0.188729	6.29718e-05	0.00224158	4.00139
DBP	TRAP1	Blood_eQTL	GTEx	xQTL -> Trait	DBP	TRAP1	Wald ratio	1	0.135913	0.0339782	6.33425e-05	0.00224908	4
DBP	ENSG00000263235	Blood_eQTL	GTEx	xQTL -> Trait	DBP	ENSG00000263235	Wald ratio	1	0.230569	0.0576422	6.33425e-05	0.00224908	4
DBP	PRADC1	Brain_eQTL	MetaBrain	xQTL -> Trait	DBP	PRADC1	Wald ratio	1	-0.184724	0.046181	6.33425e-05	0.00224908	-4
DBP	EBPL	Brain_eQTL	MetaBrain	Trait -> xQTL	EBPL	DBP	Wald ratio	1	1.01648	0.254227	6.37965e-05	0.00226145	3.99831
DBP	RASIP1	Brain_eQTL	MetaBrain	Trait -> xQTL	RASIP1	DBP	Wald ratio	1	1.02925	0.25748	6.40385e-05	0.00226958	3.99741
DBP	SEC14L3	Blood_eQTL	GTEx	Trait -> xQTL	SEC14L3	DBP	Wald ratio	1	1.75639	0.439526	6.4396e-05	0.0022818	3.99609
DBP	ZDHHC18	Blood_eQTL	GTEx	Trait -> xQTL	ZDHHC18	DBP	Wald ratio	1	0.995512	0.24917	6.46075e-05	0.00228884	3.99532
DBP	EPC1	Brain_eQTL	MetaBrain	xQTL -> Trait	DBP	EPC1	Wald ratio	1	-0.323811	0.0810488	6.46231e-05	0.00228894	-3.99526
DBP	KCTD14	Brain_eQTL	MetaBrain	xQTL -> Trait	DBP	KCTD14	Wald ratio	1	-0.311022	0.0778596	6.47892e-05	0.00229345	-3.99465
DBP	CYP26B1	Brain_eQTL	MetaBrain	xQTL -> Trait	DBP	CYP26B1	Wald ratio	1	-0.245758	0.0615375	6.50692e-05	0.00230245	-3.99363
DBP	MAN1A1	Blood_eQTL	GTEx	xQTL -> Trait	DBP	MAN1A1	Wald ratio	1	0.281842	0.0705772	6.51387e-05	0.00230445	3.99338
DBP	PIK3C2B	Brain_eQTL	MetaBrain	xQTL -> Trait	DBP	PIK3C2B	Wald ratio	1	-0.249369	0.0624515	6.52406e-05	0.0023076	-3.99301
DBP	PDSS1	Blood_eQTL	GTEx	xQTL -> Trait	DBP	PDSS1	Wald ratio	1	0.186834	0.0468567	6.68177e-05	0.00235591	3.98734
DBP	CLN6	Blood_eQTL	GTEx	xQTL -> Trait	DBP	CLN6	Wald ratio	1	0.249282	0.0625274	6.69831e-05	0.00236127	3.98675
DBP	TMEM241	Brain_eQTL	MetaBrain	xQTL -> Trait	DBP	TMEM241	Wald ratio	1	-0.145518	0.0365012	6.70081e-05	0.00236169	-3.98667
DBP	ENSG00000258728	Blood_eQTL	GTEx	Trait -> xQTL	ENSG00000258728	DBP	Wald ratio	1	-1.31221	0.329221	6.72543e-05	0.00236943	-3.9858
DBP	HADH	Brain_eQTL	MetaBrain	xQTL -> Trait	DBP	HADH	Wald ratio	1	0.294164	0.0738248	6.75895e-05	0.00237889	3.98462
DBP	KMT5A	Brain_eQTL	MetaBrain	xQTL -> Trait	DBP	KMT5A	Wald ratio	1	0.226474	0.0568787	6.8422e-05	0.00240629	3.98171
DBP	DALRD3	Brain_eQTL	MetaBrain	xQTL -> Trait	DBP	DALRD3	Wald ratio	1	-0.209058	0.0525203	6.87648e-05	0.00241787	-3.98052
DBP	ENSG00000273611	Blood_eQTL	GTEx	xQTL -> Trait	DBP	ENSG00000273611	Wald ratio	1	-0.196186	0.0492979	6.90337e-05	0.00242493	-3.97959
DBP	ENSG00000278259	Blood_eQTL	GTEx	xQTL -> Trait	DBP	ENSG00000278259	Wald ratio	1	0.251244	0.0631332	6.90337e-05	0.00242493	3.97959
DBP	NPC1	Brain_eQTL	MetaBrain	xQTL -> Trait	DBP	NPC1	Wald ratio	1	-0.144271	0.0362528	6.90337e-05	0.00242493	-3.97959
DBP	ENSG00000278259	Brain_eQTL	MetaBrain	xQTL -> Trait	DBP	ENSG00000278259	Wald ratio	1	0.137362	0.0345167	6.90337e-05	0.00242493	3.97959
DBP	CALHM6	Brain_eQTL	MetaBrain	xQTL -> Trait	DBP	CALHM6	Inverse variance weighted	2	-0.0952633	0.0239434	6.92995e-05	0.0024314	-3.97868
DBP	C2orf92	Brain_eQTL	MetaBrain	xQTL -> Trait	DBP	C2orf92	Wald ratio	1	-0.217741	0.0547651	7.01125e-05	0.00245702	-3.9759
DBP	TSPAN14	Blood_eQTL	GTEx	xQTL -> Trait	DBP	TSPAN14	Wald ratio	1	-0.336285	0.0845871	7.01992e-05	0.00245939	-3.97561
DBP	CTNNA1	Blood_eQTL	GTEx	xQTL -> Trait	DBP	CTNNA1	Wald ratio	1	-0.107172	0.0269626	7.04258e-05	0.00246606	-3.97484
DBP	RAD52	Blood_eQTL	GTEx	xQTL -> Trait	DBP	RAD52	Wald ratio	1	-0.188262	0.0473723	7.06479e-05	0.00247287	-3.97409
DBP	HHIPL1	Brain_eQTL	MetaBrain	xQTL -> Trait	DBP	HHIPL1	Wald ratio	1	0.11288	0.0284056	7.07183e-05	0.00247485	3.97386
DBP	PRKAB1	Blood_eQTL	GTEx	xQTL -> Trait	DBP	PRKAB1	Wald ratio	1	-0.124173	0.0312892	7.23102e-05	0.00251943	-3.96855
DBP	PRKAB1	Brain_eQTL	MetaBrain	xQTL -> Trait	DBP	PRKAB1	Wald ratio	1	-0.178764	0.045045	7.23102e-05	0.00251943	-3.96855
DBP	CRISPLD2	Brain_eQTL	MetaBrain	xQTL -> Trait	DBP	CRISPLD2	Wald ratio	1	-0.192302	0.0484663	7.25568e-05	0.00252581	-3.96774
DBP	PXK	Brain_eQTL	MetaBrain	xQTL -> Trait	DBP	PXK	Wald ratio	1	-0.209554	0.05282	7.26853e-05	0.00252929	-3.96732
DBP	JMJD6	Blood_eQTL	GTEx	xQTL -> Trait	DBP	JMJD6	Wald ratio	1	-0.313627	0.0790656	7.28848e-05	0.00253525	-3.96667
DBP	HRH1	Brain_eQTL	MetaBrain	Trait -> xQTL	HRH1	DBP	Wald ratio	1	0.829952	0.209364	7.36571e-05	0.00255862	3.96415
DBP	ENSG00000276410	Blood_eQTL	GTEx	xQTL -> Trait	DBP	ENSG00000276410	Wald ratio	1	-0.209066	0.052755	7.40253e-05	0.00256991	-3.96296
DBP	SKIC2	Blood_eQTL	GTEx	xQTL -> Trait	DBP	SKIC2	Wald ratio	1	0.134435	0.0339244	7.40787e-05	0.00257126	3.96279
DBP	KLHL29	Brain_eQTL	MetaBrain	xQTL -> Trait	DBP	KLHL29	Wald ratio	1	-0.189272	0.0477715	7.43167e-05	0.00257902	-3.96203
DBP	GALK1	Blood_eQTL	GTEx	xQTL -> Trait	DBP	GALK1	Wald ratio	1	0.449404	0.11343	7.43381e-05	0.00257926	3.96196
DBP	CYP2C8	Brain_eQTL	MetaBrain	Trait -> xQTL	CYP2C8	DBP	Wald ratio	1	-0.472297	0.119211	7.43698e-05	0.00257986	-3.96185
DBP	FAF1	Brain_pQTL	ROSMAP	xQTL -> Trait	DBP	FAF1	Wald ratio	1	-2.63351	0.664921	7.47523e-05	0.00259162	-3.96063
DBP	UBASH3B	Brain_eQTL	MetaBrain	xQTL -> Trait	DBP	UBASH3B	Wald ratio	1	0.31412	0.079318	7.48667e-05	0.00259357	3.96026
DBP	APLNR	Brain_eQTL	MetaBrain	xQTL -> Trait	DBP	APLNR	Inverse variance weighted	2	-0.151807	0.038338	7.50437e-05	0.00259919	-3.9597
DBP	KCNK3	Brain_eQTL	MetaBrain	Trait -> xQTL	KCNK3	DBP	Wald ratio	1	-0.384162	0.0970373	7.52932e-05	0.00260682	-3.95891
DBP	BRF1	Brain_eQTL	MetaBrain	xQTL -> Trait	DBP	BRF1	Wald ratio	1	-0.217759	0.0550343	7.59636e-05	0.00262748	-3.95679
DBP	PINX1	Brain_eQTL	MetaBrain	Trait -> xQTL	PINX1	DBP	Wald ratio	1	0.6307	0.159432	7.62448e-05	0.00263595	3.95591
DBP	KLHL9	Brain_eQTL	MetaBrain	xQTL -> Trait	DBP	KLHL9	Wald ratio	1	0.173205	0.043794	7.65347e-05	0.00264416	3.955
DBP	ASXL3	Brain_eQTL	MetaBrain	Trait -> xQTL	ASXL3	DBP	Wald ratio	1	1.02825	0.259991	7.65509e-05	0.00264421	3.95495
DBP	NDFIP2	Brain_eQTL	MetaBrain	Trait -> xQTL	NDFIP2	DBP	Wald ratio	1	1.29881	0.328563	7.71783e-05	0.00266278	3.953
DBP	RTN4	Brain_eQTL	MetaBrain	xQTL -> Trait	DBP	RTN4	Wald ratio	1	-0.351234	0.0888737	7.7483e-05	0.00267175	-3.95205
DBP	PDSS1	Brain_eQTL	MetaBrain	xQTL -> Trait	DBP	PDSS1	Wald ratio	1	-0.206406	0.052263	7.83581e-05	0.00269984	-3.94937
DBP	BCAR3	Brain_eQTL	MetaBrain	xQTL -> Trait	DBP	BCAR3	Inverse variance weighted	2	0.174824	0.0442673	7.83816e-05	0.00270012	3.9493
DBP	LNPK	Blood_eQTL	GTEx	xQTL -> Trait	DBP	LNPK	Wald ratio	1	-0.0973808	0.024659	7.84486e-05	0.00270139	-3.94909
DBP	DYNLT5	Brain_eQTL	MetaBrain	Trait -> xQTL	DYNLT5	DBP	Wald ratio	1	-1.01689	0.257529	7.85918e-05	0.00270528	-3.94865
DBP	PIGS	Brain_eQTL	MetaBrain	xQTL -> Trait	DBP	PIGS	Wald ratio	1	0.190122	0.0482127	8.03358e-05	0.00275892	3.9434
DBP	ENSG00000277632	Brain_eQTL	MetaBrain	xQTL -> Trait	DBP	ENSG00000277632	Wald ratio	1	0.22337	0.0566441	8.03358e-05	0.00275892	3.9434
DBP	MIX23	Brain_pQTL	ROSMAP	xQTL -> Trait	DBP	MIX23	Wald ratio	1	-1.39958	0.35518	8.132e-05	0.00278575	-3.94048
DBP	GPR135	Brain_eQTL	MetaBrain	xQTL -> Trait	DBP	GPR135	Wald ratio	1	0.213564	0.0541986	8.13468e-05	0.00278613	3.9404
DBP	CSK	Blood_eQTL	GTEx	Trait -> xQTL	CSK	DBP	Wald ratio	1	0.301744	0.0765934	8.16334e-05	0.00279434	3.93955
DBP	NUDT13	Brain_eQTL	MetaBrain	Trait -> xQTL	NUDT13	DBP	Wald ratio	1	-0.893054	0.2268	8.22925e-05	0.0028115	-3.93762
DBP	ENSG00000229431	Blood_eQTL	GTEx	Trait -> xQTL	ENSG00000229431	DBP	Wald ratio	1	-1.60458	0.407566	8.2511e-05	0.00281627	-3.93699
DBP	VRK2	Brain_eQTL	MetaBrain	xQTL -> Trait	DBP	VRK2	Wald ratio	1	0.346537	0.0880302	8.26555e-05	0.00282066	3.93657
DBP	SLC10A4	Brain_eQTL	MetaBrain	xQTL -> Trait	DBP	SLC10A4	Wald ratio	1	0.315727	0.0802722	8.3823e-05	0.00285504	3.9332
DBP	PLA2G1B	Blood_pQTL	UKB_pQTL	xQTL -> Trait	DBP	PLA2G1B	Wald ratio	1	2.40737	0.612077	8.38495e-05	0.0028554	3.93312
DBP	SUOX	Brain_eQTL	MetaBrain	xQTL -> Trait	DBP	SUOX	Wald ratio	1	0.134772	0.0342679	8.39321e-05	0.00285712	3.93289
DBP	MORF4L1	Brain_eQTL	MetaBrain	xQTL -> Trait	DBP	MORF4L1	Wald ratio	1	0.372186	0.0947219	8.52129e-05	0.00289851	3.92925
DBP	ENPP4	Brain_eQTL	MetaBrain	xQTL -> Trait	DBP	ENPP4	Wald ratio	1	-0.123815	0.031513	8.52884e-05	0.00290048	-3.92903
DBP	ABCC8	Brain_eQTL	MetaBrain	xQTL -> Trait	DBP	ABCC8	Wald ratio	1	-0.11436	0.0291195	8.59145e-05	0.00291737	-3.92727
DBP	JKAMP	Brain_eQTL	MetaBrain	xQTL -> Trait	DBP	JKAMP	Wald ratio	1	-0.208923	0.0532005	8.59822e-05	0.00291783	-3.92708
DBP	SULT2B1	Brain_eQTL	MetaBrain	Trait -> xQTL	SULT2B1	DBP	Wald ratio	1	1.01124	0.257507	8.59938e-05	0.00291783	3.92705
DBP	MYNN	Brain_eQTL	MetaBrain	xQTL -> Trait	DBP	MYNN	Wald ratio	1	-0.273054	0.0695434	8.62338e-05	0.00292486	-3.92638
DBP	DNAJC28	Brain_eQTL	MetaBrain	xQTL -> Trait	DBP	DNAJC28	Wald ratio	1	-0.130461	0.0332359	8.66263e-05	0.0029365	-3.92529
DBP	ENSG00000286872	Blood_eQTL	GTEx	xQTL -> Trait	DBP	ENSG00000286872	Wald ratio	1	0.272723	0.0694891	8.68429e-05	0.00294329	3.92469
DBP	FAM120B	Brain_pQTL	ROSMAP	Trait -> xQTL	FAM120B	DBP	Wald ratio	1	0.371799	0.0947788	8.75224e-05	0.00296463	3.92281
DBP	PTOV1	Brain_eQTL	MetaBrain	xQTL -> Trait	DBP	PTOV1	Wald ratio	1	0.3111	0.0793411	8.8163e-05	0.00298406	3.92105
DBP	TMEM8B	Brain_eQTL	MetaBrain	xQTL -> Trait	DBP	TMEM8B	Wald ratio	1	0.0878496	0.0224106	8.8549e-05	0.00299371	3.92
DBP	EHD4	Brain_eQTL	MetaBrain	xQTL -> Trait	DBP	EHD4	Wald ratio	1	-0.152968	0.0390249	8.86397e-05	0.00299565	-3.91975
DBP	EHD4	Brain_pQTL	ROSMAP	xQTL -> Trait	DBP	EHD4	Wald ratio	1	-1.30642	0.333333	8.88232e-05	0.00300071	-3.91925
DBP	PRKCSH	Brain_eQTL	MetaBrain	xQTL -> Trait	DBP	PRKCSH	Wald ratio	1	-0.364154	0.0929244	8.89838e-05	0.003005	-3.91882
DBP	GCH1	Brain_eQTL	MetaBrain	Trait -> xQTL	GCH1	DBP	Wald ratio	1	1.23991	0.316553	8.96895e-05	0.00302482	3.91691
DBP	ENSG00000286904	Blood_eQTL	GTEx	Trait -> xQTL	ENSG00000286904	DBP	Wald ratio	1	1.30832	0.33408	8.9958e-05	0.0030333	3.91619
DBP	ENSG00000289268	Blood_eQTL	GTEx	xQTL -> Trait	DBP	ENSG00000289268	Wald ratio	1	0.21559	0.0550518	8.99821e-05	0.00303354	3.91613
DBP	LYNX1	Blood_eQTL	GTEx	Trait -> xQTL	LYNX1	DBP	Wald ratio	1	-1.20553	0.307993	9.07298e-05	0.00305356	-3.91413
DBP	AFF1	Brain_eQTL	MetaBrain	xQTL -> Trait	DBP	AFF1	Wald ratio	1	0.280459	0.0716851	9.13943e-05	0.0030707	3.91237
DBP	MCHR1	Brain_eQTL	MetaBrain	Trait -> xQTL	MCHR1	DBP	Wald ratio	1	-1.09829	0.280719	9.13696e-05	0.0030707	-3.91244
DBP	SIRT1	Blood_eQTL	GTEx	xQTL -> Trait	DBP	SIRT1	Wald ratio	1	0.159087	0.0406844	9.21982e-05	0.00309203	3.91026
DBP	AP4B1	Blood_eQTL	GTEx	xQTL -> Trait	DBP	AP4B1	Wald ratio	1	-0.170445	0.0436232	9.33655e-05	0.00312575	-3.90722
DBP	AP4B1-AS1	Blood_eQTL	GTEx	xQTL -> Trait	DBP	AP4B1-AS1	Wald ratio	1	-0.289619	0.0741242	9.33655e-05	0.00312575	-3.90722
DBP	PPM1J	Brain_eQTL	MetaBrain	Trait -> xQTL	PPM1J	DBP	Wald ratio	1	0.508173	0.130175	9.47036e-05	0.00316223	3.90378
DBP	POLG	Brain_eQTL	MetaBrain	xQTL -> Trait	DBP	POLG	Wald ratio	1	-0.159025	0.0407486	9.51659e-05	0.00317529	-3.9026
DBP	TMEM116	Brain_eQTL	MetaBrain	Trait -> xQTL	TMEM116	DBP	Wald ratio	1	-0.265109	0.0679398	9.53531e-05	0.00318035	-3.90212
DBP	TPX2	Brain_eQTL	MetaBrain	Trait -> xQTL	TPX2	DBP	Wald ratio	1	-1.02688	0.263298	9.61605e-05	0.00320249	-3.90008
DBP	PGBD5	Brain_eQTL	MetaBrain	Trait -> xQTL	PGBD5	DBP	Wald ratio	1	-0.505521	0.12967	9.67823e-05	0.00321839	-3.89852
DBP	RAB11FIP5	Blood_eQTL	GTEx	xQTL -> Trait	DBP	RAB11FIP5	Wald ratio	1	0.263154	0.0675147	9.70997e-05	0.00322774	3.89773
DBP	TRIM37	Blood_eQTL	GTEx	xQTL -> Trait	DBP	TRIM37	Wald ratio	1	0.0658068	0.0168846	9.72165e-05	0.00323097	3.89744
DBP	PARL	Brain_pQTL	ROSMAP	xQTL -> Trait	DBP	PARL	Wald ratio	1	1.0103	0.259233	9.7287e-05	0.00323216	3.89726
DBP	ICA1L	Brain_pQTL	ROSMAP	xQTL -> Trait	DBP	ICA1L	Wald ratio	1	-1.13041	0.290381	9.90705e-05	0.00328713	-3.89286
DBP	MTPAP	Brain_eQTL	MetaBrain	Trait -> xQTL	MTPAP	DBP	Inverse variance weighted	2	-0.714	0.183465	9.9527e-05	0.00330043	-3.89174
DBP	DHDDS	Blood_eQTL	GTEx	xQTL -> Trait	DBP	DHDDS	Wald ratio	1	0.301901	0.0775834	9.97068e-05	0.00330517	3.8913
DBP	ENSG00000273080	Blood_eQTL	GTEx	xQTL -> Trait	DBP	ENSG00000273080	Wald ratio	1	0.159008	0.0408639	9.97676e-05	0.00330595	3.89116
DBP	CCDC141	Brain_eQTL	MetaBrain	xQTL -> Trait	DBP	CCDC141	Wald ratio	1	0.0714417	0.01836	9.97676e-05	0.00330595	3.89116
DBP	TOP6BL	Brain_eQTL	MetaBrain	xQTL -> Trait	DBP	TOP6BL	Inverse variance weighted	2	0.0933445	0.0239936	0.000100081	0.00331571	3.8904
DBP	ROGDI	Blood_eQTL	GTEx	xQTL -> Trait	DBP	ROGDI	Wald ratio	1	-0.191451	0.0492469	0.000101251	0.00335013	-3.88757
DBP	SWAP70	Brain_eQTL	MetaBrain	xQTL -> Trait	DBP	SWAP70	Wald ratio	1	-0.173129	0.0445339	0.000101251	0.00335013	-3.88757
DBP	SEMA3C	Brain_eQTL	MetaBrain	Trait -> xQTL	SEMA3C	DBP	Wald ratio	1	1.10946	0.285406	0.000101361	0.00335254	3.88731
DBP	STX1A	Brain_eQTL	MetaBrain	xQTL -> Trait	DBP	STX1A	Wald ratio	1	0.245165	0.0630765	0.000101578	0.00335844	3.88679
DBP	CCDC178	Brain_eQTL	MetaBrain	Trait -> xQTL	CCDC178	DBP	Wald ratio	1	1.00999	0.260027	0.000102683	0.00339183	3.88416
DBP	CNGA4	Brain_eQTL	MetaBrain	Trait -> xQTL	CNGA4	DBP	Wald ratio	1	-1.22863	0.316366	0.000102926	0.0033986	-3.88359
DBP	NFE2L3	Blood_eQTL	GTEx	xQTL -> Trait	DBP	NFE2L3	Wald ratio	1	-0.292535	0.0753308	0.000103034	0.00340156	-3.88333
DBP	HBS1L	Brain_pQTL	ROSMAP	Trait -> xQTL	HBS1L	DBP	Wald ratio	1	-0.189854	0.048956	0.000105299	0.00346478	-3.87805
DBP	DUSP2	Brain_eQTL	MetaBrain	xQTL -> Trait	DBP	DUSP2	Wald ratio	1	0.324592	0.0837157	0.000105616	0.00347456	3.87731
DBP	ZFAT	Brain_eQTL	MetaBrain	Trait -> xQTL	ZFAT	DBP	Wald ratio	1	-1.02071	0.263346	0.000106217	0.00348851	-3.87593
DBP	DRC3	Brain_eQTL	MetaBrain	xQTL -> Trait	DBP	DRC3	Wald ratio	1	0.283207	0.0730716	0.000106301	0.00349004	3.87574
DBP	ENSG00000261783	Blood_eQTL	GTEx	xQTL -> Trait	DBP	ENSG00000261783	Wald ratio	1	-0.130254	0.0336082	0.000106329	0.00349031	-3.87568
DBP	IRAG1	Brain_pQTL	ROSMAP	xQTL -> Trait	DBP	IRAG1	Wald ratio	1	0.617195	0.159276	0.000106625	0.00349744	3.875
DBP	LINC00342	Blood_eQTL	GTEx	Trait -> xQTL	LINC00342	DBP	Wald ratio	1	0.67247	0.173682	0.000108013	0.00353646	3.87185
DBP	LMOD1	Brain_eQTL	MetaBrain	Trait -> xQTL	LMOD1	DBP	Wald ratio	1	-0.715447	0.184789	0.000108083	0.00353746	-3.87169
DBP	SPATA12	Brain_eQTL	MetaBrain	xQTL -> Trait	DBP	SPATA12	Wald ratio	1	-0.306837	0.0792529	0.000108114	0.00353782	-3.87162
DBP	CCDC157	Brain_eQTL	MetaBrain	Trait -> xQTL	CCDC157	DBP	Wald ratio	1	-1.0239	0.264544	0.000108635	0.00355293	-3.87045
DBP	UBE2G1	Brain_eQTL	MetaBrain	Trait -> xQTL	UBE2G1	DBP	Wald ratio	1	-0.905504	0.233965	0.000108724	0.00355517	-3.87025
DBP	WDR86	Brain_eQTL	MetaBrain	xQTL -> Trait	DBP	WDR86	Wald ratio	1	0.141478	0.0365693	0.000109395	0.00357319	3.86875
DBP	SMARCD1	Blood_eQTL	GTEx	Trait -> xQTL	SMARCD1	DBP	Wald ratio	1	-0.508697	0.13159	0.000110743	0.00360996	-3.86576
DBP	DCAF16	Blood_eQTL	GTEx	Trait -> xQTL	DCAF16	DBP	Wald ratio	1	-1.09435	0.28316	0.000111197	0.00362216	-3.86476
DBP	AAK1	Brain_eQTL	MetaBrain	xQTL -> Trait	DBP	AAK1	Wald ratio	1	-0.307592	0.0796058	0.00011157	0.00363293	-3.86395
DBP	SLC17A6	Brain_eQTL	MetaBrain	xQTL -> Trait	DBP	SLC17A6	Wald ratio	1	0.263427	0.0681811	0.000111711	0.00363687	3.86364
DBP	MAP6D1	Brain_eQTL	MetaBrain	Trait -> xQTL	MAP6D1	DBP	Wald ratio	1	1.29656	0.335597	0.000111803	0.00363919	3.86344
DBP	ENOX1	Brain_eQTL	MetaBrain	xQTL -> Trait	DBP	ENOX1	Wald ratio	1	0.372998	0.0965629	0.00011212	0.00364618	3.86275
DBP	NDUFAF3	Brain_eQTL	MetaBrain	xQTL -> Trait	DBP	NDUFAF3	Wald ratio	1	-0.336952	0.0872312	0.00011212	0.00364618	-3.86275
DBP	DIPK2A	Brain_eQTL	MetaBrain	xQTL -> Trait	DBP	DIPK2A	Wald ratio	1	0.353411	0.0915014	0.000112297	0.00365061	3.86236
DBP	ADH1C	Brain_eQTL	MetaBrain	xQTL -> Trait	DBP	ADH1C	Wald ratio	1	-0.175194	0.0453701	0.000112718	0.00366096	-3.86145
DBP	VPS9D1-AS1	Blood_eQTL	GTEx	xQTL -> Trait	DBP	VPS9D1-AS1	Wald ratio	1	0.209866	0.0543757	0.000113596	0.00368743	3.85955
DBP	HCG9	Blood_eQTL	GTEx	xQTL -> Trait	DBP	HCG9	Wald ratio	1	-0.138599	0.0359168	0.000113901	0.00369398	-3.8589
DBP	ZBTB38	Brain_eQTL	MetaBrain	xQTL -> Trait	DBP	ZBTB38	Wald ratio	1	0.257032	0.0666228	0.000114307	0.00370582	3.85802
DBP	SHMT1	Brain_eQTL	MetaBrain	xQTL -> Trait	DBP	SHMT1	Wald ratio	1	0.11037	0.0286145	0.00011472	0.00371583	3.85714
DBP	NICN1	Brain_eQTL	MetaBrain	Trait -> xQTL	NICN1	DBP	Wald ratio	1	1.17994	0.306048	0.000115546	0.00373851	3.85539
DBP	PMPCA	Brain_eQTL	MetaBrain	xQTL -> Trait	DBP	PMPCA	Wald ratio	1	0.325736	0.084507	0.000115945	0.00374991	3.85455
DBP	SNX6	Blood_eQTL	GTEx	Trait -> xQTL	SNX6	DBP	Wald ratio	1	1.02253	0.265328	0.000116279	0.00375813	3.85384
DBP	ENSG00000231365	Blood_eQTL	GTEx	xQTL -> Trait	DBP	ENSG00000231365	Wald ratio	1	-0.13551	0.0351721	0.000116794	0.00377203	-3.85276
DBP	DNAH12	Brain_eQTL	MetaBrain	xQTL -> Trait	DBP	DNAH12	Wald ratio	1	0.156192	0.0405523	0.000117342	0.00378633	3.85161
DBP	DOK3	Brain_eQTL	MetaBrain	Trait -> xQTL	DOK3	DBP	Wald ratio	1	-1.21773	0.31627	0.000117983	0.00380425	-3.85028
DBP	DOP1A	Blood_eQTL	GTEx	xQTL -> Trait	DBP	DOP1A	Wald ratio	1	0.154248	0.0400621	0.000118012	0.00380448	3.85022
DBP	FGF11	Brain_eQTL	MetaBrain	xQTL -> Trait	DBP	FGF11	Wald ratio	1	-0.21299	0.0553267	0.000118276	0.00380955	-3.84967
DBP	ICA1L	Brain_eQTL	MetaBrain	xQTL -> Trait	DBP	ICA1L	Wald ratio	1	0.131405	0.0341411	0.000118655	0.0038197	3.84889
DBP	CFAP251	Brain_eQTL	MetaBrain	xQTL -> Trait	DBP	CFAP251	Wald ratio	1	0.177212	0.0460447	0.000118754	0.0038222	3.84868
DBP	ELF1	Brain_eQTL	MetaBrain	xQTL -> Trait	DBP	ELF1	Wald ratio	1	-0.219309	0.0569845	0.000118804	0.00382255	-3.84858
DBP	IFNA2	Brain_eQTL	MetaBrain	xQTL -> Trait	DBP	IFNA2	Wald ratio	1	0.29733	0.0772855	0.000119494	0.00383909	3.84716
DBP	FGFR1	Blood_eQTL	GTEx	xQTL -> Trait	DBP	FGFR1	Wald ratio	1	-0.115011	0.0298989	0.000119736	0.00384547	-3.84667
DBP	CCDC122	Brain_eQTL	MetaBrain	xQTL -> Trait	DBP	CCDC122	Wald ratio	1	0.0923321	0.0240031	0.000119736	0.00384547	3.84667
DBP	EIF2AK1	Brain_eQTL	MetaBrain	xQTL -> Trait	DBP	EIF2AK1	Wald ratio	1	0.120044	0.0312156	0.000120239	0.00385817	3.84564
DBP	SIL1	Brain_eQTL	MetaBrain	xQTL -> Trait	DBP	SIL1	Wald ratio	1	0.131459	0.0341882	0.000120473	0.00386498	3.84516
DBP	TNFRSF11B	Blood_pQTL	UKB_pQTL	xQTL -> Trait	DBP	TNFRSF11B	Inverse variance weighted	4	0.578689	0.150534	0.000120931	0.00387687	3.84423
DBP	CRYZL1	Blood_pQTL	UKB_pQTL	xQTL -> Trait	DBP	CRYZL1	Inverse variance weighted	2	1.00128	0.260494	0.000121159	0.00388309	3.84377
DBP	TM7SF2	Brain_eQTL	MetaBrain	xQTL -> Trait	DBP	TM7SF2	Wald ratio	1	0.354139	0.0921387	0.000121274	0.00388576	3.84354
DBP	CCAR2	Brain_eQTL	MetaBrain	xQTL -> Trait	DBP	CCAR2	Wald ratio	1	-0.322509	0.0840149	0.000123683	0.00394806	-3.83871
DBP	CCDC159	Brain_eQTL	MetaBrain	xQTL -> Trait	DBP	CCDC159	Wald ratio	1	-0.371252	0.0967346	0.000124122	0.00396139	-3.83784
DBP	ENSG00000179859	Brain_eQTL	MetaBrain	xQTL -> Trait	DBP	ENSG00000179859	Wald ratio	1	0.248708	0.0648168	0.000124499	0.00397271	3.83709
DBP	ALG8	Brain_eQTL	MetaBrain	xQTL -> Trait	DBP	ALG8	Wald ratio	1	-0.0885684	0.0230843	0.000124681	0.00397637	-3.83673
DBP	PRKAA1	Brain_eQTL	MetaBrain	xQTL -> Trait	DBP	PRKAA1	Wald ratio	1	0.348749	0.0910017	0.000126933	0.0040424	3.83234
DBP	PDCD10	Brain_eQTL	MetaBrain	xQTL -> Trait	DBP	PDCD10	Wald ratio	1	0.361025	0.0942078	0.000126995	0.00404294	3.83221
DBP	COMMD6	Brain_eQTL	MetaBrain	xQTL -> Trait	DBP	COMMD6	Wald ratio	1	-0.261477	0.0682313	0.000126995	0.00404294	-3.83221
DBP	SNAPC5	Brain_eQTL	MetaBrain	xQTL -> Trait	DBP	SNAPC5	Wald ratio	1	0.331263	0.0864438	0.000127045	0.00404383	3.83212
DBP	POLL	Brain_eQTL	MetaBrain	xQTL -> Trait	DBP	POLL	Wald ratio	1	0.278253	0.0726272	0.000127494	0.00405665	3.83125
DBP	CDK5RAP3	Brain_eQTL	MetaBrain	xQTL -> Trait	DBP	CDK5RAP3	Wald ratio	1	0.107532	0.0280875	0.000128952	0.00409355	3.82845
DBP	TTN	Brain_eQTL	MetaBrain	xQTL -> Trait	DBP	TTN	Wald ratio	1	-0.129358	0.0337883	0.000128938	0.00409355	-3.82848
DBP	CRK	Brain_eQTL	MetaBrain	xQTL -> Trait	DBP	CRK	Wald ratio	1	-0.190881	0.0498669	0.000129286	0.0041027	-3.82781
DBP	SYTL1	Brain_eQTL	MetaBrain	xQTL -> Trait	DBP	SYTL1	Wald ratio	1	-0.250894	0.0655603	0.000129755	0.00411392	-3.82692
DBP	BRWD1	Blood_eQTL	GTEx	xQTL -> Trait	DBP	BRWD1	Wald ratio	1	0.216797	0.0566603	0.000130108	0.00412247	3.82625
DBP	ENSG00000285632	Blood_eQTL	GTEx	Trait -> xQTL	ENSG00000285632	DBP	Wald ratio	1	1.1784	0.308048	0.000130579	0.0041349	3.82536
DBP	ITPR3	Blood_eQTL	GTEx	xQTL -> Trait	DBP	ITPR3	Wald ratio	1	0.328568	0.0859073	0.000130945	0.004145	3.82468
DBP	ERI1	Blood_pQTL	UKB_pQTL	xQTL -> Trait	DBP	ERI1	Wald ratio	1	-1.8282	0.478099	0.000131366	0.00415613	-3.82388
DBP	PLCD4	Brain_eQTL	MetaBrain	xQTL -> Trait	DBP	PLCD4	Wald ratio	1	0.13958	0.0365056	0.000131555	0.00416098	3.82353
DBP	ALMS1	Blood_eQTL	GTEx	Trait -> xQTL	ALMS1	DBP	Inverse variance weighted	2	0.653827	0.171002	0.000131573	0.00416098	3.8235
DBP	ATP13A2	Brain_eQTL	MetaBrain	xQTL -> Trait	DBP	ATP13A2	Wald ratio	1	0.173452	0.0453691	0.000131769	0.00416592	3.82313
DBP	ADAMTS8	Blood_pQTL	UKB_pQTL	xQTL -> Trait	DBP	ADAMTS8	Inverse variance weighted	5	-0.386683	0.101192	0.00013276	0.00419354	-3.82128
DBP	SETD9	Blood_eQTL	GTEx	xQTL -> Trait	DBP	SETD9	Wald ratio	1	0.0705837	0.0184757	0.000133257	0.00420627	3.82036
DBP	PKDCC	Brain_eQTL	MetaBrain	xQTL -> Trait	DBP	PKDCC	Wald ratio	1	0.341295	0.0893472	0.000133519	0.00421225	3.81988
DBP	PIERCE2	Blood_eQTL	GTEx	xQTL -> Trait	DBP	PIERCE2	Wald ratio	1	0.18617	0.0487922	0.000135867	0.00426975	3.81557
DBP	NAAA	Brain_eQTL	MetaBrain	Trait -> xQTL	NAAA	DBP	Wald ratio	1	0.908151	0.238127	0.000136892	0.0042944	3.81372
DBP	PCDHA3	Brain_eQTL	MetaBrain	xQTL -> Trait	DBP	PCDHA3	Wald ratio	1	0.258271	0.0677283	0.000137105	0.00430033	3.81333
DBP	POP4	Brain_eQTL	MetaBrain	xQTL -> Trait	DBP	POP4	Wald ratio	1	-0.264036	0.0692589	0.000137681	0.00431536	-3.8123
DBP	OXER1	Blood_eQTL	GTEx	xQTL -> Trait	DBP	OXER1	Wald ratio	1	-0.198836	0.0521768	0.000138512	0.00433606	-3.81081
DBP	ERICH1	Blood_eQTL	GTEx	xQTL -> Trait	DBP	ERICH1	Wald ratio	1	0.146192	0.0383694	0.000138896	0.00434656	3.81013
DBP	TRIM74	Brain_eQTL	MetaBrain	Trait -> xQTL	TRIM74	DBP	Wald ratio	1	-1.01935	0.26757	0.000139163	0.00435416	-3.80965
DBP	KIF26A	Blood_eQTL	GTEx	xQTL -> Trait	DBP	KIF26A	Wald ratio	1	0.251718	0.0660826	0.000139451	0.00436241	3.80914
DBP	MUC3A	Brain_eQTL	MetaBrain	xQTL -> Trait	DBP	MUC3A	Wald ratio	1	0.238854	0.0627196	0.000139931	0.00437396	3.80829
DBP	MUC12	Brain_eQTL	MetaBrain	xQTL -> Trait	DBP	MUC12	Wald ratio	1	0.190841	0.050112	0.000139931	0.00437396	3.80829
DBP	SLX4IP	Brain_eQTL	MetaBrain	xQTL -> Trait	DBP	SLX4IP	Wald ratio	1	-0.259733	0.0682128	0.00014027	0.00438263	-3.80769
DBP	ABHD8	Brain_eQTL	MetaBrain	xQTL -> Trait	DBP	ABHD8	Wald ratio	1	0.168237	0.0441863	0.000140405	0.00438456	3.80745
DBP	ORMDL1	Blood_eQTL	GTEx	xQTL -> Trait	DBP	ORMDL1	Wald ratio	1	0.213774	0.0561527	0.000140653	0.00438999	3.80702
DBP	TMEM41B	Blood_eQTL	GTEx	Trait -> xQTL	TMEM41B	DBP	Wald ratio	1	0.722426	0.189781	0.000140875	0.00439615	3.80663
DBP	PFAS	Brain_pQTL	ROSMAP	xQTL -> Trait	DBP	PFAS	Wald ratio	1	0.945349	0.248413	0.000141486	0.00440983	3.80556
DBP	THAP5	Brain_eQTL	MetaBrain	xQTL -> Trait	DBP	THAP5	Wald ratio	1	-0.128412	0.0337464	0.000141693	0.00441549	-3.80519
DBP	ECPAS	Brain_eQTL	MetaBrain	xQTL -> Trait	DBP	ECPAS	Wald ratio	1	0.166532	0.0437928	0.000143115	0.00445128	3.80272
DBP	DPEP1	Blood_pQTL	UKB_pQTL	xQTL -> Trait	DBP	DPEP1	Inverse variance weighted	5	0.263749	0.0693781	0.000143754	0.00446568	3.80162
DBP	GPR146	Blood_eQTL	GTEx	xQTL -> Trait	DBP	GPR146	Wald ratio	1	0.187646	0.0493682	0.000144144	0.00447623	3.80095
DBP	ACTR1A	Brain_eQTL	MetaBrain	xQTL -> Trait	DBP	ACTR1A	Wald ratio	1	0.267141	0.0703002	0.000144696	0.00448714	3.8
DBP	ZNF853	Brain_eQTL	MetaBrain	xQTL -> Trait	DBP	ZNF853	Wald ratio	1	-0.191189	0.0503129	0.000144696	0.00448714	-3.8
DBP	ALKBH5	Blood_eQTL	GTEx	xQTL -> Trait	DBP	ALKBH5	Wald ratio	1	0.240176	0.0632264	0.000145482	0.00450994	3.79866
DBP	LRRC14B	Brain_eQTL	MetaBrain	xQTL -> Trait	DBP	LRRC14B	Wald ratio	1	0.347189	0.0914284	0.00014623	0.00452924	3.79739
DBP	ZHX2	Brain_eQTL	MetaBrain	xQTL -> Trait	DBP	ZHX2	Wald ratio	1	-0.193193	0.0508914	0.000146944	0.00454814	-3.79618
DBP	PIBF1	Brain_eQTL	MetaBrain	xQTL -> Trait	DBP	PIBF1	Inverse variance weighted	2	-0.0900413	0.0237232	0.000147344	0.00455973	-3.7955
DBP	CES3	Brain_eQTL	MetaBrain	xQTL -> Trait	DBP	CES3	Wald ratio	1	-0.282782	0.0745168	0.00014772	0.0045682	-3.79487
DBP	MINDY4	Brain_eQTL	MetaBrain	Trait -> xQTL	MINDY4	DBP	Wald ratio	1	-1.07063	0.282185	0.000148203	0.00457996	-3.79406
DBP	HECTD4	Brain_eQTL	MetaBrain	Trait -> xQTL	HECTD4	DBP	Wald ratio	1	0.25779	0.0679513	0.000148387	0.00458407	3.79375
DBP	DALRD3	Brain_eQTL	MetaBrain	Trait -> xQTL	DALRD3	DBP	Inverse variance weighted	2	-0.447567	0.11807	0.000150221	0.00463269	-3.7907
DBP	PTPN13	Brain_eQTL	MetaBrain	Trait -> xQTL	PTPN13	DBP	Wald ratio	1	1.16936	0.308509	0.000150435	0.00463769	3.79035
DBP	ZNF527	Brain_eQTL	MetaBrain	xQTL -> Trait	DBP	ZNF527	Wald ratio	1	0.307778	0.0812121	0.000150763	0.00464701	3.78981
DBP	ENSG00000203999	Blood_eQTL	GTEx	xQTL -> Trait	DBP	ENSG00000203999	Wald ratio	1	-0.228011	0.0601697	0.000150967	0.00465168	-3.78947
DBP	WDR90	Blood_eQTL	GTEx	xQTL -> Trait	DBP	WDR90	Wald ratio	1	-0.294514	0.0777341	0.000151418	0.00465914	-3.78873
DBP	CDKL4	Brain_eQTL	MetaBrain	xQTL -> Trait	DBP	CDKL4	Wald ratio	1	0.379716	0.100302	0.000153268	0.00471037	3.78571
DBP	TMEM258	Brain_eQTL	MetaBrain	xQTL -> Trait	DBP	TMEM258	Wald ratio	1	0.184671	0.0487866	0.000153538	0.00471461	3.78528
DBP	ALOX15	Brain_eQTL	MetaBrain	xQTL -> Trait	DBP	ALOX15	Wald ratio	1	0.0833814	0.0220278	0.000153538	0.00471461	3.78528
DBP	POLM	Blood_eQTL	GTEx	xQTL -> Trait	DBP	POLM	Wald ratio	1	0.114524	0.030258	0.000153767	0.0047192	3.78491
DBP	CHP1	Brain_eQTL	MetaBrain	xQTL -> Trait	DBP	CHP1	Wald ratio	1	-0.212817	0.0562444	0.000154462	0.00473728	-3.78378
DBP	GIMAP4	Brain_pQTL	ROSMAP	xQTL -> Trait	DBP	GIMAP4	Wald ratio	1	-0.565347	0.149505	0.000155913	0.00477674	-3.78146
DBP	RPL3	Brain_eQTL	MetaBrain	xQTL -> Trait	DBP	RPL3	Wald ratio	1	-0.311288	0.0823684	0.00015732	0.00481087	-3.77922
DBP	ENSG00000228302	Blood_eQTL	GTEx	xQTL -> Trait	DBP	ENSG00000228302	Wald ratio	1	0.3674	0.097235	0.000157788	0.00482095	3.77848
DBP	CCT7	Brain_eQTL	MetaBrain	xQTL -> Trait	DBP	CCT7	Wald ratio	1	0.346325	0.091658	0.000157812	0.00482095	3.77844
DBP	ENSG00000249806	Blood_eQTL	GTEx	xQTL -> Trait	DBP	ENSG00000249806	Wald ratio	1	-0.218839	0.0579378	0.000158638	0.00484535	-3.77714
DBP	HIC1	Brain_eQTL	MetaBrain	xQTL -> Trait	DBP	HIC1	Wald ratio	1	-0.354518	0.0938961	0.000159597	0.00486964	-3.77564
DBP	SOAT1	Brain_eQTL	MetaBrain	Trait -> xQTL	SOAT1	DBP	Wald ratio	1	0.972484	0.257601	0.00015991	0.00487837	3.77515
DBP	TMEM223	Blood_eQTL	GTEx	xQTL -> Trait	DBP	TMEM223	Wald ratio	1	-0.222776	0.0590136	0.000160008	0.00488051	-3.775
DBP	USF3	Brain_eQTL	MetaBrain	xQTL -> Trait	DBP	USF3	Wald ratio	1	0.306199	0.0811297	0.000160526	0.00489548	3.77419
DBP	SLC26A8	Brain_eQTL	MetaBrain	xQTL -> Trait	DBP	SLC26A8	Wald ratio	1	0.122384	0.0324319	0.000160918	0.00490577	3.77358
DBP	NAA50	Brain_eQTL	MetaBrain	xQTL -> Trait	DBP	NAA50	Wald ratio	1	0.250226	0.066325	0.000161473	0.00491931	3.77273
DBP	ZBTB46	Brain_eQTL	MetaBrain	xQTL -> Trait	DBP	ZBTB46	Wald ratio	1	-0.153383	0.0406558	0.000161473	0.00491931	-3.77273
DBP	GLCE	Brain_eQTL	MetaBrain	xQTL -> Trait	DBP	GLCE	Wald ratio	1	-0.150418	0.0398697	0.000161473	0.00491931	-3.77273
DBP	ENSG00000273302	Blood_eQTL	GTEx	Trait -> xQTL	ENSG00000273302	DBP	Wald ratio	1	-1.17544	0.311607	0.000161815	0.0049272	-3.7722
DBP	LIPH	Brain_eQTL	MetaBrain	Trait -> xQTL	LIPH	DBP	Wald ratio	1	0.659933	0.175015	0.00016278	0.00494731	3.77072
DBP	COLQ	Brain_eQTL	MetaBrain	xQTL -> Trait	DBP	COLQ	Wald ratio	1	-0.200952	0.0532991	0.000163071	0.00495445	-3.77027
DBP	TMEM26	Brain_eQTL	MetaBrain	Trait -> xQTL	TMEM26	DBP	Wald ratio	1	0.367294	0.0974329	0.000163436	0.00496302	3.76971
DBP	RAB8A	Brain_eQTL	MetaBrain	xQTL -> Trait	DBP	RAB8A	Wald ratio	1	-0.205676	0.0545844	0.000164534	0.00498954	-3.76804
DBP	SLC25A29	Blood_eQTL	GTEx	xQTL -> Trait	DBP	SLC25A29	Inverse variance weighted	2	-0.103427	0.0274582	0.000165415	0.00501372	-3.76671
DBP	MAU2	Blood_eQTL	GTEx	Trait -> xQTL	MAU2	DBP	Wald ratio	1	-0.678872	0.180286	0.000166197	0.00503228	-3.76553
DBP	IFT172	Brain_eQTL	MetaBrain	xQTL -> Trait	DBP	IFT172	Wald ratio	1	-0.182668	0.0485162	0.000166482	0.00504006	-3.7651
DBP	ENPP4	Brain_pQTL	ROSMAP	xQTL -> Trait	DBP	ENPP4	Wald ratio	1	-1.05557	0.280439	0.000167234	0.00505767	-3.76398
DBP	POM121	Brain_eQTL	MetaBrain	Trait -> xQTL	POM121	DBP	Wald ratio	1	-1.00715	0.267585	0.000167319	0.00505854	-3.76385
DBP	STYXL2	Brain_eQTL	MetaBrain	xQTL -> Trait	DBP	STYXL2	Wald ratio	1	0.339647	0.0902974	0.000168951	0.00510008	3.76142
DBP	RPAP2	Brain_eQTL	MetaBrain	xQTL -> Trait	DBP	RPAP2	Wald ratio	1	0.214061	0.0569214	0.00016948	0.00511271	3.76064
DBP	NXPE3	Brain_eQTL	MetaBrain	xQTL -> Trait	DBP	NXPE3	Wald ratio	1	-0.246927	0.0656767	0.00017009	0.00513013	-3.75974
DBP	GSTM2	Brain_pQTL	ROSMAP	xQTL -> Trait	DBP	GSTM2	Wald ratio	1	-0.266727	0.0709475	0.000170258	0.00513172	-3.75949
DBP	GSTM1	Brain_pQTL	ROSMAP	xQTL -> Trait	DBP	GSTM1	Wald ratio	1	-0.0805751	0.0214324	0.000170258	0.00513172	-3.75949
DBP	GSTM5	Brain_pQTL	ROSMAP	xQTL -> Trait	DBP	GSTM5	Wald ratio	1	-0.0698084	0.0185686	0.000170258	0.00513172	-3.75949
DBP	METRN	Blood_eQTL	GTEx	xQTL -> Trait	DBP	METRN	Wald ratio	1	0.172371	0.045867	0.000171233	0.00515235	3.75806
DBP	CIAO3	Brain_eQTL	MetaBrain	xQTL -> Trait	DBP	CIAO3	Wald ratio	1	0.0958281	0.0254993	0.000171233	0.00515235	3.75806
DBP	SLC38A6	Brain_eQTL	MetaBrain	Trait -> xQTL	SLC38A6	DBP	Wald ratio	1	-0.941309	0.25048	0.00017126	0.00515235	-3.75803
DBP	ENSG00000272221	Blood_eQTL	GTEx	xQTL -> Trait	DBP	ENSG00000272221	Inverse variance weighted	2	-0.0649076	0.0172753	0.00017179	0.00516568	-3.75725
DBP	POLR1A	Brain_eQTL	MetaBrain	xQTL -> Trait	DBP	POLR1A	Wald ratio	1	-0.0737392	0.0196371	0.000173271	0.00520495	-3.7551
DBP	NRBP1	Brain_eQTL	MetaBrain	xQTL -> Trait	DBP	NRBP1	Wald ratio	1	0.332566	0.0885699	0.000173453	0.00520955	3.75484
DBP	FAM227B	Brain_eQTL	MetaBrain	Trait -> xQTL	FAM227B	DBP	Wald ratio	1	1.21765	0.324325	0.000173751	0.00521763	3.75441
DBP	IL11RA	Blood_eQTL	GTEx	Trait -> xQTL	IL11RA	DBP	Wald ratio	1	-1.20895	0.322086	0.000174393	0.00523337	-3.75349
DBP	NAGPA	Brain_eQTL	MetaBrain	xQTL -> Trait	DBP	NAGPA	Wald ratio	1	-0.140671	0.037479	0.000174499	0.00523478	-3.75333
DBP	CNN1	Brain_eQTL	MetaBrain	xQTL -> Trait	DBP	CNN1	Wald ratio	1	0.319809	0.0852061	0.000174478	0.00523478	3.75336
DBP	OSGEPL1	Brain_eQTL	MetaBrain	xQTL -> Trait	DBP	OSGEPL1	Wald ratio	1	0.356238	0.0949222	0.000174772	0.00523946	3.75294
DBP	MYOT	Brain_eQTL	MetaBrain	xQTL -> Trait	DBP	MYOT	Wald ratio	1	-0.288332	0.076854	0.000175655	0.00526239	-3.75168
DBP	UFSP1	Blood_eQTL	GTEx	Trait -> xQTL	UFSP1	DBP	Inverse variance weighted	2	-0.761379	0.202955	0.000175807	0.00526607	-3.75146
DBP	VAPA	Brain_eQTL	MetaBrain	xQTL -> Trait	DBP	VAPA	Wald ratio	1	0.339134	0.0904358	0.000176835	0.00529062	3.75
DBP	SEPTIN2	Brain_eQTL	MetaBrain	Trait -> xQTL	SEPTIN2	DBP	Wald ratio	1	1.20244	0.320715	0.000177365	0.00530472	3.74925
DBP	CCDC154	Brain_eQTL	MetaBrain	xQTL -> Trait	DBP	CCDC154	Wald ratio	1	0.0983585	0.0262358	0.000177527	0.00530867	3.74902
DBP	CARF	Brain_eQTL	MetaBrain	xQTL -> Trait	DBP	CARF	Wald ratio	1	0.187301	0.0499615	0.000177613	0.00530964	3.7489
DBP	FRZB	Brain_eQTL	MetaBrain	xQTL -> Trait	DBP	FRZB	Wald ratio	1	0.243758	0.0650274	0.000177868	0.0053162	3.74854
DBP	ENSG00000261172	Blood_eQTL	GTEx	Trait -> xQTL	ENSG00000261172	DBP	Wald ratio	1	-0.994555	0.26539	0.000178596	0.00533437	-3.74751
DBP	PPP3CB	Brain_eQTL	MetaBrain	xQTL -> Trait	DBP	PPP3CB	Wald ratio	1	0.328417	0.0876445	0.000178853	0.00534027	3.74715
DBP	POLM	Brain_eQTL	MetaBrain	xQTL -> Trait	DBP	POLM	Wald ratio	1	0.131378	0.0350606	0.000178841	0.00534027	3.74717
DBP	OGN	Brain_eQTL	MetaBrain	xQTL -> Trait	DBP	OGN	Wald ratio	1	-0.151123	0.0403345	0.000179138	0.00534788	-3.74675
DBP	CBLN3	Blood_eQTL	GTEx	Trait -> xQTL	CBLN3	DBP	Wald ratio	1	-1.7555	0.468843	0.000180887	0.00539107	-3.74431
DBP	ZMYND19	Brain_eQTL	MetaBrain	xQTL -> Trait	DBP	ZMYND19	Wald ratio	1	-0.234259	0.062609	0.000182833	0.00544088	-3.74163
DBP	NPLOC4	Brain_eQTL	MetaBrain	xQTL -> Trait	DBP	NPLOC4	Wald ratio	1	0.229567	0.0613556	0.000182872	0.00544114	3.74157
DBP	WNT11	Brain_eQTL	MetaBrain	xQTL -> Trait	DBP	WNT11	Wald ratio	1	0.315875	0.0844418	0.000183479	0.00545646	3.74074
DBP	ZFPM2	Brain_eQTL	MetaBrain	xQTL -> Trait	DBP	ZFPM2	Wald ratio	1	-0.332605	0.0889644	0.000185021	0.00549683	-3.73864
DBP	LINC00852	Blood_eQTL	GTEx	xQTL -> Trait	DBP	LINC00852	Wald ratio	1	0.211383	0.0565412	0.000185076	0.00549754	3.73856
DBP	CTBP2	Brain_eQTL	MetaBrain	Trait -> xQTL	CTBP2	DBP	Wald ratio	1	1.13412	0.303675	0.000187977	0.00557535	3.73465
DBP	SLC5A7	Brain_eQTL	MetaBrain	xQTL -> Trait	DBP	SLC5A7	Wald ratio	1	0.0895048	0.0239722	0.00018869	0.00559094	3.7337
DBP	RLBP1	Brain_pQTL	ROSMAP	xQTL -> Trait	DBP	RLBP1	Wald ratio	1	-0.287918	0.0771208	0.000188962	0.00559807	-3.73333
DBP	RPL7L1	Brain_eQTL	MetaBrain	xQTL -> Trait	DBP	RPL7L1	Wald ratio	1	-0.140317	0.0375888	0.000189247	0.00560556	-3.73295
DBP	CDKN2B	Blood_eQTL	GTEx	xQTL -> Trait	DBP	CDKN2B	Wald ratio	1	-0.228275	0.0611585	0.000189581	0.00561267	-3.73251
DBP	LUZP1	Brain_eQTL	MetaBrain	xQTL -> Trait	DBP	LUZP1	Wald ratio	1	0.174801	0.0468477	0.000190532	0.00563615	3.73125
DBP	MYO1B	Brain_eQTL	MetaBrain	xQTL -> Trait	DBP	MYO1B	Wald ratio	1	0.331439	0.0888515	0.00019128	0.00565414	3.73026
DBP	COPS3	Brain_eQTL	MetaBrain	xQTL -> Trait	DBP	COPS3	Wald ratio	1	-0.275201	0.0737857	0.000191685	0.00566462	-3.72973
DBP	HINT3	Brain_pQTL	ROSMAP	Trait -> xQTL	HINT3	DBP	Wald ratio	1	0.266873	0.0715709	0.000192399	0.00568007	3.72879
DBP	GRPEL1	Brain_eQTL	MetaBrain	xQTL -> Trait	DBP	GRPEL1	Wald ratio	1	0.123673	0.0331851	0.000193945	0.00572023	3.72678
DBP	ENSG00000283473	Brain_eQTL	MetaBrain	xQTL -> Trait	DBP	ENSG00000283473	Wald ratio	1	0.32781	0.0879821	0.000194644	0.00573748	3.72587
DBP	ECI1	Brain_pQTL	ROSMAP	Trait -> xQTL	ECI1	DBP	Wald ratio	1	0.458388	0.123031	0.000194696	0.00573748	3.7258
DBP	MTCH2	Brain_eQTL	MetaBrain	Trait -> xQTL	MTCH2	DBP	Wald ratio	1	-0.46502	0.124846	0.00019551	0.00575763	-3.72475
DBP	THBS2	Brain_eQTL	MetaBrain	xQTL -> Trait	DBP	THBS2	Wald ratio	1	0.107871	0.0289665	0.000196105	0.00577038	3.72398
DBP	ACHE	Blood_pQTL	UKB_pQTL	xQTL -> Trait	DBP	ACHE	Inverse variance weighted	4	-0.415695	0.11164	0.000196453	0.00577966	-3.72353
DBP	ZNF142	Brain_eQTL	MetaBrain	xQTL -> Trait	DBP	ZNF142	Wald ratio	1	-0.249965	0.0671412	0.000196891	0.00579158	-3.72297
DBP	PFAS	Brain_eQTL	MetaBrain	xQTL -> Trait	DBP	PFAS	Wald ratio	1	0.115949	0.0311506	0.000197477	0.00580692	3.72222
DBP	ITPRIPL1	Blood_eQTL	GTEx	xQTL -> Trait	DBP	ITPRIPL1	Wald ratio	1	0.275312	0.0739783	0.000198028	0.00581928	3.72152
DBP	PSMD5	Brain_pQTL	ROSMAP	xQTL -> Trait	DBP	PSMD5	Wald ratio	1	1.56986	0.421918	0.000198609	0.00583443	3.72078
DBP	PLOD1	Brain_eQTL	MetaBrain	xQTL -> Trait	DBP	PLOD1	Wald ratio	1	-0.138273	0.0371858	0.000200452	0.00587819	-3.71845
DBP	ZNF418	Brain_eQTL	MetaBrain	xQTL -> Trait	DBP	ZNF418	Wald ratio	1	-0.115903	0.0311809	0.000201518	0.00590241	-3.71711
DBP	ENSG00000277161	Brain_eQTL	MetaBrain	xQTL -> Trait	DBP	ENSG00000277161	Wald ratio	1	0.178931	0.0481614	0.000203018	0.00594339	3.71523
DBP	PLEKHA5	Brain_eQTL	MetaBrain	xQTL -> Trait	DBP	PLEKHA5	Wald ratio	1	-0.217507	0.0585464	0.00020311	0.00594512	-3.71512
DBP	PSTK	Brain_eQTL	MetaBrain	xQTL -> Trait	DBP	PSTK	Wald ratio	1	-0.178297	0.0480147	0.000204513	0.00598323	-3.71338
DBP	CCDC66	Blood_eQTL	GTEx	Trait -> xQTL	CCDC66	DBP	Wald ratio	1	1.07744	0.290233	0.000205359	0.00600405	3.71233
DBP	TCTA	Blood_eQTL	GTEx	Trait -> xQTL	TCTA	DBP	Wald ratio	1	1.43785	0.387369	0.000205754	0.00601462	3.71184
DBP	C6orf58	Blood_pQTL	UKB_pQTL	Trait -> xQTL	C6orf58	DBP	Wald ratio	1	0.15049	0.040566	0.000207465	0.00606067	3.70975
DBP	PRDX5	Brain_eQTL	MetaBrain	xQTL -> Trait	DBP	PRDX5	Wald ratio	1	-0.214515	0.0578386	0.000208194	0.00607896	-3.70886
DBP	RGS2	Brain_eQTL	MetaBrain	Trait -> xQTL	RGS2	DBP	Wald ratio	1	-1.25125	0.337456	0.000208987	0.00609592	-3.7079
DBP	FRK	Brain_eQTL	MetaBrain	Trait -> xQTL	FRK	DBP	Wald ratio	1	-0.929426	0.250748	0.000210056	0.00612043	-3.70661
DBP	DNAAF1	Brain_eQTL	MetaBrain	xQTL -> Trait	DBP	DNAAF1	Wald ratio	1	-0.165136	0.0445565	0.00021038	0.00612875	-3.70621
DBP	IRF5	Blood_eQTL	GTEx	xQTL -> Trait	DBP	IRF5	Wald ratio	1	-0.108888	0.0293917	0.000211643	0.00615749	-3.7047
DBP	ZNF660	Brain_eQTL	MetaBrain	xQTL -> Trait	DBP	ZNF660	Inverse variance weighted	3	-0.0882427	0.0238199	0.000211744	0.00615944	-3.70458
DBP	SNX17	Brain_eQTL	MetaBrain	xQTL -> Trait	DBP	SNX17	Wald ratio	1	-0.136201	0.036779	0.000212875	0.00618528	-3.70323
DBP	CFDP1	Blood_eQTL	GTEx	Trait -> xQTL	CFDP1	DBP	Wald ratio	1	-1.35939	0.36712	0.000213204	0.00619181	-3.70283
DBP	MRAP2	Brain_eQTL	MetaBrain	Trait -> xQTL	MRAP2	DBP	Inverse variance weighted	2	-0.811465	0.219183	0.000213722	0.00620585	-3.70222
DBP	ATG13	Brain_eQTL	MetaBrain	Trait -> xQTL	ATG13	DBP	Wald ratio	1	0.462048	0.124851	0.000214911	0.00623529	3.70081
DBP	CEBPZ	Brain_eQTL	MetaBrain	xQTL -> Trait	DBP	CEBPZ	Wald ratio	1	0.224364	0.0606278	0.000215022	0.00623648	3.70068
DBP	UPF1	Brain_eQTL	MetaBrain	xQTL -> Trait	DBP	UPF1	Wald ratio	1	-0.341812	0.0923685	0.000215157	0.00623939	-3.70052
DBP	TNNT3	Blood_eQTL	GTEx	Trait -> xQTL	TNNT3	DBP	Inverse variance weighted	2	-0.848516	0.229324	0.000215539	0.00624841	-3.70007
DBP	VPS13A	Blood_eQTL	GTEx	xQTL -> Trait	DBP	VPS13A	Wald ratio	1	0.295786	0.080012	0.000218356	0.00631983	3.69677
DBP	B3GAT3	Brain_pQTL	ROSMAP	xQTL -> Trait	DBP	B3GAT3	Wald ratio	1	1.4231	0.385075	0.000219323	0.00634169	3.69565
DBP	ADD3	Brain_eQTL	MetaBrain	xQTL -> Trait	DBP	ADD3	Wald ratio	1	0.134052	0.0362751	0.000219514	0.00634509	3.69543
DBP	CTSB	Brain_eQTL	MetaBrain	xQTL -> Trait	DBP	CTSB	Wald ratio	1	-0.141927	0.0384337	0.000221824	0.00640252	-3.69277
DBP	CASTOR1	Brain_eQTL	MetaBrain	xQTL -> Trait	DBP	CASTOR1	Wald ratio	1	-0.171836	0.046533	0.000221824	0.00640252	-3.69277
DBP	HMGCL	Brain_pQTL	ROSMAP	xQTL -> Trait	DBP	HMGCL	Wald ratio	1	-1.16445	0.315414	0.000222652	0.00642538	-3.69182
DBP	STAU2	Brain_eQTL	MetaBrain	xQTL -> Trait	DBP	STAU2	Wald ratio	1	-0.283776	0.0768702	0.000222821	0.0064282	-3.69163
DBP	FES	Blood_pQTL	UKB_pQTL	xQTL -> Trait	DBP	FES	Wald ratio	1	0.920353	0.249316	0.000222923	0.00642904	3.69151
DBP	C1orf21	Brain_eQTL	MetaBrain	xQTL -> Trait	DBP	C1orf21	Wald ratio	1	0.305595	0.0827877	0.000223107	0.0064318	3.6913
DBP	CAD	Brain_eQTL	MetaBrain	xQTL -> Trait	DBP	CAD	Wald ratio	1	0.225164	0.0610191	0.000224203	0.00646073	3.69006
DBP	BMPR2	Blood_eQTL	GTEx	Trait -> xQTL	BMPR2	DBP	Wald ratio	1	1.60958	0.436443	0.000226075	0.00650838	3.68794
DBP	PXMP4	Brain_eQTL	MetaBrain	xQTL -> Trait	DBP	PXMP4	Wald ratio	1	0.330118	0.0895235	0.000226468	0.00651759	3.6875
DBP	EXOSC6	Brain_eQTL	MetaBrain	Trait -> xQTL	EXOSC6	DBP	Wald ratio	1	0.85719	0.2325	0.000227056	0.00652714	3.68684
DBP	CGB1	Brain_eQTL	MetaBrain	Trait -> xQTL	CGB1	DBP	Wald ratio	1	-0.94973	0.257606	0.00022713	0.0065282	-3.68676
DBP	NPDC1	Brain_eQTL	MetaBrain	xQTL -> Trait	DBP	NPDC1	Wald ratio	1	0.261607	0.0709848	0.00022835	0.00655799	3.68539
DBP	ADAMTS7	Brain_eQTL	MetaBrain	Trait -> xQTL	ADAMTS7	DBP	Wald ratio	1	0.70577	0.191516	0.000228538	0.00656129	3.68518
DBP	NARS2	Brain_pQTL	ROSMAP	xQTL -> Trait	DBP	NARS2	Wald ratio	1	1.07752	0.29254	0.000230204	0.00660379	3.68333
DBP	LSM1	Brain_eQTL	MetaBrain	Trait -> xQTL	LSM1	DBP	Wald ratio	1	0.97482	0.264699	0.000230737	0.00661803	3.68274
DBP	ZC3H18	Blood_eQTL	GTEx	xQTL -> Trait	DBP	ZC3H18	Wald ratio	1	-0.220373	0.0598496	0.000231303	0.00663213	-3.68212
DBP	FZD9	Brain_eQTL	MetaBrain	xQTL -> Trait	DBP	FZD9	Wald ratio	1	-0.189662	0.0515253	0.000232364	0.00665535	-3.68095
DBP	RGS6	Brain_pQTL	ROSMAP	xQTL -> Trait	DBP	RGS6	Wald ratio	1	1.59258	0.432735	0.000232985	0.00666857	3.68027
DBP	ADCY3	Brain_pQTL	ROSMAP	Trait -> xQTL	ADCY3	DBP	Wald ratio	1	-0.233274	0.0634098	0.00023431	0.00670004	-3.67883
DBP	MUC17	Brain_eQTL	MetaBrain	xQTL -> Trait	DBP	MUC17	Wald ratio	1	0.138623	0.037684	0.000234544	0.00670565	3.67857
DBP	DENND6B	Brain_eQTL	MetaBrain	xQTL -> Trait	DBP	DENND6B	Wald ratio	1	0.10685	0.0290573	0.000235794	0.00673707	3.67722
DBP	RWDD2B	Brain_pQTL	ROSMAP	xQTL -> Trait	DBP	RWDD2B	Wald ratio	1	-0.330819	0.0899784	0.00023632	0.00674669	-3.67665
DBP	RPS2	Brain_eQTL	MetaBrain	Trait -> xQTL	RPS2	DBP	Inverse variance weighted	2	-0.606268	0.164955	0.000237514	0.00677969	-3.67536
DBP	IRAG1	Brain_eQTL	MetaBrain	xQTL -> Trait	DBP	IRAG1	Wald ratio	1	0.0805834	0.0219301	0.000238263	0.00679714	3.67456
DBP	AFMID	Brain_eQTL	MetaBrain	xQTL -> Trait	DBP	AFMID	Wald ratio	1	-0.164283	0.0447098	0.000238392	0.00679822	-3.67442
DBP	HIF1AN	Blood_eQTL	GTEx	xQTL -> Trait	DBP	HIF1AN	Wald ratio	1	0.14338	0.0390225	0.000238516	0.0067998	3.67429
DBP	METTL21A	Brain_eQTL	MetaBrain	xQTL -> Trait	DBP	METTL21A	Wald ratio	1	0.101129	0.0275288	0.00023918	0.006817	3.67358
DBP	SSC4D	Brain_eQTL	MetaBrain	xQTL -> Trait	DBP	SSC4D	Wald ratio	1	0.254763	0.0693521	0.000239279	0.006817	3.67347
DBP	GPAT2	Brain_eQTL	MetaBrain	Trait -> xQTL	GPAT2	DBP	Wald ratio	1	0.581811	0.158381	0.000239257	0.006817	3.67349
DBP	DCAKD	Brain_pQTL	ROSMAP	Trait -> xQTL	DCAKD	DBP	Wald ratio	1	-0.191763	0.0522086	0.000239702	0.00682793	-3.67302
DBP	CHMP1A	Brain_eQTL	MetaBrain	Trait -> xQTL	CHMP1A	DBP	Wald ratio	1	0.525419	0.143056	0.000239875	0.0068318	3.67283
DBP	SLCO2A1	Brain_eQTL	MetaBrain	Trait -> xQTL	SLCO2A1	DBP	Inverse variance weighted	2	-0.52206	0.142174	0.000240679	0.00685141	-3.67198
DBP	SDHB	Brain_eQTL	MetaBrain	xQTL -> Trait	DBP	SDHB	Wald ratio	1	0.16379	0.0446155	0.00024147	0.00686954	3.67114
DBP	ADK	Brain_pQTL	ROSMAP	xQTL -> Trait	DBP	ADK	Wald ratio	1	1.39505	0.380005	0.00024147	0.00686954	3.67114
DBP	PDE8A	Brain_eQTL	MetaBrain	xQTL -> Trait	DBP	PDE8A	Wald ratio	1	0.142756	0.0388917	0.000241993	0.00688221	3.67059
DBP	MRPS10	Brain_eQTL	MetaBrain	xQTL -> Trait	DBP	MRPS10	Wald ratio	1	0.103982	0.0283443	0.00024394	0.00692986	3.66854
DBP	HERPUD2	Blood_eQTL	GTEx	xQTL -> Trait	DBP	HERPUD2	Wald ratio	1	-0.290413	0.0792036	0.000245733	0.00696747	-3.66667
DBP	IMP4	Blood_eQTL	GTEx	xQTL -> Trait	DBP	IMP4	Wald ratio	1	0.201812	0.0550397	0.000245733	0.00696747	3.66667
DBP	ENSG00000285696	Blood_eQTL	GTEx	xQTL -> Trait	DBP	ENSG00000285696	Wald ratio	1	-0.154635	0.0421731	0.000245733	0.00696747	-3.66667
DBP	CCDC115	Brain_eQTL	MetaBrain	xQTL -> Trait	DBP	CCDC115	Wald ratio	1	0.174034	0.0474638	0.000245733	0.00696747	3.66667
DBP	RYK	Blood_eQTL	GTEx	Trait -> xQTL	RYK	DBP	Wald ratio	1	0.680479	0.185656	0.000247078	0.00700005	3.66527
DBP	GAPT	Blood_eQTL	GTEx	Trait -> xQTL	GAPT	DBP	Inverse variance weighted	2	-1.04763	0.285839	0.000247236	0.00700342	-3.66511
DBP	DIS3L	Brain_eQTL	MetaBrain	Trait -> xQTL	DIS3L	DBP	Wald ratio	1	-0.915233	0.249794	0.000248356	0.0070318	-3.66395
DBP	SYT14	Brain_eQTL	MetaBrain	xQTL -> Trait	DBP	SYT14	Wald ratio	1	0.136563	0.0372807	0.00024918	0.00704825	3.6631
DBP	VPS53	Blood_eQTL	GTEx	xQTL -> Trait	DBP	VPS53	Wald ratio	1	-0.0905331	0.0247165	0.000249418	0.00705065	-3.66286
DBP	MAP3K7CL	Brain_eQTL	MetaBrain	Trait -> xQTL	MAP3K7CL	DBP	Wald ratio	1	-1.25081	0.341514	0.000249717	0.00705687	-3.66255
DBP	GCH1	Blood_eQTL	GTEx	Trait -> xQTL	GCH1	DBP	Wald ratio	1	1.30383	0.356151	0.000251335	0.00709811	3.6609
DBP	SWAP70	Brain_pQTL	ROSMAP	Trait -> xQTL	SWAP70	DBP	Wald ratio	1	0.141385	0.0386327	0.000252499	0.00712507	3.65971
DBP	ANKRD40	Brain_eQTL	MetaBrain	xQTL -> Trait	DBP	ANKRD40	Wald ratio	1	-0.107663	0.0294291	0.000253809	0.00715892	-3.65839
DBP	GFPT1	Brain_eQTL	MetaBrain	xQTL -> Trait	DBP	GFPT1	Wald ratio	1	0.206636	0.0565289	0.000256776	0.00722659	3.65541
DBP	PRIM1	Brain_eQTL	MetaBrain	xQTL -> Trait	DBP	PRIM1	Wald ratio	1	0.109245	0.0298867	0.000256862	0.00722788	3.65532
DBP	SUCLG1	Brain_eQTL	MetaBrain	xQTL -> Trait	DBP	SUCLG1	Wald ratio	1	-0.13578	0.0371778	0.00026003	0.00730894	-3.65217
DBP	ACOT8	Brain_eQTL	MetaBrain	xQTL -> Trait	DBP	ACOT8	Wald ratio	1	0.317103	0.0868462	0.0002609	0.00732764	3.65132
DBP	ASNSD1	Blood_eQTL	GTEx	xQTL -> Trait	DBP	ASNSD1	Wald ratio	1	-0.0926437	0.0253737	0.000261056	0.00732969	-3.65116
DBP	LYZ	Blood_eQTL	GTEx	xQTL -> Trait	DBP	LYZ	Wald ratio	1	0.0831131	0.0227644	0.000261214	0.00733184	3.65101
DBP	LYZ	Brain_eQTL	MetaBrain	xQTL -> Trait	DBP	LYZ	Wald ratio	1	0.104013	0.0284889	0.000261214	0.00733184	3.65101
DBP	ANKRD36	Brain_eQTL	MetaBrain	xQTL -> Trait	DBP	ANKRD36	Wald ratio	1	0.0847196	0.0232091	0.000261962	0.00735121	3.65027
DBP	CIAO1	Blood_eQTL	GTEx	Trait -> xQTL	CIAO1	DBP	Wald ratio	1	0.668656	0.183184	0.000262043	0.00735163	3.65019
DBP	HIP1R	Brain_pQTL	ROSMAP	xQTL -> Trait	DBP	HIP1R	Wald ratio	1	-1.683	0.461095	0.00026224	0.00735577	-3.65
DBP	RMC1	Brain_eQTL	MetaBrain	xQTL -> Trait	DBP	RMC1	Wald ratio	1	-0.0922633	0.0252798	0.000262566	0.00735977	-3.64968
DBP	TRIB2	Brain_eQTL	MetaBrain	xQTL -> Trait	DBP	TRIB2	Wald ratio	1	0.27727	0.0759866	0.000263329	0.00737725	3.64894
DBP	PRKRIP1	Brain_eQTL	MetaBrain	xQTL -> Trait	DBP	PRKRIP1	Wald ratio	1	0.170723	0.0467973	0.000264137	0.00739875	3.64815
DBP	ERAP1	Brain_eQTL	MetaBrain	xQTL -> Trait	DBP	ERAP1	Inverse variance weighted	2	-0.138782	0.0380423	0.000264185	0.00739893	-3.6481
DBP	TATDN2	Blood_eQTL	GTEx	xQTL -> Trait	DBP	TATDN2	Wald ratio	1	0.237604	0.0651557	0.000265623	0.00742753	3.64671
DBP	VPS8	Brain_eQTL	MetaBrain	Trait -> xQTL	VPS8	DBP	Wald ratio	1	0.638308	0.175046	0.000265817	0.00743179	3.64652
DBP	ZNF417	Brain_eQTL	MetaBrain	xQTL -> Trait	DBP	ZNF417	Wald ratio	1	0.347209	0.0952521	0.000267224	0.00745944	3.64516
DBP	OR52W1	Brain_eQTL	MetaBrain	Trait -> xQTL	OR52W1	DBP	Wald ratio	1	1.15333	0.316487	0.000268275	0.00748525	3.64415
DBP	ENSG00000289520	Blood_eQTL	GTEx	xQTL -> Trait	DBP	ENSG00000289520	Wald ratio	1	-0.156626	0.0429954	0.000269628	0.00751362	-3.64286
DBP	NUDT13	Blood_eQTL	GTEx	Trait -> xQTL	NUDT13	DBP	Wald ratio	1	-1.33328	0.366023	0.000269889	0.00751854	-3.64261
DBP	CBR4	Brain_eQTL	MetaBrain	xQTL -> Trait	DBP	CBR4	Wald ratio	1	-0.133833	0.036752	0.000271044	0.00754365	-3.64151
DBP	ORC4	Brain_pQTL	ROSMAP	Trait -> xQTL	ORC4	DBP	Wald ratio	1	0.348811	0.0958088	0.000271904	0.00755906	3.64069
DBP	YEATS4	Blood_eQTL	GTEx	xQTL -> Trait	DBP	YEATS4	Wald ratio	1	0.123971	0.034063	0.000273215	0.00758749	3.63946
DBP	HIBADH	Brain_eQTL	MetaBrain	xQTL -> Trait	DBP	HIBADH	Wald ratio	1	0.156527	0.0430385	0.000275934	0.00765346	3.6369
DBP	RPS26	Brain_eQTL	MetaBrain	Trait -> xQTL	RPS26	DBP	Wald ratio	1	-0.744274	0.204683	0.000276653	0.00766626	-3.63623
DBP	TIMP2	Brain_eQTL	MetaBrain	xQTL -> Trait	DBP	TIMP2	Wald ratio	1	-0.31301	0.086091	0.000277117	0.0076721	-3.6358
DBP	NARS2	Brain_eQTL	MetaBrain	xQTL -> Trait	DBP	NARS2	Wald ratio	1	0.0680608	0.0187219	0.000277594	0.00768278	3.63536
DBP	AQP4	Brain_eQTL	MetaBrain	xQTL -> Trait	DBP	AQP4	Wald ratio	1	0.338398	0.0930922	0.000277886	0.00768968	3.63509
DBP	SLC30A6	Brain_eQTL	MetaBrain	xQTL -> Trait	DBP	SLC30A6	Wald ratio	1	-0.209913	0.0577774	0.000279997	0.00773609	-3.63314
DBP	UNC79	Brain_eQTL	MetaBrain	xQTL -> Trait	DBP	UNC79	Wald ratio	1	-0.196643	0.0541281	0.000280241	0.00774164	-3.63291
DBP	CCDC68	Brain_eQTL	MetaBrain	xQTL -> Trait	DBP	CCDC68	Wald ratio	1	-0.154009	0.0423956	0.000280522	0.0077482	-3.63265
DBP	OXGR1	Brain_eQTL	MetaBrain	Trait -> xQTL	OXGR1	DBP	Wald ratio	1	-0.925763	0.254932	0.00028188	0.00777967	-3.63141
DBP	SLC35F5	Brain_eQTL	MetaBrain	xQTL -> Trait	DBP	SLC35F5	Wald ratio	1	0.17155	0.0472614	0.000283632	0.00782683	3.62981
DBP	SETDB2	Brain_eQTL	MetaBrain	xQTL -> Trait	DBP	SETDB2	Wald ratio	1	-0.179751	0.0495449	0.000285571	0.00787425	-3.62805
DBP	ZNF668	Brain_eQTL	MetaBrain	Trait -> xQTL	ZNF668	DBP	Wald ratio	1	-0.817802	0.225459	0.000286418	0.00789394	-3.62728
DBP	SNX15	Brain_eQTL	MetaBrain	xQTL -> Trait	DBP	SNX15	Wald ratio	1	-0.117375	0.0323726	0.000288105	0.00793308	-3.62577
DBP	SNAI2	Brain_eQTL	MetaBrain	Trait -> xQTL	SNAI2	DBP	Wald ratio	1	1.16453	0.321238	0.000288802	0.00794614	3.62514
DBP	CEP170	Blood_eQTL	GTEx	Trait -> xQTL	CEP170	DBP	Wald ratio	1	0.632893	0.174613	0.000289462	0.00796184	3.62455
DBP	RPE	Brain_eQTL	MetaBrain	xQTL -> Trait	DBP	RPE	Wald ratio	1	0.348821	0.0962489	0.000289901	0.00797145	3.62416
DBP	DNAJC5G	Brain_eQTL	MetaBrain	xQTL -> Trait	DBP	DNAJC5G	Wald ratio	1	0.228776	0.0631286	0.000290119	0.00797375	3.62397
DBP	DPH7	Brain_eQTL	MetaBrain	xQTL -> Trait	DBP	DPH7	Wald ratio	1	-0.239631	0.0661426	0.000291261	0.00799899	-3.62295
DBP	ELOA	Blood_eQTL	GTEx	xQTL -> Trait	DBP	ELOA	Wald ratio	1	0.193441	0.0534233	0.000293563	0.00805047	3.62092
DBP	CRLF1	Brain_eQTL	MetaBrain	xQTL -> Trait	DBP	CRLF1	Wald ratio	1	-0.150834	0.0416562	0.000293563	0.00805047	-3.62092
DBP	FADS1	Brain_eQTL	MetaBrain	xQTL -> Trait	DBP	FADS1	Wald ratio	1	-0.0904503	0.0249888	0.000295022	0.00808237	-3.61963
DBP	TDRD9	Blood_eQTL	GTEx	Trait -> xQTL	TDRD9	DBP	Wald ratio	1	-0.832623	0.23003	0.000295022	0.00808237	-3.61963
DBP	SCAI	Brain_eQTL	MetaBrain	Trait -> xQTL	SCAI	DBP	Wald ratio	1	-0.970284	0.268091	0.000295474	0.00809351	-3.61924
DBP	HNF4G	Brain_eQTL	MetaBrain	xQTL -> Trait	DBP	HNF4G	Wald ratio	1	0.192505	0.0531923	0.000295689	0.00809691	3.61905
DBP	PCDHA2	Brain_eQTL	MetaBrain	xQTL -> Trait	DBP	PCDHA2	Wald ratio	1	0.169552	0.0468499	0.000295689	0.00809691	3.61905
DBP	SMIM19	Brain_eQTL	MetaBrain	xQTL -> Trait	DBP	SMIM19	Wald ratio	1	-0.0690756	0.01909	0.000296406	0.00811155	-3.61842
DBP	ZFYVE28	Brain_eQTL	MetaBrain	Trait -> xQTL	ZFYVE28	DBP	Wald ratio	1	0.876532	0.242276	0.000296996	0.00812521	3.61791
DBP	MFSD13A	Brain_eQTL	MetaBrain	Trait -> xQTL	MFSD13A	DBP	Wald ratio	1	-0.358018	0.0989605	0.00029713	0.00812762	-3.61779
DBP	TTC5	Brain_pQTL	ROSMAP	xQTL -> Trait	DBP	TTC5	Wald ratio	1	-1.00852	0.278845	0.000298306	0.00815348	-3.61677
DBP	ZNG1B	Brain_eQTL	MetaBrain	Trait -> xQTL	ZNG1B	DBP	Wald ratio	1	-0.947557	0.262002	0.000298488	0.00815518	-3.61661
DBP	EXO1	Brain_eQTL	MetaBrain	xQTL -> Trait	DBP	EXO1	Wald ratio	1	0.186827	0.0517049	0.000302286	0.00824968	3.61333
DBP	IHO1	Brain_eQTL	MetaBrain	xQTL -> Trait	DBP	IHO1	Wald ratio	1	-0.22526	0.0623511	0.000302948	0.00826523	-3.61277
DBP	CAPRIN2	Brain_eQTL	MetaBrain	xQTL -> Trait	DBP	CAPRIN2	Wald ratio	1	0.112475	0.0311409	0.000304062	0.00829309	3.61181
DBP	NDUFA2	Brain_eQTL	MetaBrain	xQTL -> Trait	DBP	NDUFA2	Wald ratio	1	-0.185614	0.0514061	0.000305327	0.00832248	-3.61074
DBP	ORC4	Blood_eQTL	GTEx	Trait -> xQTL	ORC4	DBP	Wald ratio	1	0.879388	0.243574	0.000305775	0.00833344	3.61036
DBP	RITA1	Brain_eQTL	MetaBrain	xQTL -> Trait	DBP	RITA1	Wald ratio	1	0.109257	0.0302672	0.000306485	0.00834622	3.60976
DBP	ENSG00000249624	Blood_eQTL	GTEx	xQTL -> Trait	DBP	ENSG00000249624	Wald ratio	1	0.289468	0.080214	0.00030774	0.00836782	3.6087
DBP	ANKRD31	Brain_eQTL	MetaBrain	xQTL -> Trait	DBP	ANKRD31	Wald ratio	1	-0.214188	0.0593674	0.000308753	0.00839152	-3.60784
DBP	PRKD3	Brain_eQTL	MetaBrain	Trait -> xQTL	PRKD3	DBP	Inverse variance weighted	3	0.585843	0.162382	0.000308804	0.00839161	3.6078
DBP	AUTS2	Blood_eQTL	GTEx	Trait -> xQTL	AUTS2	DBP	Wald ratio	1	-1.1326	0.31404	0.00031031	0.00842741	-3.60654
DBP	FOXD4L1	Brain_eQTL	MetaBrain	Trait -> xQTL	FOXD4L1	DBP	Wald ratio	1	-0.944901	0.262009	0.000310514	0.00843008	-3.60637
DBP	CALN1	Brain_eQTL	MetaBrain	xQTL -> Trait	DBP	CALN1	Wald ratio	1	-0.163198	0.0452645	0.000311622	0.00845274	-3.60544
DBP	RALGPS1	Brain_eQTL	MetaBrain	xQTL -> Trait	DBP	RALGPS1	Wald ratio	1	-0.185852	0.051568	0.000313325	0.00849118	-3.60403
DBP	SLC38A3	Brain_eQTL	MetaBrain	xQTL -> Trait	DBP	SLC38A3	Wald ratio	1	-0.223585	0.0620376	0.000313325	0.00849118	-3.60403
DBP	SNX32	Blood_eQTL	GTEx	xQTL -> Trait	DBP	SNX32	Wald ratio	1	0.091433	0.0253757	0.000314354	0.00851779	3.60317
DBP	MERTK	Blood_eQTL	GTEx	xQTL -> Trait	DBP	MERTK	Wald ratio	1	-0.256905	0.0713184	0.000315498	0.0085449	-3.60223
DBP	FRMPD1	Brain_eQTL	MetaBrain	xQTL -> Trait	DBP	FRMPD1	Wald ratio	1	-0.315735	0.0876546	0.000315729	0.00854877	-3.60204
DBP	RFTN1	Brain_eQTL	MetaBrain	xQTL -> Trait	DBP	RFTN1	Wald ratio	1	-0.314767	0.0874119	0.000317042	0.00858021	-3.60096
DBP	SLC22A31	Blood_eQTL	GTEx	Trait -> xQTL	SLC22A31	DBP	Wald ratio	1	-1.03208	0.286635	0.00031739	0.00858701	-3.60068
DBP	PLEKHA7	Brain_eQTL	MetaBrain	xQTL -> Trait	DBP	PLEKHA7	Wald ratio	1	0.305405	0.0848348	0.000318217	0.00860547	3.6
DBP	HARS2	Brain_eQTL	MetaBrain	xQTL -> Trait	DBP	HARS2	Wald ratio	1	0.329784	0.0916413	0.000319886	0.00864036	3.59864
DBP	CAMLG	Brain_pQTL	ROSMAP	xQTL -> Trait	DBP	CAMLG	Wald ratio	1	0.689103	0.191506	0.000320272	0.00864791	3.59833
DBP	VCPKMT	Brain_eQTL	MetaBrain	xQTL -> Trait	DBP	VCPKMT	Wald ratio	1	0.095748	0.0266115	0.000320686	0.00865648	3.59799
DBP	ANGPTL2	Brain_eQTL	MetaBrain	xQTL -> Trait	DBP	ANGPTL2	Wald ratio	1	-0.202041	0.0561643	0.000321518	0.00867633	-3.59732
DBP	C14orf39	Brain_eQTL	MetaBrain	xQTL -> Trait	DBP	C14orf39	Wald ratio	1	0.261262	0.0726407	0.000322356	0.00869498	3.59664
DBP	NEIL2	Brain_eQTL	MetaBrain	xQTL -> Trait	DBP	NEIL2	Wald ratio	1	0.221891	0.0617063	0.000323249	0.00871512	3.59592
DBP	SENP6	Blood_eQTL	GTEx	xQTL -> Trait	DBP	SENP6	Wald ratio	1	0.126783	0.0352688	0.000324677	0.00874702	3.59477
DBP	HEXIM1	Brain_eQTL	MetaBrain	Trait -> xQTL	HEXIM1	DBP	Wald ratio	1	-0.702852	0.195521	0.000324678	0.00874702	-3.59477
DBP	ALG10	Brain_eQTL	MetaBrain	Trait -> xQTL	ALG10	DBP	Wald ratio	1	-1.18599	0.330011	0.000325894	0.00877582	-3.5938
DBP	ZNF592	Brain_eQTL	MetaBrain	xQTL -> Trait	DBP	ZNF592	Wald ratio	1	0.433781	0.120734	0.000327072	0.00880355	3.59286
DBP	PLD3	Brain_eQTL	MetaBrain	xQTL -> Trait	DBP	PLD3	Wald ratio	1	0.289228	0.08052	0.00032815	0.00882857	3.592
DBP	PUS10	Brain_eQTL	MetaBrain	Trait -> xQTL	PUS10	DBP	Wald ratio	1	0.914743	0.254669	0.000328279	0.00883071	3.5919
DBP	IPP	Brain_eQTL	MetaBrain	Trait -> xQTL	IPP	DBP	Wald ratio	1	-0.929235	0.258725	0.000328661	0.00883964	-3.59159
DBP	LOXL2	Blood_eQTL	GTEx	xQTL -> Trait	DBP	LOXL2	Wald ratio	1	0.161683	0.0450593	0.000332924	0.00893275	3.58824
DBP	SRPK2	Blood_eQTL	GTEx	xQTL -> Trait	DBP	SRPK2	Wald ratio	1	0.226302	0.0630748	0.000333432	0.00894503	3.58784
DBP	CDH13	Brain_eQTL	MetaBrain	xQTL -> Trait	DBP	CDH13	Inverse variance weighted	2	-0.228728	0.0637559	0.000333778	0.00895298	-3.58757
DBP	WDR45B	Brain_eQTL	MetaBrain	xQTL -> Trait	DBP	WDR45B	Wald ratio	1	-0.327664	0.0913452	0.00033438	0.00896644	-3.5871
DBP	SOAT1	Blood_eQTL	GTEx	Trait -> xQTL	SOAT1	DBP	Wald ratio	1	-1.47019	0.40994	0.00033534	0.00898138	-3.58635
DBP	FOSL1	Blood_eQTL	GTEx	Trait -> xQTL	FOSL1	DBP	Wald ratio	1	-0.633194	0.176563	0.000335508	0.00898453	-3.58622
DBP	C12orf43	Brain_eQTL	MetaBrain	xQTL -> Trait	DBP	C12orf43	Wald ratio	1	0.187936	0.0524223	0.000337034	0.00902269	3.58503
DBP	PIGQ	Brain_eQTL	MetaBrain	xQTL -> Trait	DBP	PIGQ	Wald ratio	1	-0.0832124	0.0232185	0.000338511	0.00906087	-3.58389
DBP	TRIM64	Brain_eQTL	MetaBrain	Trait -> xQTL	TRIM64	DBP	Wald ratio	1	1.07562	0.300211	0.000339807	0.0090901	3.5829
DBP	YIPF4	Brain_eQTL	MetaBrain	xQTL -> Trait	DBP	YIPF4	Wald ratio	1	-0.180321	0.05033	0.000339955	0.00909269	-3.58278
DBP	ENSG00000285668	Blood_eQTL	GTEx	Trait -> xQTL	ENSG00000285668	DBP	Wald ratio	1	-1.27974	0.357196	0.000340006	0.0090927	-3.58274
DBP	ELP5	Brain_eQTL	MetaBrain	xQTL -> Trait	DBP	ELP5	Wald ratio	1	-0.26096	0.0728533	0.000340982	0.00911469	-3.58199
DBP	MUC17	Brain_eQTL	MetaBrain	Trait -> xQTL	MUC17	DBP	Inverse variance weighted	2	0.620026	0.173117	0.000341564	0.00912666	3.58155
DBP	NEXN	Brain_eQTL	MetaBrain	Trait -> xQTL	NEXN	DBP	Wald ratio	1	-0.755687	0.211043	0.000342644	0.00914984	-3.58072
DBP	GRM6	Brain_eQTL	MetaBrain	xQTL -> Trait	DBP	GRM6	Wald ratio	1	-0.271086	0.0757087	0.000342747	0.00915089	-3.58065
DBP	MAPK8	Brain_eQTL	MetaBrain	xQTL -> Trait	DBP	MAPK8	Wald ratio	1	0.217317	0.0607012	0.000343449	0.00916278	3.58011
DBP	NUDT2	Blood_eQTL	GTEx	Trait -> xQTL	NUDT2	DBP	Wald ratio	1	-1.81132	0.505947	0.000343517	0.00916322	-3.58006
DBP	BEAN1	Brain_eQTL	MetaBrain	Trait -> xQTL	BEAN1	DBP	Wald ratio	1	0.639286	0.17861	0.000344608	0.00918685	3.57923
DBP	DNAJC27	Brain_eQTL	MetaBrain	xQTL -> Trait	DBP	DNAJC27	Wald ratio	1	0.129341	0.0361531	0.000346782	0.00923788	3.57759
DBP	FGD4	Brain_eQTL	MetaBrain	xQTL -> Trait	DBP	FGD4	Wald ratio	1	-0.152577	0.0426558	0.000347662	0.00925719	-3.57692
DBP	WNT6	Brain_eQTL	MetaBrain	xQTL -> Trait	DBP	WNT6	Wald ratio	1	0.557112	0.15576	0.000347926	0.00926264	3.57673
DBP	CDC42SE2	Brain_eQTL	MetaBrain	xQTL -> Trait	DBP	CDC42SE2	Wald ratio	1	-0.327761	0.091662	0.000349215	0.0092916	-3.57576
DBP	HAGHL	Blood_eQTL	GTEx	xQTL -> Trait	DBP	HAGHL	Wald ratio	1	0.145951	0.0408206	0.000349667	0.00929809	3.57542
DBP	FABP1	Brain_eQTL	MetaBrain	xQTL -> Trait	DBP	FABP1	Inverse variance weighted	2	-0.0606537	0.0169647	0.000349845	0.00930004	-3.57529
DBP	SPHK2	Brain_eQTL	MetaBrain	Trait -> xQTL	SPHK2	DBP	Wald ratio	1	-0.921008	0.257651	0.000350713	0.00931896	-3.57464
DBP	RWDD2B	Blood_eQTL	GTEx	Trait -> xQTL	RWDD2B	DBP	Wald ratio	1	-2.00205	0.560091	0.000350884	0.00932209	-3.57451
DBP	LBHD1	Blood_eQTL	GTEx	xQTL -> Trait	DBP	LBHD1	Wald ratio	1	-0.124494	0.0348337	0.000351617	0.00933184	-3.57396
DBP	SNUPN	Brain_eQTL	MetaBrain	xQTL -> Trait	DBP	SNUPN	Wald ratio	1	0.0857279	0.0239868	0.000351617	0.00933184	3.57396
DBP	CYP1B1	Brain_eQTL	MetaBrain	xQTL -> Trait	DBP	CYP1B1	Wald ratio	1	0.211996	0.0593281	0.000352543	0.00934767	3.57328
DBP	GSTM4	Brain_eQTL	MetaBrain	xQTL -> Trait	DBP	GSTM4	Wald ratio	1	-0.0927112	0.0259459	0.00035258	0.00934767	-3.57325
DBP	SMARCD2	Brain_eQTL	MetaBrain	xQTL -> Trait	DBP	SMARCD2	Wald ratio	1	0.213739	0.0598178	0.000352685	0.00934905	3.57317
DBP	IGFBP7	Brain_eQTL	MetaBrain	xQTL -> Trait	DBP	IGFBP7	Wald ratio	1	0.0724959	0.0202935	0.000353767	0.0093694	3.57237
DBP	WNT3	Brain_eQTL	MetaBrain	xQTL -> Trait	DBP	WNT3	Wald ratio	1	0.0626176	0.0175329	0.000355039	0.0093989	3.57143
DBP	NEK6	Brain_eQTL	MetaBrain	xQTL -> Trait	DBP	NEK6	Wald ratio	1	-0.21558	0.0603786	0.000356342	0.00942778	-3.57047
DBP	PHOSPHO2	Brain_eQTL	MetaBrain	xQTL -> Trait	DBP	PHOSPHO2	Wald ratio	1	-0.163085	0.0456966	0.000358535	0.00947737	-3.56886
DBP	UBASH3B	Blood_eQTL	GTEx	xQTL -> Trait	DBP	UBASH3B	Wald ratio	1	-0.188681	0.052872	0.000358856	0.00948306	-3.56863
DBP	NCKIPSD	Brain_eQTL	MetaBrain	xQTL -> Trait	DBP	NCKIPSD	Wald ratio	1	-0.0726858	0.020368	0.000358856	0.00948306	-3.56863
DBP	ERCC6L2	Brain_eQTL	MetaBrain	xQTL -> Trait	DBP	ERCC6L2	Wald ratio	1	-0.450004	0.12614	0.000360424	0.00951745	-3.56748
DBP	MRPL34	Brain_eQTL	MetaBrain	xQTL -> Trait	DBP	MRPL34	Wald ratio	1	0.0803389	0.0225249	0.000361551	0.00954154	3.56667
DBP	CPA5	Blood_eQTL	GTEx	Trait -> xQTL	CPA5	DBP	Wald ratio	1	1.06909	0.299832	0.000362998	0.00957832	3.56562
DBP	LRRTM2	Brain_eQTL	MetaBrain	xQTL -> Trait	DBP	LRRTM2	Wald ratio	1	0.28332	0.0794677	0.000363555	0.00958875	3.56522
DBP	TAF2	Brain_eQTL	MetaBrain	xQTL -> Trait	DBP	TAF2	Wald ratio	1	-0.128854	0.0361472	0.000364264	0.00959895	-3.56471
DBP	TBC1D12	Blood_eQTL	GTEx	Trait -> xQTL	TBC1D12	DBP	Wald ratio	1	-0.739302	0.207412	0.000364668	0.00960818	-3.56442
DBP	FBLN5	Blood_eQTL	GTEx	xQTL -> Trait	DBP	FBLN5	Wald ratio	1	-0.11035	0.0309644	0.000365582	0.00962515	-3.56376
DBP	GHRL	Brain_eQTL	MetaBrain	xQTL -> Trait	DBP	GHRL	Wald ratio	1	0.093744	0.0263048	0.000365582	0.00962515	3.56376
DBP	ZNF606	Brain_eQTL	MetaBrain	xQTL -> Trait	DBP	ZNF606	Wald ratio	1	-0.256437	0.071974	0.000366761	0.00965191	-3.56291
DBP	MADD	Brain_eQTL	MetaBrain	xQTL -> Trait	DBP	MADD	Inverse variance weighted	2	-0.0859859	0.0241363	0.000367321	0.00966521	-3.56251
DBP	SERPIND1	Brain_eQTL	MetaBrain	xQTL -> Trait	DBP	SERPIND1	Wald ratio	1	0.229708	0.0645099	0.000369711	0.00972095	3.56081
DBP	PROCA1	Blood_eQTL	GTEx	xQTL -> Trait	DBP	PROCA1	Wald ratio	1	-0.209398	0.0588146	0.000370415	0.00973229	-3.56031
DBP	VCL	Brain_eQTL	MetaBrain	xQTL -> Trait	DBP	VCL	Wald ratio	1	-0.150405	0.0422485	0.000370855	0.00974149	-3.56
DBP	HYDIN	Brain_eQTL	MetaBrain	Trait -> xQTL	HYDIN	DBP	Wald ratio	1	-1.16087	0.326095	0.000370961	0.00974149	-3.55992
DBP	RPH3A	Blood_eQTL	GTEx	xQTL -> Trait	DBP	RPH3A	Wald ratio	1	-0.077874	0.0218889	0.000374127	0.00981391	-3.55769
DBP	RWDD2B	Brain_eQTL	MetaBrain	xQTL -> Trait	DBP	RWDD2B	Inverse variance weighted	2	-0.0539398	0.0151659	0.000375624	0.00984882	-3.55664
DBP	LINC00189	Blood_eQTL	GTEx	Trait -> xQTL	LINC00189	DBP	Wald ratio	1	-2.24484	0.631896	0.00038153	0.00997728	-3.55254
DBP	TMEM52	Brain_eQTL	MetaBrain	xQTL -> Trait	DBP	TMEM52	Wald ratio	1	0.303659	0.0854961	0.000382716	0.0100039	3.55172
DBP	TASOR	Brain_eQTL	MetaBrain	Trait -> xQTL	TASOR	DBP	Wald ratio	1	0.810029	0.228071	0.000382821	0.0100045	3.55165
DBP	SEC31B	Brain_eQTL	MetaBrain	xQTL -> Trait	DBP	SEC31B	Wald ratio	1	0.0689759	0.0194236	0.000383572	0.0100189	3.55114
DBP	ENSG00000176593	Blood_eQTL	GTEx	xQTL -> Trait	DBP	ENSG00000176593	Wald ratio	1	-0.169174	0.0476592	0.000385716	0.0100646	-3.54967
DBP	ADD3	Blood_eQTL	GTEx	xQTL -> Trait	DBP	ADD3	Wald ratio	1	0.274659	0.07739	0.000386668	0.0100836	3.54902
DBP	WDR6	Brain_eQTL	MetaBrain	xQTL -> Trait	DBP	WDR6	Wald ratio	1	0.0763766	0.0215205	0.000386668	0.0100836	3.54902
DBP	SERAC1	Brain_eQTL	MetaBrain	xQTL -> Trait	DBP	SERAC1	Wald ratio	1	-0.181207	0.051093	0.00039021	0.0101655	-3.54662
DBP	GML	Brain_eQTL	MetaBrain	Trait -> xQTL	GML	DBP	Wald ratio	1	-0.806805	0.227484	0.000390159	0.0101655	-3.54665
DBP	WHRN	Brain_eQTL	MetaBrain	Trait -> xQTL	WHRN	DBP	Wald ratio	1	0.960725	0.270892	0.000390349	0.0101658	3.54652
DBP	WFIKKN1	Brain_eQTL	MetaBrain	xQTL -> Trait	DBP	WFIKKN1	Inverse variance weighted	2	0.0634104	0.0178921	0.000394033	0.0102531	3.54405
DBP	TVP23C	Brain_eQTL	MetaBrain	xQTL -> Trait	DBP	TVP23C	Wald ratio	1	0.0945725	0.0266912	0.000395288	0.0102798	3.54321
DBP	ASB8	Brain_eQTL	MetaBrain	xQTL -> Trait	DBP	ASB8	Wald ratio	1	0.10691	0.0301763	0.000395817	0.0102876	3.54286
DBP	MAP3K11	Blood_eQTL	GTEx	Trait -> xQTL	MAP3K11	DBP	Wald ratio	1	0.478777	0.13515	0.00039628	0.0102981	3.54255
DBP	KPNA3	Brain_eQTL	MetaBrain	Trait -> xQTL	KPNA3	DBP	Wald ratio	1	0.901129	0.254387	0.000396581	0.0103029	3.54235
DBP	SPATA31F1	Brain_eQTL	MetaBrain	Trait -> xQTL	SPATA31F1	DBP	Inverse variance weighted	2	0.949384	0.26807	0.000397789	0.0103222	3.54155
DBP	ARHGAP22	Blood_eQTL	GTEx	xQTL -> Trait	DBP	ARHGAP22	Wald ratio	1	-0.109053	0.0308013	0.000399308	0.0103496	-3.54054
DBP	SKA2	Blood_eQTL	GTEx	Trait -> xQTL	SKA2	DBP	Wald ratio	1	-1.09016	0.307905	0.000399242	0.0103496	-3.54058
DBP	SAP30L	Blood_eQTL	GTEx	xQTL -> Trait	DBP	SAP30L	Wald ratio	1	0.295838	0.0835743	0.000400395	0.0103763	3.53982
DBP	WDR7	Brain_eQTL	MetaBrain	xQTL -> Trait	DBP	WDR7	Wald ratio	1	-0.128411	0.0362805	0.000401047	0.0103872	-3.53939
DBP	KNG1	Brain_eQTL	MetaBrain	xQTL -> Trait	DBP	KNG1	Wald ratio	1	-0.0674607	0.019065	0.000402466	0.0104133	-3.53846
DBP	HSP90AB1	Brain_eQTL	MetaBrain	xQTL -> Trait	DBP	HSP90AB1	Wald ratio	1	0.344125	0.0972792	0.000403934	0.0104468	3.5375
DBP	CCDC154	Blood_eQTL	GTEx	xQTL -> Trait	DBP	CCDC154	Wald ratio	1	0.131203	0.0371018	0.000405788	0.0104826	3.53629
DBP	GDAP1	Brain_pQTL	ROSMAP	xQTL -> Trait	DBP	GDAP1	Wald ratio	1	1.55252	0.439291	0.000409071	0.0105557	3.53416
DBP	CAND1	Brain_eQTL	MetaBrain	xQTL -> Trait	DBP	CAND1	Wald ratio	1	-0.233462	0.0660741	0.000410355	0.0105867	-3.53333
DBP	BORCS7	Brain_eQTL	MetaBrain	Trait -> xQTL	BORCS7	DBP	Wald ratio	1	-0.349674	0.0989726	0.000410819	0.0105972	-3.53303
DBP	UQCC3	Brain_eQTL	MetaBrain	xQTL -> Trait	DBP	UQCC3	Wald ratio	1	0.285186	0.0807311	0.000411581	0.0106125	3.53254
DBP	TSEN2	Brain_eQTL	MetaBrain	xQTL -> Trait	DBP	TSEN2	Wald ratio	1	0.215621	0.0610719	0.000414599	0.0106808	3.53061
DBP	HPGDS	Brain_eQTL	MetaBrain	Trait -> xQTL	HPGDS	DBP	Inverse variance weighted	2	0.76928	0.217893	0.000414719	0.0106808	3.53054
DBP	TCTE1	Brain_eQTL	MetaBrain	xQTL -> Trait	DBP	TCTE1	Wald ratio	1	-0.177781	0.0503662	0.000415934	0.0106951	-3.52976
DBP	CALML6	Brain_eQTL	MetaBrain	xQTL -> Trait	DBP	CALML6	Wald ratio	1	-0.328372	0.0930316	0.000416062	0.0106968	-3.52968
DBP	UBE2W	Brain_eQTL	MetaBrain	xQTL -> Trait	DBP	UBE2W	Wald ratio	1	-0.19794	0.0560871	0.0004169	0.0107122	-3.52915
DBP	TMEM52	Brain_eQTL	MetaBrain	Trait -> xQTL	TMEM52	DBP	Wald ratio	1	0.726727	0.206015	0.000419436	0.010765	3.52754
DBP	PARP2	Brain_eQTL	MetaBrain	xQTL -> Trait	DBP	PARP2	Wald ratio	1	0.175155	0.049698	0.000424459	0.0108843	3.52439
DBP	PEX13	Brain_eQTL	MetaBrain	xQTL -> Trait	DBP	PEX13	Wald ratio	1	-0.217715	0.061789	0.00042584	0.0109154	-3.52353
DBP	OTOF	Brain_eQTL	MetaBrain	xQTL -> Trait	DBP	OTOF	Wald ratio	1	0.23472	0.066662	0.000429837	0.0110034	3.52105
DBP	HAGHL	Brain_eQTL	MetaBrain	xQTL -> Trait	DBP	HAGHL	Wald ratio	1	0.192422	0.0546722	0.000432275	0.0110547	3.51955
DBP	LETMD1	Brain_eQTL	MetaBrain	Trait -> xQTL	LETMD1	DBP	Wald ratio	1	0.390661	0.111016	0.000433231	0.011076	3.51897
DBP	PSMD9	Brain_eQTL	MetaBrain	Trait -> xQTL	PSMD9	DBP	Wald ratio	1	-0.701874	0.199458	0.000433337	0.0110771	-3.5189
DBP	ENSG00000091436	Brain_eQTL	MetaBrain	xQTL -> Trait	DBP	ENSG00000091436	Wald ratio	1	-0.226605	0.0643993	0.000433585	0.0110819	-3.51875
DBP	DCAF4	Blood_eQTL	GTEx	Trait -> xQTL	DCAF4	DBP	Inverse variance weighted	2	-0.901825	0.25638	0.000435569	0.0111214	-3.51754
DBP	RAB3D	Brain_eQTL	MetaBrain	Trait -> xQTL	RAB3D	DBP	Inverse variance weighted	2	0.278774	0.0792788	0.000437476	0.0111605	3.51638
DBP	CREB1	Brain_eQTL	MetaBrain	xQTL -> Trait	DBP	CREB1	Wald ratio	1	0.20818	0.05921	0.000438171	0.0111719	3.51596
DBP	HIBADH	Brain_pQTL	ROSMAP	xQTL -> Trait	DBP	HIBADH	Wald ratio	1	0.807317	0.22968	0.000439804	0.0112055	3.51497
DBP	COL1A1	Brain_eQTL	MetaBrain	xQTL -> Trait	DBP	COL1A1	Wald ratio	1	-0.289083	0.0822594	0.000440938	0.0112266	-3.51429
DBP	SPPL2B	Brain_eQTL	MetaBrain	xQTL -> Trait	DBP	SPPL2B	Wald ratio	1	-0.348134	0.0990945	0.000442814	0.0112661	-3.51316
DBP	MAPRE1	Blood_eQTL	GTEx	Trait -> xQTL	MAPRE1	DBP	Wald ratio	1	1.20496	0.343146	0.000445586	0.0113318	3.5115
DBP	PCSK9	Blood_pQTL	UKB_pQTL	xQTL -> Trait	DBP	PCSK9	Inverse variance weighted	3	0.342466	0.0975476	0.000446827	0.0113585	3.51076
DBP	HR	Brain_eQTL	MetaBrain	xQTL -> Trait	DBP	HR	Wald ratio	1	0.196206	0.0558959	0.000447763	0.0113741	3.5102
DBP	GOLGA4	Brain_eQTL	MetaBrain	xQTL -> Trait	DBP	GOLGA4	Wald ratio	1	0.153545	0.0437475	0.000448437	0.0113897	3.5098
DBP	LIMA1	Blood_eQTL	GTEx	Trait -> xQTL	LIMA1	DBP	Wald ratio	1	-0.54302	0.154786	0.000451155	0.0114505	-3.5082
DBP	ENSG00000255031	Blood_eQTL	GTEx	xQTL -> Trait	DBP	ENSG00000255031	Wald ratio	1	-0.276103	0.0787347	0.000453604	0.0115078	-3.50676
DBP	MXD3	Brain_eQTL	MetaBrain	xQTL -> Trait	DBP	MXD3	Inverse variance weighted	2	-0.11602	0.0330886	0.000454323	0.0115244	-3.50633
DBP	ZPR1	Blood_pQTL	UKB_pQTL	xQTL -> Trait	DBP	ZPR1	Wald ratio	1	-2.1771	0.621063	0.000455852	0.0115517	-3.50544
DBP	RETREG2	Brain_pQTL	ROSMAP	xQTL -> Trait	DBP	RETREG2	Wald ratio	1	-1.00793	0.287596	0.000457169	0.0115801	-3.50467
DBP	ANKDD1A	Brain_eQTL	MetaBrain	xQTL -> Trait	DBP	ANKDD1A	Wald ratio	1	-0.107474	0.030679	0.000459731	0.0116351	-3.50318
DBP	TRARG1	Brain_eQTL	MetaBrain	xQTL -> Trait	DBP	TRARG1	Wald ratio	1	-0.15322	0.0437411	0.000460239	0.0116443	-3.50289
DBP	ASB13	Brain_eQTL	MetaBrain	xQTL -> Trait	DBP	ASB13	Wald ratio	1	-0.0928758	0.0265143	0.000460296	0.0116443	-3.50286
DBP	TMEM72	Brain_eQTL	MetaBrain	Trait -> xQTL	TMEM72	DBP	Wald ratio	1	-0.801695	0.228927	0.000461834	0.0116767	-3.50197
DBP	ZNF783	Blood_eQTL	GTEx	xQTL -> Trait	DBP	ZNF783	Wald ratio	1	0.303622	0.0867491	0.000465258	0.01174	3.5
DBP	PABPC1L	Brain_eQTL	MetaBrain	xQTL -> Trait	DBP	PABPC1L	Wald ratio	1	0.0883601	0.0252458	0.000465258	0.01174	3.5
DBP	ARRDC1	Blood_eQTL	GTEx	xQTL -> Trait	DBP	ARRDC1	Wald ratio	1	0.170342	0.0486997	0.000469117	0.0118206	3.4978
DBP	SMIM19	Blood_eQTL	GTEx	xQTL -> Trait	DBP	SMIM19	Wald ratio	1	-0.132661	0.0379386	0.000470995	0.0118562	-3.49673
DBP	MRM2	Brain_eQTL	MetaBrain	xQTL -> Trait	DBP	MRM2	Wald ratio	1	-0.0981007	0.028055	0.000470995	0.0118562	-3.49673
DBP	SFXN5	Brain_eQTL	MetaBrain	xQTL -> Trait	DBP	SFXN5	Wald ratio	1	-0.269748	0.077143	0.000470995	0.0118562	-3.49673
DBP	RPS6KL1	Brain_eQTL	MetaBrain	xQTL -> Trait	DBP	RPS6KL1	Wald ratio	1	-0.227586	0.0650845	0.00047092	0.0118562	-3.49677
DBP	CAPG	Brain_pQTL	ROSMAP	xQTL -> Trait	DBP	CAPG	Wald ratio	1	0.399847	0.114351	0.00047115	0.0118585	3.49664
DBP	ENSG00000275074	Blood_eQTL	GTEx	xQTL -> Trait	DBP	ENSG00000275074	Wald ratio	1	-0.102461	0.0293029	0.00047123	0.0118588	-3.4966
DBP	ERLEC1	Brain_eQTL	MetaBrain	xQTL -> Trait	DBP	ERLEC1	Wald ratio	1	0.312717	0.0894671	0.000473481	0.0119104	3.49533
DBP	ENSG00000231160	Blood_eQTL	GTEx	xQTL -> Trait	DBP	ENSG00000231160	Wald ratio	1	0.149737	0.04285	0.000475049	0.011933	3.49444
DBP	FBXL19	Brain_eQTL	MetaBrain	Trait -> xQTL	FBXL19	DBP	Wald ratio	1	0.78794	0.225495	0.000475358	0.0119374	3.49427
DBP	ATP8B3	Brain_eQTL	MetaBrain	xQTL -> Trait	DBP	ATP8B3	Wald ratio	1	-0.245273	0.0702019	0.000476149	0.0119522	-3.49383
DBP	LSM7	Blood_eQTL	GTEx	xQTL -> Trait	DBP	LSM7	Wald ratio	1	0.095966	0.0274698	0.000476721	0.011962	3.49351
DBP	PNKD	Brain_eQTL	MetaBrain	xQTL -> Trait	DBP	PNKD	Wald ratio	1	0.205958	0.0589561	0.000476874	0.011962	3.49342
DBP	LSM7	Brain_eQTL	MetaBrain	xQTL -> Trait	DBP	LSM7	Wald ratio	1	0.0858306	0.0245686	0.000476721	0.011962	3.49351
DBP	GMPPB	Brain_eQTL	MetaBrain	Trait -> xQTL	GMPPB	DBP	Wald ratio	1	1.0697	0.306202	0.000476813	0.011962	3.49346
DBP	CEBPZOS	Blood_eQTL	GTEx	xQTL -> Trait	DBP	CEBPZOS	Wald ratio	1	0.194552	0.0556923	0.000477031	0.0119643	3.49333
DBP	CAMKK1	Brain_eQTL	MetaBrain	Trait -> xQTL	CAMKK1	DBP	Wald ratio	1	0.817557	0.234092	0.000478589	0.0119983	3.49246
DBP	SMARCC1	Brain_eQTL	MetaBrain	Trait -> xQTL	SMARCC1	DBP	Wald ratio	1	-0.44657	0.127884	0.000479438	0.0120179	-3.49199
DBP	STRN	Blood_eQTL	GTEx	xQTL -> Trait	DBP	STRN	Wald ratio	1	0.216254	0.061944	0.000480992	0.0120484	3.49112
DBP	SFXN2	Brain_eQTL	MetaBrain	xQTL -> Trait	DBP	SFXN2	Wald ratio	1	0.140122	0.040143	0.000481998	0.0120668	3.49057
DBP	TACC3	Blood_eQTL	GTEx	xQTL -> Trait	DBP	TACC3	Wald ratio	1	0.210273	0.0602536	0.00048339	0.0120999	3.4898
DBP	SPINK8	Blood_pQTL	UKB_pQTL	xQTL -> Trait	DBP	SPINK8	Inverse variance weighted	3	-0.563123	0.161369	0.00048365	0.0121048	-3.48965
DBP	ANKRD36C	Brain_eQTL	MetaBrain	Trait -> xQTL	ANKRD36C	DBP	Wald ratio	1	0.552626	0.158422	0.000486092	0.0121573	3.48831
DBP	ENSG00000230074	Blood_eQTL	GTEx	xQTL -> Trait	DBP	ENSG00000230074	Wald ratio	1	0.163049	0.0467452	0.000486578	0.0121644	3.48804
DBP	METRN	Brain_eQTL	MetaBrain	xQTL -> Trait	DBP	METRN	Wald ratio	1	-0.252678	0.0724705	0.000489146	0.0122234	-3.48663
DBP	UPP1	Brain_eQTL	MetaBrain	xQTL -> Trait	DBP	UPP1	Wald ratio	1	0.255855	0.0733847	0.00048941	0.0122266	3.48649
DBP	TIMM22	Brain_eQTL	MetaBrain	xQTL -> Trait	DBP	TIMM22	Wald ratio	1	0.134009	0.0384415	0.00049024	0.0122437	3.48603
DBP	UNG	Brain_eQTL	MetaBrain	xQTL -> Trait	DBP	UNG	Wald ratio	1	0.131566	0.0377714	0.000495418	0.0123318	3.48322
DBP	OLFM2	Brain_eQTL	MetaBrain	xQTL -> Trait	DBP	OLFM2	Inverse variance weighted	2	-0.125252	0.0359604	0.000495729	0.0123378	-3.48305
DBP	PRKCA	Brain_eQTL	MetaBrain	Trait -> xQTL	PRKCA	DBP	Wald ratio	1	1.22887	0.352825	0.000495947	0.0123415	3.48294
DBP	TNFRSF8	Blood_pQTL	UKB_pQTL	Trait -> xQTL	TNFRSF8	DBP	Wald ratio	1	-0.0990353	0.0284466	0.000498724	0.0124054	-3.48144
DBP	ITGAX	Blood_eQTL	GTEx	xQTL -> Trait	DBP	ITGAX	Wald ratio	1	-0.188234	0.0540709	0.000499079	0.0124108	-3.48125
DBP	ZSCAN21	Brain_eQTL	MetaBrain	xQTL -> Trait	DBP	ZSCAN21	Wald ratio	1	0.248855	0.0715045	0.000500921	0.0124549	3.48026
DBP	GATAD2A	Blood_eQTL	GTEx	Trait -> xQTL	GATAD2A	DBP	Wald ratio	1	1.29457	0.371983	0.000501073	0.0124569	3.48018
DBP	PLEKHJ1	Blood_eQTL	GTEx	xQTL -> Trait	DBP	PLEKHJ1	Wald ratio	1	0.324743	0.093317	0.000501414	0.0124637	3.48
DBP	OLFM2	Brain_eQTL	MetaBrain	Trait -> xQTL	OLFM2	DBP	Wald ratio	1	-0.84703	0.243409	0.000501684	0.0124686	-3.47986
DBP	SERGEF	Brain_eQTL	MetaBrain	xQTL -> Trait	DBP	SERGEF	Wald ratio	1	-0.197983	0.0568962	0.00050192	0.0124728	-3.47973
DBP	MYH11	Blood_eQTL	GTEx	xQTL -> Trait	DBP	MYH11	Wald ratio	1	-0.185469	0.0533142	0.000503687	0.0125114	-3.47879
DBP	ENSG00000263065	Blood_eQTL	GTEx	xQTL -> Trait	DBP	ENSG00000263065	Wald ratio	1	-0.132521	0.0380939	0.000503687	0.0125114	-3.47879
DBP	RLBP1	Brain_eQTL	MetaBrain	xQTL -> Trait	DBP	RLBP1	Wald ratio	1	-0.0814285	0.0234225	0.000507985	0.0126007	-3.47651
DBP	ENSG00000285774	Blood_eQTL	GTEx	xQTL -> Trait	DBP	ENSG00000285774	Wald ratio	1	-0.185489	0.0533599	0.000508591	0.0126122	-3.47619
DBP	RPS11	Brain_eQTL	MetaBrain	xQTL -> Trait	DBP	RPS11	Wald ratio	1	0.163204	0.0469492	0.000508591	0.0126122	3.47619
DBP	C8orf58	Brain_eQTL	MetaBrain	xQTL -> Trait	DBP	C8orf58	Wald ratio	1	0.106059	0.0305234	0.000511456	0.0126709	3.47468
DBP	PNPLA8	Brain_eQTL	MetaBrain	Trait -> xQTL	PNPLA8	DBP	Wald ratio	1	-1.20481	0.346804	0.000512706	0.0126962	-3.47403
DBP	RCSD1	Blood_eQTL	GTEx	xQTL -> Trait	DBP	RCSD1	Wald ratio	1	-0.182127	0.0524306	0.000513365	0.0127058	-3.47368
DBP	ADAM21	Brain_eQTL	MetaBrain	xQTL -> Trait	DBP	ADAM21	Wald ratio	1	0.182498	0.0525372	0.000513365	0.0127058	3.47368
DBP	SSC4D	Blood_eQTL	GTEx	xQTL -> Trait	DBP	SSC4D	Wald ratio	1	-0.180486	0.0519688	0.000514727	0.0127343	-3.47297
DBP	CBFA2T2	Blood_eQTL	GTEx	Trait -> xQTL	CBFA2T2	DBP	Wald ratio	1	1.03728	0.298698	0.000515298	0.0127466	3.47268
DBP	CD200R1	Blood_pQTL	UKB_pQTL	xQTL -> Trait	DBP	CD200R1	Inverse variance weighted	4	-0.161429	0.0465001	0.000517398	0.0127861	-3.47158
DBP	SLC13A4	Brain_eQTL	MetaBrain	xQTL -> Trait	DBP	SLC13A4	Wald ratio	1	-0.134061	0.0386175	0.000517554	0.0127865	-3.4715
DBP	STMP1	Brain_eQTL	MetaBrain	xQTL -> Trait	DBP	STMP1	Wald ratio	1	0.0899999	0.0259254	0.000517554	0.0127865	3.4715
DBP	PPP2R5A	Blood_eQTL	GTEx	xQTL -> Trait	DBP	PPP2R5A	Wald ratio	1	-0.11123	0.0320464	0.000518718	0.0128081	-3.4709
DBP	ENSG00000229832	Blood_eQTL	GTEx	xQTL -> Trait	DBP	ENSG00000229832	Wald ratio	1	-0.172294	0.0496395	0.000518718	0.0128081	-3.4709
DBP	GAREM1	Brain_eQTL	MetaBrain	xQTL -> Trait	DBP	GAREM1	Wald ratio	1	0.217017	0.0625498	0.000521404	0.0128655	3.46951
DBP	NDUFA2	Blood_eQTL	GTEx	xQTL -> Trait	DBP	NDUFA2	Wald ratio	1	-0.269456	0.0776668	0.000521646	0.0128662	-3.46939
DBP	C9orf152	Brain_eQTL	MetaBrain	xQTL -> Trait	DBP	C9orf152	Wald ratio	1	-0.122463	0.035298	0.000521646	0.0128662	-3.46939
DBP	DLGAP2	Brain_pQTL	ROSMAP	xQTL -> Trait	DBP	DLGAP2	Wald ratio	1	1.20255	0.346616	0.000521646	0.0128662	3.46939
DBP	PDLIM2	Brain_pQTL	ROSMAP	xQTL -> Trait	DBP	PDLIM2	Wald ratio	1	-0.667388	0.1924	0.000522886	0.012886	-3.46875
DBP	WFIKKN1	Blood_eQTL	GTEx	xQTL -> Trait	DBP	WFIKKN1	Wald ratio	1	0.139399	0.0401892	0.000523233	0.0128911	3.46857
DBP	PRDX1	Blood_pQTL	UKB_pQTL	xQTL -> Trait	DBP	PRDX1	Wald ratio	1	1.77219	0.51117	0.000526459	0.0129634	3.46692
DBP	RILPL2	Brain_eQTL	MetaBrain	xQTL -> Trait	DBP	RILPL2	Wald ratio	1	-0.205398	0.0592635	0.000528581	0.013003	-3.46584
DBP	TBL2	Brain_eQTL	MetaBrain	Trait -> xQTL	TBL2	DBP	Wald ratio	1	0.927671	0.267694	0.000529416	0.0130197	3.46541
DBP	UNC5C	Brain_eQTL	MetaBrain	Trait -> xQTL	UNC5C	DBP	Wald ratio	1	1.04488	0.301561	0.000530441	0.0130398	3.46489
DBP	EFNB3	Brain_eQTL	MetaBrain	xQTL -> Trait	DBP	EFNB3	Wald ratio	1	0.30645	0.0884951	0.000534371	0.0131202	3.46291
DBP	HMG20A	Brain_eQTL	MetaBrain	xQTL -> Trait	DBP	HMG20A	Wald ratio	1	0.313444	0.0905377	0.000536127	0.0131524	3.46203
DBP	ARID3B	Brain_eQTL	MetaBrain	Trait -> xQTL	ARID3B	DBP	Wald ratio	1	-0.266559	0.0770008	0.000536634	0.0131612	-3.46177
DBP	APOC2	Brain_eQTL	MetaBrain	xQTL -> Trait	DBP	APOC2	Wald ratio	1	0.192934	0.0557446	0.000538095	0.0131923	3.46104
DBP	PSMD5	Brain_eQTL	MetaBrain	xQTL -> Trait	DBP	PSMD5	Wald ratio	1	0.109119	0.0315372	0.000540175	0.0132317	3.46
DBP	LLGL1	Brain_pQTL	ROSMAP	Trait -> xQTL	LLGL1	DBP	Wald ratio	1	-0.235057	0.0679494	0.000541598	0.0132593	-3.45929
DBP	CYP2U1	Brain_eQTL	MetaBrain	Trait -> xQTL	CYP2U1	DBP	Wald ratio	1	0.863453	0.249651	0.000542901	0.0132829	3.45864
DBP	ACBD4	Brain_eQTL	MetaBrain	Trait -> xQTL	ACBD4	DBP	Wald ratio	1	0.676351	0.195555	0.000542935	0.0132829	3.45863
DBP	SYNGR1	Blood_eQTL	GTEx	xQTL -> Trait	DBP	SYNGR1	Wald ratio	1	-0.112851	0.0326383	0.000544955	0.0133268	-3.45763
DBP	BLOC1S5	Brain_eQTL	MetaBrain	xQTL -> Trait	DBP	BLOC1S5	Wald ratio	1	0.214812	0.0621494	0.000547491	0.0133797	3.45638
DBP	NTRK3	Brain_eQTL	MetaBrain	xQTL -> Trait	DBP	NTRK3	Wald ratio	1	0.3115	0.0901266	0.000547747	0.0133841	3.45625
DBP	ENSG00000261098	Blood_eQTL	GTEx	Trait -> xQTL	ENSG00000261098	DBP	Wald ratio	1	-1.42551	0.412505	0.000548759	0.0133976	-3.45575
DBP	USP30-AS1	Blood_eQTL	GTEx	xQTL -> Trait	DBP	USP30-AS1	Wald ratio	1	0.237927	0.0688523	0.000549026	0.0133988	3.45562
DBP	DSE	Blood_eQTL	GTEx	xQTL -> Trait	DBP	DSE	Wald ratio	1	0.211624	0.0612492	0.000550031	0.0134178	3.45513
DBP	NDE1	Brain_eQTL	MetaBrain	xQTL -> Trait	DBP	NDE1	Wald ratio	1	0.23083	0.0668192	0.000551221	0.0134429	3.45455
DBP	CHST3	Brain_eQTL	MetaBrain	xQTL -> Trait	DBP	CHST3	Wald ratio	1	0.0921151	0.0266695	0.000552445	0.0134597	3.45395
DBP	RPAP1	Blood_eQTL	GTEx	xQTL -> Trait	DBP	RPAP1	Wald ratio	1	-0.205245	0.059434	0.000553704	0.0134798	-3.45333
DBP	LRRC25	Brain_eQTL	MetaBrain	xQTL -> Trait	DBP	LRRC25	Wald ratio	1	-0.128992	0.037353	0.000553704	0.0134798	-3.45333
DBP	ZNF583	Brain_eQTL	MetaBrain	xQTL -> Trait	DBP	ZNF583	Wald ratio	1	0.2599	0.0752744	0.000555	0.013504	3.4527
DBP	RIOK3	Brain_eQTL	MetaBrain	xQTL -> Trait	DBP	RIOK3	Wald ratio	1	-0.203835	0.059055	0.000557247	0.0135475	-3.45161
DBP	CDKN2B	Brain_eQTL	MetaBrain	xQTL -> Trait	DBP	CDKN2B	Wald ratio	1	-0.139651	0.0404671	0.000558554	0.0135756	-3.45098
DBP	ZDHHC20	Blood_eQTL	GTEx	xQTL -> Trait	DBP	ZDHHC20	Wald ratio	1	0.314421	0.0911135	0.000558789	0.0135795	3.45087
DBP	ZNF749	Blood_eQTL	GTEx	xQTL -> Trait	DBP	ZNF749	Wald ratio	1	-0.152198	0.044111	0.000559899	0.0136028	-3.45033
DBP	RBM45	Blood_eQTL	GTEx	xQTL -> Trait	DBP	RBM45	Wald ratio	1	0.260964	0.0756491	0.000561284	0.0136327	3.44966
DBP	ATAD3B	Brain_eQTL	MetaBrain	xQTL -> Trait	DBP	ATAD3B	Inverse variance weighted	2	0.18326	0.0531314	0.000562287	0.0136515	3.44918
DBP	UBASH3B	Brain_eQTL	MetaBrain	Trait -> xQTL	UBASH3B	DBP	Wald ratio	1	0.855858	0.248149	0.000562728	0.0136603	3.44897
DBP	SLC39A8	Brain_eQTL	MetaBrain	Trait -> xQTL	SLC39A8	DBP	Wald ratio	1	0.285404	0.0827578	0.000563363	0.013672	3.44867
DBP	RNASEK	Brain_eQTL	MetaBrain	xQTL -> Trait	DBP	RNASEK	Wald ratio	1	0.149013	0.0432331	0.000567404	0.0137531	3.44674
DBP	C10orf67	Brain_eQTL	MetaBrain	xQTL -> Trait	DBP	C10orf67	Wald ratio	1	-0.136657	0.0396574	0.000569064	0.0137841	-3.44595
DBP	PCDHA8	Brain_eQTL	MetaBrain	xQTL -> Trait	DBP	PCDHA8	Wald ratio	1	0.105298	0.0305571	0.000569064	0.0137841	3.44595
DBP	KANSL3	Blood_eQTL	GTEx	Trait -> xQTL	KANSL3	DBP	Wald ratio	1	0.524878	0.152354	0.000570824	0.0138249	3.44511
DBP	BORCS5	Brain_pQTL	ROSMAP	xQTL -> Trait	DBP	BORCS5	Wald ratio	1	-1.8442	0.535678	0.000575835	0.013936	-3.44275
DBP	GPR176	Brain_eQTL	MetaBrain	Trait -> xQTL	GPR176	DBP	Wald ratio	1	0.75208	0.218464	0.000576191	0.0139416	3.44258
DBP	PPIL1	Brain_pQTL	ROSMAP	xQTL -> Trait	DBP	PPIL1	Wald ratio	1	-0.492253	0.143027	0.000578142	0.0139812	-3.44167
DBP	ENSG00000288853	Blood_eQTL	GTEx	Trait -> xQTL	ENSG00000288853	DBP	Wald ratio	1	0.96113	0.27941	0.000582017	0.0140502	3.43986
DBP	RITA1	Blood_eQTL	GTEx	xQTL -> Trait	DBP	RITA1	Wald ratio	1	0.191451	0.0556985	0.000587597	0.0141734	3.43728
DBP	BICDL1	Brain_eQTL	MetaBrain	xQTL -> Trait	DBP	BICDL1	Wald ratio	1	-0.197012	0.057334	0.000589905	0.0142156	-3.43621
DBP	ADHFE1	Blood_eQTL	GTEx	xQTL -> Trait	DBP	ADHFE1	Wald ratio	1	-0.174721	0.0508592	0.000591736	0.014252	-3.43537
DBP	TOR3A	Blood_eQTL	GTEx	Trait -> xQTL	TOR3A	DBP	Wald ratio	1	-1.05577	0.307347	0.000592315	0.0142602	-3.43511
DBP	ZNF304	Brain_eQTL	MetaBrain	xQTL -> Trait	DBP	ZNF304	Wald ratio	1	-0.107354	0.0312645	0.000595326	0.0143227	-3.43373
DBP	FARP2	Brain_eQTL	MetaBrain	xQTL -> Trait	DBP	FARP2	Wald ratio	1	0.0767882	0.0223655	0.000596209	0.0143384	3.43333
DBP	MTOR	Brain_eQTL	MetaBrain	xQTL -> Trait	DBP	MTOR	Wald ratio	1	-0.120476	0.0350942	0.000597103	0.0143512	-3.43293
DBP	PLCD3	Brain_pQTL	ROSMAP	Trait -> xQTL	PLCD3	DBP	Wald ratio	1	0.205037	0.0597385	0.0005986	0.0143746	3.43225
DBP	ENSG00000256020	Blood_eQTL	GTEx	xQTL -> Trait	DBP	ENSG00000256020	Wald ratio	1	-0.0682255	0.0198786	0.000598929	0.0143767	-3.4321
DBP	RASA3	Brain_eQTL	MetaBrain	xQTL -> Trait	DBP	RASA3	Wald ratio	1	0.116955	0.0341023	0.000604627	0.0144843	3.42953
DBP	TNFRSF17	Brain_eQTL	MetaBrain	xQTL -> Trait	DBP	TNFRSF17	Inverse variance weighted	2	0.0554696	0.0161754	0.000605237	0.014493	3.42926
DBP	ARHGEF39	Brain_eQTL	MetaBrain	xQTL -> Trait	DBP	ARHGEF39	Wald ratio	1	-0.126004	0.0367511	0.000606767	0.0145258	-3.42857
DBP	ARPC2	Brain_eQTL	MetaBrain	xQTL -> Trait	DBP	ARPC2	Wald ratio	1	-0.17939	0.0523221	0.000606767	0.0145258	-3.42857
DBP	PTPA	Blood_eQTL	GTEx	xQTL -> Trait	DBP	PTPA	Wald ratio	1	0.191878	0.055979	0.000608778	0.0145622	3.42767
DBP	C15orf40	Brain_pQTL	ROSMAP	xQTL -> Trait	DBP	C15orf40	Wald ratio	1	0.487371	0.142189	0.000608871	0.0145625	3.42763
DBP	RPL23A	Brain_eQTL	MetaBrain	xQTL -> Trait	DBP	RPL23A	Wald ratio	1	-0.228504	0.0666689	0.000609276	0.0145663	-3.42745
DBP	PCNX4	Brain_eQTL	MetaBrain	Trait -> xQTL	PCNX4	DBP	Wald ratio	1	-0.858878	0.250593	0.000609445	0.0145684	-3.42738
DBP	ATXN7	Brain_eQTL	MetaBrain	xQTL -> Trait	DBP	ATXN7	Wald ratio	1	-0.233611	0.0681652	0.000609984	0.0145754	-3.42714
DBP	SENP6	Brain_eQTL	MetaBrain	xQTL -> Trait	DBP	SENP6	Wald ratio	1	0.235617	0.068777	0.000612977	0.0146351	3.42581
DBP	FAAP20	Brain_eQTL	MetaBrain	xQTL -> Trait	DBP	FAAP20	Wald ratio	1	-0.152208	0.0444437	0.000615408	0.0146853	-3.42473
DBP	AKAP11	Brain_eQTL	MetaBrain	xQTL -> Trait	DBP	AKAP11	Wald ratio	1	-0.0793253	0.0231635	0.000615748	0.0146915	-3.42458
DBP	FARP2	Blood_eQTL	GTEx	xQTL -> Trait	DBP	FARP2	Wald ratio	1	0.124868	0.0364639	0.000616116	0.0146983	3.42442
DBP	DDX5	Blood_eQTL	GTEx	xQTL -> Trait	DBP	DDX5	Wald ratio	1	0.161832	0.0472736	0.000618628	0.0147439	3.42331
DBP	DDX5	Brain_eQTL	MetaBrain	xQTL -> Trait	DBP	DDX5	Wald ratio	1	0.146759	0.0428705	0.000618628	0.0147439	3.42331
DBP	STK16	Brain_eQTL	MetaBrain	xQTL -> Trait	DBP	STK16	Wald ratio	1	-0.211942	0.0619115	0.000618628	0.0147439	-3.42331
DBP	CEP95	Brain_eQTL	MetaBrain	xQTL -> Trait	DBP	CEP95	Wald ratio	1	-0.248484	0.0725857	0.000618628	0.0147439	-3.42331
DBP	LINC00427	Blood_eQTL	GTEx	Trait -> xQTL	LINC00427	DBP	Wald ratio	1	0.9011	0.263227	0.00061869	0.0147439	3.42329
DBP	BORCS8	Brain_eQTL	MetaBrain	xQTL -> Trait	DBP	BORCS8	Wald ratio	1	0.149136	0.0435712	0.000619754	0.0147614	3.42282
DBP	SCN1A	Brain_eQTL	MetaBrain	xQTL -> Trait	DBP	SCN1A	Wald ratio	1	-0.328399	0.0959885	0.000623379	0.0148339	-3.42123
DBP	ZNF304	Blood_eQTL	GTEx	xQTL -> Trait	DBP	ZNF304	Wald ratio	1	-0.232146	0.0678581	0.000623793	0.0148378	-3.42105
DBP	PCNT	Brain_eQTL	MetaBrain	xQTL -> Trait	DBP	PCNT	Wald ratio	1	-0.0967215	0.0282724	0.000623793	0.0148378	-3.42105
DBP	SLC20A2	Brain_pQTL	ROSMAP	xQTL -> Trait	DBP	SLC20A2	Wald ratio	1	-0.94804	0.277119	0.000623793	0.0148378	-3.42105
DBP	NBEAL1	Brain_eQTL	MetaBrain	xQTL -> Trait	DBP	NBEAL1	Wald ratio	1	0.216373	0.0632686	0.000626411	0.0148941	3.41991
DBP	TFDP2	Brain_eQTL	MetaBrain	Trait -> xQTL	TFDP2	DBP	Wald ratio	1	0.714587	0.209031	0.000629509	0.0149592	3.41857
DBP	ECT2L	Brain_eQTL	MetaBrain	xQTL -> Trait	DBP	ECT2L	Wald ratio	1	-0.0790527	0.0231263	0.000630135	0.0149687	-3.4183
DBP	FHIP2A	Brain_eQTL	MetaBrain	xQTL -> Trait	DBP	FHIP2A	Wald ratio	1	-0.284059	0.0831655	0.000636453	0.0151087	-3.41558
DBP	ENSG00000234719	Brain_eQTL	MetaBrain	xQTL -> Trait	DBP	ENSG00000234719	Inverse variance weighted	2	0.0686017	0.0200892	0.00063816	0.0151328	3.41485
DBP	ENSG00000266970	Blood_eQTL	GTEx	Trait -> xQTL	ENSG00000266970	DBP	Wald ratio	1	-0.970069	0.284072	0.000638119	0.0151328	-3.41487
DBP	ENSG00000258172	Blood_eQTL	GTEx	xQTL -> Trait	DBP	ENSG00000258172	Wald ratio	1	-0.159277	0.0466512	0.000639693	0.0151574	-3.4142
DBP	SLC38A6	Brain_eQTL	MetaBrain	xQTL -> Trait	DBP	SLC38A6	Wald ratio	1	-0.207416	0.060762	0.000641153	0.0151879	-3.41358
DBP	ARHGAP29	Brain_eQTL	MetaBrain	xQTL -> Trait	DBP	ARHGAP29	Wald ratio	1	0.196961	0.0577186	0.000643866	0.0152461	3.41243
DBP	ENSG00000289099	Blood_eQTL	GTEx	Trait -> xQTL	ENSG00000289099	DBP	Wald ratio	1	-2.13636	0.626105	0.000644543	0.0152601	-3.41214
DBP	SNAI3-AS1	Blood_eQTL	GTEx	xQTL -> Trait	DBP	SNAI3-AS1	Wald ratio	1	-0.255491	0.0749012	0.000647149	0.0153076	-3.41104
DBP	CDKL2	Brain_eQTL	MetaBrain	xQTL -> Trait	DBP	CDKL2	Wald ratio	1	0.308135	0.0903633	0.00064972	0.0153582	3.40996
DBP	OMG	Blood_pQTL	UKB_pQTL	Trait -> xQTL	OMG	DBP	Wald ratio	1	0.137995	0.0404718	0.00065042	0.0153727	3.40967
DBP	C19orf12	Brain_eQTL	MetaBrain	xQTL -> Trait	DBP	C19orf12	Wald ratio	1	0.323388	0.0948519	0.000651069	0.015384	3.4094
DBP	NDFIP2	Brain_eQTL	MetaBrain	xQTL -> Trait	DBP	NDFIP2	Wald ratio	1	0.210871	0.0618607	0.000652481	0.0154095	3.40881
DBP	ZNF253	Brain_eQTL	MetaBrain	xQTL -> Trait	DBP	ZNF253	Wald ratio	1	-0.100912	0.0296031	0.000652398	0.0154095	-3.40884
DBP	AGT	Brain_pQTL	ROSMAP	Trait -> xQTL	AGT	DBP	Wald ratio	1	-0.266714	0.078257	0.000653977	0.0154282	-3.40818
DBP	NKX3-1	Brain_eQTL	MetaBrain	xQTL -> Trait	DBP	NKX3-1	Wald ratio	1	-0.180227	0.0528827	0.000654299	0.0154323	-3.40805
DBP	SMC6	Brain_eQTL	MetaBrain	xQTL -> Trait	DBP	SMC6	Wald ratio	1	0.254761	0.0747922	0.000658618	0.015509	3.40625
DBP	CAMK1G	Brain_eQTL	MetaBrain	xQTL -> Trait	DBP	CAMK1G	Wald ratio	1	-0.156878	0.0460608	0.000659506	0.0155176	-3.40588
DBP	BTBD16	Brain_eQTL	MetaBrain	Trait -> xQTL	BTBD16	DBP	Wald ratio	1	-0.978438	0.287296	0.000659988	0.015522	-3.40568
DBP	PPL	Blood_eQTL	GTEx	Trait -> xQTL	PPL	DBP	Wald ratio	1	0.765292	0.224875	0.000666054	0.0156372	3.40318
DBP	ALDH2	Blood_pQTL	UKB_pQTL	Trait -> xQTL	ALDH2	DBP	Wald ratio	1	-0.109407	0.0321659	0.000670542	0.0157233	-3.40135
DBP	EIF4G3	Blood_pQTL	UKB_pQTL	xQTL -> Trait	DBP	EIF4G3	Wald ratio	1	-1.56671	0.461049	0.00067847	0.0158842	-3.39813
DBP	GC	Blood_pQTL	UKB_pQTL	xQTL -> Trait	DBP	GC	Inverse variance weighted	17	0.177986	0.0523864	0.000679905	0.0159094	3.39756
DBP	GJC3	Brain_eQTL	MetaBrain	xQTL -> Trait	DBP	GJC3	Wald ratio	1	0.205716	0.0605519	0.000680416	0.0159172	3.39735
DBP	IL6ST	Brain_eQTL	MetaBrain	xQTL -> Trait	DBP	IL6ST	Wald ratio	1	-0.305684	0.0899814	0.000680801	0.0159241	-3.3972
DBP	TRMT11	Brain_pQTL	ROSMAP	Trait -> xQTL	TRMT11	DBP	Wald ratio	1	0.475335	0.139927	0.000681213	0.0159296	3.39703
DBP	LPGAT1	Blood_eQTL	GTEx	xQTL -> Trait	DBP	LPGAT1	Wald ratio	1	-0.259048	0.0762727	0.000682931	0.0159635	-3.39634
DBP	MRPS18C	Brain_eQTL	MetaBrain	xQTL -> Trait	DBP	MRPS18C	Wald ratio	1	-0.196474	0.057879	0.000687395	0.0160447	-3.39456
DBP	ELOF1	Brain_eQTL	MetaBrain	xQTL -> Trait	DBP	ELOF1	Wald ratio	1	-0.316655	0.0932885	0.000687876	0.0160517	-3.39437
DBP	SNX6	Brain_eQTL	MetaBrain	xQTL -> Trait	DBP	SNX6	Wald ratio	1	-0.220968	0.065124	0.000691228	0.0161154	-3.39303
DBP	CRAT	Brain_eQTL	MetaBrain	xQTL -> Trait	DBP	CRAT	Wald ratio	1	0.112915	0.0332846	0.000692819	0.0161459	3.39241
DBP	TMEM170B	Blood_eQTL	GTEx	xQTL -> Trait	DBP	TMEM170B	Wald ratio	1	0.160365	0.047298	0.00069757	0.0162333	3.39053
DBP	HIP1R	Brain_eQTL	MetaBrain	xQTL -> Trait	DBP	HIP1R	Wald ratio	1	-0.281643	0.083095	0.000700437	0.0162903	-3.38941
DBP	SYNM	Blood_eQTL	GTEx	xQTL -> Trait	DBP	SYNM	Wald ratio	1	-0.277632	0.0819195	0.000701279	0.0163069	-3.38908
DBP	CYBA	Brain_eQTL	MetaBrain	xQTL -> Trait	DBP	CYBA	Wald ratio	1	-0.182573	0.0538739	0.000701764	0.016316	-3.38889
DBP	ITGB3BP	Brain_eQTL	MetaBrain	xQTL -> Trait	DBP	ITGB3BP	Inverse variance weighted	2	0.0473229	0.0139655	0.000702606	0.0163302	3.38856
DBP	ARHGEF26	Brain_eQTL	MetaBrain	xQTL -> Trait	DBP	ARHGEF26	Wald ratio	1	-0.279347	0.0824738	0.000706365	0.0163973	-3.3871
DBP	BEND7	Brain_eQTL	MetaBrain	xQTL -> Trait	DBP	BEND7	Wald ratio	1	0.150965	0.0445707	0.000706365	0.0163973	3.3871
DBP	LACTB	Brain_pQTL	ROSMAP	xQTL -> Trait	DBP	LACTB	Wald ratio	1	-0.443038	0.130802	0.000706365	0.0163973	-3.3871
DBP	SYT10	Brain_eQTL	MetaBrain	Trait -> xQTL	SYT10	DBP	Wald ratio	1	1.11813	0.330112	0.000706336	0.0163973	3.38711
DBP	NT5C1A	Brain_eQTL	MetaBrain	xQTL -> Trait	DBP	NT5C1A	Wald ratio	1	0.318834	0.0941524	0.000708255	0.0164305	3.38636
DBP	CIAO3	Blood_eQTL	GTEx	xQTL -> Trait	DBP	CIAO3	Wald ratio	1	0.109546	0.0323538	0.000709531	0.0164537	3.38587
DBP	PSMB4	Brain_pQTL	ROSMAP	xQTL -> Trait	DBP	PSMB4	Wald ratio	1	0.218254	0.0644841	0.000712781	0.0165033	3.38462
DBP	SEPTIN9	Brain_eQTL	MetaBrain	Trait -> xQTL	SEPTIN9	DBP	Wald ratio	1	0.63621	0.188019	0.00071503	0.0165468	3.38375
DBP	ZCRB1	Blood_eQTL	GTEx	Trait -> xQTL	ZCRB1	DBP	Wald ratio	1	-1.33103	0.393474	0.000717604	0.0165978	-3.38276
DBP	SNX6	Brain_eQTL	MetaBrain	Trait -> xQTL	SNX6	DBP	Wald ratio	1	-1.00116	0.295983	0.000718309	0.0166076	-3.38249
DBP	SLC43A1	Brain_eQTL	MetaBrain	Trait -> xQTL	SLC43A1	DBP	Wald ratio	1	1.09684	0.32439	0.000721602	0.0166788	3.38124
DBP	NME8	Blood_eQTL	GTEx	xQTL -> Trait	DBP	NME8	Wald ratio	1	0.150095	0.0444019	0.000723888	0.0167214	3.38037
DBP	DDA1	Brain_eQTL	MetaBrain	xQTL -> Trait	DBP	DDA1	Wald ratio	1	0.282484	0.0835815	0.000725526	0.0167484	3.37975
DBP	MBOAT1	Brain_eQTL	MetaBrain	xQTL -> Trait	DBP	MBOAT1	Wald ratio	1	-0.332075	0.0982544	0.000725526	0.0167484	-3.37975
DBP	BIN1	Blood_eQTL	GTEx	xQTL -> Trait	DBP	BIN1	Wald ratio	1	0.228919	0.0677459	0.000727275	0.0167714	3.37908
DBP	B3GNT9	Brain_eQTL	MetaBrain	xQTL -> Trait	DBP	B3GNT9	Wald ratio	1	0.168136	0.0497579	0.000727275	0.0167714	3.37908
DBP	PFKM	Brain_pQTL	ROSMAP	xQTL -> Trait	DBP	PFKM	Wald ratio	1	-1.17344	0.347262	0.00072718	0.0167714	-3.37912
DBP	ARHGEF28	Brain_eQTL	MetaBrain	xQTL -> Trait	DBP	ARHGEF28	Inverse variance weighted	2	0.167398	0.0495405	0.000727452	0.0167733	3.37902
DBP	CCNP	Brain_eQTL	MetaBrain	xQTL -> Trait	DBP	CCNP	Wald ratio	1	-0.254577	0.0753475	0.000728299	0.0167864	-3.3787
DBP	ENSG00000269951	Blood_eQTL	GTEx	xQTL -> Trait	DBP	ENSG00000269951	Wald ratio	1	0.153005	0.045303	0.000731856	0.0168618	3.37736
DBP	ENSG00000240859	Blood_eQTL	GTEx	xQTL -> Trait	DBP	ENSG00000240859	Wald ratio	1	-0.230123	0.0681453	0.00073297	0.0168831	-3.37694
DBP	MRPL10	Brain_pQTL	ROSMAP	xQTL -> Trait	DBP	MRPL10	Wald ratio	1	0.244936	0.0725389	0.000733815	0.016896	3.37662
DBP	OR56B1	Brain_eQTL	MetaBrain	Trait -> xQTL	OR56B1	DBP	Wald ratio	1	-1.069	0.316608	0.000734387	0.0169048	-3.37641
DBP	PTCD3	Brain_eQTL	MetaBrain	xQTL -> Trait	DBP	PTCD3	Wald ratio	1	-0.238008	0.0704939	0.000734708	0.01691	-3.37629
DBP	YAF2	Brain_eQTL	MetaBrain	Trait -> xQTL	YAF2	DBP	Wald ratio	1	0.895921	0.265505	0.000739777	0.0169894	3.3744
DBP	MAP3K7CL	Blood_eQTL	GTEx	Trait -> xQTL	MAP3K7CL	DBP	Wald ratio	1	1.98658	0.588839	0.000741617	0.0170251	3.37371
DBP	DTNA	Brain_eQTL	MetaBrain	xQTL -> Trait	DBP	DTNA	Wald ratio	1	-0.129196	0.0382974	0.000742207	0.0170321	-3.37349
DBP	COA4	Brain_eQTL	MetaBrain	xQTL -> Trait	DBP	COA4	Wald ratio	1	-0.24097	0.0714303	0.000742207	0.0170321	-3.37349
DBP	PLOD1	Blood_eQTL	GTEx	xQTL -> Trait	DBP	PLOD1	Wald ratio	1	0.107752	0.0319424	0.00074264	0.0170376	3.37333
DBP	MFN2	Blood_eQTL	GTEx	xQTL -> Trait	DBP	MFN2	Wald ratio	1	0.0713562	0.021153	0.00074264	0.0170376	3.37333
DBP	TCEA2	Brain_eQTL	MetaBrain	Trait -> xQTL	TCEA2	DBP	Inverse variance weighted	2	0.483554	0.143385	0.00074513	0.0170926	3.37241
DBP	FUT7	Brain_eQTL	MetaBrain	xQTL -> Trait	DBP	FUT7	Wald ratio	1	0.350547	0.103948	0.000745323	0.0170948	3.37234
DBP	BNIP3L	Blood_pQTL	UKB_pQTL	xQTL -> Trait	DBP	BNIP3L	Wald ratio	1	2.25715	0.669721	0.000750905	0.0172023	3.37028
DBP	PTPN12	Blood_eQTL	GTEx	xQTL -> Trait	DBP	PTPN12	Wald ratio	1	0.242997	0.0721071	0.00075184	0.0172177	3.36994
DBP	P4HA2	Blood_eQTL	GTEx	Trait -> xQTL	P4HA2	DBP	Wald ratio	1	-1.20595	0.35801	0.000755835	0.0172981	-3.36848
DBP	SMC4	Brain_eQTL	MetaBrain	xQTL -> Trait	DBP	SMC4	Wald ratio	1	-0.266678	0.07917	0.000756	0.0172997	-3.36842
DBP	RPS8	Brain_eQTL	MetaBrain	xQTL -> Trait	DBP	RPS8	Wald ratio	1	-0.17656	0.052446	0.000761242	0.0173995	-3.36652
DBP	EN1	Brain_eQTL	MetaBrain	xQTL -> Trait	DBP	EN1	Wald ratio	1	-0.302448	0.0898536	0.000762631	0.0174246	-3.36601
DBP	GAPVD1	Blood_eQTL	GTEx	Trait -> xQTL	GAPVD1	DBP	Wald ratio	1	-1.42323	0.42285	0.000763188	0.0174328	-3.36581
DBP	BAG4	Blood_eQTL	GTEx	Trait -> xQTL	BAG4	DBP	Wald ratio	1	0.925237	0.274925	0.000764275	0.0174532	3.36542
DBP	ENSG00000271936	Blood_eQTL	GTEx	Trait -> xQTL	ENSG00000271936	DBP	Wald ratio	1	-1.00269	0.297976	0.000765375	0.0174726	-3.36502
DBP	TBC1D16	Blood_eQTL	GTEx	xQTL -> Trait	DBP	TBC1D16	Wald ratio	1	0.247909	0.0736903	0.000767666	0.0175029	3.3642
DBP	GXYLT1	Blood_eQTL	GTEx	Trait -> xQTL	GXYLT1	DBP	Wald ratio	1	-1.31248	0.390175	0.000768694	0.0175163	-3.36383
DBP	ENSG00000245937	Blood_eQTL	GTEx	Trait -> xQTL	ENSG00000245937	DBP	Wald ratio	1	0.59807	0.177835	0.000770827	0.0175599	3.36306
DBP	THUMPD1	Brain_eQTL	MetaBrain	xQTL -> Trait	DBP	THUMPD1	Wald ratio	1	-0.213589	0.0635208	0.000772401	0.017587	-3.3625
DBP	RNFT1	Brain_eQTL	MetaBrain	xQTL -> Trait	DBP	RNFT1	Wald ratio	1	-0.155815	0.0463401	0.000772636	0.0175878	-3.36242
DBP	PHF20L1	Brain_eQTL	MetaBrain	xQTL -> Trait	DBP	PHF20L1	Wald ratio	1	0.292627	0.0870653	0.000776578	0.0176595	3.36101
DBP	PTGR1	Blood_eQTL	GTEx	xQTL -> Trait	DBP	PTGR1	Wald ratio	1	-0.170323	0.0506788	0.000777101	0.0176675	-3.36082
DBP	TMEM223	Brain_eQTL	MetaBrain	xQTL -> Trait	DBP	TMEM223	Wald ratio	1	-0.196769	0.0585621	0.000779425	0.0177062	-3.36
DBP	NDE1	Blood_eQTL	GTEx	xQTL -> Trait	DBP	NDE1	Wald ratio	1	0.224213	0.0667694	0.000785016	0.0178151	3.35802
DBP	CCDC78	Brain_eQTL	MetaBrain	xQTL -> Trait	DBP	CCDC78	Wald ratio	1	-0.112638	0.0335471	0.000786178	0.0178369	-3.35762
DBP	ANKRD30A	Brain_eQTL	MetaBrain	xQTL -> Trait	DBP	ANKRD30A	Wald ratio	1	0.198447	0.0591078	0.000786857	0.0178455	3.35738
DBP	ENSG00000263001	Brain_eQTL	MetaBrain	xQTL -> Trait	DBP	ENSG00000263001	Wald ratio	1	0.310039	0.0923575	0.000788079	0.0178687	3.35695
DBP	MAPK11	Brain_eQTL	MetaBrain	xQTL -> Trait	DBP	MAPK11	Wald ratio	1	0.221753	0.0660703	0.000789866	0.0179035	3.35632
DBP	DTYMK	Blood_eQTL	GTEx	Trait -> xQTL	DTYMK	DBP	Wald ratio	1	1.44662	0.431016	0.000789918	0.0179035	3.3563
DBP	TAGLN3	Brain_eQTL	MetaBrain	Trait -> xQTL	TAGLN3	DBP	Wald ratio	1	-0.934283	0.278387	0.000790609	0.0179101	-3.35606
DBP	DNAJC5	Brain_eQTL	MetaBrain	xQTL -> Trait	DBP	DNAJC5	Wald ratio	1	0.296033	0.088212	0.00079098	0.0179139	3.35593
DBP	PTPN18	Brain_eQTL	MetaBrain	xQTL -> Trait	DBP	PTPN18	Wald ratio	1	-0.158032	0.0470927	0.000791446	0.0179222	-3.35577
DBP	PMVK	Brain_eQTL	MetaBrain	xQTL -> Trait	DBP	PMVK	Wald ratio	1	0.275488	0.0820955	0.00079163	0.0179241	3.3557
DBP	CCDC60	Brain_eQTL	MetaBrain	xQTL -> Trait	DBP	CCDC60	Wald ratio	1	0.320471	0.0955251	0.000794113	0.0179679	3.35484
DBP	ARF4	Blood_eQTL	GTEx	xQTL -> Trait	DBP	ARF4	Wald ratio	1	0.214095	0.0638233	0.000795093	0.017983	3.3545
DBP	MOBP	Brain_eQTL	MetaBrain	xQTL -> Trait	DBP	MOBP	Wald ratio	1	-0.219879	0.0655624	0.000797268	0.0180152	-3.35374
DBP	GDPD5	Blood_eQTL	GTEx	Trait -> xQTL	GDPD5	DBP	Wald ratio	1	1.12963	0.336898	0.000799287	0.0180539	3.35304
DBP	MUC4	Brain_eQTL	MetaBrain	Trait -> xQTL	MUC4	DBP	Wald ratio	1	0.983243	0.293347	0.000802863	0.0181141	3.35181
DBP	ZFAND1	Brain_eQTL	MetaBrain	Trait -> xQTL	ZFAND1	DBP	Wald ratio	1	0.870679	0.259821	0.000805	0.0181531	3.35107
DBP	GDF11	Blood_eQTL	GTEx	Trait -> xQTL	GDF11	DBP	Wald ratio	1	-0.924063	0.275907	0.000810519	0.0182545	-3.34918
DBP	RAB40C	Brain_eQTL	MetaBrain	xQTL -> Trait	DBP	RAB40C	Wald ratio	1	0.128057	0.0382374	0.000811058	0.0182643	3.34899
DBP	CRISPLD2	Blood_eQTL	GTEx	xQTL -> Trait	DBP	CRISPLD2	Wald ratio	1	-0.306197	0.0914411	0.000812293	0.0182875	-3.34857
DBP	UTP4	Brain_eQTL	MetaBrain	Trait -> xQTL	UTP4	DBP	Wald ratio	1	0.778776	0.232603	0.000813716	0.0183103	3.34809
DBP	SUSD5	Brain_eQTL	MetaBrain	xQTL -> Trait	DBP	SUSD5	Wald ratio	1	0.101177	0.0302313	0.000817578	0.0183879	3.34677
DBP	ABCC3	Blood_eQTL	GTEx	xQTL -> Trait	DBP	ABCC3	Wald ratio	1	0.1316	0.0393288	0.000819409	0.0184221	3.34615
DBP	ATP13A3	Blood_eQTL	GTEx	xQTL -> Trait	DBP	ATP13A3	Wald ratio	1	0.133248	0.0398213	0.000819409	0.0184221	3.34615
DBP	EBPL	Blood_eQTL	GTEx	xQTL -> Trait	DBP	EBPL	Wald ratio	1	0.10351	0.0309464	0.000823337	0.0184825	3.34483
DBP	AGAP10P	Blood_eQTL	GTEx	xQTL -> Trait	DBP	AGAP10P	Wald ratio	1	-0.0922269	0.0275746	0.000823916	0.0184839	-3.34463
DBP	BPIFB1	Brain_eQTL	MetaBrain	Trait -> xQTL	BPIFB1	DBP	Wald ratio	1	-1.0656	0.318611	0.000824275	0.0184873	-3.34451
DBP	RNF103	Brain_eQTL	MetaBrain	Trait -> xQTL	RNF103	DBP	Wald ratio	1	-0.815342	0.243846	0.000826765	0.0185361	-3.34368
DBP	CCNDBP1	Brain_eQTL	MetaBrain	xQTL -> Trait	DBP	CCNDBP1	Wald ratio	1	-0.186464	0.0557681	0.000827113	0.0185369	-3.34356
DBP	MRM3	Brain_pQTL	ROSMAP	xQTL -> Trait	DBP	MRM3	Wald ratio	1	0.692232	0.207057	0.000828196	0.0185565	3.3432
DBP	PCOLCE	Blood_pQTL	UKB_pQTL	xQTL -> Trait	DBP	PCOLCE	Wald ratio	1	0.645149	0.192993	0.000829207	0.0185682	3.34286
DBP	UCKL1	Blood_eQTL	GTEx	xQTL -> Trait	DBP	UCKL1	Wald ratio	1	0.348263	0.104184	0.000829507	0.0185696	3.34276
DBP	MGRN1	Blood_eQTL	GTEx	xQTL -> Trait	DBP	MGRN1	Wald ratio	1	0.164291	0.0491578	0.000831455	0.0186039	3.34211
DBP	OSGIN2	Blood_eQTL	GTEx	xQTL -> Trait	DBP	OSGIN2	Wald ratio	1	-0.20644	0.0618025	0.000836837	0.0187008	-3.34031
DBP	MFGE8	Brain_eQTL	MetaBrain	xQTL -> Trait	DBP	MFGE8	Wald ratio	1	0.114446	0.0342692	0.000838923	0.018738	3.33962
DBP	AKR1A1	Brain_pQTL	ROSMAP	xQTL -> Trait	DBP	AKR1A1	Wald ratio	1	0.329653	0.0987427	0.000842292	0.0188024	3.33851
DBP	LRRC43	Blood_eQTL	GTEx	Trait -> xQTL	LRRC43	DBP	Wald ratio	1	-0.995959	0.298498	0.000848189	0.0189166	-3.33657
DBP	TBC1D32	Brain_eQTL	MetaBrain	Trait -> xQTL	TBC1D32	DBP	Wald ratio	1	0.893721	0.267902	0.000849922	0.0189481	3.336
DBP	ITPA	Brain_pQTL	ROSMAP	xQTL -> Trait	DBP	ITPA	Wald ratio	1	-0.121835	0.0365243	0.000850727	0.0189637	-3.33574
DBP	WARS2	Blood_eQTL	GTEx	Trait -> xQTL	WARS2	DBP	Wald ratio	1	-0.991153	0.297175	0.000852238	0.018995	-3.33525
DBP	ODF2	Brain_eQTL	MetaBrain	xQTL -> Trait	DBP	ODF2	Wald ratio	1	-0.14008	0.0420241	0.000858121	0.0190999	-3.33333
DBP	FXN	Brain_eQTL	MetaBrain	xQTL -> Trait	DBP	FXN	Wald ratio	1	0.14816	0.0444481	0.000858121	0.0190999	3.33333
DBP	SUMF2	Blood_eQTL	GTEx	xQTL -> Trait	DBP	SUMF2	Wald ratio	1	-0.250722	0.0752598	0.000864015	0.0192047	-3.33143
DBP	TCTA	Brain_eQTL	MetaBrain	xQTL -> Trait	DBP	TCTA	Wald ratio	1	0.321753	0.0965899	0.000864955	0.019216	3.33113
DBP	RCE1	Brain_eQTL	MetaBrain	xQTL -> Trait	DBP	RCE1	Wald ratio	1	-0.242153	0.0727019	0.000866064	0.0192359	-3.33077
DBP	TUBA4A	Brain_eQTL	MetaBrain	xQTL -> Trait	DBP	TUBA4A	Wald ratio	1	-0.291275	0.0874575	0.000866989	0.0192516	-3.33047
DBP	FAM200B	Brain_eQTL	MetaBrain	xQTL -> Trait	DBP	FAM200B	Inverse variance weighted	2	-0.0676307	0.0203065	0.000866927	0.0192516	-3.33049
DBP	NARS2	Blood_eQTL	GTEx	Trait -> xQTL	NARS2	DBP	Wald ratio	1	1.40348	0.421447	0.000868003	0.0192694	3.33015
DBP	AP4S1	Brain_eQTL	MetaBrain	xQTL -> Trait	DBP	AP4S1	Wald ratio	1	-0.271438	0.0815308	0.000870745	0.019316	-3.32927
DBP	GPR137B	Blood_eQTL	GTEx	xQTL -> Trait	DBP	GPR137B	Wald ratio	1	0.152998	0.0459599	0.000871749	0.0193212	3.32895
DBP	SCRN2	Brain_eQTL	MetaBrain	xQTL -> Trait	DBP	SCRN2	Inverse variance weighted	2	-0.140424	0.0421811	0.000871354	0.0193212	-3.32907
DBP	IL21R	Brain_eQTL	MetaBrain	xQTL -> Trait	DBP	IL21R	Wald ratio	1	0.105014	0.0315512	0.000873595	0.0193525	3.32836
DBP	RPE	Brain_pQTL	ROSMAP	xQTL -> Trait	DBP	RPE	Wald ratio	1	-0.841942	0.253099	0.000879344	0.0194533	-3.32653
DBP	TBX6	Blood_eQTL	GTEx	Trait -> xQTL	TBX6	DBP	Wald ratio	1	1.34707	0.404988	0.000880429	0.0194677	3.32619
DBP	IHO1	Brain_eQTL	MetaBrain	Trait -> xQTL	IHO1	DBP	Wald ratio	1	-1.01856	0.306266	0.000881894	0.0194976	-3.32572
DBP	NDOR1	Blood_eQTL	GTEx	xQTL -> Trait	DBP	NDOR1	Wald ratio	1	0.344522	0.103599	0.000882535	0.0195046	3.32552
DBP	SLC34A3	Brain_eQTL	MetaBrain	xQTL -> Trait	DBP	SLC34A3	Wald ratio	1	-0.564123	0.169635	0.000882535	0.0195046	-3.32552
DBP	RNF224	Brain_eQTL	MetaBrain	xQTL -> Trait	DBP	RNF224	Wald ratio	1	-0.497924	0.149728	0.000882535	0.0195046	-3.32552
DBP	CALCOCO2	Brain_eQTL	MetaBrain	xQTL -> Trait	DBP	CALCOCO2	Wald ratio	1	0.372545	0.112057	0.000885486	0.0195601	3.32459
DBP	ENSG00000254207	Blood_eQTL	GTEx	xQTL -> Trait	DBP	ENSG00000254207	Wald ratio	1	-0.134836	0.0405603	0.000886331	0.0195732	-3.32432
DBP	ULK4	Brain_eQTL	MetaBrain	Trait -> xQTL	ULK4	DBP	Inverse variance weighted	2	3.29828	0.992814	0.000893265	0.0196787	3.32215
DBP	PYDC1	Brain_eQTL	MetaBrain	xQTL -> Trait	DBP	PYDC1	Wald ratio	1	0.174114	0.0524439	0.000900174	0.0198207	3.32
DBP	FUT8	Brain_eQTL	MetaBrain	xQTL -> Trait	DBP	FUT8	Inverse variance weighted	2	-0.174506	0.0525673	0.000901231	0.0198415	-3.31967
DBP	ANXA3	Brain_eQTL	MetaBrain	xQTL -> Trait	DBP	ANXA3	Wald ratio	1	-0.112382	0.0338656	0.000905116	0.0199148	-3.31847
DBP	MERTK	Brain_pQTL	ROSMAP	Trait -> xQTL	MERTK	DBP	Wald ratio	1	0.293295	0.0883923	0.000906305	0.0199265	3.3181
DBP	ENSG00000231769	Blood_eQTL	GTEx	xQTL -> Trait	DBP	ENSG00000231769	Wald ratio	1	0.112803	0.0340016	0.000908049	0.0199596	3.31757
DBP	POGLUT1	Brain_eQTL	MetaBrain	xQTL -> Trait	DBP	POGLUT1	Wald ratio	1	-0.0847737	0.0255586	0.000910444	0.0199975	-3.31683
DBP	SANBR	Blood_eQTL	GTEx	Trait -> xQTL	SANBR	DBP	Wald ratio	1	1.08379	0.326836	0.000913121	0.0200489	3.31601
DBP	JMJD6	Brain_eQTL	MetaBrain	xQTL -> Trait	DBP	JMJD6	Wald ratio	1	0.246097	0.0742198	0.000913846	0.020056	3.31579
DBP	MECR	Brain_pQTL	ROSMAP	Trait -> xQTL	MECR	DBP	Wald ratio	1	-0.266075	0.0802451	0.000913896	0.020056	-3.31577
DBP	TUBA1A	Brain_eQTL	MetaBrain	xQTL -> Trait	DBP	TUBA1A	Wald ratio	1	-0.294498	0.0888659	0.000919868	0.0201598	-3.31395
DBP	NUB1	Brain_eQTL	MetaBrain	Trait -> xQTL	NUB1	DBP	Inverse variance weighted	3	0.250472	0.0756258	0.000926358	0.0202771	3.31199
DBP	ITGA9	Blood_eQTL	GTEx	xQTL -> Trait	DBP	ITGA9	Wald ratio	1	-0.155966	0.0471379	0.000937219	0.0204646	-3.30872
DBP	PPHLN1	Blood_eQTL	GTEx	Trait -> xQTL	PPHLN1	DBP	Wald ratio	1	-1.1622	0.351356	0.000940433	0.0205222	-3.30777
DBP	ZG16B	Brain_eQTL	MetaBrain	Trait -> xQTL	ZG16B	DBP	Inverse variance weighted	2	-0.545736	0.165	0.000941341	0.0205345	-3.3075
DBP	IDUA	Brain_pQTL	ROSMAP	xQTL -> Trait	DBP	IDUA	Wald ratio	1	0.469824	0.142061	0.000942371	0.020552	3.30719
DBP	PABPC1L	Blood_eQTL	GTEx	xQTL -> Trait	DBP	PABPC1L	Wald ratio	1	-0.185508	0.0560997	0.000943856	0.0205718	-3.30675
DBP	YWHAB	Blood_eQTL	GTEx	xQTL -> Trait	DBP	YWHAB	Wald ratio	1	0.370883	0.112159	0.000943856	0.0205718	3.30675
DBP	GEMIN4	Brain_eQTL	MetaBrain	xQTL -> Trait	DBP	GEMIN4	Wald ratio	1	-0.193664	0.0585663	0.000943856	0.0205718	-3.30675
DBP	MAP3K7CL	Brain_eQTL	MetaBrain	xQTL -> Trait	DBP	MAP3K7CL	Wald ratio	1	-0.181006	0.0547397	0.000944132	0.0205728	-3.30667
DBP	TULP2	Brain_eQTL	MetaBrain	Trait -> xQTL	TULP2	DBP	Wald ratio	1	0.85225	0.25775	0.000944686	0.0205798	3.3065
DBP	AP2B1	Brain_eQTL	MetaBrain	xQTL -> Trait	DBP	AP2B1	Wald ratio	1	-0.190881	0.0577628	0.000951227	0.0207071	-3.30457
DBP	BVES	Brain_eQTL	MetaBrain	xQTL -> Trait	DBP	BVES	Wald ratio	1	0.221047	0.0669055	0.000953609	0.0207489	3.30387
DBP	ESPL1	Brain_eQTL	MetaBrain	xQTL -> Trait	DBP	ESPL1	Wald ratio	1	-0.227078	0.0687324	0.000953847	0.020749	-3.3038
DBP	AZIN1	Brain_eQTL	MetaBrain	xQTL -> Trait	DBP	AZIN1	Wald ratio	1	-0.247962	0.0750537	0.000953847	0.020749	-3.3038
DBP	EDEM3	Brain_eQTL	MetaBrain	xQTL -> Trait	DBP	EDEM3	Wald ratio	1	-0.144336	0.0436955	0.000955794	0.0207711	-3.30323
DBP	LTBP4	Blood_eQTL	GTEx	Trait -> xQTL	LTBP4	DBP	Wald ratio	1	-1.01051	0.306009	0.000959175	0.0208192	-3.30224
DBP	COPS3	Blood_eQTL	GTEx	xQTL -> Trait	DBP	COPS3	Wald ratio	1	0.107037	0.0324155	0.000959935	0.0208261	3.30201
DBP	PCNX1	Brain_eQTL	MetaBrain	xQTL -> Trait	DBP	PCNX1	Wald ratio	1	0.109432	0.033141	0.000959935	0.0208261	3.30201
DBP	EPO	Blood_pQTL	UKB_pQTL	xQTL -> Trait	DBP	EPO	Wald ratio	1	1.40823	0.426476	0.000959961	0.0208261	3.30201
DBP	C9orf72	Brain_eQTL	MetaBrain	xQTL -> Trait	DBP	C9orf72	Wald ratio	1	0.0769146	0.0233075	0.000966848	0.0209551	3.3
DBP	AP2A1	Brain_eQTL	MetaBrain	xQTL -> Trait	DBP	AP2A1	Wald ratio	1	-0.296056	0.0897246	0.00096819	0.0209765	-3.29961
DBP	KIZ	Brain_eQTL	MetaBrain	xQTL -> Trait	DBP	KIZ	Wald ratio	1	0.181645	0.0550655	0.000971332	0.0210293	3.2987
DBP	FAAH	Brain_eQTL	MetaBrain	Trait -> xQTL	FAAH	DBP	Wald ratio	1	0.853794	0.258825	0.00097124	0.0210293	3.29873
DBP	FAAH	Brain_pQTL	ROSMAP	xQTL -> Trait	DBP	FAAH	Wald ratio	1	-0.387715	0.117569	0.000974619	0.0210877	-3.29775
DBP	RXRG	Brain_eQTL	MetaBrain	xQTL -> Trait	DBP	RXRG	Wald ratio	1	0.220344	0.0668227	0.000975719	0.0211089	3.29744
DBP	TMEM101	Blood_eQTL	GTEx	xQTL -> Trait	DBP	TMEM101	Wald ratio	1	0.330817	0.10033	0.000976201	0.0211091	3.2973
DBP	ADAM15	Brain_eQTL	MetaBrain	xQTL -> Trait	DBP	ADAM15	Wald ratio	1	-0.252843	0.076682	0.000976201	0.0211091	-3.2973
DBP	C12orf75	Brain_eQTL	MetaBrain	xQTL -> Trait	DBP	C12orf75	Inverse variance weighted	2	0.125088	0.0379406	0.00097747	0.0211332	3.29693
DBP	HCG18	Blood_eQTL	GTEx	xQTL -> Trait	DBP	HCG18	Wald ratio	1	0.149222	0.0452667	0.000978936	0.021158	3.29651
DBP	DMRT1	Brain_eQTL	MetaBrain	Trait -> xQTL	DMRT1	DBP	Wald ratio	1	1.03871	0.315098	0.000979088	0.0211587	3.29647
DBP	ENSG00000289074	Blood_eQTL	GTEx	Trait -> xQTL	ENSG00000289074	DBP	Wald ratio	1	0.912864	0.276974	0.000981239	0.0211949	3.29585
DBP	RGS4	Brain_eQTL	MetaBrain	xQTL -> Trait	DBP	RGS4	Wald ratio	1	0.310651	0.094271	0.00098316	0.0212235	3.2953
DBP	TOR3A	Brain_eQTL	MetaBrain	Trait -> xQTL	TOR3A	DBP	Wald ratio	1	0.849483	0.257784	0.000983046	0.0212235	3.29533
DBP	ENSG00000287097	Blood_eQTL	GTEx	xQTL -> Trait	DBP	ENSG00000287097	Wald ratio	1	-0.120002	0.0364319	0.000988155	0.0213004	-3.29388
DBP	BLVRB	Brain_eQTL	MetaBrain	xQTL -> Trait	DBP	BLVRB	Inverse variance weighted	2	-0.160952	0.0488637	0.000988092	0.0213004	-3.2939
DBP	TAPT1-AS1	Blood_eQTL	GTEx	xQTL -> Trait	DBP	TAPT1-AS1	Wald ratio	1	0.24412	0.0741153	0.00098848	0.0213049	3.29379
DBP	PMP22	Brain_eQTL	MetaBrain	xQTL -> Trait	DBP	PMP22	Wald ratio	1	0.238809	0.0725495	0.000995956	0.0214349	3.29167
DBP	TACC3	Brain_eQTL	MetaBrain	xQTL -> Trait	DBP	TACC3	Wald ratio	1	0.0992296	0.030156	0.000999951	0.0215027	3.29054
DBP	BTN2A1	Blood_pQTL	UKB_pQTL	xQTL -> Trait	DBP	BTN2A1	Inverse variance weighted	8	0.417502	0.126888	0.00100075	0.0215134	3.29032
DBP	CCDC157	Blood_eQTL	GTEx	Trait -> xQTL	CCDC157	DBP	Wald ratio	1	-1.49069	0.453112	0.00100228	0.0215344	-3.28988
DBP	TNR	Brain_eQTL	MetaBrain	xQTL -> Trait	DBP	TNR	Wald ratio	1	-0.224127	0.0681529	0.0010069	0.0216158	-3.28859
DBP	CNPY2	Brain_eQTL	MetaBrain	Trait -> xQTL	CNPY2	DBP	Wald ratio	1	0.673311	0.20477	0.00100855	0.0216432	3.28813
DBP	BTN1A1	Blood_pQTL	UKB_pQTL	xQTL -> Trait	DBP	BTN1A1	Inverse variance weighted	2	0.577368	0.175625	0.00101081	0.021684	3.2875
DBP	TSPAN1	Brain_eQTL	MetaBrain	Trait -> xQTL	TSPAN1	DBP	Wald ratio	1	-0.85085	0.258825	0.00101134	0.0216928	-3.28735
DBP	MMP14	Blood_eQTL	GTEx	Trait -> xQTL	MMP14	DBP	Inverse variance weighted	2	0.967266	0.294295	0.00101361	0.0217309	3.28672
DBP	ADAMTS18	Brain_eQTL	MetaBrain	xQTL -> Trait	DBP	ADAMTS18	Wald ratio	1	0.299632	0.091166	0.00101381	0.0217326	3.28667
DBP	ARID3C	Brain_eQTL	MetaBrain	xQTL -> Trait	DBP	ARID3C	Wald ratio	1	-0.0680533	0.0207119	0.00101724	0.0217879	-3.28571
DBP	SERTAD4	Brain_eQTL	MetaBrain	xQTL -> Trait	DBP	SERTAD4	Wald ratio	1	0.264824	0.0806209	0.00102051	0.0218369	3.28481
DBP	ZNF454	Brain_eQTL	MetaBrain	xQTL -> Trait	DBP	ZNF454	Wald ratio	1	0.106245	0.0323447	0.00102066	0.0218376	3.28477
DBP	PTPN21	Brain_eQTL	MetaBrain	xQTL -> Trait	DBP	PTPN21	Wald ratio	1	-0.13006	0.0396038	0.00102336	0.0218927	-3.28402
DBP	ROM1	Brain_eQTL	MetaBrain	xQTL -> Trait	DBP	ROM1	Wald ratio	1	-0.239408	0.0729206	0.0010266	0.0219414	-3.28313
DBP	STARD3	Blood_eQTL	GTEx	xQTL -> Trait	DBP	STARD3	Wald ratio	1	-0.203463	0.0619895	0.00102997	0.0219972	-3.28221
DBP	HYDIN	Brain_eQTL	MetaBrain	xQTL -> Trait	DBP	HYDIN	Wald ratio	1	-0.123234	0.0375657	0.00103628	0.022108	-3.28049
DBP	ZNRF1	Brain_eQTL	MetaBrain	Trait -> xQTL	ZNRF1	DBP	Wald ratio	1	0.92071	0.280691	0.00103749	0.0221278	3.28016
DBP	FUBP1	Brain_eQTL	MetaBrain	Trait -> xQTL	FUBP1	DBP	Wald ratio	1	0.692348	0.211135	0.00104111	0.0221872	3.27918
DBP	TMCO6	Brain_eQTL	MetaBrain	xQTL -> Trait	DBP	TMCO6	Wald ratio	1	0.179545	0.0547576	0.00104208	0.0221973	3.27891
DBP	DPY19L4	Brain_eQTL	MetaBrain	xQTL -> Trait	DBP	DPY19L4	Wald ratio	1	0.193158	0.0589229	0.00104491	0.022255	3.27815
DBP	OLFML2A	Brain_eQTL	MetaBrain	Trait -> xQTL	OLFML2A	DBP	Wald ratio	1	-0.879168	0.268204	0.00104552	0.022259	-3.27798
DBP	DAGLB	Blood_eQTL	GTEx	xQTL -> Trait	DBP	DAGLB	Wald ratio	1	-0.0903436	0.0275735	0.00105113	0.0223581	-3.27647
DBP	COQ7	Brain_pQTL	ROSMAP	xQTL -> Trait	DBP	COQ7	Wald ratio	1	-0.408867	0.124795	0.00105171	0.0223677	-3.27632
DBP	ATXN3	Brain_eQTL	MetaBrain	xQTL -> Trait	DBP	ATXN3	Wald ratio	1	0.175438	0.0535641	0.00105557	0.022431	3.27528
DBP	APOL6	Brain_eQTL	MetaBrain	xQTL -> Trait	DBP	APOL6	Wald ratio	1	-0.213833	0.0652925	0.00105662	0.0224507	-3.275
DBP	LRRC25	Blood_eQTL	GTEx	xQTL -> Trait	DBP	LRRC25	Wald ratio	1	-0.163426	0.0499085	0.00105845	0.0224763	-3.27451
DBP	SSBP2	Brain_eQTL	MetaBrain	xQTL -> Trait	DBP	SSBP2	Wald ratio	1	-0.200455	0.0612502	0.00106515	0.0225884	-3.27273
DBP	LCMT2	Brain_eQTL	MetaBrain	xQTL -> Trait	DBP	LCMT2	Wald ratio	1	-0.117452	0.0358881	0.00106515	0.0225884	-3.27273
DBP	CTSB	Brain_pQTL	ROSMAP	xQTL -> Trait	DBP	CTSB	Wald ratio	1	-1.00853	0.308362	0.00107324	0.0227172	-3.27059
DBP	TEDDM1	Brain_eQTL	MetaBrain	xQTL -> Trait	DBP	TEDDM1	Wald ratio	1	0.192753	0.0589716	0.00108092	0.0228581	3.26857
DBP	EPG5	Brain_eQTL	MetaBrain	xQTL -> Trait	DBP	EPG5	Wald ratio	1	-0.0805421	0.0246422	0.00108136	0.0228647	-3.26846
DBP	CCT8	Brain_eQTL	MetaBrain	xQTL -> Trait	DBP	CCT8	Wald ratio	1	-0.124807	0.0381924	0.00108365	0.022905	-3.26786
DBP	ADH1A	Brain_eQTL	MetaBrain	xQTL -> Trait	DBP	ADH1A	Wald ratio	1	-0.217679	0.066628	0.00108663	0.0229624	-3.26708
DBP	PPCDC	Brain_eQTL	MetaBrain	xQTL -> Trait	DBP	PPCDC	Wald ratio	1	0.133626	0.0409169	0.00109163	0.0230326	3.26578
DBP	LAMC2	Brain_eQTL	MetaBrain	xQTL -> Trait	DBP	LAMC2	Inverse variance weighted	2	0.07212	0.0220918	0.00109633	0.0231073	3.26456
DBP	ROGDI	Blood_eQTL	GTEx	Trait -> xQTL	ROGDI	DBP	Inverse variance weighted	2	-0.826025	0.253043	0.00109707	0.0231173	-3.26437
DBP	CNTROB	Brain_eQTL	MetaBrain	Trait -> xQTL	CNTROB	DBP	Inverse variance weighted	2	-0.392127	0.120216	0.00110685	0.0232821	-3.26186
DBP	STK38L	Blood_eQTL	GTEx	Trait -> xQTL	STK38L	DBP	Wald ratio	1	-1.13815	0.348945	0.00110748	0.0232927	-3.2617
DBP	ABHD17C	Brain_eQTL	MetaBrain	xQTL -> Trait	DBP	ABHD17C	Wald ratio	1	0.18207	0.0558663	0.00111791	0.0234679	3.25904
DBP	RTEL1	Brain_eQTL	MetaBrain	xQTL -> Trait	DBP	RTEL1	Wald ratio	1	0.194161	0.059585	0.00111981	0.0234994	3.25856
DBP	PLEKHA1	Brain_pQTL	ROSMAP	Trait -> xQTL	PLEKHA1	DBP	Wald ratio	1	0.192986	0.0592254	0.00112	0.0235007	3.25851
DBP	GSTM2	Brain_eQTL	MetaBrain	xQTL -> Trait	DBP	GSTM2	Wald ratio	1	-0.0916351	0.0281238	0.0011209	0.0235169	-3.25828
DBP	ENSG00000203546	Brain_eQTL	MetaBrain	xQTL -> Trait	DBP	ENSG00000203546	Wald ratio	1	-0.109073	0.033493	0.00112764	0.023633	-3.25658
DBP	MCM6	Blood_eQTL	GTEx	Trait -> xQTL	MCM6	DBP	Wald ratio	1	-0.818219	0.251362	0.00113336	0.0237405	-3.25514
DBP	ENSG00000253736	Blood_eQTL	GTEx	Trait -> xQTL	ENSG00000253736	DBP	Wald ratio	1	1.08577	0.333559	0.00113347	0.0237405	3.25511
DBP	COG4	Brain_eQTL	MetaBrain	Trait -> xQTL	COG4	DBP	Wald ratio	1	-1.06185	0.326225	0.00113404	0.0237478	-3.25497
DBP	TRDMT1	Blood_eQTL	GTEx	xQTL -> Trait	DBP	TRDMT1	Wald ratio	1	-0.287761	0.0884086	0.00113432	0.0237507	-3.2549
DBP	DENND2B	Brain_eQTL	MetaBrain	xQTL -> Trait	DBP	DENND2B	Wald ratio	1	0.117373	0.0360642	0.00113574	0.0237722	3.25455
DBP	RUNDC3B	Brain_eQTL	MetaBrain	xQTL -> Trait	DBP	RUNDC3B	Wald ratio	1	-0.228678	0.0702883	0.00114023	0.0238605	-3.25342
DBP	NDUFAF1	Brain_eQTL	MetaBrain	Trait -> xQTL	NDUFAF1	DBP	Inverse variance weighted	2	-1.82823	0.561952	0.00114048	0.0238626	-3.25336
DBP	MYRF	Blood_eQTL	GTEx	xQTL -> Trait	DBP	MYRF	Wald ratio	1	0.114647	0.0352576	0.00114717	0.0239832	3.2517
DBP	EFCAB7	Brain_eQTL	MetaBrain	xQTL -> Trait	DBP	EFCAB7	Wald ratio	1	0.105976	0.0325921	0.00114769	0.0239912	3.25157
DBP	PDE3A	Brain_eQTL	MetaBrain	xQTL -> Trait	DBP	PDE3A	Wald ratio	1	0.124592	0.0383502	0.00115891	0.0241767	3.2488
DBP	PPCDC	Brain_eQTL	MetaBrain	Trait -> xQTL	PPCDC	DBP	Wald ratio	1	0.250129	0.077024	0.00116457	0.024259	3.24742
DBP	VWA5B2	Brain_eQTL	MetaBrain	xQTL -> Trait	DBP	VWA5B2	Wald ratio	1	-0.0740595	0.0228176	0.00117156	0.0243591	-3.24571
DBP	CCT8	Blood_eQTL	GTEx	xQTL -> Trait	DBP	CCT8	Wald ratio	1	-0.234565	0.072273	0.0011723	0.0243658	-3.24554
DBP	CCDC25	Blood_eQTL	GTEx	xQTL -> Trait	DBP	CCDC25	Wald ratio	1	-0.131422	0.0405216	0.00118177	0.0245243	-3.24324
DBP	SMG9	Brain_eQTL	MetaBrain	xQTL -> Trait	DBP	SMG9	Wald ratio	1	0.235273	0.072546	0.00118239	0.0245299	3.24309
DBP	CPSF4	Brain_eQTL	MetaBrain	xQTL -> Trait	DBP	CPSF4	Wald ratio	1	-0.124043	0.0382545	0.00118455	0.024569	-3.24257
DBP	SH2B3	Blood_pQTL	UKB_pQTL	Trait -> xQTL	SH2B3	DBP	Wald ratio	1	-0.103021	0.031824	0.00120705	0.02494	-3.23721
DBP	THUMPD1	Blood_eQTL	GTEx	xQTL -> Trait	DBP	THUMPD1	Wald ratio	1	0.277699	0.0857933	0.0012086	0.0249633	3.23684
DBP	ACSM1	Brain_eQTL	MetaBrain	xQTL -> Trait	DBP	ACSM1	Wald ratio	1	0.105544	0.032607	0.0012086	0.0249633	3.23684
DBP	SMIM8	Blood_eQTL	GTEx	xQTL -> Trait	DBP	SMIM8	Wald ratio	1	-0.155051	0.0479071	0.00121011	0.0249829	-3.23649
DBP	VKORC1L1	Brain_eQTL	MetaBrain	xQTL -> Trait	DBP	VKORC1L1	Wald ratio	1	-0.171967	0.0531338	0.00121011	0.0249829	-3.23649
DBP	LRP12	Brain_eQTL	MetaBrain	xQTL -> Trait	DBP	LRP12	Wald ratio	1	-0.139809	0.0431993	0.00121063	0.0249907	-3.23636
DBP	KSR2	Brain_eQTL	MetaBrain	xQTL -> Trait	DBP	KSR2	Wald ratio	1	0.309112	0.0955437	0.00121517	0.0250671	3.23529
DBP	SH3TC1	Brain_eQTL	MetaBrain	Trait -> xQTL	SH3TC1	DBP	Wald ratio	1	1.12469	0.34779	0.00122151	0.0251773	3.23381
DBP	MED15	Blood_eQTL	GTEx	xQTL -> Trait	DBP	MED15	Wald ratio	1	0.207749	0.0642705	0.00122748	0.0252772	3.23242
DBP	CCDC153	Brain_eQTL	MetaBrain	xQTL -> Trait	DBP	CCDC153	Wald ratio	1	-0.134479	0.0416178	0.00123232	0.025368	-3.23129
DBP	LTBP3	Brain_eQTL	MetaBrain	Trait -> xQTL	LTBP3	DBP	Wald ratio	1	0.474532	0.146952	0.0012415	0.0255041	3.22917
DBP	IPPK	Brain_eQTL	MetaBrain	xQTL -> Trait	DBP	IPPK	Wald ratio	1	-0.169365	0.0524699	0.00124725	0.0256045	-3.22785
DBP	OR2M4	Brain_eQTL	MetaBrain	xQTL -> Trait	DBP	OR2M4	Wald ratio	1	-0.202129	0.0626261	0.00124857	0.0256287	-3.22754
DBP	SLC22A31	Brain_eQTL	MetaBrain	Trait -> xQTL	SLC22A31	DBP	Wald ratio	1	-0.461923	0.143139	0.00125057	0.0256519	-3.22709
DBP	NDUFS5	Blood_eQTL	GTEx	xQTL -> Trait	DBP	NDUFS5	Wald ratio	1	-0.236713	0.0733856	0.00125705	0.0257788	-3.22561
DBP	USP30	Brain_eQTL	MetaBrain	xQTL -> Trait	DBP	USP30	Wald ratio	1	-0.203887	0.0632175	0.001259	0.0258129	-3.22517
DBP	ADAM19	Brain_eQTL	MetaBrain	xQTL -> Trait	DBP	ADAM19	Wald ratio	1	0.157361	0.048814	0.00126553	0.025923	3.22368
DBP	TTC9C	Brain_eQTL	MetaBrain	xQTL -> Trait	DBP	TTC9C	Wald ratio	1	-0.132824	0.0412045	0.00126621	0.0259251	-3.22353
DBP	EMCN	Brain_eQTL	MetaBrain	xQTL -> Trait	DBP	EMCN	Wald ratio	1	0.166408	0.051644	0.001272	0.0260228	3.22222
DBP	KREMEN1	Brain_eQTL	MetaBrain	xQTL -> Trait	DBP	KREMEN1	Wald ratio	1	-0.160909	0.0499373	0.001272	0.0260228	-3.22222
DBP	PTGER4	Brain_eQTL	MetaBrain	xQTL -> Trait	DBP	PTGER4	Wald ratio	1	-0.196852	0.0611046	0.00127496	0.0260743	-3.22156
DBP	SLC25A13	Brain_pQTL	ROSMAP	xQTL -> Trait	DBP	SLC25A13	Wald ratio	1	0.975955	0.303092	0.00128191	0.0261923	3.22
DBP	PAQR6	Brain_eQTL	MetaBrain	xQTL -> Trait	DBP	PAQR6	Wald ratio	1	0.290259	0.0901485	0.00128289	0.0262094	3.21978
DBP	AKAP13	Brain_eQTL	MetaBrain	xQTL -> Trait	DBP	AKAP13	Wald ratio	1	-0.102037	0.031696	0.00128526	0.0262494	-3.21925
DBP	AGRN	Brain_eQTL	MetaBrain	xQTL -> Trait	DBP	AGRN	Wald ratio	1	0.142942	0.0444278	0.00129362	0.0263803	3.21739
DBP	TCN2	Brain_eQTL	MetaBrain	Trait -> xQTL	TCN2	DBP	Wald ratio	1	0.851424	0.26477	0.00130123	0.026496	3.21571
DBP	ISG15	Blood_eQTL	GTEx	xQTL -> Trait	DBP	ISG15	Wald ratio	1	0.226942	0.0705842	0.00130358	0.0265349	3.21519
DBP	CFAP74	Brain_eQTL	MetaBrain	xQTL -> Trait	DBP	CFAP74	Wald ratio	1	-0.0956563	0.0297526	0.0013042	0.026539	-3.21505
DBP	PRKCB	Blood_eQTL	GTEx	xQTL -> Trait	DBP	PRKCB	Wald ratio	1	0.192715	0.059947	0.00130551	0.0265621	3.21477
DBP	ABCB8	Brain_eQTL	MetaBrain	xQTL -> Trait	DBP	ABCB8	Wald ratio	1	0.108529	0.0337646	0.00130769	0.0266004	3.21429
DBP	STON1	Brain_eQTL	MetaBrain	xQTL -> Trait	DBP	STON1	Inverse variance weighted	3	-0.0680918	0.0211864	0.00130926	0.0266232	-3.21394
DBP	COQ5	Brain_pQTL	ROSMAP	xQTL -> Trait	DBP	COQ5	Wald ratio	1	-0.76019	0.236537	0.00130974	0.0266299	-3.21384
DBP	B4GALT7	Blood_eQTL	GTEx	Trait -> xQTL	B4GALT7	DBP	Wald ratio	1	-1.86345	0.57986	0.00131076	0.0266449	-3.21361
DBP	SMG8	Blood_eQTL	GTEx	Trait -> xQTL	SMG8	DBP	Wald ratio	1	0.794653	0.247279	0.00131085	0.0266449	3.21359
DBP	DBNDD1	Brain_eQTL	MetaBrain	Trait -> xQTL	DBNDD1	DBP	Wald ratio	1	-0.45999	0.143139	0.00131093	0.0266449	-3.21358
DBP	ENSG00000265458	Blood_eQTL	GTEx	Trait -> xQTL	ENSG00000265458	DBP	Wald ratio	1	1.22754	0.382039	0.00131301	0.0266781	3.21312
DBP	FADD	Blood_pQTL	UKB_pQTL	xQTL -> Trait	DBP	FADD	Wald ratio	1	1.40829	0.438302	0.00131331	0.0266781	3.21306
DBP	MDM4	Blood_eQTL	GTEx	Trait -> xQTL	MDM4	DBP	Inverse variance weighted	2	-1.1435	0.355917	0.0013144	0.0266973	-3.21282
DBP	RGS14	Brain_eQTL	MetaBrain	Trait -> xQTL	RGS14	DBP	Wald ratio	1	-1.01704	0.316562	0.00131466	0.0266994	-3.21276
DBP	RPL7L1	Blood_eQTL	GTEx	xQTL -> Trait	DBP	RPL7L1	Wald ratio	1	-0.317685	0.0988967	0.00131681	0.026737	-3.21229
DBP	NMNAT2	Brain_eQTL	MetaBrain	xQTL -> Trait	DBP	NMNAT2	Wald ratio	1	-0.260732	0.0811762	0.00131851	0.0267654	-3.21192
DBP	ARID1A	Blood_eQTL	GTEx	Trait -> xQTL	ARID1A	DBP	Wald ratio	1	-0.951346	0.296209	0.00131933	0.0267789	-3.21174
DBP	ENSG00000281162	Blood_eQTL	GTEx	xQTL -> Trait	DBP	ENSG00000281162	Wald ratio	1	0.173836	0.0541285	0.00132026	0.0267858	3.21154
DBP	TC2N	Brain_eQTL	MetaBrain	Trait -> xQTL	TC2N	DBP	Wald ratio	1	-0.811353	0.252832	0.0013317	0.026984	-3.20906
DBP	SPNS2	Brain_eQTL	MetaBrain	Trait -> xQTL	SPNS2	DBP	Wald ratio	1	0.75142	0.234171	0.00133269	0.0269949	3.20885
DBP	MAP3K6	Blood_eQTL	GTEx	Trait -> xQTL	MAP3K6	DBP	Wald ratio	1	-1.51676	0.472804	0.00133656	0.0270611	-3.20801
DBP	TMEM87B	Brain_eQTL	MetaBrain	Trait -> xQTL	TMEM87B	DBP	Wald ratio	1	-0.973276	0.303429	0.00133853	0.0270947	-3.20759
DBP	GFER	Blood_pQTL	UKB_pQTL	xQTL -> Trait	DBP	GFER	Wald ratio	1	1.56768	0.488748	0.00133872	0.0270956	3.20755
DBP	MBTPS1	Brain_eQTL	MetaBrain	xQTL -> Trait	DBP	MBTPS1	Wald ratio	1	0.167082	0.0521115	0.00134477	0.0271933	3.20625
DBP	ASXL2	Brain_eQTL	MetaBrain	xQTL -> Trait	DBP	ASXL2	Wald ratio	1	0.299606	0.0934443	0.00134477	0.0271933	3.20625
DBP	GTF3C2	Brain_eQTL	MetaBrain	xQTL -> Trait	DBP	GTF3C2	Wald ratio	1	0.261834	0.0816879	0.00134923	0.0272587	3.2053
DBP	OR2L5	Brain_eQTL	MetaBrain	xQTL -> Trait	DBP	OR2L5	Wald ratio	1	-0.253053	0.07896	0.00135147	0.0272917	-3.20482
DBP	OR2L3	Brain_eQTL	MetaBrain	xQTL -> Trait	DBP	OR2L3	Wald ratio	1	-0.196965	0.0614589	0.00135147	0.0272917	-3.20482
DBP	PSMC5	Brain_eQTL	MetaBrain	Trait -> xQTL	PSMC5	DBP	Wald ratio	1	1.16731	0.36429	0.00135373	0.0273269	3.20434
DBP	SMCO4	Brain_eQTL	MetaBrain	xQTL -> Trait	DBP	SMCO4	Wald ratio	1	-0.143449	0.0447707	0.00135494	0.0273432	-3.20408
DBP	CSK	Brain_eQTL	MetaBrain	Trait -> xQTL	CSK	DBP	Wald ratio	1	0.246768	0.0770266	0.00135685	0.0273786	3.20368
DBP	ELF3	Blood_eQTL	GTEx	Trait -> xQTL	ELF3	DBP	Wald ratio	1	-0.95871	0.299322	0.00136035	0.0274337	-3.20293
DBP	TRIM16	Brain_eQTL	MetaBrain	Trait -> xQTL	TRIM16	DBP	Wald ratio	1	0.824361	0.257519	0.00136872	0.02759	3.20117
DBP	ZNF600	Blood_eQTL	GTEx	xQTL -> Trait	DBP	ZNF600	Wald ratio	1	0.207921	0.0649627	0.00137134	0.027624	3.20062
DBP	TMEM50A	Brain_eQTL	MetaBrain	xQTL -> Trait	DBP	TMEM50A	Wald ratio	1	-0.0781882	0.0244338	0.00137428	0.0276583	-3.2
DBP	MYB	Brain_eQTL	MetaBrain	Trait -> xQTL	MYB	DBP	Wald ratio	1	0.965795	0.301837	0.0013756	0.0276788	3.19972
DBP	DPM2	Blood_eQTL	GTEx	Trait -> xQTL	DPM2	DBP	Wald ratio	1	1.36949	0.428131	0.00138022	0.0277592	3.19875
DBP	ZNF34	Blood_eQTL	GTEx	xQTL -> Trait	DBP	ZNF34	Wald ratio	1	0.145197	0.0454115	0.00138688	0.0278647	3.19737
DBP	SLC7A6	Blood_eQTL	GTEx	xQTL -> Trait	DBP	SLC7A6	Wald ratio	1	-0.172261	0.0538773	0.00138731	0.0278702	-3.19728
DBP	LRRC38	Brain_eQTL	MetaBrain	Trait -> xQTL	LRRC38	DBP	Wald ratio	1	1.06511	0.333162	0.00138875	0.0278813	3.19698
DBP	ARMC9	Brain_eQTL	MetaBrain	xQTL -> Trait	DBP	ARMC9	Wald ratio	1	0.17038	0.0533276	0.00139846	0.0280437	3.19497
DBP	BRD3	Brain_eQTL	MetaBrain	xQTL -> Trait	DBP	BRD3	Wald ratio	1	0.0851568	0.0266548	0.00139925	0.0280538	3.19481
DBP	HACD2	Brain_eQTL	MetaBrain	xQTL -> Trait	DBP	HACD2	Wald ratio	1	-0.13252	0.0414909	0.00140333	0.0281287	-3.19397
DBP	GIMAP8	Brain_eQTL	MetaBrain	xQTL -> Trait	DBP	GIMAP8	Wald ratio	1	0.123213	0.0385819	0.00140536	0.0281662	3.19355
DBP	ENSG00000234719	Blood_eQTL	GTEx	xQTL -> Trait	DBP	ENSG00000234719	Wald ratio	1	0.0680623	0.0213224	0.00141265	0.0282963	3.19205
DBP	KPNA4	Brain_eQTL	MetaBrain	xQTL -> Trait	DBP	KPNA4	Wald ratio	1	0.177706	0.0556713	0.00141265	0.0282963	3.19205
DBP	ENSG00000254614	Blood_eQTL	GTEx	xQTL -> Trait	DBP	ENSG00000254614	Wald ratio	1	-0.0720512	0.022577	0.00141606	0.0283423	-3.19136
DBP	TMEM108	Brain_eQTL	MetaBrain	Trait -> xQTL	TMEM108	DBP	Wald ratio	1	1.08686	0.340568	0.00141621	0.0283423	3.19133
DBP	MARCHF3	Brain_eQTL	MetaBrain	xQTL -> Trait	DBP	MARCHF3	Wald ratio	1	-0.224117	0.0702387	0.00141885	0.0283728	-3.19079
DBP	NDUFS5	Brain_eQTL	MetaBrain	xQTL -> Trait	DBP	NDUFS5	Wald ratio	1	-0.0894425	0.0280368	0.00142182	0.0284196	-3.19018
DBP	TGFBR2	Blood_eQTL	GTEx	Trait -> xQTL	TGFBR2	DBP	Wald ratio	1	-0.927525	0.290839	0.00142698	0.0284971	-3.18914
DBP	TXNL1	Brain_eQTL	MetaBrain	Trait -> xQTL	TXNL1	DBP	Wald ratio	1	0.994848	0.312019	0.00143052	0.0285449	3.18842
DBP	ENSG00000283361	Brain_eQTL	MetaBrain	xQTL -> Trait	DBP	ENSG00000283361	Wald ratio	1	-0.0835213	0.0261993	0.001433	0.0285665	-3.18792
DBP	CPT2	Brain_pQTL	ROSMAP	xQTL -> Trait	DBP	CPT2	Wald ratio	1	0.278609	0.0873974	0.00143337	0.0285704	3.18785
DBP	PRAMEF20	Brain_eQTL	MetaBrain	xQTL -> Trait	DBP	PRAMEF20	Wald ratio	1	-0.270409	0.0848409	0.00143632	0.028626	-3.18725
DBP	C2orf66	Brain_eQTL	MetaBrain	xQTL -> Trait	DBP	C2orf66	Wald ratio	1	0.139398	0.0437471	0.00144035	0.0286966	3.18644
DBP	FIG4	Brain_eQTL	MetaBrain	xQTL -> Trait	DBP	FIG4	Wald ratio	1	0.10949	0.0343722	0.00144539	0.0287777	3.18543
DBP	NEIL1	Brain_eQTL	MetaBrain	xQTL -> Trait	DBP	NEIL1	Wald ratio	1	-0.303132	0.0951619	0.00144539	0.0287777	-3.18543
DBP	EIF1AD	Blood_eQTL	GTEx	Trait -> xQTL	EIF1AD	DBP	Wald ratio	1	-0.661009	0.207588	0.00145136	0.0288709	-3.18424
DBP	KLF2	Brain_eQTL	MetaBrain	Trait -> xQTL	KLF2	DBP	Wald ratio	1	0.973816	0.305862	0.00145337	0.0288979	3.18384
DBP	GSPT1	Brain_eQTL	MetaBrain	xQTL -> Trait	DBP	GSPT1	Wald ratio	1	0.34102	0.107178	0.00146354	0.029058	3.18182
DBP	SALL2	Brain_eQTL	MetaBrain	xQTL -> Trait	DBP	SALL2	Wald ratio	1	0.267327	0.0840169	0.00146354	0.029058	3.18182
DBP	CDRT4	Brain_eQTL	MetaBrain	xQTL -> Trait	DBP	CDRT4	Wald ratio	1	0.123646	0.0388678	0.00146674	0.0291004	3.18118
DBP	ATG16L1	Brain_eQTL	MetaBrain	xQTL -> Trait	DBP	ATG16L1	Wald ratio	1	-0.249457	0.0784362	0.00147082	0.0291604	-3.18038
DBP	NOL8	Brain_eQTL	MetaBrain	xQTL -> Trait	DBP	NOL8	Wald ratio	1	-0.233884	0.0735579	0.00147483	0.0292301	-3.17959
DBP	ENSG00000269867	Blood_eQTL	GTEx	xQTL -> Trait	DBP	ENSG00000269867	Wald ratio	1	-0.22421	0.0705327	0.00147882	0.0292865	-3.17881
DBP	ZNF587B	Brain_eQTL	MetaBrain	xQTL -> Trait	DBP	ZNF587B	Wald ratio	1	0.192281	0.0604883	0.00147882	0.0292865	3.17881
DBP	ARHGEF39	Blood_eQTL	GTEx	xQTL -> Trait	DBP	ARHGEF39	Wald ratio	1	-0.275246	0.0866516	0.00149079	0.0294875	-3.17647
DBP	DNTTIP1	Brain_eQTL	MetaBrain	xQTL -> Trait	DBP	DNTTIP1	Wald ratio	1	-0.120168	0.0378306	0.00149079	0.0294875	-3.17647
DBP	SEC14L1	Brain_eQTL	MetaBrain	xQTL -> Trait	DBP	SEC14L1	Wald ratio	1	0.198283	0.0624358	0.00149428	0.0295393	3.17579
DBP	CYP2F1	Brain_eQTL	MetaBrain	xQTL -> Trait	DBP	CYP2F1	Wald ratio	1	-0.11313	0.0356267	0.0014961	0.0295663	-3.17544
DBP	KHK	Brain_eQTL	MetaBrain	xQTL -> Trait	DBP	KHK	Wald ratio	1	-0.212051	0.0667809	0.00149669	0.0295747	-3.17532
DBP	HNF4G	Brain_eQTL	MetaBrain	Trait -> xQTL	HNF4G	DBP	Wald ratio	1	1.1496	0.362099	0.00149925	0.029622	3.17483
DBP	ABHD17B	Brain_eQTL	MetaBrain	xQTL -> Trait	DBP	ABHD17B	Wald ratio	1	-0.222731	0.0701589	0.00150006	0.0296228	-3.17467
DBP	PEX11G	Brain_eQTL	MetaBrain	xQTL -> Trait	DBP	PEX11G	Wald ratio	1	0.111794	0.0352258	0.00150534	0.0297093	3.17365
DBP	NYNRIN	Brain_eQTL	MetaBrain	xQTL -> Trait	DBP	NYNRIN	Wald ratio	1	0.0974419	0.0307034	0.00150534	0.0297093	3.17365
DBP	STRADA	Brain_eQTL	MetaBrain	xQTL -> Trait	DBP	STRADA	Wald ratio	1	0.16213	0.0510954	0.00150833	0.029754	3.17308
DBP	REPIN1	Brain_eQTL	MetaBrain	xQTL -> Trait	DBP	REPIN1	Wald ratio	1	-0.135565	0.0427434	0.00151603	0.0298675	-3.1716
DBP	TGM5	Brain_eQTL	MetaBrain	Trait -> xQTL	TGM5	DBP	Wald ratio	1	0.956955	0.301909	0.00152604	0.0300215	3.16969
DBP	CAMLG	Brain_eQTL	MetaBrain	xQTL -> Trait	DBP	CAMLG	Wald ratio	1	-0.0601799	0.0189918	0.0015311	0.0301045	-3.16872
DBP	POLE3	Brain_eQTL	MetaBrain	Trait -> xQTL	POLE3	DBP	Wald ratio	1	-0.858794	0.27102	0.00153095	0.0301045	-3.16875
DBP	TNS2	Blood_eQTL	GTEx	Trait -> xQTL	TNS2	DBP	Wald ratio	1	-1.4373	0.45368	0.00153442	0.0301631	-3.16809
DBP	MIB2	Blood_eQTL	GTEx	xQTL -> Trait	DBP	MIB2	Wald ratio	1	0.48892	0.154343	0.00153628	0.0301831	3.16774
DBP	ENSG00000232442	Blood_eQTL	GTEx	xQTL -> Trait	DBP	ENSG00000232442	Wald ratio	1	0.1707	0.053887	0.00153628	0.0301831	3.16774
DBP	PLAAT3	Brain_eQTL	MetaBrain	xQTL -> Trait	DBP	PLAAT3	Wald ratio	1	-0.101184	0.031942	0.00153628	0.0301831	-3.16774
DBP	TCF25	Brain_eQTL	MetaBrain	xQTL -> Trait	DBP	TCF25	Wald ratio	1	0.249204	0.0786761	0.00153775	0.0302019	3.16746
DBP	B9D2	Brain_eQTL	MetaBrain	xQTL -> Trait	DBP	B9D2	Wald ratio	1	-0.164454	0.0519329	0.00154197	0.0302582	-3.16667
DBP	CORO6	Brain_eQTL	MetaBrain	xQTL -> Trait	DBP	CORO6	Wald ratio	1	0.186525	0.0589025	0.00154197	0.0302582	3.16667
DBP	CTR9	Brain_eQTL	MetaBrain	Trait -> xQTL	CTR9	DBP	Wald ratio	1	-0.728616	0.230112	0.00154363	0.0302808	-3.16635
DBP	COQ5	Brain_eQTL	MetaBrain	xQTL -> Trait	DBP	COQ5	Wald ratio	1	-0.0678756	0.0214416	0.00154761	0.0303388	-3.16561
DBP	MAP3K6	Blood_eQTL	GTEx	xQTL -> Trait	DBP	MAP3K6	Wald ratio	1	-0.197444	0.0623741	0.00154825	0.0303447	-3.16548
DBP	ENSG00000289390	Blood_eQTL	GTEx	Trait -> xQTL	ENSG00000289390	DBP	Wald ratio	1	-1.58228	0.499905	0.00154992	0.0303674	-3.16517
DBP	CPNE7	Brain_eQTL	MetaBrain	Trait -> xQTL	CPNE7	DBP	Wald ratio	1	0.453071	0.14315	0.00155076	0.0303806	3.16501
DBP	C3orf70	Brain_eQTL	MetaBrain	xQTL -> Trait	DBP	C3orf70	Wald ratio	1	0.235372	0.0743683	0.0015511	0.030384	3.16495
DBP	ELOA3P	Brain_eQTL	MetaBrain	xQTL -> Trait	DBP	ELOA3P	Wald ratio	1	0.0730808	0.0230948	0.00155412	0.030433	3.16438
DBP	CACNB2	Brain_eQTL	MetaBrain	xQTL -> Trait	DBP	CACNB2	Wald ratio	1	-0.231535	0.0731863	0.00155811	0.0304945	-3.16364
DBP	ZNF112	Brain_eQTL	MetaBrain	xQTL -> Trait	DBP	ZNF112	Wald ratio	1	0.174095	0.055032	0.00155873	0.0304998	3.16352
DBP	KIZ	Blood_eQTL	GTEx	xQTL -> Trait	DBP	KIZ	Wald ratio	1	0.132794	0.0420063	0.00157072	0.0307008	3.16129
DBP	MAP1LC3B	Brain_eQTL	MetaBrain	xQTL -> Trait	DBP	MAP1LC3B	Wald ratio	1	0.320726	0.101464	0.00157242	0.0307272	3.16098
DBP	PRKG2	Brain_eQTL	MetaBrain	xQTL -> Trait	DBP	PRKG2	Wald ratio	1	0.194316	0.0614826	0.00157502	0.0307678	3.16049
DBP	NXPE3	Brain_eQTL	MetaBrain	Trait -> xQTL	NXPE3	DBP	Wald ratio	1	-0.714238	0.226037	0.00157864	0.0308117	-3.15983
DBP	PAQR8	Brain_eQTL	MetaBrain	xQTL -> Trait	DBP	PAQR8	Inverse variance weighted	2	-0.097207	0.0307718	0.00158331	0.0308792	-3.15896
DBP	SLC25A32	Brain_eQTL	MetaBrain	xQTL -> Trait	DBP	SLC25A32	Wald ratio	1	0.105299	0.0333412	0.00158731	0.0309399	3.15823
DBP	VPS26B	Brain_eQTL	MetaBrain	xQTL -> Trait	DBP	VPS26B	Wald ratio	1	-0.267171	0.0846043	0.00158913	0.0309656	-3.15789
DBP	CNIH1	Brain_eQTL	MetaBrain	xQTL -> Trait	DBP	CNIH1	Wald ratio	1	0.0943887	0.0299066	0.00159884	0.0310994	3.15612
DBP	ANO1	Brain_eQTL	MetaBrain	xQTL -> Trait	DBP	ANO1	Inverse variance weighted	2	-0.353628	0.112049	0.00159949	0.0310994	-3.156
DBP	SERPINE1	Brain_eQTL	MetaBrain	Trait -> xQTL	SERPINE1	DBP	Wald ratio	1	0.668202	0.211727	0.00159968	0.0310994	3.15596
DBP	AKAP10	Blood_eQTL	GTEx	xQTL -> Trait	DBP	AKAP10	Inverse variance weighted	2	0.0974986	0.0308955	0.00160083	0.0311154	3.15576
DBP	CHMP3	Brain_eQTL	MetaBrain	Trait -> xQTL	CHMP3	DBP	Wald ratio	1	-0.769577	0.243897	0.00160312	0.0311463	-3.15534
DBP	ST6GALNAC6	Brain_eQTL	MetaBrain	xQTL -> Trait	DBP	ST6GALNAC6	Wald ratio	1	-0.203371	0.0644719	0.00160822	0.0312319	-3.15441
DBP	ENSG00000260269	Blood_eQTL	GTEx	xQTL -> Trait	DBP	ENSG00000260269	Wald ratio	1	0.129119	0.0409336	0.00160849	0.0312337	3.15436
DBP	GRID2IP	Brain_eQTL	MetaBrain	xQTL -> Trait	DBP	GRID2IP	Wald ratio	1	-0.103476	0.0328415	0.00162841	0.0315416	-3.15077
DBP	MRPL42	Blood_eQTL	GTEx	xQTL -> Trait	DBP	MRPL42	Wald ratio	1	0.148876	0.0472521	0.00162888	0.0315438	3.15068
DBP	C14orf39	Brain_eQTL	MetaBrain	Trait -> xQTL	C14orf39	DBP	Wald ratio	1	0.789642	0.250675	0.00163233	0.0316004	3.15007
DBP	ACP1	Brain_pQTL	ROSMAP	xQTL -> Trait	DBP	ACP1	Wald ratio	1	0.293229	0.0931076	0.00163634	0.0316435	3.14935
DBP	ENSG00000272529	Blood_eQTL	GTEx	xQTL -> Trait	DBP	ENSG00000272529	Wald ratio	1	-0.163847	0.0520374	0.00164027	0.0317025	-3.14865
DBP	RPS6KL1	Blood_eQTL	GTEx	xQTL -> Trait	DBP	RPS6KL1	Wald ratio	1	0.141047	0.0447998	0.00164174	0.031724	3.14839
DBP	PSMC3	Brain_eQTL	MetaBrain	Trait -> xQTL	PSMC3	DBP	Wald ratio	1	0.393329	0.12494	0.00164308	0.0317465	3.14815
DBP	B3GNT4	Brain_eQTL	MetaBrain	Trait -> xQTL	B3GNT4	DBP	Wald ratio	1	0.627899	0.199546	0.00165161	0.0318697	3.14664
DBP	CCM2L	Brain_eQTL	MetaBrain	Trait -> xQTL	CCM2L	DBP	Wald ratio	1	0.82936	0.263585	0.00165258	0.0318851	3.14646
DBP	ENSG00000283064	Blood_eQTL	GTEx	xQTL -> Trait	DBP	ENSG00000283064	Wald ratio	1	-0.151442	0.0481445	0.00165764	0.0319653	-3.14557
DBP	ANKRD36C	Blood_eQTL	GTEx	Trait -> xQTL	ANKRD36C	DBP	Wald ratio	1	0.545848	0.173549	0.00165961	0.032	3.14522
DBP	EHD1	Blood_eQTL	GTEx	Trait -> xQTL	EHD1	DBP	Wald ratio	1	-0.701103	0.22292	0.00166041	0.0320049	-3.14508
DBP	AIMP1	Brain_eQTL	MetaBrain	Trait -> xQTL	AIMP1	DBP	Wald ratio	1	0.922481	0.2934	0.00166595	0.032084	3.14411
DBP	C3orf62	Brain_eQTL	MetaBrain	xQTL -> Trait	DBP	C3orf62	Inverse variance weighted	2	-0.118965	0.0378424	0.00166836	0.032127	-3.14368
DBP	CPSF6	Brain_eQTL	MetaBrain	xQTL -> Trait	DBP	CPSF6	Wald ratio	1	0.244781	0.0778684	0.0016693	0.0321381	3.14352
DBP	SRR	Brain_eQTL	MetaBrain	xQTL -> Trait	DBP	SRR	Inverse variance weighted	2	0.112528	0.0357981	0.00167001	0.0321483	3.14339
DBP	DNTTIP1	Blood_eQTL	GTEx	xQTL -> Trait	DBP	DNTTIP1	Wald ratio	1	-0.164671	0.0523954	0.00167307	0.0321865	-3.14286
DBP	ENSG00000254473	Blood_eQTL	GTEx	xQTL -> Trait	DBP	ENSG00000254473	Wald ratio	1	-0.0652945	0.0207755	0.00167307	0.0321865	-3.14286
DBP	ALKAL2	Brain_eQTL	MetaBrain	xQTL -> Trait	DBP	ALKAL2	Wald ratio	1	0.214457	0.0682364	0.00167307	0.0321865	3.14286
DBP	SLC27A3	Brain_eQTL	MetaBrain	Trait -> xQTL	SLC27A3	DBP	Wald ratio	1	-0.980725	0.31204	0.00167255	0.0321865	-3.14295
DBP	CBLN3	Brain_eQTL	MetaBrain	Trait -> xQTL	CBLN3	DBP	Wald ratio	1	-0.80025	0.254646	0.00167452	0.0322039	-3.1426
DBP	ENSG00000275052	Brain_eQTL	MetaBrain	xQTL -> Trait	DBP	ENSG00000275052	Wald ratio	1	0.177135	0.0563757	0.00167772	0.032248	3.14205
DBP	ADK	Blood_eQTL	GTEx	xQTL -> Trait	DBP	ADK	Wald ratio	1	-0.0723063	0.0230158	0.00168031	0.0322909	-3.14159
DBP	AP3M1	Blood_eQTL	GTEx	xQTL -> Trait	DBP	AP3M1	Wald ratio	1	-0.134768	0.0428978	0.00168031	0.0322909	-3.14159
DBP	SMPD2	Brain_eQTL	MetaBrain	xQTL -> Trait	DBP	SMPD2	Wald ratio	1	-0.11541	0.0367428	0.00168357	0.0323466	-3.14103
DBP	SEMA3F	Brain_eQTL	MetaBrain	xQTL -> Trait	DBP	SEMA3F	Wald ratio	1	-0.134309	0.0427609	0.00168407	0.03235	-3.14094
DBP	COG2	Brain_eQTL	MetaBrain	Trait -> xQTL	COG2	DBP	Wald ratio	1	-0.407624	0.129797	0.0016868	0.0323911	-3.14046
DBP	FOXO1	Blood_pQTL	UKB_pQTL	xQTL -> Trait	DBP	FOXO1	Wald ratio	1	-2.63117	0.837861	0.00168751	0.0324011	-3.14034
DBP	FAM170A	Brain_eQTL	MetaBrain	xQTL -> Trait	DBP	FAM170A	Wald ratio	1	-0.0878183	0.0279652	0.00168791	0.032402	-3.14027
DBP	CPT2	Brain_eQTL	MetaBrain	xQTL -> Trait	DBP	CPT2	Wald ratio	1	0.265236	0.0844999	0.0016959	0.0325238	3.13889
DBP	AMDHD1	Brain_eQTL	MetaBrain	Trait -> xQTL	AMDHD1	DBP	Wald ratio	1	-1.02561	0.326739	0.00169574	0.0325238	-3.13892
DBP	CSPG5	Brain_eQTL	MetaBrain	Trait -> xQTL	CSPG5	DBP	Wald ratio	1	-0.401497	0.127938	0.00169976	0.0325699	-3.13822
DBP	CD247	Brain_eQTL	MetaBrain	Trait -> xQTL	CD247	DBP	Wald ratio	1	-0.971756	0.309764	0.0017064	0.0326725	-3.13708
DBP	GPD1	Blood_pQTL	UKB_pQTL	Trait -> xQTL	GPD1	DBP	Wald ratio	1	-0.124075	0.0395678	0.00171418	0.0327934	-3.13574
DBP	MNT	Brain_eQTL	MetaBrain	Trait -> xQTL	MNT	DBP	Wald ratio	1	-0.819196	0.261272	0.00171614	0.0328203	-3.13541
DBP	PSEN1	Brain_pQTL	ROSMAP	xQTL -> Trait	DBP	PSEN1	Wald ratio	1	1.07764	0.343729	0.00171775	0.0328405	3.13514
DBP	MYO1H	Brain_eQTL	MetaBrain	Trait -> xQTL	MYO1H	DBP	Wald ratio	1	-0.943718	0.301061	0.00172066	0.032882	-3.13464
DBP	OXA1L	Blood_eQTL	GTEx	Trait -> xQTL	OXA1L	DBP	Inverse variance weighted	2	0.827673	0.264063	0.00172222	0.0329045	3.13437
DBP	ACE	Blood_pQTL	UKB_pQTL	xQTL -> Trait	DBP	ACE	Inverse variance weighted	3	-0.285399	0.091081	0.00172758	0.0329789	-3.13346
DBP	FBXW12	Brain_eQTL	MetaBrain	Trait -> xQTL	FBXW12	DBP	Wald ratio	1	-0.400802	0.127938	0.00173153	0.0330191	-3.13279
DBP	ENPEP	Blood_pQTL	UKB_pQTL	xQTL -> Trait	DBP	ENPEP	Wald ratio	1	-2.17295	0.693652	0.00173252	0.0330345	-3.13262
DBP	NTAQ1	Blood_eQTL	GTEx	xQTL -> Trait	DBP	NTAQ1	Wald ratio	1	0.140201	0.0447823	0.00174379	0.0332137	3.13072
DBP	RBMXL1	Brain_eQTL	MetaBrain	Trait -> xQTL	RBMXL1	DBP	Wald ratio	1	-0.931366	0.297502	0.0017444	0.0332194	-3.13062
DBP	RNF123	Blood_eQTL	GTEx	Trait -> xQTL	RNF123	DBP	Wald ratio	1	1.80808	0.57786	0.00175446	0.0333671	3.12893
DBP	ENSG00000287104	Blood_eQTL	GTEx	xQTL -> Trait	DBP	ENSG00000287104	Wald ratio	1	-0.100165	0.0320183	0.00175774	0.0334187	-3.12838
DBP	AKT2	Blood_eQTL	GTEx	Trait -> xQTL	AKT2	DBP	Wald ratio	1	-1.37196	0.438564	0.00175823	0.033421	-3.1283
DBP	TIMM10	Brain_eQTL	MetaBrain	Trait -> xQTL	TIMM10	DBP	Wald ratio	1	1.01504	0.324501	0.00175991	0.0334458	3.12802
DBP	BDH2	Brain_eQTL	MetaBrain	Trait -> xQTL	BDH2	DBP	Wald ratio	1	0.258951	0.0827934	0.00176195	0.0334596	3.12767
DBP	EPN2	Brain_eQTL	MetaBrain	xQTL -> Trait	DBP	EPN2	Wald ratio	1	-0.273303	0.0873867	0.0017629	0.0334669	-3.12752
DBP	FAM76B	Brain_eQTL	MetaBrain	xQTL -> Trait	DBP	FAM76B	Wald ratio	1	0.235313	0.0752396	0.0017629	0.0334669	3.12752
DBP	FASTK	Brain_eQTL	MetaBrain	xQTL -> Trait	DBP	FASTK	Wald ratio	1	-0.125534	0.0401381	0.00176269	0.0334669	-3.12755
DBP	NKX3-1	Blood_eQTL	GTEx	Trait -> xQTL	NKX3-1	DBP	Wald ratio	1	-1.00004	0.319851	0.00176859	0.0335572	-3.12657
DBP	CMTM2	Brain_eQTL	MetaBrain	Trait -> xQTL	CMTM2	DBP	Wald ratio	1	0.558751	0.178709	0.00176847	0.0335572	3.12659
DBP	TCIM	Brain_eQTL	MetaBrain	xQTL -> Trait	DBP	TCIM	Wald ratio	1	0.234468	0.075011	0.0017733	0.0336358	3.12579
DBP	UFSP1	Brain_eQTL	MetaBrain	Trait -> xQTL	UFSP1	DBP	Inverse variance weighted	2	-0.540922	0.17315	0.00178408	0.0338007	-3.124
DBP	SNTN	Brain_eQTL	MetaBrain	Trait -> xQTL	SNTN	DBP	Wald ratio	1	0.900375	0.288221	0.00178469	0.0338087	3.1239
DBP	ZNF682	Brain_eQTL	MetaBrain	xQTL -> Trait	DBP	ZNF682	Wald ratio	1	0.0762535	0.0244121	0.00178656	0.0338405	3.1236
DBP	LBHD1	Brain_eQTL	MetaBrain	xQTL -> Trait	DBP	LBHD1	Wald ratio	1	-0.128502	0.0411609	0.00179657	0.0339867	-3.12195
DBP	PDCD2	Brain_eQTL	MetaBrain	xQTL -> Trait	DBP	PDCD2	Wald ratio	1	-0.126508	0.0405263	0.00179858	0.0340104	-3.12162
DBP	EVI5	Blood_eQTL	GTEx	xQTL -> Trait	DBP	EVI5	Wald ratio	1	0.247937	0.0794424	0.00180258	0.0340715	3.12097
DBP	ZNF18	Brain_eQTL	MetaBrain	xQTL -> Trait	DBP	ZNF18	Wald ratio	1	-0.162482	0.052064	0.00180357	0.0340867	-3.12081
DBP	WFDC1	Brain_eQTL	MetaBrain	xQTL -> Trait	DBP	WFDC1	Inverse variance weighted	2	0.168223	0.0539052	0.00180406	0.0340924	3.12073
DBP	DENR	Brain_eQTL	MetaBrain	xQTL -> Trait	DBP	DENR	Wald ratio	1	0.215981	0.0692132	0.00180531	0.0341124	3.12052
DBP	KCTD1	Brain_eQTL	MetaBrain	xQTL -> Trait	DBP	KCTD1	Wald ratio	1	-0.229683	0.0736163	0.00180851	0.0341619	-3.12
DBP	CCZ1B	Brain_eQTL	MetaBrain	xQTL -> Trait	DBP	CCZ1B	Inverse variance weighted	4	-0.0587793	0.0188412	0.00181022	0.034184	-3.11972
DBP	CPXM1	Brain_eQTL	MetaBrain	xQTL -> Trait	DBP	CPXM1	Wald ratio	1	0.198508	0.0636377	0.00181256	0.0342058	3.11934
DBP	SLC25A32	Brain_pQTL	ROSMAP	xQTL -> Trait	DBP	SLC25A32	Wald ratio	1	0.958403	0.307266	0.00181384	0.0342227	3.11913
DBP	CUL4A	Brain_eQTL	MetaBrain	xQTL -> Trait	DBP	CUL4A	Wald ratio	1	0.284689	0.0912861	0.00181685	0.0342588	3.11864
DBP	ENSG00000275074	Brain_eQTL	MetaBrain	xQTL -> Trait	DBP	ENSG00000275074	Wald ratio	1	-0.110242	0.035373	0.00182972	0.0344494	-3.11656
DBP	ANKRD13A	Brain_eQTL	MetaBrain	xQTL -> Trait	DBP	ANKRD13A	Wald ratio	1	0.191654	0.0615031	0.00183222	0.034482	3.11616
DBP	C12orf76	Brain_eQTL	MetaBrain	xQTL -> Trait	DBP	C12orf76	Wald ratio	1	0.191655	0.0615037	0.00183222	0.034482	3.11616
DBP	MLST8	Brain_eQTL	MetaBrain	xQTL -> Trait	DBP	MLST8	Wald ratio	1	-0.0929089	0.0298155	0.00183242	0.0344821	-3.11613
DBP	PPP5C	Blood_eQTL	GTEx	xQTL -> Trait	DBP	PPP5C	Wald ratio	1	0.0947788	0.0304183	0.00183413	0.0344998	3.11585
DBP	SCRN2	Blood_eQTL	GTEx	xQTL -> Trait	DBP	SCRN2	Wald ratio	1	-0.149567	0.0480036	0.00183484	0.0345057	-3.11574
DBP	LRRC46	Brain_eQTL	MetaBrain	xQTL -> Trait	DBP	LRRC46	Wald ratio	1	0.111564	0.0358067	0.00183484	0.0345057	3.11574
DBP	TCFL5	Brain_eQTL	MetaBrain	Trait -> xQTL	TCFL5	DBP	Wald ratio	1	0.774774	0.248756	0.00184196	0.0346287	3.1146
DBP	MORN3	Brain_eQTL	MetaBrain	xQTL -> Trait	DBP	MORN3	Wald ratio	1	0.152331	0.0489102	0.00184255	0.0346361	3.1145
DBP	SAP30L	Brain_eQTL	MetaBrain	xQTL -> Trait	DBP	SAP30L	Wald ratio	1	0.180283	0.0578926	0.00184511	0.0346624	3.11409
DBP	PXMP4	Blood_eQTL	GTEx	Trait -> xQTL	PXMP4	DBP	Wald ratio	1	0.889772	0.285729	0.00184546	0.0346653	3.11404
DBP	ARMC10	Brain_eQTL	MetaBrain	xQTL -> Trait	DBP	ARMC10	Wald ratio	1	-0.108152	0.0347349	0.00184797	0.0347015	-3.11364
DBP	SNRPA1	Brain_eQTL	MetaBrain	Trait -> xQTL	SNRPA1	DBP	Wald ratio	1	-0.967916	0.310892	0.00184972	0.0347271	-3.11336
DBP	LPCAT1	Brain_eQTL	MetaBrain	xQTL -> Trait	DBP	LPCAT1	Wald ratio	1	-0.15351	0.0493323	0.00185973	0.0348892	-3.11176
DBP	PPM1N	Blood_eQTL	GTEx	xQTL -> Trait	DBP	PPM1N	Wald ratio	1	0.195642	0.0628851	0.00186385	0.0349482	3.11111
DBP	ASRGL1	Blood_eQTL	GTEx	xQTL -> Trait	DBP	ASRGL1	Wald ratio	1	0.124472	0.0400151	0.00186695	0.0349843	3.11062
DBP	DCST2	Brain_eQTL	MetaBrain	Trait -> xQTL	DCST2	DBP	Wald ratio	1	-0.970617	0.312058	0.00186852	0.0350027	-3.11037
DBP	KLHDC8B	Brain_eQTL	MetaBrain	Trait -> xQTL	KLHDC8B	DBP	Wald ratio	1	0.952766	0.306347	0.0018703	0.0350213	3.11009
DBP	PSMA4	Blood_eQTL	GTEx	Trait -> xQTL	PSMA4	DBP	Wald ratio	1	0.749284	0.240967	0.00187413	0.0350747	3.10949
DBP	ENSG00000284738	Blood_eQTL	GTEx	Trait -> xQTL	ENSG00000284738	DBP	Wald ratio	1	1.19411	0.384028	0.00187451	0.0350768	3.10943
DBP	HAT1	Blood_eQTL	GTEx	xQTL -> Trait	DBP	HAT1	Wald ratio	1	0.261045	0.0839649	0.00187738	0.035106	3.10897
DBP	RXFP2	Brain_eQTL	MetaBrain	Trait -> xQTL	RXFP2	DBP	Wald ratio	1	0.825964	0.265703	0.00187975	0.0351465	3.1086
DBP	LMAN2L	Blood_eQTL	GTEx	Trait -> xQTL	LMAN2L	DBP	Wald ratio	1	0.939305	0.30218	0.00188086	0.0351637	3.10843
DBP	NCAPG2	Brain_eQTL	MetaBrain	xQTL -> Trait	DBP	NCAPG2	Wald ratio	1	0.127237	0.0409428	0.00188554	0.0352143	3.10769
DBP	PTGR1	Brain_eQTL	MetaBrain	xQTL -> Trait	DBP	PTGR1	Inverse variance weighted	2	-0.0827901	0.026642	0.00188675	0.0352294	-3.1075
DBP	OMD	Brain_eQTL	MetaBrain	xQTL -> Trait	DBP	OMD	Wald ratio	1	0.225213	0.0724898	0.00189108	0.0352882	3.10682
DBP	ZBED10P	Blood_eQTL	GTEx	xQTL -> Trait	DBP	ZBED10P	Wald ratio	1	0.197894	0.0637029	0.00189311	0.0353149	3.10651
DBP	C1orf141	Brain_eQTL	MetaBrain	xQTL -> Trait	DBP	C1orf141	Wald ratio	1	-0.111913	0.0360305	0.00189598	0.0353574	-3.10606
DBP	MCL1	Blood_eQTL	GTEx	xQTL -> Trait	DBP	MCL1	Wald ratio	1	-0.282195	0.0908942	0.00190504	0.0354929	-3.10465
DBP	ZNF212	Blood_eQTL	GTEx	xQTL -> Trait	DBP	ZNF212	Wald ratio	1	0.159106	0.0512602	0.0019099	0.0355539	3.1039
DBP	ZNF410	Brain_eQTL	MetaBrain	xQTL -> Trait	DBP	ZNF410	Wald ratio	1	-0.195737	0.0630618	0.0019099	0.0355539	-3.1039
DBP	SPTBN4	Brain_eQTL	MetaBrain	xQTL -> Trait	DBP	SPTBN4	Wald ratio	1	0.129074	0.0415844	0.0019099	0.0355539	3.1039
DBP	NUB1	Blood_eQTL	GTEx	xQTL -> Trait	DBP	NUB1	Wald ratio	1	-0.290298	0.0935576	0.00191647	0.0356277	-3.10288
DBP	MOCS2	Brain_eQTL	MetaBrain	xQTL -> Trait	DBP	MOCS2	Wald ratio	1	0.162485	0.0523833	0.00192314	0.0357257	3.10185
DBP	SGSM3	Brain_eQTL	MetaBrain	Trait -> xQTL	SGSM3	DBP	Wald ratio	1	0.87138	0.281015	0.0019298	0.0358383	3.10083
DBP	TPMT	Brain_eQTL	MetaBrain	xQTL -> Trait	DBP	TPMT	Wald ratio	1	0.105216	0.0339376	0.00193339	0.0358936	3.10028
DBP	SLC39A11	Brain_eQTL	MetaBrain	xQTL -> Trait	DBP	SLC39A11	Inverse variance weighted	2	0.204946	0.0661107	0.00193496	0.0359153	3.10004
DBP	GARNL3	Brain_eQTL	MetaBrain	xQTL -> Trait	DBP	GARNL3	Wald ratio	1	0.197313	0.0636494	0.00193521	0.0359162	3.1
DBP	MC1R	Blood_eQTL	GTEx	Trait -> xQTL	MC1R	DBP	Wald ratio	1	0.80945	0.261153	0.00193833	0.0359592	3.09952
DBP	UEVLD	Blood_eQTL	GTEx	xQTL -> Trait	DBP	UEVLD	Wald ratio	1	0.208987	0.0674421	0.00194329	0.0360423	3.09877
DBP	ADGRF2	Brain_eQTL	MetaBrain	xQTL -> Trait	DBP	ADGRF2	Wald ratio	1	-0.12626	0.0407462	0.00194382	0.0360423	-3.09868
DBP	SARDH	Brain_pQTL	ROSMAP	xQTL -> Trait	DBP	SARDH	Wald ratio	1	0.390224	0.125932	0.00194382	0.0360423	3.09868
DBP	AMH	Blood_eQTL	GTEx	xQTL -> Trait	DBP	AMH	Wald ratio	1	0.0769236	0.0248253	0.00194443	0.0360424	3.09859
DBP	SF3A2	Brain_eQTL	MetaBrain	xQTL -> Trait	DBP	SF3A2	Wald ratio	1	0.252362	0.0814441	0.00194443	0.0360424	3.09859
DBP	AMH	Brain_eQTL	MetaBrain	xQTL -> Trait	DBP	AMH	Wald ratio	1	0.0598017	0.0192996	0.00194443	0.0360424	3.09859
DBP	EED	Brain_eQTL	MetaBrain	xQTL -> Trait	DBP	EED	Wald ratio	1	-0.209041	0.0674752	0.00194806	0.0360908	-3.09804
DBP	FGGY	Brain_eQTL	MetaBrain	Trait -> xQTL	FGGY	DBP	Wald ratio	1	1.05426	0.340342	0.00195068	0.0361282	3.09764
DBP	MAPK1IP1L	Brain_eQTL	MetaBrain	xQTL -> Trait	DBP	MAPK1IP1L	Wald ratio	1	0.210926	0.0681229	0.00195981	0.0362671	3.09626
DBP	PARL	Blood_eQTL	GTEx	xQTL -> Trait	DBP	PARL	Wald ratio	1	-0.135924	0.0439138	0.00196655	0.0363655	-3.09524
DBP	ACP5	Blood_pQTL	UKB_pQTL	Trait -> xQTL	ACP5	DBP	Wald ratio	1	0.0785405	0.0253761	0.00196772	0.0363833	3.09506
DBP	HLA-DQA1	Blood_eQTL	GTEx	xQTL -> Trait	DBP	HLA-DQA1	Wald ratio	1	0.112613	0.036386	0.00196842	0.0363926	3.09496
DBP	C11orf52	Brain_eQTL	MetaBrain	Trait -> xQTL	C11orf52	DBP	Wald ratio	1	-0.996943	0.322136	0.0019695	0.0364087	-3.09479
DBP	ENSG00000255443	Blood_eQTL	GTEx	xQTL -> Trait	DBP	ENSG00000255443	Wald ratio	1	0.139463	0.0450735	0.00197399	0.0364613	3.09412
DBP	GUK1	Brain_eQTL	MetaBrain	xQTL -> Trait	DBP	GUK1	Wald ratio	1	0.148849	0.0481116	0.00197588	0.0364624	3.09383
DBP	COPS6	Brain_eQTL	MetaBrain	Trait -> xQTL	COPS6	DBP	Inverse variance weighted	2	-0.625565	0.202277	0.00198406	0.0365794	-3.09261
DBP	DNAAF1	Blood_eQTL	GTEx	xQTL -> Trait	DBP	DNAAF1	Wald ratio	1	-0.0660418	0.0213665	0.00199545	0.0367323	-3.09091
DBP	SP6	Brain_eQTL	MetaBrain	xQTL -> Trait	DBP	SP6	Wald ratio	1	0.298376	0.0965484	0.0019987	0.0367808	3.09043
DBP	IRAG1	Brain_pQTL	ROSMAP	Trait -> xQTL	IRAG1	DBP	Wald ratio	1	-0.3508	0.113514	0.00199902	0.0367828	-3.09038
DBP	XRRA1	Brain_eQTL	MetaBrain	xQTL -> Trait	DBP	XRRA1	Wald ratio	1	-0.0541498	0.0175256	0.00200329	0.0368251	-3.08974
DBP	RPAP1	Blood_eQTL	GTEx	Trait -> xQTL	RPAP1	DBP	Inverse variance weighted	2	-0.527486	0.170733	0.00200472	0.0368307	-3.08953
DBP	BRICD5	Brain_eQTL	MetaBrain	xQTL -> Trait	DBP	BRICD5	Wald ratio	1	0.20475	0.06628	0.00200715	0.0368717	3.08917
DBP	ZNF483	Brain_eQTL	MetaBrain	xQTL -> Trait	DBP	ZNF483	Wald ratio	1	0.194023	0.0628159	0.00200995	0.0369079	3.08876
DBP	RPRD2	Brain_eQTL	MetaBrain	xQTL -> Trait	DBP	RPRD2	Wald ratio	1	-0.10211	0.0330595	0.00201044	0.0369131	-3.08869
DBP	SRP19	Brain_eQTL	MetaBrain	Trait -> xQTL	SRP19	DBP	Wald ratio	1	-0.969691	0.313981	0.00201254	0.036944	-3.08838
DBP	ABI3	Brain_eQTL	MetaBrain	Trait -> xQTL	ABI3	DBP	Inverse variance weighted	3	0.363542	0.117721	0.00201388	0.0369648	3.08818
DBP	METAP2	Brain_eQTL	MetaBrain	xQTL -> Trait	DBP	METAP2	Wald ratio	1	-0.251513	0.0814582	0.0020176	0.0370141	-3.08763
DBP	HIPK1	Brain_eQTL	MetaBrain	xQTL -> Trait	DBP	HIPK1	Wald ratio	1	-0.252784	0.0819078	0.00202728	0.0371648	-3.08621
DBP	AKR7A2	Brain_pQTL	ROSMAP	xQTL -> Trait	DBP	AKR7A2	Wald ratio	1	-1.50145	0.486614	0.00203209	0.0372339	-3.0855
DBP	FGD5	Brain_eQTL	MetaBrain	Trait -> xQTL	FGD5	DBP	Wald ratio	1	-0.548429	0.177757	0.00203364	0.0372585	-3.08528
DBP	TRIM27	Blood_eQTL	GTEx	xQTL -> Trait	DBP	TRIM27	Wald ratio	1	0.158181	0.0512766	0.00203656	0.0372851	3.08485
DBP	PIP4P2	Brain_eQTL	MetaBrain	xQTL -> Trait	DBP	PIP4P2	Wald ratio	1	-0.254219	0.0824089	0.00203656	0.0372851	-3.08485
DBP	ZNF17	Brain_eQTL	MetaBrain	xQTL -> Trait	DBP	ZNF17	Wald ratio	1	-0.111675	0.0362071	0.00204006	0.0373416	-3.08434
DBP	KPNA2	Brain_eQTL	MetaBrain	xQTL -> Trait	DBP	KPNA2	Wald ratio	1	0.1709	0.0554112	0.00204093	0.0373537	3.08421
DBP	MAP4K5	Brain_eQTL	MetaBrain	xQTL -> Trait	DBP	MAP4K5	Wald ratio	1	-0.143249	0.0464592	0.00204696	0.0374486	-3.08333
DBP	PLK2	Brain_eQTL	MetaBrain	xQTL -> Trait	DBP	PLK2	Wald ratio	1	0.168255	0.0545853	0.00205327	0.0375371	3.08242
DBP	LRRC61	Blood_eQTL	GTEx	xQTL -> Trait	DBP	LRRC61	Wald ratio	1	-0.126073	0.0409078	0.00205704	0.0375791	-3.08187
DBP	GARIN5A	Brain_eQTL	MetaBrain	xQTL -> Trait	DBP	GARIN5A	Wald ratio	1	0.300406	0.0974753	0.00205704	0.0375791	3.08187
DBP	MYO6	Brain_pQTL	ROSMAP	xQTL -> Trait	DBP	MYO6	Wald ratio	1	0.533271	0.173079	0.0020625	0.0376635	3.08108
DBP	TARS2	Brain_eQTL	MetaBrain	xQTL -> Trait	DBP	TARS2	Wald ratio	1	0.225615	0.0732388	0.00206628	0.0377054	3.08054
DBP	ENSG00000266472	Brain_eQTL	MetaBrain	xQTL -> Trait	DBP	ENSG00000266472	Wald ratio	1	-0.14132	0.0458751	0.00206628	0.0377054	-3.08054
DBP	CBR1	Brain_pQTL	ROSMAP	xQTL -> Trait	DBP	CBR1	Wald ratio	1	0.507414	0.164745	0.00207001	0.037731	3.08
DBP	MUC12	Brain_eQTL	MetaBrain	Trait -> xQTL	MUC12	DBP	Inverse variance weighted	2	0.629845	0.204498	0.00207028	0.037732	3.07996
DBP	LTN1	Brain_eQTL	MetaBrain	xQTL -> Trait	DBP	LTN1	Wald ratio	1	0.301554	0.0979172	0.00207222	0.0377598	3.07968
DBP	PRSS53	Brain_eQTL	MetaBrain	Trait -> xQTL	PRSS53	DBP	Wald ratio	1	-0.694571	0.225611	0.00207965	0.0378719	-3.07862
DBP	NAV1	Brain_eQTL	MetaBrain	Trait -> xQTL	NAV1	DBP	Wald ratio	1	-0.569457	0.184981	0.00208069	0.0378867	-3.07847
DBP	CDC42BPA	Brain_pQTL	ROSMAP	Trait -> xQTL	CDC42BPA	DBP	Wald ratio	1	-0.11501	0.0373651	0.00208399	0.0379278	-3.07799
DBP	RTN4	Blood_eQTL	GTEx	xQTL -> Trait	DBP	RTN4	Wald ratio	1	-0.265098	0.0861288	0.00208449	0.0379309	-3.07792
DBP	ASTL	Blood_eQTL	GTEx	Trait -> xQTL	ASTL	DBP	Wald ratio	1	0.538303	0.174983	0.00209574	0.0380988	3.07632
DBP	CPO	Brain_eQTL	MetaBrain	Trait -> xQTL	CPO	DBP	Inverse variance weighted	2	-0.526715	0.171248	0.00209974	0.0381521	-3.07575
DBP	KRT222	Brain_eQTL	MetaBrain	xQTL -> Trait	DBP	KRT222	Wald ratio	1	0.175623	0.0571133	0.00210503	0.0382278	3.075
DBP	OSBPL2	Blood_eQTL	GTEx	xQTL -> Trait	DBP	OSBPL2	Wald ratio	1	-0.215703	0.0701539	0.00210705	0.0382424	-3.07471
DBP	AKAP8	Brain_eQTL	MetaBrain	xQTL -> Trait	DBP	AKAP8	Wald ratio	1	-0.0680567	0.0221343	0.00210705	0.0382424	-3.07471
DBP	ATG4B	Brain_eQTL	MetaBrain	xQTL -> Trait	DBP	ATG4B	Wald ratio	1	0.25399	0.082638	0.00211543	0.0383317	3.07353
DBP	EEFSEC	Brain_eQTL	MetaBrain	xQTL -> Trait	DBP	EEFSEC	Wald ratio	1	0.0929586	0.0302484	0.00211797	0.0383661	3.07317
DBP	GAPT	Blood_eQTL	GTEx	xQTL -> Trait	DBP	GAPT	Wald ratio	1	-0.184808	0.0601424	0.00212027	0.0383999	-3.07285
DBP	FAIM	Brain_eQTL	MetaBrain	xQTL -> Trait	DBP	FAIM	Wald ratio	1	-0.07304	0.0237732	0.00212367	0.0384499	-3.07237
DBP	ENSG00000263011	Blood_eQTL	GTEx	xQTL -> Trait	DBP	ENSG00000263011	Wald ratio	1	-0.205403	0.0668923	0.00213592	0.0386284	-3.07065
DBP	COQ3	Brain_pQTL	ROSMAP	xQTL -> Trait	DBP	COQ3	Wald ratio	1	-0.411159	0.133906	0.00213692	0.0386425	-3.07051
DBP	PLEKHJ1	Brain_eQTL	MetaBrain	xQTL -> Trait	DBP	PLEKHJ1	Wald ratio	1	0.226049	0.0736459	0.00214483	0.0387542	3.06941
DBP	SMIM8	Brain_eQTL	MetaBrain	xQTL -> Trait	DBP	SMIM8	Wald ratio	1	-0.0669171	0.0218176	0.00216136	0.0389675	-3.06711
DBP	ZNF547	Brain_eQTL	MetaBrain	xQTL -> Trait	DBP	ZNF547	Wald ratio	1	0.134392	0.0438178	0.00216166	0.0389675	3.06707
DBP	MFSD5	Brain_eQTL	MetaBrain	xQTL -> Trait	DBP	MFSD5	Wald ratio	1	0.190181	0.0620066	0.00216136	0.0389675	3.06711
DBP	TRAPPC2	Brain_eQTL	MetaBrain	xQTL -> Trait	DBP	TRAPPC2	Wald ratio	1	0.215181	0.0701583	0.00216166	0.0389675	3.06707
DBP	RIMS1	Brain_eQTL	MetaBrain	Trait -> xQTL	RIMS1	DBP	Wald ratio	1	0.818824	0.267004	0.00216427	0.0390067	3.06671
DBP	EEFSEC	Brain_pQTL	ROSMAP	xQTL -> Trait	DBP	EEFSEC	Wald ratio	1	1.22045	0.397974	0.0021646	0.0390087	3.06667
DBP	CCDC88C	Brain_eQTL	MetaBrain	xQTL -> Trait	DBP	CCDC88C	Inverse variance weighted	2	-0.0751197	0.0245208	0.00218758	0.0393257	-3.06351
DBP	USP6NL	Brain_eQTL	MetaBrain	xQTL -> Trait	DBP	USP6NL	Wald ratio	1	-0.19897	0.0649489	0.0021877	0.0393257	-3.06349
DBP	ENG	Brain_eQTL	MetaBrain	Trait -> xQTL	ENG	DBP	Wald ratio	1	-0.915228	0.298752	0.00218765	0.0393257	-3.0635
DBP	KCNMB4	Brain_eQTL	MetaBrain	xQTL -> Trait	DBP	KCNMB4	Inverse variance weighted	2	0.109033	0.035594	0.00218962	0.0393542	3.06323
DBP	CTRB1	Brain_eQTL	MetaBrain	Trait -> xQTL	CTRB1	DBP	Wald ratio	1	-0.859915	0.280776	0.00219395	0.0394221	-3.06264
DBP	WASHC3	Brain_eQTL	MetaBrain	xQTL -> Trait	DBP	WASHC3	Wald ratio	1	0.0913564	0.0298341	0.00219756	0.0394671	3.06215
DBP	MYCBPAP	Brain_eQTL	MetaBrain	xQTL -> Trait	DBP	MYCBPAP	Inverse variance weighted	2	0.0989048	0.0323109	0.0022057	0.0395734	3.06104
DBP	PLCB2	Brain_eQTL	MetaBrain	xQTL -> Trait	DBP	PLCB2	Wald ratio	1	0.222472	0.0726802	0.00220617	0.0395748	3.06098
DBP	TRIM5	Blood_eQTL	GTEx	Trait -> xQTL	TRIM5	DBP	Wald ratio	1	1.459	0.476751	0.00221121	0.0396364	3.06029
DBP	RGP1	Brain_eQTL	MetaBrain	Trait -> xQTL	RGP1	DBP	Inverse variance weighted	2	-0.476968	0.155915	0.00221966	0.03976	-3.05915
DBP	SART1	Brain_eQTL	MetaBrain	Trait -> xQTL	SART1	DBP	Wald ratio	1	0.449496	0.146977	0.00222623	0.0398657	3.05826
DBP	SIDT1	Brain_pQTL	ROSMAP	xQTL -> Trait	DBP	SIDT1	Wald ratio	1	0.464968	0.15207	0.00223123	0.0399118	3.05759
DBP	LCAT	Blood_eQTL	GTEx	xQTL -> Trait	DBP	LCAT	Wald ratio	1	0.18459	0.0603853	0.0022366	0.0399871	3.05687
DBP	ATP1B3	Brain_eQTL	MetaBrain	Trait -> xQTL	ATP1B3	DBP	Wald ratio	1	0.639266	0.209122	0.00223635	0.0399871	3.0569
DBP	CCZ1	Brain_eQTL	MetaBrain	xQTL -> Trait	DBP	CCZ1	Inverse variance weighted	2	0.0586591	0.0191971	0.00224594	0.0401138	3.05562
DBP	CAPN1	Blood_eQTL	GTEx	xQTL -> Trait	DBP	CAPN1	Wald ratio	1	0.254752	0.0833828	0.00224899	0.0401524	3.05521
DBP	GBP4	Blood_eQTL	GTEx	Trait -> xQTL	GBP4	DBP	Wald ratio	1	0.88998	0.291327	0.00225122	0.0401801	3.05492
DBP	TRABD2A	Brain_eQTL	MetaBrain	xQTL -> Trait	DBP	TRABD2A	Wald ratio	1	0.162726	0.0532838	0.00225845	0.0402929	3.05396
DBP	ENSG00000261338	Blood_eQTL	GTEx	xQTL -> Trait	DBP	ENSG00000261338	Wald ratio	1	-0.124284	0.0406995	0.00226045	0.0403245	-3.05369
DBP	RAB40C	Blood_eQTL	GTEx	xQTL -> Trait	DBP	RAB40C	Wald ratio	1	0.248587	0.0814151	0.00226314	0.0403646	3.05333
DBP	PLEKHG3	Blood_eQTL	GTEx	xQTL -> Trait	DBP	PLEKHG3	Wald ratio	1	-0.116644	0.0382143	0.00227034	0.0404767	-3.05238
DBP	ENSG00000256537	Blood_eQTL	GTEx	xQTL -> Trait	DBP	ENSG00000256537	Wald ratio	1	0.187922	0.0615674	0.00227104	0.0404812	3.05229
DBP	PRB3	Brain_eQTL	MetaBrain	xQTL -> Trait	DBP	PRB3	Wald ratio	1	0.0823604	0.0269832	0.00227104	0.0404812	3.05229
DBP	FBXO22	Brain_eQTL	MetaBrain	xQTL -> Trait	DBP	FBXO22	Wald ratio	1	0.109306	0.0358135	0.00227259	0.0405047	3.05208
DBP	ENSG00000224649	Blood_eQTL	GTEx	xQTL -> Trait	DBP	ENSG00000224649	Wald ratio	1	0.148705	0.0487405	0.00228114	0.0406333	3.05096
DBP	ZDHHC11	Brain_eQTL	MetaBrain	xQTL -> Trait	DBP	ZDHHC11	Inverse variance weighted	3	0.28796	0.094404	0.00228614	0.0406974	3.0503
DBP	TGM1	Blood_eQTL	GTEx	Trait -> xQTL	TGM1	DBP	Inverse variance weighted	2	1.12203	0.367858	0.00228718	0.0407078	3.05016
DBP	FGFR4	Blood_eQTL	GTEx	Trait -> xQTL	FGFR4	DBP	Wald ratio	1	-1.67807	0.550269	0.00229192	0.040776	-3.04954
DBP	D2HGDH	Brain_eQTL	MetaBrain	xQTL -> Trait	DBP	D2HGDH	Wald ratio	1	0.556272	0.182453	0.00229719	0.0408614	3.04885
DBP	TAS2R14	Blood_eQTL	GTEx	xQTL -> Trait	DBP	TAS2R14	Wald ratio	1	0.161154	0.0528586	0.00229772	0.0408669	3.04878
DBP	MEGF6	Brain_eQTL	MetaBrain	xQTL -> Trait	DBP	MEGF6	Wald ratio	1	-0.149335	0.0489965	0.00230468	0.0409579	-3.04787
DBP	GGCX	Brain_eQTL	MetaBrain	xQTL -> Trait	DBP	GGCX	Wald ratio	1	-0.0851839	0.027951	0.00230662	0.0409843	-3.04762
DBP	OXNAD1	Brain_eQTL	MetaBrain	xQTL -> Trait	DBP	OXNAD1	Wald ratio	1	0.203308	0.0667105	0.00230662	0.0409843	3.04762
DBP	WASF3	Brain_eQTL	MetaBrain	xQTL -> Trait	DBP	WASF3	Wald ratio	1	-0.133301	0.0437434	0.00230878	0.0410146	-3.04734
DBP	IMPACT	Brain_eQTL	MetaBrain	xQTL -> Trait	DBP	IMPACT	Wald ratio	1	-0.150707	0.0494641	0.00231304	0.0410616	-3.04678
DBP	SMPD2	Blood_eQTL	GTEx	xQTL -> Trait	DBP	SMPD2	Wald ratio	1	-0.0821313	0.0269737	0.0023278	0.0412742	-3.04487
DBP	GIGYF1	Brain_eQTL	MetaBrain	xQTL -> Trait	DBP	GIGYF1	Inverse variance weighted	2	0.212741	0.0698853	0.00233344	0.0413506	3.04414
DBP	TCAIM	Blood_eQTL	GTEx	xQTL -> Trait	DBP	TCAIM	Wald ratio	1	0.268629	0.0882579	0.00233696	0.0413915	3.04369
DBP	ENSG00000283361	Blood_eQTL	GTEx	xQTL -> Trait	DBP	ENSG00000283361	Wald ratio	1	-0.0659769	0.0216764	0.00233676	0.0413915	-3.04372
DBP	ERGIC3	Blood_eQTL	GTEx	xQTL -> Trait	DBP	ERGIC3	Wald ratio	1	0.205567	0.067559	0.00234403	0.0414755	3.04278
DBP	ENSG00000253641	Blood_eQTL	GTEx	Trait -> xQTL	ENSG00000253641	DBP	Wald ratio	1	0.747276	0.245589	0.00234393	0.0414755	3.04279
DBP	ACP2	Blood_eQTL	GTEx	Trait -> xQTL	ACP2	DBP	Wald ratio	1	0.557617	0.183307	0.0023503	0.0415451	3.04198
DBP	KYAT3	Blood_eQTL	GTEx	Trait -> xQTL	KYAT3	DBP	Wald ratio	1	-1.55617	0.511653	0.00235442	0.0416056	-3.04145
DBP	BCL7C	Brain_eQTL	MetaBrain	xQTL -> Trait	DBP	BCL7C	Wald ratio	1	0.211188	0.0694472	0.00235807	0.0416536	3.04098
DBP	ACYP1	Brain_pQTL	ROSMAP	xQTL -> Trait	DBP	ACYP1	Wald ratio	1	-0.544728	0.179155	0.00236154	0.0416984	-3.04054
DBP	LDLR	Blood_pQTL	UKB_pQTL	Trait -> xQTL	LDLR	DBP	Wald ratio	1	0.0780837	0.0256874	0.00236762	0.0417727	3.03977
DBP	ZNF746	Brain_eQTL	MetaBrain	xQTL -> Trait	DBP	ZNF746	Wald ratio	1	-0.289717	0.0953228	0.00237108	0.0418208	-3.03933
DBP	CLCN7	Brain_eQTL	MetaBrain	xQTL -> Trait	DBP	CLCN7	Wald ratio	1	-0.14493	0.0476866	0.00237195	0.0418253	-3.03922
DBP	DSCC1	Brain_eQTL	MetaBrain	xQTL -> Trait	DBP	DSCC1	Wald ratio	1	-0.0516237	0.016988	0.00237495	0.0418487	-3.03883
DBP	CAMKMT	Blood_eQTL	GTEx	xQTL -> Trait	DBP	CAMKMT	Wald ratio	1	-0.231208	0.0760938	0.00237789	0.0418877	-3.03846
DBP	COQ5	Blood_eQTL	GTEx	xQTL -> Trait	DBP	COQ5	Wald ratio	1	-0.156405	0.0514793	0.00237983	0.0419093	-3.03822
DBP	WFDC2	Brain_eQTL	MetaBrain	xQTL -> Trait	DBP	WFDC2	Inverse variance weighted	2	-0.0957721	0.0315251	0.00238181	0.0419235	-3.03797
DBP	EFS	Brain_eQTL	MetaBrain	xQTL -> Trait	DBP	EFS	Wald ratio	1	0.270436	0.0890393	0.00238734	0.0420125	3.03727
DBP	SLC35G2	Brain_eQTL	MetaBrain	xQTL -> Trait	DBP	SLC35G2	Wald ratio	1	-0.163642	0.0538861	0.00239096	0.0420556	-3.03681
DBP	TEKT5	Brain_eQTL	MetaBrain	xQTL -> Trait	DBP	TEKT5	Wald ratio	1	0.0916244	0.0301822	0.00239967	0.0421879	3.03571
DBP	GSTO2	Brain_eQTL	MetaBrain	xQTL -> Trait	DBP	GSTO2	Inverse variance weighted	2	-0.0512384	0.0168849	0.00240873	0.0423264	-3.03458
DBP	NT5C2	Blood_eQTL	GTEx	Trait -> xQTL	NT5C2	DBP	Inverse variance weighted	2	-0.290163	0.095631	0.0024118	0.0423637	-3.03419
DBP	MFSD13A	Brain_eQTL	MetaBrain	xQTL -> Trait	DBP	MFSD13A	Wald ratio	1	-0.302885	0.0998306	0.00241339	0.042379	-3.03399
DBP	NOTCH1	Blood_eQTL	GTEx	Trait -> xQTL	NOTCH1	DBP	Wald ratio	1	-0.848463	0.279666	0.00241462	0.0423923	-3.03384
DBP	PDXK	Blood_eQTL	GTEx	xQTL -> Trait	DBP	PDXK	Wald ratio	1	-0.193041	0.06364	0.00241868	0.0424511	-3.03333
DBP	TUBGCP6	Brain_eQTL	MetaBrain	xQTL -> Trait	DBP	TUBGCP6	Wald ratio	1	-0.081607	0.0269034	0.00241868	0.0424511	-3.03333
DBP	SSH2	Brain_eQTL	MetaBrain	xQTL -> Trait	DBP	SSH2	Wald ratio	1	-0.225215	0.0742468	0.00241868	0.0424511	-3.03333
DBP	CCNE1	Brain_eQTL	MetaBrain	Trait -> xQTL	CCNE1	DBP	Wald ratio	1	-0.497565	0.164046	0.00242072	0.0424827	-3.03308
DBP	JMJD8	Brain_eQTL	MetaBrain	xQTL -> Trait	DBP	JMJD8	Wald ratio	1	-0.106346	0.0350629	0.0024212	0.042487	-3.03302
DBP	TRNP1	Brain_eQTL	MetaBrain	Trait -> xQTL	TRNP1	DBP	Wald ratio	1	-0.827904	0.273012	0.00242556	0.0425508	-3.03248
DBP	CTRB1	Brain_eQTL	MetaBrain	xQTL -> Trait	DBP	CTRB1	Wald ratio	1	-0.204556	0.06746	0.00242732	0.0425623	-3.03226
DBP	ATE1	Blood_eQTL	GTEx	Trait -> xQTL	ATE1	DBP	Wald ratio	1	-1.31683	0.434309	0.00242923	0.0425733	-3.03202
DBP	FRMD4A	Brain_eQTL	MetaBrain	xQTL -> Trait	DBP	FRMD4A	Wald ratio	1	-0.201353	0.066417	0.00243225	0.0426136	-3.03165
DBP	NOX4	Brain_eQTL	MetaBrain	Trait -> xQTL	NOX4	DBP	Wald ratio	1	-0.910605	0.30043	0.00243739	0.0426869	-3.03101
DBP	SLC25A29	Brain_eQTL	MetaBrain	xQTL -> Trait	DBP	SLC25A29	Wald ratio	1	0.15657	0.0516585	0.00243855	0.0426958	3.03086
DBP	GCSAM	Brain_eQTL	MetaBrain	Trait -> xQTL	GCSAM	DBP	Wald ratio	1	0.844049	0.278496	0.00243961	0.0426958	3.03073
DBP	REEP5	Brain_eQTL	MetaBrain	Trait -> xQTL	REEP5	DBP	Wald ratio	1	0.951206	0.314013	0.00245206	0.0428137	3.02919
DBP	NAP1L5	Brain_eQTL	MetaBrain	xQTL -> Trait	DBP	NAP1L5	Wald ratio	1	0.221115	0.0730032	0.0024549	0.0428505	3.02885
DBP	HTR3A	Brain_eQTL	MetaBrain	xQTL -> Trait	DBP	HTR3A	Wald ratio	1	0.162368	0.0536151	0.00245845	0.0429	3.02841
DBP	CPT1B	Brain_eQTL	MetaBrain	xQTL -> Trait	DBP	CPT1B	Inverse variance weighted	2	0.0630416	0.0208238	0.00246685	0.0430045	3.02738
DBP	ENSG00000272498	Blood_eQTL	GTEx	xQTL -> Trait	DBP	ENSG00000272498	Wald ratio	1	-0.171498	0.0566555	0.00246972	0.0430461	-3.02703
DBP	PADI2	Blood_eQTL	GTEx	xQTL -> Trait	DBP	PADI2	Wald ratio	1	0.0673378	0.0222495	0.00247411	0.0431184	3.02649
DBP	PTPRU	Brain_eQTL	MetaBrain	xQTL -> Trait	DBP	PTPRU	Inverse variance weighted	2	0.107937	0.0356706	0.00247869	0.0431813	3.02593
DBP	MBLAC1	Blood_eQTL	GTEx	xQTL -> Trait	DBP	MBLAC1	Wald ratio	1	0.121583	0.04019	0.0024846	0.0432759	3.02521
DBP	TMEM120A	Brain_pQTL	ROSMAP	xQTL -> Trait	DBP	TMEM120A	Wald ratio	1	0.690789	0.228383	0.00248887	0.0433377	3.02469
DBP	ORMDL1	Brain_eQTL	MetaBrain	xQTL -> Trait	DBP	ORMDL1	Wald ratio	1	0.0722197	0.0238814	0.00249377	0.0434059	3.0241
DBP	ENSG00000286053	Brain_eQTL	MetaBrain	xQTL -> Trait	DBP	ENSG00000286053	Wald ratio	1	-0.287646	0.095118	0.00249377	0.0434059	-3.0241
DBP	UCHL5	Brain_eQTL	MetaBrain	Trait -> xQTL	UCHL5	DBP	Wald ratio	1	1.02067	0.337779	0.00251358	0.0436397	3.0217
DBP	SCN11A	Brain_eQTL	MetaBrain	xQTL -> Trait	DBP	SCN11A	Wald ratio	1	0.0835693	0.0276623	0.00251898	0.0436911	3.02105
DBP	ASB1	Brain_eQTL	MetaBrain	xQTL -> Trait	DBP	ASB1	Wald ratio	1	-0.153724	0.0508998	0.00252663	0.0437898	-3.02013
DBP	MED23	Blood_eQTL	GTEx	xQTL -> Trait	DBP	MED23	Wald ratio	1	0.199911	0.0661979	0.00252858	0.0438151	3.0199
DBP	ENSG00000284882	Blood_eQTL	GTEx	xQTL -> Trait	DBP	ENSG00000284882	Wald ratio	1	0.133448	0.0441939	0.00253102	0.0438447	3.01961
DBP	PRDM4	Brain_eQTL	MetaBrain	xQTL -> Trait	DBP	PRDM4	Wald ratio	1	0.118752	0.039327	0.00253102	0.0438447	3.01961
DBP	OSER1	Brain_eQTL	MetaBrain	Trait -> xQTL	OSER1	DBP	Wald ratio	1	-0.704034	0.233166	0.00253234	0.0438589	-3.01945
DBP	COL5A3	Brain_eQTL	MetaBrain	xQTL -> Trait	DBP	COL5A3	Wald ratio	1	0.101596	0.0336483	0.00253314	0.0438643	3.01935
DBP	GPR135	Brain_eQTL	MetaBrain	Trait -> xQTL	GPR135	DBP	Wald ratio	1	0.757	0.250715	0.0025331	0.0438643	3.01936
DBP	ENSG00000271079	Brain_eQTL	MetaBrain	xQTL -> Trait	DBP	ENSG00000271079	Wald ratio	1	0.146707	0.048604	0.00254109	0.0439636	3.0184
DBP	TXNDC15	Blood_eQTL	GTEx	xQTL -> Trait	DBP	TXNDC15	Wald ratio	1	-0.224962	0.0745375	0.00254365	0.0440007	-3.0181
DBP	DPH3	Brain_eQTL	MetaBrain	xQTL -> Trait	DBP	DPH3	Wald ratio	1	0.216193	0.0716378	0.00254569	0.0440303	3.01786
DBP	STAMBP	Brain_eQTL	MetaBrain	Trait -> xQTL	STAMBP	DBP	Wald ratio	1	0.75748	0.251137	0.00255965	0.0442203	3.0162
DBP	MSR1	Brain_eQTL	MetaBrain	xQTL -> Trait	DBP	MSR1	Wald ratio	1	0.129383	0.042906	0.00256553	0.0442964	3.0155
DBP	SIGMAR1	Blood_eQTL	GTEx	Trait -> xQTL	SIGMAR1	DBP	Wald ratio	1	-1.33537	0.442891	0.00256887	0.0443323	-3.01511
DBP	PPP1CB	Blood_eQTL	GTEx	xQTL -> Trait	DBP	PPP1CB	Wald ratio	1	-0.218791	0.0726012	0.00258163	0.0445225	-3.01361
DBP	COG6	Brain_eQTL	MetaBrain	xQTL -> Trait	DBP	COG6	Wald ratio	1	-0.142691	0.0473518	0.00258319	0.0445375	-3.01342
DBP	SH3YL1	Blood_eQTL	GTEx	xQTL -> Trait	DBP	SH3YL1	Wald ratio	1	0.0826124	0.0274188	0.0025869	0.0445789	3.01299
DBP	DNAJB9	Brain_eQTL	MetaBrain	xQTL -> Trait	DBP	DNAJB9	Wald ratio	1	-0.282161	0.0936483	0.0025869	0.0445789	-3.01299
DBP	ACP1	Brain_eQTL	MetaBrain	xQTL -> Trait	DBP	ACP1	Wald ratio	1	0.206225	0.0684454	0.0025869	0.0445789	3.01299
DBP	NTAQ1	Brain_eQTL	MetaBrain	xQTL -> Trait	DBP	NTAQ1	Wald ratio	1	0.0594714	0.0197378	0.00258618	0.0445789	3.01307
DBP	DDX5	Brain_eQTL	MetaBrain	Trait -> xQTL	DDX5	DBP	Wald ratio	1	1.09792	0.3644	0.00258721	0.0445799	3.01295
DBP	TRIAP1	Brain_eQTL	MetaBrain	xQTL -> Trait	DBP	TRIAP1	Wald ratio	1	-0.266539	0.0884706	0.00258902	0.0446024	-3.01274
DBP	TRAF3	Blood_eQTL	GTEx	Trait -> xQTL	TRAF3	DBP	Wald ratio	1	1.04074	0.345453	0.00258959	0.0446079	3.01267
DBP	EEF1AKMT2	Brain_eQTL	MetaBrain	Trait -> xQTL	EEF1AKMT2	DBP	Wald ratio	1	0.915725	0.303975	0.00259102	0.0446284	3.0125
DBP	SLC7A8	Brain_eQTL	MetaBrain	Trait -> xQTL	SLC7A8	DBP	Inverse variance weighted	2	-0.574979	0.190867	0.00259145	0.0446315	-3.01245
DBP	CDK6	Brain_eQTL	MetaBrain	xQTL -> Trait	DBP	CDK6	Wald ratio	1	0.194556	0.064588	0.00259302	0.0446498	3.01227
DBP	CCDC71	Brain_eQTL	MetaBrain	xQTL -> Trait	DBP	CCDC71	Inverse variance weighted	2	0.24523	0.0814326	0.00260011	0.0447286	3.01144
DBP	FBXO42	Brain_eQTL	MetaBrain	Trait -> xQTL	FBXO42	DBP	Wald ratio	1	0.741295	0.246178	0.00260205	0.0447577	3.01121
DBP	RMDN2	Brain_eQTL	MetaBrain	xQTL -> Trait	DBP	RMDN2	Wald ratio	1	0.187141	0.062155	0.00260501	0.0447827	3.01087
DBP	BEST4	Brain_eQTL	MetaBrain	xQTL -> Trait	DBP	BEST4	Wald ratio	1	0.159078	0.0528367	0.00260601	0.0447956	3.01075
DBP	TSC1	Brain_eQTL	MetaBrain	xQTL -> Trait	DBP	TSC1	Wald ratio	1	-0.138521	0.0460233	0.00261416	0.0448709	-3.0098
DBP	CST7	Blood_eQTL	GTEx	xQTL -> Trait	DBP	CST7	Wald ratio	1	0.100693	0.0334648	0.00262171	0.0449662	3.00893
DBP	ENSG00000274173	Blood_eQTL	GTEx	xQTL -> Trait	DBP	ENSG00000274173	Wald ratio	1	0.103245	0.0343128	0.00262171	0.0449662	3.00893
DBP	NR1H3	Blood_eQTL	GTEx	Trait -> xQTL	NR1H3	DBP	Wald ratio	1	0.646644	0.214948	0.00262646	0.0450343	3.00838
DBP	ARSB	Brain_eQTL	MetaBrain	xQTL -> Trait	DBP	ARSB	Inverse variance weighted	2	0.062544	0.0207958	0.00263377	0.0451422	3.00753
DBP	RPL13	Brain_eQTL	MetaBrain	Trait -> xQTL	RPL13	DBP	Wald ratio	1	0.430561	0.143176	0.00263656	0.0451728	3.00721
DBP	CACFD1	Brain_eQTL	MetaBrain	xQTL -> Trait	DBP	CACFD1	Wald ratio	1	0.169464	0.056364	0.00264187	0.045255	3.0066
DBP	ITGB5	Brain_eQTL	MetaBrain	Trait -> xQTL	ITGB5	DBP	Wald ratio	1	-0.717924	0.238797	0.00264341	0.045277	-3.00642
DBP	SGCB	Brain_eQTL	MetaBrain	xQTL -> Trait	DBP	SGCB	Wald ratio	1	0.157394	0.0523608	0.0026475	0.0453385	3.00595
DBP	PIGL	Blood_eQTL	GTEx	Trait -> xQTL	PIGL	DBP	Wald ratio	1	0.947397	0.315242	0.00265323	0.0454279	3.00529
DBP	KCNE1	Brain_eQTL	MetaBrain	Trait -> xQTL	KCNE1	DBP	Wald ratio	1	-0.971719	0.323453	0.00266279	0.0455828	-3.0042
DBP	THPO	Brain_eQTL	MetaBrain	Trait -> xQTL	THPO	DBP	Wald ratio	1	1.00914	0.335966	0.0026672	0.0456495	3.0037
DBP	FABP2	Blood_eQTL	GTEx	xQTL -> Trait	DBP	FABP2	Wald ratio	1	0.123025	0.0410083	0.0026998	0.0459747	3
DBP	TBX6	Blood_eQTL	GTEx	xQTL -> Trait	DBP	TBX6	Wald ratio	1	-0.0899538	0.0299846	0.0026998	0.0459747	-3
DBP	ZNF217	Blood_eQTL	GTEx	xQTL -> Trait	DBP	ZNF217	Wald ratio	1	-0.33768	0.11256	0.0026998	0.0459747	-3
DBP	SNAPC5	Blood_eQTL	GTEx	xQTL -> Trait	DBP	SNAPC5	Wald ratio	1	0.112729	0.0375762	0.0026998	0.0459747	3
DBP	SH3D19	Brain_eQTL	MetaBrain	xQTL -> Trait	DBP	SH3D19	Wald ratio	1	0.156809	0.0522695	0.0026998	0.0459747	3
DBP	RFXAP	Brain_eQTL	MetaBrain	xQTL -> Trait	DBP	RFXAP	Wald ratio	1	-0.188338	0.0627792	0.0026998	0.0459747	-3
DBP	TBX6	Brain_eQTL	MetaBrain	xQTL -> Trait	DBP	TBX6	Wald ratio	1	-0.0950146	0.0316715	0.0026998	0.0459747	-3
DBP	CDC123	Brain_eQTL	MetaBrain	xQTL -> Trait	DBP	CDC123	Wald ratio	1	-0.201571	0.0671903	0.0026998	0.0459747	-3
DBP	C11orf65	Brain_eQTL	MetaBrain	xQTL -> Trait	DBP	C11orf65	Wald ratio	1	0.289227	0.0964091	0.0026998	0.0459747	3
DBP	ZNF217	Brain_eQTL	MetaBrain	xQTL -> Trait	DBP	ZNF217	Wald ratio	1	-0.208303	0.0694344	0.0026998	0.0459747	-3
DBP	ZNF681	Brain_eQTL	MetaBrain	xQTL -> Trait	DBP	ZNF681	Wald ratio	1	0.297891	0.0992971	0.0026998	0.0459747	3
DBP	HPR	Brain_eQTL	MetaBrain	xQTL -> Trait	DBP	HPR	Wald ratio	1	0.0520621	0.017354	0.0026998	0.0459747	3
DBP	ENSG00000273611	Brain_eQTL	MetaBrain	xQTL -> Trait	DBP	ENSG00000273611	Wald ratio	1	0.283812	0.0946039	0.0026998	0.0459747	3
DBP	GOLGA1	Brain_eQTL	MetaBrain	Trait -> xQTL	GOLGA1	DBP	Wald ratio	1	0.804764	0.268289	0.00270323	0.0459747	2.99961
DBP	MERTK	Blood_eQTL	GTEx	Trait -> xQTL	MERTK	DBP	Wald ratio	1	0.919865	0.306895	0.00272354	0.0462235	2.99733
DBP	ROMO1	Brain_eQTL	MetaBrain	xQTL -> Trait	DBP	ROMO1	Wald ratio	1	0.218008	0.0727405	0.0027259	0.0462592	2.99707
DBP	EIF4G3	Brain_eQTL	MetaBrain	xQTL -> Trait	DBP	EIF4G3	Wald ratio	1	0.230408	0.0769188	0.00274018	0.0464749	2.99548
DBP	CHSY1	Blood_eQTL	GTEx	Trait -> xQTL	CHSY1	DBP	Wald ratio	1	1.25637	0.41943	0.00274064	0.0464783	2.99542
DBP	ZNF253	Blood_eQTL	GTEx	xQTL -> Trait	DBP	ZNF253	Wald ratio	1	-0.136867	0.0456978	0.002744	0.0465309	-2.99505
DBP	MIER1	Brain_eQTL	MetaBrain	xQTL -> Trait	DBP	MIER1	Wald ratio	1	-0.197161	0.0658511	0.00275303	0.0466576	-2.99405
DBP	ARPC5L	Brain_eQTL	MetaBrain	Trait -> xQTL	ARPC5L	DBP	Wald ratio	1	0.803299	0.268299	0.00275304	0.0466576	2.99405
DBP	AOX1	Brain_eQTL	MetaBrain	xQTL -> Trait	DBP	AOX1	Wald ratio	1	-0.205335	0.0685907	0.0027568	0.0467079	-2.99363
DBP	BBS7	Brain_eQTL	MetaBrain	xQTL -> Trait	DBP	BBS7	Wald ratio	1	-0.0818439	0.0273409	0.0027583	0.0467289	-2.99346
DBP	HSD3B2	Brain_eQTL	MetaBrain	xQTL -> Trait	DBP	HSD3B2	Wald ratio	1	-0.175973	0.0587864	0.00275869	0.0467311	-2.99342
DBP	PSMD2	Blood_eQTL	GTEx	xQTL -> Trait	DBP	PSMD2	Wald ratio	1	-0.211781	0.070751	0.00275948	0.0467356	-2.99333
DBP	NDST1	Brain_eQTL	MetaBrain	xQTL -> Trait	DBP	NDST1	Wald ratio	1	0.0916532	0.0306191	0.00275948	0.0467356	2.99333
DBP	AKNA	Blood_eQTL	GTEx	Trait -> xQTL	AKNA	DBP	Wald ratio	1	0.946356	0.316225	0.00276556	0.0468253	2.99266
DBP	NDUFAF6	Blood_eQTL	GTEx	Trait -> xQTL	NDUFAF6	DBP	Wald ratio	1	1.40368	0.469078	0.00276766	0.0468563	2.99243
DBP	SNAPC4	Blood_eQTL	GTEx	xQTL -> Trait	DBP	SNAPC4	Wald ratio	1	-0.131681	0.0440226	0.00277875	0.0470353	-2.99121
DBP	PDZK1IP1	Brain_eQTL	MetaBrain	Trait -> xQTL	PDZK1IP1	DBP	Wald ratio	1	-0.916499	0.306531	0.00279066	0.0471741	-2.9899
DBP	RAB3IL1	Brain_eQTL	MetaBrain	Trait -> xQTL	RAB3IL1	DBP	Wald ratio	1	-0.396305	0.132567	0.00279474	0.0472073	-2.98946
DBP	PROZ	Blood_eQTL	GTEx	xQTL -> Trait	DBP	PROZ	Wald ratio	1	-0.0969192	0.0324258	0.00279938	0.0472543	-2.98895
DBP	CFHR1	Brain_eQTL	MetaBrain	xQTL -> Trait	DBP	CFHR1	Wald ratio	1	-0.129171	0.0432235	0.00280406	0.0473265	-2.98844
DBP	HIF1AN	Brain_eQTL	MetaBrain	xQTL -> Trait	DBP	HIF1AN	Wald ratio	1	-0.190255	0.0636711	0.00280722	0.0473643	-2.9881
DBP	YAF2	Blood_eQTL	GTEx	Trait -> xQTL	YAF2	DBP	Wald ratio	1	-1.33725	0.447542	0.00280823	0.0473679	-2.98798
DBP	NTSR1	Brain_eQTL	MetaBrain	xQTL -> Trait	DBP	NTSR1	Wald ratio	1	-0.16606	0.0555766	0.00280854	0.0473686	-2.98795
DBP	TRPV2	Brain_pQTL	ROSMAP	xQTL -> Trait	DBP	TRPV2	Wald ratio	1	-0.156331	0.0523256	0.00281127	0.0474058	-2.98765
DBP	ENTPD3	Brain_eQTL	MetaBrain	xQTL -> Trait	DBP	ENTPD3	Wald ratio	1	0.11408	0.0381889	0.00281489	0.0474623	2.98726
DBP	ATM	Blood_eQTL	GTEx	xQTL -> Trait	DBP	ATM	Wald ratio	1	-0.23681	0.0792916	0.0028212	0.0475551	-2.98658
DBP	SAP30	Brain_eQTL	MetaBrain	Trait -> xQTL	SAP30	DBP	Wald ratio	1	1.01566	0.340098	0.00282311	0.0475783	2.98637
DBP	CDRT4	Blood_eQTL	GTEx	xQTL -> Trait	DBP	CDRT4	Wald ratio	1	0.181921	0.0609286	0.00282823	0.0476491	2.98582
DBP	TG	Brain_eQTL	MetaBrain	xQTL -> Trait	DBP	TG	Inverse variance weighted	2	0.0932432	0.0312454	0.002843	0.0478413	2.98422
DBP	NFE2L2	Brain_eQTL	MetaBrain	xQTL -> Trait	DBP	NFE2L2	Wald ratio	1	0.264999	0.0888065	0.00284507	0.0478675	2.984
DBP	IFT52	Brain_eQTL	MetaBrain	xQTL -> Trait	DBP	IFT52	Wald ratio	1	0.132764	0.0445104	0.00285663	0.0480208	2.98276
DBP	DPM2	Brain_eQTL	MetaBrain	Trait -> xQTL	DPM2	DBP	Wald ratio	1	0.890726	0.298785	0.00287163	0.0482139	2.98116
DBP	PVRIG	Brain_eQTL	MetaBrain	Trait -> xQTL	PVRIG	DBP	Inverse variance weighted	2	0.516297	0.173198	0.00287341	0.0482392	2.98097
DBP	KCNQ5	Brain_eQTL	MetaBrain	xQTL -> Trait	DBP	KCNQ5	Wald ratio	1	-0.28803	0.0966334	0.00287642	0.0482731	-2.98065
DBP	RASA2	Brain_eQTL	MetaBrain	Trait -> xQTL	RASA2	DBP	Wald ratio	1	0.623384	0.209145	0.00287651	0.0482731	2.98064
DBP	ENSG00000278311	Brain_eQTL	MetaBrain	xQTL -> Trait	DBP	ENSG00000278311	Wald ratio	1	-0.112635	0.0377905	0.0028776	0.0482832	-2.98052
DBP	PON1	Brain_pQTL	ROSMAP	xQTL -> Trait	DBP	PON1	Wald ratio	1	-0.187267	0.0628359	0.00288001	0.0483136	-2.98026
DBP	APBB2	Blood_eQTL	GTEx	xQTL -> Trait	DBP	APBB2	Wald ratio	1	0.18966	0.063642	0.00288155	0.0483258	2.9801
DBP	NEUROD4	Brain_eQTL	MetaBrain	Trait -> xQTL	NEUROD4	DBP	Wald ratio	1	-0.568948	0.19092	0.00288219	0.048332	-2.98003
DBP	MAST2	Brain_eQTL	MetaBrain	xQTL -> Trait	DBP	MAST2	Wald ratio	1	-0.232452	0.0780076	0.00288375	0.0483445	-2.97987
DBP	VMO1	Blood_pQTL	UKB_pQTL	Trait -> xQTL	VMO1	DBP	Wald ratio	1	-0.108297	0.0363815	0.00291358	0.0487667	-2.97671
DBP	ABCB8	Brain_eQTL	MetaBrain	Trait -> xQTL	ABCB8	DBP	Inverse variance weighted	3	0.225111	0.0756633	0.00292827	0.0489758	2.97517
DBP	ENSG00000286904	Blood_eQTL	GTEx	xQTL -> Trait	DBP	ENSG00000286904	Wald ratio	1	0.16634	0.0559214	0.00293445	0.0490654	2.97452
DBP	ZNF425	Blood_eQTL	GTEx	xQTL -> Trait	DBP	ZNF425	Wald ratio	1	0.220178	0.074022	0.00293476	0.049066	2.97449
DBP	TAS2R13	Brain_eQTL	MetaBrain	xQTL -> Trait	DBP	TAS2R13	Wald ratio	1	0.15864	0.0533481	0.00294248	0.0491627	2.97368
DBP	TBCD	Brain_eQTL	MetaBrain	xQTL -> Trait	DBP	TBCD	Wald ratio	1	-0.161117	0.0541905	0.00294756	0.0492154	-2.97315
DBP	PTPN18	Brain_pQTL	ROSMAP	xQTL -> Trait	DBP	PTPN18	Wald ratio	1	-0.247982	0.0834081	0.00294791	0.0492166	-2.97312
DBP	PCM1	Brain_eQTL	MetaBrain	Trait -> xQTL	PCM1	DBP	Wald ratio	1	0.94077	0.316538	0.00295812	0.0493233	2.97206
DBP	CCDC25	Brain_eQTL	MetaBrain	xQTL -> Trait	DBP	CCDC25	Inverse variance weighted	2	-0.0726304	0.0244471	0.00296909	0.0494684	-2.97092
DBP	COQ6	Blood_eQTL	GTEx	xQTL -> Trait	DBP	COQ6	Wald ratio	1	-0.18272	0.0615097	0.0029723	0.0495089	-2.97059
DBP	GRM7	Brain_eQTL	MetaBrain	xQTL -> Trait	DBP	GRM7	Wald ratio	1	-0.182728	0.0615233	0.00297742	0.0495331	-2.97006
DBP	C22orf42	Brain_eQTL	MetaBrain	xQTL -> Trait	DBP	C22orf42	Wald ratio	1	0.1858	0.062577	0.00298639	0.0496453	2.96914
DBP	TNPO3	Brain_eQTL	MetaBrain	xQTL -> Trait	DBP	TNPO3	Wald ratio	1	-0.232561	0.0783683	0.00300201	0.0498292	-2.96753
DBP	PRH2	Brain_eQTL	MetaBrain	xQTL -> Trait	DBP	PRH2	Wald ratio	1	0.118299	0.0398672	0.00300408	0.0498292	2.96732
DBP	TAS2R42	Brain_eQTL	MetaBrain	xQTL -> Trait	DBP	TAS2R42	Wald ratio	1	0.0980843	0.0330549	0.00300408	0.0498292	2.96732
DBP	TAS2R14	Brain_eQTL	MetaBrain	xQTL -> Trait	DBP	TAS2R14	Wald ratio	1	0.0930681	0.0313643	0.00300408	0.0498292	2.96732
DBP	PRB4	Brain_eQTL	MetaBrain	xQTL -> Trait	DBP	PRB4	Wald ratio	1	0.0703235	0.0236993	0.00300408	0.0498292	2.96732
DBP	LIG1	Brain_eQTL	MetaBrain	Trait -> xQTL	LIG1	DBP	Wald ratio	1	0.764968	0.257858	0.00301084	0.0499214	2.96663
DBP	ENSG00000212694	Blood_eQTL	GTEx	Trait -> xQTL	ENSG00000212694	DBP	Wald ratio	1	0.635378	0.214179	0.0030113	0.0499245	2.96658
DBP	TAF1C	Brain_eQTL	MetaBrain	xQTL -> Trait	DBP	TAF1C	Wald ratio	1	0.0506912	0.0170909	0.00301714	0.0499841	2.96599
DBP	ENTPD5	Brain_eQTL	MetaBrain	xQTL -> Trait	DBP	ENTPD5	Wald ratio	1	-0.169787	0.0572448	0.00301714	0.0499841	-2.96599
DEP	MED19	Blood_eQTL	eQTLGen	Trait -> xQTL	MED19	DEP	Wald ratio	1	-13.3958	0.363865	1.05084e-296	3.98814e-293	-36.8153
DEP	WDR6	Blood_eQTL	eQTLGen	Trait -> xQTL	WDR6	DEP	Wald ratio	1	10.2086	0.289436	1.66433e-272	5.93745e-269	35.2705
DEP	PTCH1	Blood_eQTL	eQTLGen	Trait -> xQTL	PTCH1	DEP	Wald ratio	1	16.5965	0.479386	1.2463e-262	4.27514e-259	34.6204
DEP	NICN1	Blood_eQTL	eQTLGen	Trait -> xQTL	NICN1	DEP	Wald ratio	1	10.0214	0.289646	2.62454e-262	8.83302e-259	34.5989
DEP	TMEM258	Blood_eQTL	eQTLGen	Trait -> xQTL	TMEM258	DEP	Wald ratio	1	16.1948	0.492394	3.05486e-237	8.78884e-234	32.89
DEP	FES	Blood_eQTL	eQTLGen	Trait -> xQTL	FES	DEP	Wald ratio	1	12.0938	0.368239	1.47682e-236	4.11602e-233	32.8421
DEP	TEF	Blood_eQTL	eQTLGen	Trait -> xQTL	TEF	DEP	Wald ratio	1	11.8508	0.388911	6.16196e-204	1.44623e-200	30.4718
DEP	TANK	Blood_eQTL	eQTLGen	Trait -> xQTL	TANK	DEP	Wald ratio	1	-11.5953	0.389263	5.60457e-195	1.23421e-191	-29.7879
DEP	CD40	Blood_eQTL	eQTLGen	Trait -> xQTL	CD40	DEP	Wald ratio	1	-9.66922	0.32493	1.37461e-194	2.99018e-191	-29.7578
DEP	ZNF197	Blood_eQTL	eQTLGen	Trait -> xQTL	ZNF197	DEP	Wald ratio	1	-9.92718	0.345989	4.77361e-181	9.67601e-178	-28.6922
DEP	NEGR1	Blood_eQTL	eQTLGen	Trait -> xQTL	NEGR1	DEP	Wald ratio	1	7.23505	0.252386	9.95611e-181	1.99541e-177	28.6666
DEP	ZDHHC5	Blood_eQTL	eQTLGen	Trait -> xQTL	ZDHHC5	DEP	Wald ratio	1	10.2859	0.371657	1.36195e-168	2.5306e-165	27.6759
DEP	MAN1A2	Blood_eQTL	eQTLGen	Trait -> xQTL	MAN1A2	DEP	Wald ratio	1	11.3267	0.414051	9.18758e-165	1.65538e-161	27.3559
DEP	USP3	Blood_eQTL	eQTLGen	Trait -> xQTL	USP3	DEP	Wald ratio	1	10.834	0.396056	9.49459e-165	1.69359e-161	27.3547
DEP	MEI1	Blood_eQTL	eQTLGen	Trait -> xQTL	MEI1	DEP	Wald ratio	1	10.0702	0.39186	1.21802e-145	1.88925e-142	25.6984
DEP	EP300	Blood_eQTL	eQTLGen	Trait -> xQTL	EP300	DEP	Wald ratio	1	9.90638	0.390649	7.18682e-142	1.08639e-138	25.3588
DEP	SERPING1	Blood_eQTL	eQTLGen	Trait -> xQTL	SERPING1	DEP	Wald ratio	1	9.23186	0.368031	7.34216e-139	1.07348e-135	25.0845
DEP	MST1	Blood_pQTL	UKB_pQTL	Trait -> xQTL	MST1	DEP	Wald ratio	1	6.05439	0.250014	1.50307e-129	2.07836e-126	24.2162
DEP	PEBP1	Blood_eQTL	eQTLGen	Trait -> xQTL	PEBP1	DEP	Wald ratio	1	-13.9859	0.588474	7.43669e-125	9.6124e-122	-23.7664
DEP	FADS1	Brain_eQTL	MetaBrain	Trait -> xQTL	FADS1	DEP	Wald ratio	1	-33.021	1.39663	1.38117e-123	1.75975e-120	-23.6434
DEP	METTL9	Blood_eQTL	eQTLGen	Trait -> xQTL	METTL9	DEP	Wald ratio	1	-8.37776	0.360639	2.25041e-119	2.73072e-116	-23.2303
DEP	SPPL3	Brain_eQTL	MetaBrain	Trait -> xQTL	SPPL3	DEP	Wald ratio	1	-32.153	1.38416	2.30693e-119	2.78038e-116	-23.2292
DEP	COMTD1	Blood_eQTL	eQTLGen	Trait -> xQTL	COMTD1	DEP	Wald ratio	1	9.70311	0.42713	3.04294e-114	3.43532e-111	22.717
DEP	UBE2L6	Blood_pQTL	UKB_pQTL	Trait -> xQTL	UBE2L6	DEP	Wald ratio	1	6.8785	0.307395	6.62703e-111	7.29685e-108	22.3768
DEP	AREL1	Brain_eQTL	MetaBrain	Trait -> xQTL	AREL1	DEP	Wald ratio	1	-26.3008	1.17545	6.88078e-111	7.52977e-108	-22.3751
DEP	NRDC	Blood_eQTL	eQTLGen	Trait -> xQTL	NRDC	DEP	Wald ratio	1	11.5352	0.521351	1.79238e-108	1.93766e-105	22.1256
DEP	UBA7	Blood_eQTL	eQTLGen	Trait -> xQTL	UBA7	DEP	Wald ratio	1	-6.32291	0.29534	1.10387e-101	1.12516e-98	-21.4089
DEP	KIAA1143	Blood_eQTL	eQTLGen	Trait -> xQTL	KIAA1143	DEP	Wald ratio	1	8.52929	0.399437	3.63353e-101	3.64117e-98	21.3533
DEP	QRICH1	Blood_eQTL	eQTLGen	Trait -> xQTL	QRICH1	DEP	Wald ratio	1	6.23783	0.294042	7.07681e-100	7.01288e-97	21.2141
DEP	SPPL3	Blood_eQTL	eQTLGen	Trait -> xQTL	SPPL3	DEP	Wald ratio	1	-9.08237	0.428236	7.9208e-100	7.80588e-97	-21.2088
DEP	PRMT6	Brain_eQTL	MetaBrain	Trait -> xQTL	PRMT6	DEP	Wald ratio	1	-30.8619	1.46539	1.83097e-98	1.78468e-95	-21.0605
DEP	ENSG00000227403	Blood_eQTL	eQTLGen	Trait -> xQTL	ENSG00000227403	DEP	Wald ratio	1	-18.897	0.904299	5.71372e-97	5.53902e-94	-20.8969
DEP	ENSG00000261596	Blood_eQTL	eQTLGen	Trait -> xQTL	ENSG00000261596	DEP	Wald ratio	1	-17.7978	0.854722	2.68438e-96	2.58823e-93	-20.8229
DEP	CIR1	Blood_eQTL	eQTLGen	Trait -> xQTL	CIR1	DEP	Wald ratio	1	-8.79011	0.422923	6.01585e-96	5.7692e-93	-20.7842
DEP	P4HTM	Blood_eQTL	eQTLGen	Trait -> xQTL	P4HTM	DEP	Wald ratio	1	-6.44895	0.322647	7.06113e-89	6.17413e-86	-19.9876
DEP	LINC00899	Blood_eQTL	eQTLGen	Trait -> xQTL	LINC00899	DEP	Wald ratio	1	-18.6474	0.936045	2.64934e-88	2.30524e-85	-19.9215
DEP	ARHGAP15	Blood_eQTL	eQTLGen	Trait -> xQTL	ARHGAP15	DEP	Wald ratio	1	-8.88917	0.451002	1.77668e-86	1.50911e-83	-19.7098
DEP	SERPING1	Blood_pQTL	UKB_pQTL	Trait -> xQTL	SERPING1	DEP	Wald ratio	1	-5.69952	0.302977	6.05301e-79	4.69434e-76	-18.8117
DEP	TMEM161B-DT	Blood_eQTL	eQTLGen	Trait -> xQTL	TMEM161B-DT	DEP	Wald ratio	1	19.4896	1.04315	6.75747e-78	5.1511e-75	18.6834
DEP	RRN3P1	Blood_eQTL	eQTLGen	Trait -> xQTL	RRN3P1	DEP	Wald ratio	1	-11.1183	0.596166	1.26988e-77	9.59802e-75	-18.6497
DEP	ACVR1B	Blood_eQTL	eQTLGen	Trait -> xQTL	ACVR1B	DEP	Wald ratio	1	7.40138	0.397272	1.81818e-77	1.36842e-74	18.6305
DEP	AMT	Brain_eQTL	MetaBrain	Trait -> xQTL	AMT	DEP	Wald ratio	1	-16.9158	0.934588	3.20397e-73	2.31379e-70	-18.0997
DEP	ZKSCAN7	Blood_eQTL	eQTLGen	Trait -> xQTL	ZKSCAN7	DEP	Wald ratio	1	-6.72833	0.385805	4.12232e-68	2.78528e-65	-17.4397
DEP	RBM6	Blood_eQTL	eQTLGen	Trait -> xQTL	RBM6	DEP	Wald ratio	1	-5.48442	0.320773	1.54908e-65	1.00114e-62	-17.0975
DEP	ZNF660	Brain_eQTL	MetaBrain	Trait -> xQTL	ZNF660	DEP	Wald ratio	1	-19.3097	1.15433	8.19186e-63	5.05611e-60	-16.728
DEP	GMPPB	Brain_eQTL	MetaBrain	Trait -> xQTL	GMPPB	DEP	Wald ratio	1	15.7381	0.942204	1.23647e-62	7.60529e-60	16.7035
DEP	TDRD9	Blood_eQTL	eQTLGen	Trait -> xQTL	TDRD9	DEP	Wald ratio	1	-5.74527	0.349839	1.31796e-60	7.99626e-58	-16.4226
DEP	PRDX6	Blood_eQTL	eQTLGen	Trait -> xQTL	PRDX6	DEP	Wald ratio	1	6.85306	0.419794	6.57558e-60	3.9492e-57	16.3248
DEP	FAM120AOS	Blood_eQTL	eQTLGen	Trait -> xQTL	FAM120AOS	DEP	Wald ratio	1	-5.74155	0.353432	2.41947e-59	1.44338e-56	-16.2451
DEP	TMX2	Blood_eQTL	eQTLGen	Trait -> xQTL	TMX2	DEP	Wald ratio	1	13.3008	0.820368	4.06823e-59	2.39494e-56	16.2132
DEP	ZNF502	Brain_eQTL	MetaBrain	Trait -> xQTL	ZNF502	DEP	Wald ratio	1	-18.6392	1.15843	2.99906e-58	1.7146e-55	-16.09
DEP	ASCC3	Blood_eQTL	eQTLGen	Trait -> xQTL	ASCC3	DEP	Wald ratio	1	-6.35744	0.399229	4.29797e-57	2.41844e-54	-15.9243
DEP	PLCL2	Blood_eQTL	eQTLGen	Trait -> xQTL	PLCL2	DEP	Wald ratio	1	6.07204	0.382351	8.60736e-57	4.7979e-54	15.8808
DEP	LGSN	Blood_eQTL	eQTLGen	Trait -> xQTL	LGSN	DEP	Wald ratio	1	6.79551	0.430736	4.51542e-56	2.4936e-53	15.7765
DEP	ADK	Blood_eQTL	eQTLGen	Trait -> xQTL	ADK	DEP	Wald ratio	1	7.32812	0.470566	1.11073e-54	6.00381e-52	15.573
DEP	SH3GL1P3	Blood_eQTL	eQTLGen	Trait -> xQTL	SH3GL1P3	DEP	Wald ratio	1	-15.2684	1.00755	7.12923e-52	3.71833e-49	-15.154
DEP	FES	Blood_pQTL	UKB_pQTL	Trait -> xQTL	FES	DEP	Wald ratio	1	4.26497	0.286127	3.01834e-50	1.53389e-47	14.9059
DEP	SNU13	Blood_eQTL	eQTLGen	Trait -> xQTL	SNU13	DEP	Wald ratio	1	-5.74928	0.393307	2.16277e-48	1.07161e-45	-14.6178
DEP	ZNF501	Brain_eQTL	MetaBrain	Trait -> xQTL	ZNF501	DEP	Wald ratio	1	-16.9653	1.16799	8.37907e-48	4.11738e-45	-14.5253
DEP	NCKIPSD	Brain_eQTL	MetaBrain	Trait -> xQTL	NCKIPSD	DEP	Wald ratio	1	-13.7494	0.95375	4.09592e-47	1.99075e-44	-14.4161
DEP	FURIN	Blood_pQTL	UKB_pQTL	Trait -> xQTL	FURIN	DEP	Wald ratio	1	-3.95755	0.27553	8.77934e-47	4.24392e-44	-14.3634
DEP	B4GALNT4	Brain_eQTL	MetaBrain	Trait -> xQTL	B4GALNT4	DEP	Wald ratio	1	21.0315	1.47241	2.7652e-46	1.33308e-43	14.2837
DEP	CCDC134	Blood_eQTL	eQTLGen	Trait -> xQTL	CCDC134	DEP	Wald ratio	1	5.57469	0.393387	1.38514e-45	6.55366e-43	14.171
DEP	RPS6KL1	Blood_eQTL	eQTLGen	Trait -> xQTL	RPS6KL1	DEP	Wald ratio	1	5.11316	0.362458	3.44387e-45	1.61233e-42	14.1069
DEP	PEBP1	Brain_eQTL	MetaBrain	Trait -> xQTL	PEBP1	DEP	Wald ratio	1	-18.5721	1.32025	6.05097e-45	2.78898e-42	-14.0671
DEP	TREX1	Blood_eQTL	eQTLGen	Trait -> xQTL	TREX1	DEP	Wald ratio	1	6.031	0.433498	5.32618e-44	2.41743e-41	13.9124
DEP	IGSF9B	Blood_eQTL	eQTLGen	Trait -> xQTL	IGSF9B	DEP	Wald ratio	1	-5.2674	0.391899	3.49118e-41	1.48624e-38	-13.4407
DEP	FURIN	Brain_eQTL	MetaBrain	Trait -> xQTL	FURIN	DEP	Wald ratio	1	-16.2926	1.21258	3.7033e-41	1.56905e-38	-13.4363
DEP	SLC66A2	Blood_eQTL	eQTLGen	Trait -> xQTL	SLC66A2	DEP	Wald ratio	1	4.98111	0.37083	3.91074e-41	1.65302e-38	13.4323
DEP	ZNF589	Blood_eQTL	eQTLGen	Trait -> xQTL	ZNF589	DEP	Wald ratio	1	-3.9231	0.294315	1.5573e-40	6.53606e-38	-13.3296
DEP	FAM120AOS	Brain_eQTL	MetaBrain	Trait -> xQTL	FAM120AOS	DEP	Wald ratio	1	16.0722	1.21992	1.22566e-39	5.09619e-37	13.1748
DEP	MAML3	Blood_eQTL	eQTLGen	Trait -> xQTL	MAML3	DEP	Wald ratio	1	-7.74632	0.588474	1.42525e-39	5.8849e-37	-13.1634
DEP	LOXL1-AS1	Blood_eQTL	eQTLGen	Trait -> xQTL	LOXL1-AS1	DEP	Wald ratio	1	-11.0305	0.844029	4.95772e-39	2.02364e-36	-13.0689
DEP	NRXN1	Blood_eQTL	eQTLGen	Trait -> xQTL	NRXN1	DEP	Wald ratio	1	-8.46226	0.647982	5.61687e-39	2.28745e-36	-13.0594
DEP	GPR155	Blood_eQTL	eQTLGen	Trait -> xQTL	GPR155	DEP	Wald ratio	1	-5.59108	0.429746	1.07062e-38	4.35011e-36	-13.0102
DEP	FARP1	Blood_eQTL	eQTLGen	Trait -> xQTL	FARP1	DEP	Wald ratio	1	-5.74079	0.441331	1.10333e-38	4.47283e-36	-13.0079
DEP	RSRC1	Blood_eQTL	eQTLGen	Trait -> xQTL	RSRC1	DEP	Wald ratio	1	7.90527	0.614837	7.80607e-38	3.10804e-35	12.8575
DEP	B3GLCT	Brain_eQTL	MetaBrain	Trait -> xQTL	B3GLCT	DEP	Wald ratio	1	-20.2439	1.5898	3.84478e-37	1.51059e-34	-12.7336
DEP	LTBP2	Blood_eQTL	eQTLGen	Trait -> xQTL	LTBP2	DEP	Wald ratio	1	-5.00317	0.397219	2.23539e-36	8.53823e-34	-12.5955
DEP	OASL	Blood_eQTL	eQTLGen	Trait -> xQTL	OASL	DEP	Wald ratio	1	5.40651	0.430201	3.19044e-36	1.21083e-33	12.5674
DEP	EIF2B2	Blood_eQTL	eQTLGen	Trait -> xQTL	EIF2B2	DEP	Wald ratio	1	4.54208	0.362699	5.58823e-36	2.10739e-33	12.523
DEP	DYNLT5	Brain_eQTL	MetaBrain	Trait -> xQTL	DYNLT5	DEP	Wald ratio	1	-17.2869	1.38593	1.04638e-35	3.90475e-33	-12.4731
DEP	PHF2	Blood_eQTL	eQTLGen	Trait -> xQTL	PHF2	DEP	Wald ratio	1	-4.31993	0.352875	1.85179e-34	6.70001e-32	-12.2421
DEP	NCKIPSD	Blood_eQTL	eQTLGen	Trait -> xQTL	NCKIPSD	DEP	Wald ratio	1	-3.60927	0.295459	2.55971e-34	9.21669e-32	-12.2158
DEP	STK24	Blood_eQTL	eQTLGen	Trait -> xQTL	STK24	DEP	Wald ratio	1	-5.35685	0.439991	4.22912e-34	1.51479e-31	-12.1749
DEP	POLR3H	Brain_eQTL	MetaBrain	Trait -> xQTL	POLR3H	DEP	Wald ratio	1	15.8407	1.3107	1.25738e-33	4.4325e-31	12.0857
DEP	LRRC37A16P	Blood_eQTL	eQTLGen	Trait -> xQTL	LRRC37A16P	DEP	Wald ratio	1	-12.2624	1.01574	1.47761e-33	5.17814e-31	-12.0724
DEP	PLTP	Blood_eQTL	eQTLGen	Trait -> xQTL	PLTP	DEP	Wald ratio	1	3.93297	0.328698	5.40021e-33	1.85599e-30	11.9653
DEP	CLP1	Blood_eQTL	eQTLGen	Trait -> xQTL	CLP1	DEP	Wald ratio	1	4.40216	0.370914	1.7274e-32	5.81363e-30	11.8684
DEP	SNCA	Blood_eQTL	eQTLGen	Trait -> xQTL	SNCA	DEP	Wald ratio	1	-5.27265	0.445352	2.44485e-32	8.18194e-30	-11.8393
DEP	MEI1	Brain_eQTL	MetaBrain	Trait -> xQTL	MEI1	DEP	Wald ratio	1	15.4777	1.31235	4.1969e-32	1.39667e-29	11.7939
DEP	MLH3	Blood_eQTL	eQTLGen	Trait -> xQTL	MLH3	DEP	Wald ratio	1	4.24972	0.362812	1.08955e-31	3.55296e-29	11.7133
DEP	NAA38	Blood_eQTL	eQTLGen	Trait -> xQTL	NAA38	DEP	Wald ratio	1	-5.14215	0.439978	1.48018e-31	4.8092e-29	-11.6873
DEP	SLC25A17	Blood_eQTL	eQTLGen	Trait -> xQTL	SLC25A17	DEP	Wald ratio	1	4.57835	0.393799	3.03657e-31	9.7418e-29	11.6261
DEP	ZNF501	Blood_eQTL	eQTLGen	Trait -> xQTL	ZNF501	DEP	Wald ratio	1	-4.00786	0.348582	1.35635e-30	4.29728e-28	-11.4976
DEP	OLFM4	Blood_eQTL	eQTLGen	Trait -> xQTL	OLFM4	DEP	Wald ratio	1	4.69294	0.41014	2.56981e-30	8.11305e-28	11.4423
DEP	KIF2A	Blood_eQTL	eQTLGen	Trait -> xQTL	KIF2A	DEP	Wald ratio	1	3.9665	0.347777	3.93419e-30	1.23549e-27	11.4053
DEP	DALRD3	Blood_eQTL	eQTLGen	Trait -> xQTL	DALRD3	DEP	Wald ratio	1	-3.68745	0.323702	4.60985e-30	1.44259e-27	-11.3915
DEP	CLEC3B	Blood_eQTL	eQTLGen	Trait -> xQTL	CLEC3B	DEP	Wald ratio	1	-4.21056	0.373611	1.8478e-29	5.7024e-27	-11.2699
DEP	HSBP1L1	Blood_eQTL	eQTLGen	Trait -> xQTL	HSBP1L1	DEP	Wald ratio	1	4.57781	0.40949	5.14945e-29	1.55683e-26	11.1793
DEP	TMEM106B	Brain_pQTL	ROSMAP	Trait -> xQTL	TMEM106B	DEP	Wald ratio	1	-12.3683	1.11645	1.59972e-28	4.7558e-26	-11.0782
DEP	CPNE8	Blood_eQTL	eQTLGen	Trait -> xQTL	CPNE8	DEP	Wald ratio	1	4.87841	0.441273	2.06645e-28	6.13312e-26	11.0553
DEP	LRFN5	Brain_eQTL	MetaBrain	Trait -> xQTL	LRFN5	DEP	Wald ratio	1	-12.4419	1.13185	4.14983e-28	1.21948e-25	-10.9926
DEP	ZMYND8	Blood_eQTL	eQTLGen	Trait -> xQTL	ZMYND8	DEP	Wald ratio	1	4.53117	0.414199	7.4528e-28	2.1722e-25	10.9396
DEP	CDH2	Blood_eQTL	eQTLGen	Trait -> xQTL	CDH2	DEP	Wald ratio	1	-4.83011	0.446327	2.71098e-27	7.76194e-25	-10.8219
DEP	ZKSCAN7	Brain_eQTL	MetaBrain	Trait -> xQTL	ZKSCAN7	DEP	Wald ratio	1	-12.7891	1.18766	4.857e-27	1.37956e-24	-10.7683
DEP	HERC1	Blood_eQTL	eQTLGen	Trait -> xQTL	HERC1	DEP	Wald ratio	1	4.26779	0.400003	1.41537e-26	3.96336e-24	10.6694
DEP	C3orf62	Blood_eQTL	eQTLGen	Trait -> xQTL	C3orf62	DEP	Wald ratio	1	-3.37636	0.321887	9.67424e-26	2.64262e-23	-10.4893
DEP	HTT-AS	Blood_eQTL	eQTLGen	Trait -> xQTL	HTT-AS	DEP	Wald ratio	1	13.0804	1.26226	3.66469e-25	9.80037e-23	10.3627
DEP	TMEM258	Brain_eQTL	MetaBrain	Trait -> xQTL	TMEM258	DEP	Wald ratio	1	15.5918	1.50548	3.90126e-25	1.04018e-22	10.3567
DEP	KLHDC8B	Blood_eQTL	eQTLGen	Trait -> xQTL	KLHDC8B	DEP	Wald ratio	1	-3.04938	0.295663	6.11026e-25	1.61468e-22	-10.3137
DEP	CAMKK2	Blood_eQTL	eQTLGen	Trait -> xQTL	CAMKK2	DEP	Wald ratio	1	-4.43084	0.430555	7.73686e-25	2.02949e-22	-10.291
DEP	ZCCHC7	Blood_eQTL	eQTLGen	Trait -> xQTL	ZCCHC7	DEP	Wald ratio	1	3.25943	0.317069	8.68176e-25	2.26735e-22	10.2799
DEP	CTSC	Blood_eQTL	eQTLGen	Trait -> xQTL	CTSC	DEP	Wald ratio	1	-3.80515	0.37019	8.7723e-25	2.28765e-22	-10.2789
DEP	KLF7	Blood_eQTL	eQTLGen	Trait -> xQTL	KLF7	DEP	Wald ratio	1	-3.67227	0.357433	9.22966e-25	2.4034e-22	-10.274
DEP	PACRG	Brain_eQTL	MetaBrain	Trait -> xQTL	PACRG	DEP	Wald ratio	1	-16.7208	1.63203	1.24123e-24	3.21808e-22	-10.2454
DEP	CD40	Brain_eQTL	MetaBrain	Trait -> xQTL	CD40	DEP	Wald ratio	1	-11.2735	1.10586	2.10305e-24	5.40534e-22	-10.1943
DEP	GPX7	Blood_eQTL	eQTLGen	Trait -> xQTL	GPX7	DEP	Wald ratio	1	-3.58256	0.355786	7.54369e-24	1.89254e-21	-10.0694
DEP	MYRF	Blood_eQTL	eQTLGen	Trait -> xQTL	MYRF	DEP	Wald ratio	1	5.02927	0.501813	1.21762e-23	3.0419e-21	10.0222
DEP	ENSG00000197182	Blood_eQTL	eQTLGen	Trait -> xQTL	ENSG00000197182	DEP	Wald ratio	1	5.18424	0.518724	1.61587e-23	4.00318e-21	9.9942
DEP	P4HTM	Brain_eQTL	MetaBrain	Trait -> xQTL	P4HTM	DEP	Wald ratio	1	-9.71133	0.972077	1.68094e-23	4.15862e-21	-9.99029
DEP	TXNDC12	Blood_eQTL	eQTLGen	Trait -> xQTL	TXNDC12	DEP	Wald ratio	1	-3.55319	0.355796	1.74463e-23	4.30425e-21	-9.9866
DEP	SLC12A5	Brain_eQTL	MetaBrain	Trait -> xQTL	SLC12A5	DEP	Wald ratio	1	10.9115	1.10722	6.53076e-23	1.58708e-20	9.85486
DEP	SGIP1	Blood_eQTL	eQTLGen	Trait -> xQTL	SGIP1	DEP	Wald ratio	1	-3.9062	0.396464	6.67933e-23	1.62098e-20	-9.8526
DEP	L3MBTL2	Brain_eQTL	MetaBrain	Trait -> xQTL	L3MBTL2	DEP	Wald ratio	1	12.9604	1.32257	1.13262e-22	2.73382e-20	9.7994
DEP	ZNF445	Brain_eQTL	MetaBrain	Trait -> xQTL	ZNF445	DEP	Wald ratio	1	-11.6306	1.19209	1.73011e-22	4.14236e-20	-9.75651
DEP	CSDC2	Brain_eQTL	MetaBrain	Trait -> xQTL	CSDC2	DEP	Wald ratio	1	12.8321	1.32304	3.04798e-22	7.17919e-20	9.69889
DEP	ZNF660	Blood_eQTL	eQTLGen	Trait -> xQTL	ZNF660	DEP	Wald ratio	1	-3.75701	0.387381	3.05964e-22	7.19051e-20	-9.6985
DEP	DESI1	Blood_eQTL	eQTLGen	Trait -> xQTL	DESI1	DEP	Wald ratio	1	3.87359	0.39997	3.50235e-22	8.18779e-20	9.6847
DEP	EXOSC7	Blood_eQTL	eQTLGen	Trait -> xQTL	EXOSC7	DEP	Wald ratio	1	5.01552	0.517982	3.56807e-22	8.33052e-20	9.6828
DEP	DCC	Brain_eQTL	MetaBrain	Trait -> xQTL	DCC	DEP	Wald ratio	1	9.82813	1.03205	1.68423e-21	3.82704e-19	9.52289
DEP	P2RX4	Blood_eQTL	eQTLGen	Trait -> xQTL	P2RX4	DEP	Wald ratio	1	4.09128	0.430661	2.0989e-21	4.74512e-19	9.5
DEP	NEGR1	Brain_eQTL	MetaBrain	xQTL -> Trait	DEP	NEGR1	Wald ratio	1	0.116483	0.0123603	4.34474e-21	9.65117e-19	9.42394
DEP	ENSG00000266993	Blood_eQTL	eQTLGen	Trait -> xQTL	ENSG00000266993	DEP	Wald ratio	1	7.94096	0.847243	7.07004e-21	1.55309e-18	9.3727
DEP	TCTA	Blood_eQTL	eQTLGen	Trait -> xQTL	TCTA	DEP	Wald ratio	1	-2.75302	0.29474	9.58803e-21	2.0959e-18	-9.3405
DEP	DIMT1	Blood_eQTL	eQTLGen	Trait -> xQTL	DIMT1	DEP	Wald ratio	1	3.57435	0.387522	2.87289e-20	6.12978e-18	9.2236
DEP	RGS12	Blood_eQTL	eQTLGen	Trait -> xQTL	RGS12	DEP	Wald ratio	1	-4.10179	0.445324	3.23703e-20	6.87384e-18	-9.2108
DEP	NDUFAF3	Blood_eQTL	eQTLGen	Trait -> xQTL	NDUFAF3	DEP	Wald ratio	1	-2.97213	0.323367	3.88483e-20	8.21034e-18	-9.1912
DEP	L3MBTL2	Blood_eQTL	eQTLGen	Trait -> xQTL	L3MBTL2	DEP	Wald ratio	1	3.64064	0.397941	5.76228e-20	1.21351e-17	9.1487
DEP	PMM1	Blood_eQTL	eQTLGen	Trait -> xQTL	PMM1	DEP	Wald ratio	1	-3.60115	0.394124	6.41494e-20	1.34461e-17	-9.1371
DEP	ACADS	Brain_eQTL	MetaBrain	Trait -> xQTL	ACADS	DEP	Wald ratio	1	13.641	1.50114	1.01711e-19	2.10471e-17	9.08711
DEP	NEGR1	Brain_eQTL	MetaBrain	Trait -> xQTL	NEGR1	DEP	Wald ratio	1	8.58497	0.94987	1.59491e-19	3.25505e-17	9.03805
DEP	ZNF197	Brain_eQTL	MetaBrain	Trait -> xQTL	ZNF197	DEP	Wald ratio	1	-10.7361	1.19524	2.64991e-19	5.36522e-17	-8.98237
DEP	ENSG00000229647	Blood_eQTL	eQTLGen	Trait -> xQTL	ENSG00000229647	DEP	Wald ratio	1	7.62487	0.851874	3.53235e-19	7.09549e-17	8.9507
DEP	ARIH2	Blood_eQTL	eQTLGen	Trait -> xQTL	ARIH2	DEP	Wald ratio	1	-2.63838	0.294774	3.53876e-19	7.10036e-17	-8.9505
DEP	NEGR1	Blood_eQTL	eQTLGen	xQTL -> Trait	DEP	NEGR1	Inverse variance weighted	3	0.0711101	0.0079995	6.14829e-19	1.2145e-16	8.88932
DEP	ENSG00000218048	Blood_eQTL	eQTLGen	Trait -> xQTL	ENSG00000218048	DEP	Wald ratio	1	10.6902	1.22732	3.03339e-18	5.78075e-16	8.7102
DEP	RASGRP1	Blood_eQTL	eQTLGen	Trait -> xQTL	RASGRP1	DEP	Wald ratio	1	3.93325	0.454133	4.67644e-18	8.8177e-16	8.661
DEP	RAB3B	Brain_eQTL	MetaBrain	Trait -> xQTL	RAB3B	DEP	Wald ratio	1	-10.441	1.20599	4.81918e-18	9.07726e-16	-8.65757
DEP	B3GLCT	Brain_pQTL	ROSMAP	Trait -> xQTL	B3GLCT	DEP	Wald ratio	1	-4.9187	0.571089	7.12755e-18	1.32988e-15	-8.61284
DEP	ENSG00000184068	Blood_eQTL	eQTLGen	Trait -> xQTL	ENSG00000184068	DEP	Wald ratio	1	8.66465	1.01429	1.31235e-17	2.40091e-15	8.5426
DEP	NPIPB5	Blood_eQTL	eQTLGen	Trait -> xQTL	NPIPB5	DEP	Wald ratio	1	4.20949	0.494466	1.69198e-17	3.0891e-15	8.5132
DEP	COQ5	Blood_eQTL	eQTLGen	Trait -> xQTL	COQ5	DEP	Wald ratio	1	3.98452	0.470144	2.34878e-17	4.27075e-15	8.4751
DEP	LAMB2	Blood_eQTL	eQTLGen	Trait -> xQTL	LAMB2	DEP	Wald ratio	1	2.49104	0.294815	2.92553e-17	5.29248e-15	8.4495
DEP	WDR6	Brain_eQTL	MetaBrain	Trait -> xQTL	WDR6	DEP	Wald ratio	1	8.22444	0.977185	3.88029e-17	6.95621e-15	8.41646
DEP	VDAC2	Blood_eQTL	eQTLGen	Trait -> xQTL	VDAC2	DEP	Wald ratio	1	-3.80032	0.452172	4.29322e-17	7.68104e-15	-8.4046
DEP	BEST1	Blood_eQTL	eQTLGen	Trait -> xQTL	BEST1	DEP	Wald ratio	1	3.77888	0.451603	5.87537e-17	1.04592e-14	8.3677
DEP	MAN2A2	Blood_eQTL	eQTLGen	Trait -> xQTL	MAN2A2	DEP	Wald ratio	1	-3.08746	0.372001	1.04463e-16	1.83219e-14	-8.2996
DEP	NICN1	Brain_eQTL	MetaBrain	Trait -> xQTL	NICN1	DEP	Wald ratio	1	8.10033	0.977556	1.16819e-16	2.0449e-14	8.28631
DEP	HSPH1	Blood_eQTL	eQTLGen	Trait -> xQTL	HSPH1	DEP	Wald ratio	1	3.1157	0.377454	1.52539e-16	2.65196e-14	8.2545
DEP	TMEM42	Blood_eQTL	eQTLGen	Trait -> xQTL	TMEM42	DEP	Wald ratio	1	-3.00867	0.365276	1.77026e-16	3.07466e-14	-8.2367
DEP	RABGAP1L	Blood_eQTL	eQTLGen	Trait -> xQTL	RABGAP1L	DEP	Wald ratio	1	-5.13581	0.625708	2.24903e-16	3.88353e-14	-8.208
DEP	MRM2	Blood_eQTL	eQTLGen	Trait -> xQTL	MRM2	DEP	Wald ratio	1	2.41674	0.295535	2.89793e-16	4.95605e-14	8.1775
DEP	IGSF6	Blood_eQTL	eQTLGen	Trait -> xQTL	IGSF6	DEP	Wald ratio	1	-3.2562	0.399054	3.3558e-16	5.68459e-14	-8.1598
DEP	TAOK3	Blood_eQTL	eQTLGen	Trait -> xQTL	TAOK3	DEP	Wald ratio	1	3.59172	0.442079	4.4884e-16	7.58157e-14	8.1246
DEP	MCHR1	Blood_eQTL	eQTLGen	Trait -> xQTL	MCHR1	DEP	Wald ratio	1	3.25863	0.402912	6.08019e-16	1.01931e-13	8.0877
DEP	VSIG10	Blood_eQTL	eQTLGen	Trait -> xQTL	VSIG10	DEP	Wald ratio	1	3.23829	0.402047	7.98044e-16	1.32173e-13	8.0545
DEP	CCDC71	Blood_eQTL	eQTLGen	Trait -> xQTL	CCDC71	DEP	Wald ratio	1	2.59278	0.322165	8.41579e-16	1.39254e-13	8.048
DEP	IPO11	Blood_eQTL	eQTLGen	Trait -> xQTL	IPO11	DEP	Wald ratio	1	-2.79859	0.348144	9.08707e-16	1.50083e-13	-8.0386
DEP	CYP7B1	Brain_eQTL	MetaBrain	Trait -> xQTL	CYP7B1	DEP	Wald ratio	1	-12.1386	1.51044	9.2462e-16	1.5257e-13	-8.03647
DEP	MLEC	Blood_eQTL	eQTLGen	Trait -> xQTL	MLEC	DEP	Wald ratio	1	3.80577	0.473909	9.69971e-16	1.5961e-13	8.0306
DEP	ENSG00000260306	Blood_eQTL	eQTLGen	Trait -> xQTL	ENSG00000260306	DEP	Wald ratio	1	7.00816	0.884522	2.31661e-15	3.71938e-13	7.9231
DEP	GMPPB	Brain_pQTL	ROSMAP	xQTL -> Trait	DEP	GMPPB	Wald ratio	1	0.342314	0.04329	2.62732e-15	4.20074e-13	7.90744
DEP	GMPPB	Brain_eQTL	MetaBrain	xQTL -> Trait	DEP	GMPPB	Wald ratio	1	0.0402225	0.0051163	3.79173e-15	6.0133e-13	7.86163
DEP	RNF123	Blood_eQTL	eQTLGen	xQTL -> Trait	DEP	RNF123	Wald ratio	1	0.31337	0.0398846	3.93742e-15	6.23188e-13	7.8569
DEP	SCRN3	Brain_eQTL	MetaBrain	Trait -> xQTL	SCRN3	DEP	Wald ratio	1	-11.1669	1.43647	7.61394e-15	1.17587e-12	-7.77384
DEP	FES	Brain_eQTL	MetaBrain	Trait -> xQTL	FES	DEP	Wald ratio	1	9.60439	1.23893	9.03189e-15	1.38764e-12	7.75219
DEP	SLC25A17	Brain_eQTL	MetaBrain	Trait -> xQTL	SLC25A17	DEP	Wald ratio	1	-10.2993	1.33135	1.0262e-14	1.56853e-12	-7.73597
DEP	XPNPEP3	Brain_eQTL	MetaBrain	Trait -> xQTL	XPNPEP3	DEP	Wald ratio	1	10.2824	1.33139	1.13582e-14	1.73164e-12	7.72305
DEP	SCRN3	Blood_eQTL	eQTLGen	Trait -> xQTL	SCRN3	DEP	Wald ratio	1	-3.29515	0.432009	2.3935e-14	3.58771e-12	-7.6275
DEP	CPNE8	Brain_eQTL	MetaBrain	Trait -> xQTL	CPNE8	DEP	Wald ratio	1	-12.2933	1.61358	2.56373e-14	3.83644e-12	-7.61863
DEP	RCCD1	Blood_eQTL	eQTLGen	Trait -> xQTL	RCCD1	DEP	Wald ratio	1	-3.11502	0.40929	2.72404e-14	4.0593e-12	-7.6108
DEP	SLC12A5	Brain_eQTL	MetaBrain	xQTL -> Trait	DEP	SLC12A5	Wald ratio	1	0.0916464	0.0120857	3.3751e-14	5.00441e-12	7.58306
DEP	MMRN1	Blood_eQTL	eQTLGen	Trait -> xQTL	MMRN1	DEP	Wald ratio	1	-3.33548	0.440636	3.74087e-14	5.51011e-12	-7.5697
DEP	KPNA2	Brain_eQTL	MetaBrain	Trait -> xQTL	KPNA2	DEP	Wald ratio	1	-11.057	1.46805	5.00628e-14	7.30761e-12	-7.53176
DEP	ENSG00000258976	Blood_eQTL	eQTLGen	Trait -> xQTL	ENSG00000258976	DEP	Wald ratio	1	-5.00156	0.664571	5.23183e-14	7.59954e-12	-7.526
DEP	YPEL4	Blood_eQTL	eQTLGen	Trait -> xQTL	YPEL4	DEP	Wald ratio	1	2.75666	0.371428	1.15539e-13	1.63176e-11	7.4218
DEP	ETFB	Blood_eQTL	eQTLGen	Trait -> xQTL	ETFB	DEP	Wald ratio	1	-3.20729	0.434475	1.55929e-13	2.1849e-11	-7.382
DEP	CCDC73	Brain_eQTL	MetaBrain	Trait -> xQTL	CCDC73	DEP	Wald ratio	1	-9.70861	1.31559	1.58684e-13	2.22001e-11	-7.37967
DEP	ENSG00000254918	Blood_eQTL	eQTLGen	Trait -> xQTL	ENSG00000254918	DEP	Wald ratio	1	-3.7072	0.502536	1.61896e-13	2.26317e-11	-7.377
DEP	RAB27B	Brain_eQTL	MetaBrain	xQTL -> Trait	DEP	RAB27B	Wald ratio	1	0.0884662	0.0120766	2.38178e-13	3.30106e-11	7.32541
DEP	AMT	Brain_eQTL	MetaBrain	xQTL -> Trait	DEP	AMT	Wald ratio	1	-0.0445604	0.00608412	2.4059e-13	3.33191e-11	-7.32405
DEP	MCHR1	Brain_eQTL	MetaBrain	Trait -> xQTL	MCHR1	DEP	Wald ratio	1	-9.67574	1.33309	3.92436e-13	5.36813e-11	-7.25814
DEP	FURIN	Blood_eQTL	eQTLGen	Trait -> xQTL	FURIN	DEP	Wald ratio	1	2.68855	0.372102	4.99997e-13	6.73614e-11	7.2253
DEP	NPIPB4	Brain_eQTL	MetaBrain	Trait -> xQTL	NPIPB4	DEP	Wald ratio	1	-9.20922	1.28304	7.09237e-13	9.441e-11	-7.17764
DEP	RAB27B	Brain_pQTL	ROSMAP	xQTL -> Trait	DEP	RAB27B	Wald ratio	1	0.165187	0.0230673	8.00433e-13	1.05839e-10	7.16108
DEP	RARRES1	Brain_eQTL	MetaBrain	Trait -> xQTL	RARRES1	DEP	Wald ratio	1	-10.5872	1.48358	9.59083e-13	1.25422e-10	-7.13625
DEP	USP4	Blood_eQTL	eQTLGen	Trait -> xQTL	USP4	DEP	Wald ratio	1	2.09828	0.294913	1.11994e-12	1.45923e-10	7.1149
DEP	KIAA1143	Brain_eQTL	MetaBrain	Trait -> xQTL	KIAA1143	DEP	Wald ratio	1	8.52306	1.20184	1.32525e-12	1.71297e-10	7.09165
DEP	TMEM106B	Brain_pQTL	ROSMAP	xQTL -> Trait	DEP	TMEM106B	Wald ratio	1	-0.0808516	0.0114984	2.04233e-12	2.60772e-10	-7.03156
DEP	ENSG00000255477	Blood_eQTL	eQTLGen	Trait -> xQTL	ENSG00000255477	DEP	Wald ratio	1	-7.88743	1.12744	2.63561e-12	3.34609e-10	-6.9959
DEP	TOB2	Blood_eQTL	eQTLGen	Trait -> xQTL	TOB2	DEP	Wald ratio	1	-4.11873	0.590008	2.93504e-12	3.70513e-10	-6.9808
DEP	AP3M1	Blood_eQTL	eQTLGen	Trait -> xQTL	AP3M1	DEP	Wald ratio	1	2.97613	0.431787	5.47818e-12	6.78115e-10	6.8926
DEP	MRPS18AP1	Blood_eQTL	eQTLGen	Trait -> xQTL	MRPS18AP1	DEP	Wald ratio	1	-5.04513	0.734093	6.30422e-12	7.73922e-10	-6.8726
DEP	FURIN	Brain_eQTL	MetaBrain	xQTL -> Trait	DEP	FURIN	Wald ratio	1	-0.0613776	0.00896924	7.7484e-12	9.48602e-10	-6.84312
DEP	ZNF197	Brain_eQTL	MetaBrain	xQTL -> Trait	DEP	ZNF197	Wald ratio	1	-0.0802803	0.0117667	8.93781e-12	1.08602e-09	-6.82265
DEP	RANGAP1	Blood_eQTL	eQTLGen	Trait -> xQTL	RANGAP1	DEP	Wald ratio	1	-2.68687	0.394357	9.53849e-12	1.15586e-09	-6.8133
DEP	TIMM10	Blood_pQTL	UKB_pQTL	Trait -> xQTL	TIMM10	DEP	Wald ratio	1	-2.11444	0.311674	1.168e-11	1.40675e-09	-6.78412
DEP	KLHDC8B	Brain_eQTL	MetaBrain	xQTL -> Trait	DEP	KLHDC8B	Wald ratio	1	0.09909	0.0146635	1.4032e-11	1.68435e-09	6.75758
DEP	SEMA3F	Blood_pQTL	UKB_pQTL	Trait -> xQTL	SEMA3F	DEP	Wald ratio	1	-1.62048	0.240009	1.46096e-11	1.75016e-09	-6.75173
DEP	RNF123	Blood_eQTL	eQTLGen	Trait -> xQTL	RNF123	DEP	Wald ratio	1	1.98664	0.294938	1.6303e-11	1.94128e-09	6.7358
DEP	ZNF608	Blood_eQTL	eQTLGen	Trait -> xQTL	ZNF608	DEP	Wald ratio	1	-3.28841	0.489303	1.80978e-11	2.14212e-09	-6.7206
DEP	ENSG00000258976	Blood_eQTL	eQTLGen	xQTL -> Trait	DEP	ENSG00000258976	Wald ratio	1	-0.180988	0.026939	1.83683e-11	2.1727e-09	-6.71844
DEP	BPTF	Blood_eQTL	eQTLGen	Trait -> xQTL	BPTF	DEP	Wald ratio	1	2.73684	0.409559	2.3506e-11	2.74762e-09	6.6824
DEP	PRR34	Blood_eQTL	eQTLGen	Trait -> xQTL	PRR34	DEP	Wald ratio	1	3.15571	0.472376	2.38128e-11	2.78166e-09	6.6805
DEP	RNH1	Blood_eQTL	eQTLGen	Trait -> xQTL	RNH1	DEP	Wald ratio	1	3.60236	0.539535	2.44216e-11	2.84904e-09	6.6768
DEP	USP4	Blood_eQTL	eQTLGen	xQTL -> Trait	DEP	USP4	Wald ratio	1	0.288047	0.0432149	2.63847e-11	3.06803e-09	6.66545
DEP	CFHR4	Blood_pQTL	UKB_pQTL	Trait -> xQTL	CFHR4	DEP	Wald ratio	1	-1.80964	0.273306	3.5606e-11	4.08436e-09	-6.6213
DEP	ZNF660	Blood_eQTL	eQTLGen	xQTL -> Trait	DEP	ZNF660	Wald ratio	1	-0.238107	0.0359791	3.64236e-11	4.17278e-09	-6.61794
DEP	GATC	Brain_eQTL	MetaBrain	Trait -> xQTL	GATC	DEP	Wald ratio	1	10.0081	1.51249	3.66586e-11	4.19432e-09	6.61699
DEP	ENSG00000270108	Blood_eQTL	eQTLGen	xQTL -> Trait	DEP	ENSG00000270108	Wald ratio	1	0.11271	0.0170735	4.07214e-11	4.63538e-09	6.60143
DEP	ANKK1	Blood_eQTL	eQTLGen	Trait -> xQTL	ANKK1	DEP	Inverse variance weighted	2	-2.54973	0.388165	5.07658e-11	5.73483e-09	-6.56867
DEP	C17orf58	Brain_eQTL	MetaBrain	Trait -> xQTL	C17orf58	DEP	Wald ratio	1	-9.66499	1.47194	5.1638e-11	5.82967e-09	-6.56613
DEP	ENSG00000231453	Blood_eQTL	eQTLGen	Trait -> xQTL	ENSG00000231453	DEP	Wald ratio	1	-4.97274	0.759672	5.91381e-11	6.64276e-09	-6.5459
DEP	ZNF852	Blood_eQTL	eQTLGen	xQTL -> Trait	DEP	ZNF852	Wald ratio	1	-0.357279	0.0547029	6.5223e-11	7.28041e-09	-6.53125
DEP	AREL1	Brain_eQTL	MetaBrain	xQTL -> Trait	DEP	AREL1	Wald ratio	1	-0.0367999	0.00563524	6.56326e-11	7.31697e-09	-6.53031
DEP	TRMT61A	Brain_eQTL	MetaBrain	xQTL -> Trait	DEP	TRMT61A	Wald ratio	1	0.0534813	0.00822641	7.96943e-11	8.78035e-09	6.50118
DEP	ZKSCAN7	Brain_eQTL	MetaBrain	xQTL -> Trait	DEP	ZKSCAN7	Wald ratio	1	-0.0594582	0.00914654	7.9987e-11	8.80716e-09	-6.50063
DEP	KNDC1	Brain_eQTL	MetaBrain	Trait -> xQTL	KNDC1	DEP	Wald ratio	1	-9.63526	1.48634	9.01852e-11	9.89342e-09	-6.48255
DEP	XPNPEP3	Blood_eQTL	eQTLGen	Trait -> xQTL	XPNPEP3	DEP	Wald ratio	1	2.55508	0.394638	9.51264e-11	1.04099e-08	6.4745
DEP	PROX2	Brain_eQTL	MetaBrain	Trait -> xQTL	PROX2	DEP	Wald ratio	1	-8.25706	1.27646	9.8852e-11	1.07779e-08	-6.4687
DEP	TMA7	Blood_eQTL	eQTLGen	Trait -> xQTL	TMA7	DEP	Wald ratio	1	4.51992	0.700035	1.07011e-10	1.16248e-08	6.4567
DEP	NELFB	Blood_eQTL	eQTLGen	Trait -> xQTL	NELFB	DEP	Wald ratio	1	-4.51957	0.704214	1.38167e-10	1.48735e-08	-6.4179
DEP	DALRD3	Brain_eQTL	MetaBrain	Trait -> xQTL	DALRD3	DEP	Wald ratio	1	-6.2988	0.982509	1.44637e-10	1.55232e-08	-6.41093
DEP	RNF123	Brain_eQTL	MetaBrain	xQTL -> Trait	DEP	RNF123	Wald ratio	1	0.0500493	0.00781296	1.49448e-10	1.60299e-08	6.40594
DEP	SIGLEC22P	Blood_eQTL	eQTLGen	Trait -> xQTL	SIGLEC22P	DEP	Wald ratio	1	-7.06513	1.10515	1.62769e-10	1.73647e-08	-6.3929
DEP	PROX2	Brain_eQTL	MetaBrain	xQTL -> Trait	DEP	PROX2	Wald ratio	1	-0.102301	0.0160495	1.84086e-10	1.95104e-08	-6.37406
DEP	UBA7	Brain_eQTL	MetaBrain	xQTL -> Trait	DEP	UBA7	Wald ratio	1	-0.0910759	0.0142885	1.84086e-10	1.95104e-08	-6.37406
DEP	FAM120A	Blood_eQTL	eQTLGen	xQTL -> Trait	DEP	FAM120A	Wald ratio	1	0.239869	0.0381119	3.0974e-10	3.16616e-08	6.29382
DEP	WBP2NL	Brain_eQTL	MetaBrain	Trait -> xQTL	WBP2NL	DEP	Wald ratio	1	8.38395	1.33639	3.52849e-10	3.5764e-08	6.27358
DEP	DLST	Brain_eQTL	MetaBrain	xQTL -> Trait	DEP	DLST	Wald ratio	1	0.116099	0.0185768	4.11275e-10	4.14071e-08	6.24969
DEP	ZNF852	Brain_eQTL	MetaBrain	xQTL -> Trait	DEP	ZNF852	Wald ratio	1	-0.102558	0.0164449	4.47553e-10	4.46737e-08	-6.23647
DEP	ZNF445	Brain_eQTL	MetaBrain	xQTL -> Trait	DEP	ZNF445	Wald ratio	1	-0.0636001	0.0101986	4.48395e-10	4.47327e-08	-6.23618
DEP	MIR4697	Blood_eQTL	eQTLGen	Trait -> xQTL	MIR4697	DEP	Wald ratio	1	-5.45722	0.876394	4.75755e-10	4.73298e-08	-6.2269
DEP	ACVR1B	Brain_eQTL	MetaBrain	Trait -> xQTL	ACVR1B	DEP	Wald ratio	1	8.4948	1.36474	4.8319e-10	4.79625e-08	6.22447
DEP	ACVR1B	Blood_eQTL	eQTLGen	xQTL -> Trait	DEP	ACVR1B	Wald ratio	1	0.13511	0.021707	4.83865e-10	4.79761e-08	6.22425
DEP	METTL21A	Blood_eQTL	eQTLGen	Trait -> xQTL	METTL21A	DEP	Wald ratio	1	-2.77192	0.448443	6.36162e-10	6.22803e-08	-6.1812
DEP	PRKAR2A	Brain_eQTL	MetaBrain	Trait -> xQTL	PRKAR2A	DEP	Wald ratio	1	6.07563	0.983005	6.38301e-10	6.24554e-08	6.18067
DEP	VRK2	Blood_eQTL	eQTLGen	Trait -> xQTL	VRK2	DEP	Wald ratio	1	-2.96486	0.480817	6.99064e-10	6.79906e-08	-6.1663
DEP	RNF123	Brain_eQTL	MetaBrain	Trait -> xQTL	RNF123	DEP	Wald ratio	1	6.05783	0.983067	7.17529e-10	6.97485e-08	6.16217
DEP	LHX9	Brain_eQTL	MetaBrain	xQTL -> Trait	DEP	LHX9	Wald ratio	1	0.102937	0.0167181	7.40482e-10	7.18622e-08	6.15719
DEP	ZDHHC5	Blood_eQTL	eQTLGen	xQTL -> Trait	DEP	ZDHHC5	Wald ratio	1	0.0829723	0.0134998	7.9373e-10	7.67791e-08	6.14618
DEP	TMX2	Blood_eQTL	eQTLGen	xQTL -> Trait	DEP	TMX2	Wald ratio	1	0.0653717	0.0106362	7.9373e-10	7.67791e-08	6.14618
DEP	EP300	Blood_eQTL	eQTLGen	xQTL -> Trait	DEP	EP300	Wald ratio	1	0.0876055	0.014262	8.11961e-10	7.84152e-08	6.14257
DEP	ACVRL1	Blood_eQTL	eQTLGen	Trait -> xQTL	ACVRL1	DEP	Wald ratio	1	2.70489	0.443898	1.10468e-09	1.05204e-07	6.0935
DEP	PHF5A	Blood_eQTL	eQTLGen	Trait -> xQTL	PHF5A	DEP	Wald ratio	1	-3.57516	0.590262	1.3877e-09	1.30968e-07	-6.0569
DEP	RPS6KL1	Brain_eQTL	MetaBrain	Trait -> xQTL	RPS6KL1	DEP	Wald ratio	1	-7.72728	1.27779	1.47212e-09	1.38277e-07	-6.04739
DEP	PRKAR2A	Blood_eQTL	eQTLGen	Trait -> xQTL	PRKAR2A	DEP	Wald ratio	1	1.78024	0.29498	1.58864e-09	1.4883e-07	6.0351
DEP	RNF10	Blood_eQTL	eQTLGen	Trait -> xQTL	RNF10	DEP	Wald ratio	1	2.59807	0.431028	1.66412e-09	1.55412e-07	6.0276
DEP	IFITM1	Blood_eQTL	eQTLGen	Trait -> xQTL	IFITM1	DEP	Wald ratio	1	-3.24868	0.539631	1.74202e-09	1.62346e-07	-6.0202
DEP	KLHDC8B	Brain_eQTL	MetaBrain	Trait -> xQTL	KLHDC8B	DEP	Wald ratio	1	5.88469	0.983438	2.18006e-09	2.00861e-07	5.98379
DEP	DAG1	Blood_pQTL	UKB_pQTL	xQTL -> Trait	DEP	DAG1	Wald ratio	1	-0.452054	0.0756084	2.24665e-09	2.06782e-07	-5.97889
DEP	TIMM10	Brain_eQTL	MetaBrain	Trait -> xQTL	TIMM10	DEP	Wald ratio	1	-7.60653	1.27306	2.30105e-09	2.11571e-07	-5.97499
DEP	UNC119B	Brain_eQTL	MetaBrain	Trait -> xQTL	UNC119B	DEP	Wald ratio	1	8.98778	1.51503	2.98493e-09	2.69314e-07	5.93242
DEP	SHISAL2A	Blood_eQTL	eQTLGen	Trait -> xQTL	SHISAL2A	DEP	Wald ratio	1	2.11814	0.357371	3.08519e-09	2.77658e-07	5.927
DEP	CTTNBP2	Brain_eQTL	MetaBrain	Trait -> xQTL	CTTNBP2	DEP	Wald ratio	1	-8.54915	1.44602	3.37604e-09	3.02156e-07	-5.91218
DEP	KLF7	Blood_eQTL	eQTLGen	xQTL -> Trait	DEP	KLF7	Wald ratio	1	-0.22133	0.0376547	4.15557e-09	3.68047e-07	-5.87788
DEP	RBM6	Brain_eQTL	MetaBrain	Trait -> xQTL	RBM6	DEP	Wald ratio	1	-5.77841	0.983686	4.24776e-09	3.75094e-07	-5.87424
DEP	FANCC	Blood_eQTL	eQTLGen	Trait -> xQTL	FANCC	DEP	Wald ratio	1	2.62979	0.448746	4.62032e-09	4.05783e-07	5.8603
DEP	KCNG2	Blood_eQTL	eQTLGen	xQTL -> Trait	DEP	KCNG2	Wald ratio	1	0.22039	0.0376563	4.83706e-09	4.23775e-07	5.85268
DEP	APEH	Blood_eQTL	eQTLGen	Trait -> xQTL	APEH	DEP	Wald ratio	1	-1.87279	0.322356	6.25849e-09	5.40083e-07	-5.8097
DEP	HDDC3	Blood_eQTL	eQTLGen	Trait -> xQTL	HDDC3	DEP	Wald ratio	1	2.15945	0.372216	6.56851e-09	5.65196e-07	5.8016
DEP	PAOX	Blood_eQTL	eQTLGen	Trait -> xQTL	PAOX	DEP	Wald ratio	1	-2.93954	0.507456	6.92638e-09	5.93983e-07	-5.7927
DEP	DUSP13B	Brain_eQTL	MetaBrain	xQTL -> Trait	DEP	DUSP13B	Wald ratio	1	0.0933208	0.016322	1.08103e-08	8.9938e-07	5.7175
DEP	ZBTB5	Blood_eQTL	eQTLGen	Trait -> xQTL	ZBTB5	DEP	Wald ratio	1	1.81014	0.317435	1.18132e-08	9.77352e-07	5.7024
DEP	DUSP13B	Blood_eQTL	eQTLGen	xQTL -> Trait	DEP	DUSP13B	Wald ratio	1	0.387199	0.0680602	1.27739e-08	1.05487e-06	5.68906
DEP	GRIK2	Brain_eQTL	MetaBrain	xQTL -> Trait	DEP	GRIK2	Wald ratio	1	-0.116443	0.02047	1.28207e-08	1.05825e-06	-5.68844
DEP	MGST2	Blood_eQTL	eQTLGen	Trait -> xQTL	MGST2	DEP	Wald ratio	1	-3.35144	0.591376	1.4515e-08	1.18494e-06	-5.6672
DEP	ASIC2	Brain_eQTL	MetaBrain	xQTL -> Trait	DEP	ASIC2	Wald ratio	1	-0.10958	0.0194022	1.62478e-08	1.31497e-06	-5.64784
DEP	SHISA5	Blood_eQTL	eQTLGen	Trait -> xQTL	SHISA5	DEP	Wald ratio	1	1.67099	0.296018	1.65277e-08	1.33459e-06	5.6449
DEP	EIF3M	Blood_eQTL	eQTLGen	Trait -> xQTL	EIF3M	DEP	Wald ratio	1	-2.583	0.458874	1.81257e-08	1.45507e-06	-5.629
DEP	SPPL3	Brain_eQTL	MetaBrain	xQTL -> Trait	DEP	SPPL3	Wald ratio	1	-0.0307758	0.00547096	1.85172e-08	1.48516e-06	-5.62531
DEP	NRXN1	Blood_eQTL	eQTLGen	xQTL -> Trait	DEP	NRXN1	Inverse variance weighted	2	-0.0940991	0.016823	2.22562e-08	1.76363e-06	-5.59348
DEP	PKP3	Blood_eQTL	eQTLGen	Trait -> xQTL	PKP3	DEP	Wald ratio	1	-3.07145	0.552091	2.6472e-08	2.07466e-06	-5.5633
DEP	GPX1	Brain_pQTL	ROSMAP	xQTL -> Trait	DEP	GPX1	Wald ratio	1	0.1575	0.0283333	2.71599e-08	2.12483e-06	5.55882
DEP	PGF	Blood_eQTL	eQTLGen	Trait -> xQTL	PGF	DEP	Wald ratio	1	-2.01819	0.363422	2.80326e-08	2.18831e-06	-5.5533
DEP	INKA1	Blood_eQTL	eQTLGen	xQTL -> Trait	DEP	INKA1	Wald ratio	1	-0.133492	0.0240776	2.9523e-08	2.29461e-06	-5.54424
DEP	MAD1L1	Brain_eQTL	MetaBrain	xQTL -> Trait	DEP	MAD1L1	Wald ratio	1	0.0880293	0.0158776	2.9523e-08	2.29461e-06	5.54424
DEP	ENSG00000235513	Blood_eQTL	eQTLGen	Trait -> xQTL	ENSG00000235513	DEP	Wald ratio	1	5.3588	0.967746	3.06995e-08	2.37673e-06	5.5374
DEP	PTCH1	Brain_eQTL	MetaBrain	xQTL -> Trait	DEP	PTCH1	Wald ratio	1	0.107803	0.0195347	3.41869e-08	2.62621e-06	5.51852
DEP	ACVR1B	Brain_eQTL	MetaBrain	xQTL -> Trait	DEP	ACVR1B	Wald ratio	1	0.105939	0.0192177	3.53643e-08	2.70948e-06	5.51256
DEP	DCTD	Blood_eQTL	eQTLGen	Trait -> xQTL	DCTD	DEP	Wald ratio	1	-2.37194	0.43163	3.90047e-08	2.96186e-06	-5.4953
DEP	B3GLCT	Brain_pQTL	ROSMAP	xQTL -> Trait	DEP	B3GLCT	Wald ratio	1	-0.134947	0.0245959	4.0981e-08	3.10277e-06	-5.48657
DEP	TMA7	Brain_eQTL	MetaBrain	Trait -> xQTL	TMA7	DEP	Wald ratio	1	5.39668	0.984491	4.2126e-08	3.18398e-06	5.4817
DEP	KPNA2	Blood_eQTL	eQTLGen	Trait -> xQTL	KPNA2	DEP	Wald ratio	1	-2.60493	0.475595	4.32109e-08	3.26321e-06	-5.4772
DEP	COL7A1	Blood_eQTL	eQTLGen	xQTL -> Trait	DEP	COL7A1	Wald ratio	1	-0.301414	0.055109	4.51532e-08	3.39981e-06	-5.46941
DEP	NTNG1	Brain_eQTL	MetaBrain	Trait -> xQTL	NTNG1	DEP	Wald ratio	1	8.67522	1.58956	4.82519e-08	3.61401e-06	5.45763
DEP	PAQR8	Blood_eQTL	eQTLGen	Trait -> xQTL	PAQR8	DEP	Wald ratio	1	-2.36757	0.43464	5.11689e-08	3.82051e-06	-5.4472
DEP	CD40	Brain_eQTL	MetaBrain	xQTL -> Trait	DEP	CD40	Wald ratio	1	-0.0511214	0.0094181	5.6989e-08	4.23557e-06	-5.428
DEP	ISCA2	Blood_eQTL	eQTLGen	Trait -> xQTL	ISCA2	DEP	Wald ratio	1	1.9745	0.364668	6.14602e-08	4.54892e-06	5.4145
DEP	ZCCHC7	Blood_eQTL	eQTLGen	xQTL -> Trait	DEP	ZCCHC7	Wald ratio	1	0.0719237	0.0133334	6.88133e-08	5.03879e-06	5.39424
DEP	ENSG00000227740	Blood_eQTL	eQTLGen	xQTL -> Trait	DEP	ENSG00000227740	Wald ratio	1	-0.0376347	0.00697683	6.88133e-08	5.03879e-06	-5.39424
DEP	FES	Blood_pQTL	UKB_pQTL	xQTL -> Trait	DEP	FES	Wald ratio	1	0.173706	0.0323279	7.73275e-08	5.61384e-06	5.37326
DEP	LRPAP1	Brain_eQTL	MetaBrain	Trait -> xQTL	LRPAP1	DEP	Wald ratio	1	8.16931	1.52264	8.08526e-08	5.85071e-06	5.36522
DEP	ASCC3	Blood_eQTL	eQTLGen	xQTL -> Trait	DEP	ASCC3	Inverse variance weighted	2	-0.0981857	0.0183209	8.35829e-08	6.03359e-06	-5.35922
DEP	FADS1	Brain_eQTL	MetaBrain	xQTL -> Trait	DEP	FADS1	Wald ratio	1	-0.0279093	0.00521239	8.58352e-08	6.19117e-06	-5.35441
DEP	SFMBT1	Brain_eQTL	MetaBrain	xQTL -> Trait	DEP	SFMBT1	Wald ratio	1	-0.045799	0.00855624	8.66502e-08	6.24238e-06	-5.3527
DEP	OTOA	Brain_eQTL	MetaBrain	Trait -> xQTL	OTOA	DEP	Wald ratio	1	6.89891	1.28901	8.69344e-08	6.2578e-06	5.35211
DEP	NTNG1	Blood_eQTL	eQTLGen	Trait -> xQTL	NTNG1	DEP	Wald ratio	1	-2.37761	0.447549	1.08131e-07	7.66912e-06	-5.3125
DEP	RNU6-1005P	Blood_eQTL	eQTLGen	Trait -> xQTL	RNU6-1005P	DEP	Wald ratio	1	-4.94652	0.934363	1.19669e-07	8.44714e-06	-5.294
DEP	DUSP13B	Blood_eQTL	eQTLGen	Trait -> xQTL	DUSP13B	DEP	Wald ratio	1	2.27666	0.430444	1.2292e-07	8.64236e-06	5.2891
DEP	ZDHHC5	Brain_eQTL	MetaBrain	Trait -> xQTL	ZDHHC5	DEP	Wald ratio	1	-6.73921	1.2749	1.24958e-07	8.77527e-06	-5.28609
DEP	B4GALNT4	Brain_eQTL	MetaBrain	xQTL -> Trait	DEP	B4GALNT4	Wald ratio	1	0.0447139	0.00846267	1.26624e-07	8.88177e-06	5.28367
DEP	CCS	Brain_eQTL	MetaBrain	xQTL -> Trait	DEP	CCS	Wald ratio	1	0.0489638	0.00927015	1.27868e-07	8.95852e-06	5.28188
DEP	DCC	Brain_pQTL	ROSMAP	Trait -> xQTL	DCC	DEP	Wald ratio	1	1.40518	0.266091	1.286e-07	9.00272e-06	5.28083
DEP	TMEM258	Blood_eQTL	eQTLGen	xQTL -> Trait	DEP	TMEM258	Wald ratio	1	0.0545505	0.0103621	1.40639e-07	9.76502e-06	5.26441
DEP	TMEM258	Brain_eQTL	MetaBrain	xQTL -> Trait	DEP	TMEM258	Wald ratio	1	0.0535725	0.0101764	1.40639e-07	9.76502e-06	5.26441
DEP	KNDC1	Brain_eQTL	MetaBrain	xQTL -> Trait	DEP	KNDC1	Wald ratio	1	-0.0729896	0.0138687	1.41805e-07	9.84213e-06	-5.26289
DEP	PCLO	Brain_eQTL	MetaBrain	xQTL -> Trait	DEP	PCLO	Wald ratio	1	-0.102272	0.0194804	1.52099e-07	1.04962e-05	-5.25
DEP	BPTF	Brain_eQTL	MetaBrain	Trait -> xQTL	BPTF	DEP	Wald ratio	1	-7.75127	1.47644	1.52111e-07	1.04962e-05	-5.24999
DEP	NPIPB3	Blood_eQTL	eQTLGen	Trait -> xQTL	NPIPB3	DEP	Wald ratio	1	4.28732	0.818066	1.59882e-07	1.09984e-05	5.2408
DEP	NT5DC2	Blood_eQTL	eQTLGen	xQTL -> Trait	DEP	NT5DC2	Inverse variance weighted	4	0.0577706	0.0110336	1.64186e-07	1.12554e-05	5.2359
DEP	GPX1	Blood_eQTL	eQTLGen	xQTL -> Trait	DEP	GPX1	Wald ratio	1	0.159918	0.0305445	1.6446e-07	1.12699e-05	5.23559
DEP	MAN1A2	Blood_eQTL	eQTLGen	xQTL -> Trait	DEP	MAN1A2	Inverse variance weighted	2	0.0745513	0.0142841	1.79708e-07	1.21926e-05	5.21919
DEP	MYRF	Blood_eQTL	eQTLGen	xQTL -> Trait	DEP	MYRF	Wald ratio	1	0.0715172	0.0137039	1.80135e-07	1.21996e-05	5.21875
DEP	TAL1	Blood_eQTL	eQTLGen	xQTL -> Trait	DEP	TAL1	Wald ratio	1	-0.1078	0.0206563	1.80135e-07	1.21996e-05	-5.21875
DEP	NTNG1	Brain_eQTL	MetaBrain	xQTL -> Trait	DEP	NTNG1	Wald ratio	1	0.102091	0.0195907	1.87611e-07	1.26713e-05	5.21121
DEP	ZC3H7B	Brain_eQTL	MetaBrain	Trait -> xQTL	ZC3H7B	DEP	Wald ratio	1	6.97587	1.33943	1.9081e-07	1.28581e-05	5.20808
DEP	SEMA3F	Brain_eQTL	MetaBrain	Trait -> xQTL	SEMA3F	DEP	Wald ratio	1	-5.12541	0.985048	1.9588e-07	1.31501e-05	-5.20321
DEP	MSANTD1	Blood_eQTL	eQTLGen	Trait -> xQTL	MSANTD1	DEP	Wald ratio	1	2.58279	0.497274	2.05934e-07	1.37629e-05	5.1939
DEP	GIGYF2	Brain_eQTL	MetaBrain	xQTL -> Trait	DEP	GIGYF2	Wald ratio	1	0.0513998	0.00992216	2.21526e-07	1.47113e-05	5.1803
DEP	KIAA1143	Blood_eQTL	eQTLGen	xQTL -> Trait	DEP	KIAA1143	Inverse variance weighted	2	0.0571095	0.0110686	2.47504e-07	1.63633e-05	5.15958
DEP	MRM2	Brain_eQTL	MetaBrain	Trait -> xQTL	MRM2	DEP	Wald ratio	1	5.30487	1.02936	2.5557e-07	1.68591e-05	5.15357
DEP	CTTNBP2	Brain_eQTL	MetaBrain	xQTL -> Trait	DEP	CTTNBP2	Wald ratio	1	-0.0875901	0.0170156	2.63774e-07	1.73171e-05	-5.14765
DEP	RNU6-1005P	Blood_eQTL	eQTLGen	xQTL -> Trait	DEP	RNU6-1005P	Wald ratio	1	-0.0964279	0.0187389	2.66266e-07	1.74678e-05	-5.14588
DEP	COP1	Brain_eQTL	MetaBrain	xQTL -> Trait	DEP	COP1	Wald ratio	1	-0.0816776	0.0158724	2.66266e-07	1.74678e-05	-5.14588
DEP	TRMT61A	Blood_eQTL	eQTLGen	xQTL -> Trait	DEP	TRMT61A	Inverse variance weighted	2	0.080189	0.0156	2.74252e-07	1.79587e-05	5.14033
DEP	CTSA	Blood_eQTL	eQTLGen	Trait -> xQTL	CTSA	DEP	Wald ratio	1	-1.69262	0.329303	2.74738e-07	1.79839e-05	-5.14
DEP	FTH1	Blood_eQTL	eQTLGen	Trait -> xQTL	FTH1	DEP	Wald ratio	1	2.32289	0.452206	2.79456e-07	1.82392e-05	5.1368
DEP	PSMC3	Brain_eQTL	MetaBrain	xQTL -> Trait	DEP	PSMC3	Wald ratio	1	-0.0968736	0.0188976	2.9557e-07	1.92066e-05	-5.12625
DEP	ENSG00000232912	Blood_eQTL	eQTLGen	xQTL -> Trait	DEP	ENSG00000232912	Wald ratio	1	0.0863901	0.0168731	3.05536e-07	1.98108e-05	5.12
DEP	ANKK1	Blood_eQTL	eQTLGen	xQTL -> Trait	DEP	ANKK1	Inverse variance weighted	3	-0.061628	0.0120575	3.20198e-07	2.06788e-05	-5.11115
DEP	PKHD1	Brain_eQTL	MetaBrain	Trait -> xQTL	PKHD1	DEP	Wald ratio	1	7.82861	1.53828	3.5957e-07	2.30132e-05	5.0892
DEP	EXD3	Brain_eQTL	MetaBrain	xQTL -> Trait	DEP	EXD3	Wald ratio	1	-0.0630519	0.0123971	3.65694e-07	2.33299e-05	-5.086
DEP	CSTPP1	Blood_eQTL	eQTLGen	xQTL -> Trait	DEP	CSTPP1	Wald ratio	1	-0.179857	0.0353664	3.66597e-07	2.33708e-05	-5.08553
DEP	ZFP91	Blood_eQTL	eQTLGen	Trait -> xQTL	ZFP91	DEP	Wald ratio	1	1.88656	0.371604	3.83845e-07	2.43831e-05	5.0768
DEP	EIF2B2	Brain_eQTL	MetaBrain	Trait -> xQTL	EIF2B2	DEP	Wald ratio	1	6.4916	1.28048	3.98547e-07	2.52541e-05	5.06965
DEP	TAL1	Brain_eQTL	MetaBrain	xQTL -> Trait	DEP	TAL1	Wald ratio	1	0.0491829	0.00971634	4.15153e-07	2.62133e-05	5.06187
DEP	STIMATE	Brain_eQTL	MetaBrain	xQTL -> Trait	DEP	STIMATE	Wald ratio	1	-0.0352602	0.00697513	4.30086e-07	2.70508e-05	-5.05514
DEP	RABGAP1L	Brain_eQTL	MetaBrain	Trait -> xQTL	RABGAP1L	DEP	Wald ratio	1	-7.21115	1.42712	4.35029e-07	2.7304e-05	-5.05295
DEP	DRD4	Blood_eQTL	eQTLGen	Trait -> xQTL	DRD4	DEP	Wald ratio	1	2.7394	0.542241	4.37208e-07	2.74214e-05	5.052
DEP	METTL9	Blood_eQTL	eQTLGen	xQTL -> Trait	DEP	METTL9	Inverse variance weighted	2	-0.055937	0.0110985	4.65374e-07	2.90247e-05	-5.04006
DEP	ENSG00000223725	Blood_eQTL	eQTLGen	Trait -> xQTL	ENSG00000223725	DEP	Wald ratio	1	4.44874	0.882967	4.6944e-07	2.92578e-05	5.0384
DEP	IGSF6	Blood_eQTL	eQTLGen	xQTL -> Trait	DEP	IGSF6	Wald ratio	1	-0.0783836	0.0155896	4.95774e-07	3.07808e-05	-5.02794
DEP	ENSG00000261596	Blood_eQTL	eQTLGen	xQTL -> Trait	DEP	ENSG00000261596	Wald ratio	1	-0.0277337	0.00551592	4.95774e-07	3.07808e-05	-5.02794
DEP	ENSG00000258439	Blood_eQTL	eQTLGen	xQTL -> Trait	DEP	ENSG00000258439	Wald ratio	1	0.132425	0.0263398	4.9674e-07	3.08262e-05	5.02757
DEP	LINC00674	Blood_eQTL	eQTLGen	Trait -> xQTL	LINC00674	DEP	Wald ratio	1	4.90194	0.979506	5.60072e-07	3.44253e-05	5.0045
DEP	BPTF	Blood_eQTL	eQTLGen	xQTL -> Trait	DEP	BPTF	Wald ratio	1	0.230999	0.0461972	5.72478e-07	3.51477e-05	5.00028
DEP	GFM1	Brain_eQTL	MetaBrain	Trait -> xQTL	GFM1	DEP	Wald ratio	1	7.45435	1.49136	5.78257e-07	3.54332e-05	4.99834
DEP	ASIC2	Brain_eQTL	MetaBrain	Trait -> xQTL	ASIC2	DEP	Wald ratio	1	-7.66736	1.53765	6.15121e-07	3.75914e-05	-4.98641
DEP	ITIH3	Brain_eQTL	MetaBrain	xQTL -> Trait	DEP	ITIH3	Wald ratio	1	-0.0695127	0.0139781	6.59339e-07	4.00575e-05	-4.97297
DEP	TCTA	Brain_eQTL	MetaBrain	Trait -> xQTL	TCTA	DEP	Wald ratio	1	-4.89945	0.98545	6.63374e-07	4.02753e-05	-4.97179
DEP	ALG10	Brain_eQTL	MetaBrain	xQTL -> Trait	DEP	ALG10	Wald ratio	1	0.0556294	0.0111903	6.65356e-07	4.03544e-05	4.97121
DEP	PPP6C	Blood_eQTL	eQTLGen	xQTL -> Trait	DEP	PPP6C	Wald ratio	1	0.111046	0.0223395	6.66576e-07	4.04146e-05	4.97086
DEP	KIAA1143	Brain_eQTL	MetaBrain	xQTL -> Trait	DEP	KIAA1143	Wald ratio	1	0.0507373	0.0102094	6.70609e-07	4.06315e-05	4.96969
DEP	NKG7	Blood_eQTL	eQTLGen	Trait -> xQTL	NKG7	DEP	Wald ratio	1	2.14959	0.43307	6.91984e-07	4.17564e-05	4.9636
DEP	KCNG2	Blood_eQTL	eQTLGen	Trait -> xQTL	KCNG2	DEP	Wald ratio	1	1.83895	0.37179	7.56762e-07	4.53432e-05	4.9462
DEP	SLC25A12	Brain_pQTL	ROSMAP	xQTL -> Trait	DEP	SLC25A12	Wald ratio	1	0.363798	0.0735895	7.66886e-07	4.58881e-05	4.94361
DEP	ENSG00000270030	Blood_eQTL	eQTLGen	Trait -> xQTL	ENSG00000270030	DEP	Wald ratio	1	-5.52879	1.11903	7.78426e-07	4.64851e-05	-4.9407
DEP	KCNF1	Brain_eQTL	MetaBrain	xQTL -> Trait	DEP	KCNF1	Wald ratio	1	-0.0740085	0.014987	7.88543e-07	4.70263e-05	-4.93818
DEP	LXN	Blood_eQTL	eQTLGen	Trait -> xQTL	LXN	DEP	Wald ratio	1	-2.05165	0.415491	7.89683e-07	4.70785e-05	-4.9379
DEP	USP3	Blood_eQTL	eQTLGen	xQTL -> Trait	DEP	USP3	Inverse variance weighted	4	0.047263	0.00958203	8.12019e-07	4.82489e-05	4.93246
DEP	ZFYVE21	Blood_eQTL	eQTLGen	xQTL -> Trait	DEP	ZFYVE21	Wald ratio	1	0.244627	0.0497237	8.66638e-07	5.11534e-05	4.91973
DEP	PIP4P2	Brain_eQTL	MetaBrain	xQTL -> Trait	DEP	PIP4P2	Wald ratio	1	0.0859101	0.0174807	8.89769e-07	5.24667e-05	4.91457
DEP	KLC1	Blood_eQTL	eQTLGen	xQTL -> Trait	DEP	KLC1	Inverse variance weighted	3	0.0489485	0.00996734	9.06661e-07	5.33569e-05	4.91089
DEP	SHISA5	Brain_eQTL	MetaBrain	Trait -> xQTL	SHISA5	DEP	Wald ratio	1	4.83797	0.985574	9.16422e-07	5.38958e-05	4.90879
DEP	EXD3	Blood_eQTL	eQTLGen	Trait -> xQTL	EXD3	DEP	Wald ratio	1	2.70937	0.552065	9.21507e-07	5.41591e-05	4.9077
DEP	GRK4	Blood_eQTL	eQTLGen	Trait -> xQTL	GRK4	DEP	Wald ratio	1	2.22963	0.455575	9.87566e-07	5.7794e-05	4.8941
DEP	ACADS	Brain_pQTL	ROSMAP	xQTL -> Trait	DEP	ACADS	Wald ratio	1	-0.0701914	0.0143541	1.00836e-06	5.88564e-05	-4.89
DEP	LHX9	Brain_eQTL	MetaBrain	Trait -> xQTL	LHX9	DEP	Wald ratio	1	5.41604	1.1092	1.04561e-06	6.08316e-05	4.88285
DEP	RNU6-196P	Blood_eQTL	eQTLGen	xQTL -> Trait	DEP	RNU6-196P	Wald ratio	1	-0.109616	0.0224502	1.04671e-06	6.08758e-05	-4.88265
DEP	THRA	Blood_eQTL	eQTLGen	xQTL -> Trait	DEP	THRA	Wald ratio	1	0.0514137	0.0105522	1.10284e-06	6.37866e-05	4.87234
DEP	NR1D1	Blood_eQTL	eQTLGen	xQTL -> Trait	DEP	NR1D1	Wald ratio	1	0.0753373	0.0154622	1.10284e-06	6.37866e-05	4.87234
DEP	SIGLEC5	Blood_eQTL	eQTLGen	Trait -> xQTL	SIGLEC5	DEP	Wald ratio	1	2.31872	0.477654	1.20752e-06	6.92572e-05	4.8544
DEP	ENSG00000266638	Blood_eQTL	eQTLGen	xQTL -> Trait	DEP	ENSG00000266638	Wald ratio	1	0.0852184	0.0175655	1.22549e-06	7.00854e-05	4.85147
DEP	EFHD1	Blood_pQTL	UKB_pQTL	Trait -> xQTL	EFHD1	DEP	Wald ratio	1	1.4359	0.296053	1.2336e-06	7.0481e-05	4.85016
DEP	AMN	Blood_eQTL	eQTLGen	xQTL -> Trait	DEP	AMN	Wald ratio	1	-0.330478	0.0682047	1.26367e-06	7.20835e-05	-4.84538
DEP	ENSG00000267731	Blood_eQTL	eQTLGen	Trait -> xQTL	ENSG00000267731	DEP	Wald ratio	1	-4.74189	0.979649	1.29578e-06	7.36563e-05	-4.8404
DEP	NEK4	Brain_eQTL	MetaBrain	xQTL -> Trait	DEP	NEK4	Inverse variance weighted	2	0.0264115	0.00546289	1.33338e-06	7.55766e-05	4.83471
DEP	ENSG00000228389	Blood_eQTL	eQTLGen	xQTL -> Trait	DEP	ENSG00000228389	Wald ratio	1	0.0212431	0.00439562	1.34641e-06	7.6267e-05	4.83278
DEP	MIER1	Brain_eQTL	MetaBrain	xQTL -> Trait	DEP	MIER1	Wald ratio	1	-0.0681951	0.014111	1.34641e-06	7.6267e-05	-4.83278
DEP	CUTALP	Blood_eQTL	eQTLGen	Trait -> xQTL	CUTALP	DEP	Wald ratio	1	2.42296	0.501991	1.38814e-06	7.83205e-05	4.8267
DEP	ENSG00000255585	Blood_eQTL	eQTLGen	xQTL -> Trait	DEP	ENSG00000255585	Wald ratio	1	0.1148	0.0238439	1.47457e-06	8.26344e-05	4.81465
DEP	STAU1	Blood_eQTL	eQTLGen	xQTL -> Trait	DEP	STAU1	Wald ratio	1	0.166871	0.0346722	1.48821e-06	8.32939e-05	4.81281
DEP	RBM6	Brain_eQTL	MetaBrain	xQTL -> Trait	DEP	RBM6	Wald ratio	1	-0.0196139	0.00407534	1.48821e-06	8.32939e-05	-4.81281
DEP	MST1R	Brain_eQTL	MetaBrain	xQTL -> Trait	DEP	MST1R	Wald ratio	1	0.044878	0.00932651	1.49521e-06	8.35546e-05	4.81187
DEP	ZNF852	Brain_eQTL	MetaBrain	Trait -> xQTL	ZNF852	DEP	Wald ratio	1	-5.81103	1.20787	1.50201e-06	8.38294e-05	-4.81097
DEP	CLDND2	Blood_eQTL	eQTLGen	Trait -> xQTL	CLDND2	DEP	Wald ratio	1	2.08881	0.434716	1.54752e-06	8.61537e-05	4.805
DEP	XRCC3	Blood_eQTL	eQTLGen	xQTL -> Trait	DEP	XRCC3	Inverse variance weighted	2	0.0540771	0.0112617	1.57214e-06	8.7361e-05	4.80184
DEP	PTCH1	Brain_eQTL	MetaBrain	Trait -> xQTL	PTCH1	DEP	Wald ratio	1	7.94619	1.65821	1.651e-06	9.13165e-05	4.79203
DEP	TKT	Blood_eQTL	eQTLGen	xQTL -> Trait	DEP	TKT	Inverse variance weighted	4	-0.02979	0.00622016	1.67386e-06	9.24948e-05	-4.78927
DEP	MED24	Brain_eQTL	MetaBrain	xQTL -> Trait	DEP	MED24	Wald ratio	1	0.027036	0.00564532	1.67539e-06	9.25504e-05	4.78909
DEP	ARRDC1	Blood_eQTL	eQTLGen	xQTL -> Trait	DEP	ARRDC1	Wald ratio	1	0.0711286	0.0148724	1.73035e-06	9.52327e-05	4.78261
DEP	ENSG00000269940	Blood_eQTL	eQTLGen	xQTL -> Trait	DEP	ENSG00000269940	Inverse variance weighted	2	0.0574205	0.0120528	1.89729e-06	0.000103526	4.76407
DEP	GPR27	Brain_eQTL	MetaBrain	xQTL -> Trait	DEP	GPR27	Inverse variance weighted	2	0.0307115	0.00646184	2.00676e-06	0.000108702	4.75274
DEP	CNNM2	Brain_pQTL	ROSMAP	xQTL -> Trait	DEP	CNNM2	Wald ratio	1	-0.528415	0.111546	2.16699e-06	0.000116356	-4.73719
DEP	EXD3	Brain_eQTL	MetaBrain	Trait -> xQTL	EXD3	DEP	Wald ratio	1	-6.81232	1.43856	2.18496e-06	0.00011718	-4.73552
DEP	NCOA5	Brain_eQTL	MetaBrain	xQTL -> Trait	DEP	NCOA5	Wald ratio	1	0.100953	0.0213193	2.18738e-06	0.000117239	4.73529
DEP	SERPING1	Blood_eQTL	eQTLGen	xQTL -> Trait	DEP	SERPING1	Inverse variance weighted	2	0.0551331	0.0116625	2.27424e-06	0.00012142	4.72739
DEP	DYNC1I2	Blood_eQTL	eQTLGen	xQTL -> Trait	DEP	DYNC1I2	Wald ratio	1	-0.113863	0.0241065	2.3201e-06	0.000123721	-4.72333
DEP	TDRD9	Brain_eQTL	MetaBrain	Trait -> xQTL	TDRD9	DEP	Wald ratio	1	-5.63585	1.19383	2.34919e-06	0.000125066	-4.7208
DEP	MBD2	Blood_eQTL	eQTLGen	xQTL -> Trait	DEP	MBD2	Wald ratio	1	0.325184	0.0688996	2.36207e-06	0.000125696	4.71969
DEP	EHMT1	Blood_eQTL	eQTLGen	xQTL -> Trait	DEP	EHMT1	Wald ratio	1	0.0704307	0.0149273	2.37869e-06	0.000126467	4.71826
DEP	RMDN3	Blood_eQTL	eQTLGen	xQTL -> Trait	DEP	RMDN3	Wald ratio	1	0.0533084	0.0113009	2.39127e-06	0.00012706	4.71719
DEP	CNNM2	Blood_eQTL	eQTLGen	xQTL -> Trait	DEP	CNNM2	Wald ratio	1	0.317078	0.067264	2.42986e-06	0.000128995	4.71393
DEP	DIMT1	Brain_eQTL	MetaBrain	Trait -> xQTL	DIMT1	DEP	Wald ratio	1	-5.54283	1.17784	2.52719e-06	0.000133645	-4.70592
DEP	DALRD3	Blood_eQTL	eQTLGen	xQTL -> Trait	DEP	DALRD3	Wald ratio	1	-0.103923	0.0221012	2.57421e-06	0.000135729	-4.70216
DEP	SLC9C2	Brain_eQTL	MetaBrain	Trait -> xQTL	SLC9C2	DEP	Wald ratio	1	-6.71147	1.42802	2.60367e-06	0.00013712	-4.69984
DEP	NYAP2	Brain_eQTL	MetaBrain	xQTL -> Trait	DEP	NYAP2	Wald ratio	1	-0.0959645	0.0204223	2.61438e-06	0.000137603	-4.699
DEP	NT5C2	Blood_eQTL	eQTLGen	xQTL -> Trait	DEP	NT5C2	Inverse variance weighted	3	-0.0515327	0.0109731	2.64929e-06	0.000139359	-4.69629
DEP	ZKSCAN7	Blood_eQTL	eQTLGen	xQTL -> Trait	DEP	ZKSCAN7	Inverse variance weighted	3	-0.0611335	0.0130324	2.72033e-06	0.000142591	-4.69088
DEP	DARS2	Blood_eQTL	eQTLGen	Trait -> xQTL	DARS2	DEP	Wald ratio	1	-1.97492	0.421416	2.78053e-06	0.000145496	-4.6864
DEP	NPIPB5	Brain_eQTL	MetaBrain	Trait -> xQTL	NPIPB5	DEP	Wald ratio	1	6.04252	1.2908	2.85182e-06	0.000149001	4.68121
DEP	BAD	Blood_eQTL	eQTLGen	xQTL -> Trait	DEP	BAD	Wald ratio	1	-0.226855	0.0484639	2.85606e-06	0.000149179	-4.68091
DEP	CSMD2	Brain_eQTL	MetaBrain	xQTL -> Trait	DEP	CSMD2	Wald ratio	1	0.0542575	0.0115925	2.86316e-06	0.000149331	4.6804
DEP	FBXL22	Brain_eQTL	MetaBrain	Trait -> xQTL	FBXL22	DEP	Wald ratio	1	-6.5672	1.40394	2.90102e-06	0.000150821	-4.67771
DEP	RERE	Brain_eQTL	MetaBrain	xQTL -> Trait	DEP	RERE	Wald ratio	1	-0.0397128	0.00849045	2.90602e-06	0.000151037	-4.67735
DEP	PROX2	Blood_eQTL	eQTLGen	Trait -> xQTL	PROX2	DEP	Wald ratio	1	-2.08031	0.445559	3.02669e-06	0.000156761	-4.669
DEP	SIGLEC7	Brain_eQTL	MetaBrain	Trait -> xQTL	SIGLEC7	DEP	Wald ratio	1	-7.61678	1.63168	3.04059e-06	0.000157435	-4.66806
DEP	FCF1P2	Blood_eQTL	eQTLGen	Trait -> xQTL	FCF1P2	DEP	Wald ratio	1	3.27232	0.701296	3.0697e-06	0.000158666	4.6661
DEP	VDAC2	Brain_eQTL	MetaBrain	Trait -> xQTL	VDAC2	DEP	Wald ratio	1	-6.86281	1.473	3.17643e-06	0.000163519	-4.65907
DEP	ATP6V1C2	Blood_eQTL	eQTLGen	xQTL -> Trait	DEP	ATP6V1C2	Wald ratio	1	-0.180204	0.0387015	3.22021e-06	0.000165486	-4.65625
DEP	LRRC37A17P	Blood_eQTL	eQTLGen	xQTL -> Trait	DEP	LRRC37A17P	Wald ratio	1	0.0373945	0.00803212	3.22999e-06	0.000165845	4.65562
DEP	NDFIP2	Brain_eQTL	MetaBrain	xQTL -> Trait	DEP	NDFIP2	Wald ratio	1	-0.0614872	0.0132281	3.34787e-06	0.000171355	-4.64824
DEP	CDH6	Brain_eQTL	MetaBrain	Trait -> xQTL	CDH6	DEP	Wald ratio	1	7.96149	1.7138	3.39241e-06	0.000173337	4.64551
DEP	DENND1B	Blood_eQTL	eQTLGen	Trait -> xQTL	DENND1B	DEP	Wald ratio	1	-1.4448	0.311219	3.44385e-06	0.000175713	-4.6424
DEP	FCN1	Brain_eQTL	MetaBrain	xQTL -> Trait	DEP	FCN1	Wald ratio	1	0.0783204	0.0168844	3.50758e-06	0.000178658	4.63861
DEP	ESR2	Blood_eQTL	eQTLGen	xQTL -> Trait	DEP	ESR2	Inverse variance weighted	2	-0.0784047	0.0169126	3.55447e-06	0.000180788	-4.63587
DEP	BAG5	Blood_eQTL	eQTLGen	xQTL -> Trait	DEP	BAG5	Inverse variance weighted	2	0.0849038	0.0183231	3.59174e-06	0.00018232	4.63371
DEP	POP5	Brain_eQTL	MetaBrain	Trait -> xQTL	POP5	DEP	Wald ratio	1	7.00568	1.51919	3.99856e-06	0.000200913	4.61146
DEP	KDELR2	Brain_eQTL	MetaBrain	xQTL -> Trait	DEP	KDELR2	Wald ratio	1	-0.0706937	0.0153302	3.99987e-06	0.000200922	-4.61139
DEP	SCAI	Blood_eQTL	eQTLGen	xQTL -> Trait	DEP	SCAI	Wald ratio	1	0.293458	0.0636945	4.07985e-06	0.000204651	4.60727
DEP	PRPS1P2	Blood_eQTL	eQTLGen	xQTL -> Trait	DEP	PRPS1P2	Wald ratio	1	-0.0617187	0.0133959	4.07985e-06	0.000204651	-4.60727
DEP	CTNND1	Brain_pQTL	ROSMAP	Trait -> xQTL	CTNND1	DEP	Wald ratio	1	1.35307	0.293988	4.17498e-06	0.000208777	4.60248
DEP	ENSG00000269388	Blood_eQTL	eQTLGen	Trait -> xQTL	ENSG00000269388	DEP	Wald ratio	1	-2.80589	0.60979	4.19661e-06	0.000209623	-4.6014
DEP	NEK4	Brain_pQTL	ROSMAP	xQTL -> Trait	DEP	NEK4	Wald ratio	1	0.0941768	0.0204997	4.34699e-06	0.000216529	4.59406
DEP	SLC43A1	Brain_eQTL	MetaBrain	Trait -> xQTL	SLC43A1	DEP	Wald ratio	1	-5.86312	1.27651	4.36748e-06	0.000217307	-4.59308
DEP	TBC1D16	Brain_eQTL	MetaBrain	xQTL -> Trait	DEP	TBC1D16	Wald ratio	1	-0.071891	0.0156676	4.46379e-06	0.000221235	-4.58853
DEP	CDH13	Brain_eQTL	MetaBrain	xQTL -> Trait	DEP	CDH13	Inverse variance weighted	2	-0.0506511	0.0110633	4.68719e-06	0.000231151	-4.57832
DEP	DNTTIP1	Blood_eQTL	eQTLGen	Trait -> xQTL	DNTTIP1	DEP	Wald ratio	1	-1.52554	0.333291	4.71241e-06	0.000232202	-4.5772
DEP	ALG5	Brain_eQTL	MetaBrain	xQTL -> Trait	DEP	ALG5	Wald ratio	1	-0.0688846	0.0150713	4.86396e-06	0.000238812	-4.57057
DEP	ZBTB41	Brain_eQTL	MetaBrain	Trait -> xQTL	ZBTB41	DEP	Wald ratio	1	-5.0716	1.1099	4.89029e-06	0.000239841	-4.56944
DEP	NDUFAF3	Blood_eQTL	eQTLGen	xQTL -> Trait	DEP	NDUFAF3	Wald ratio	1	-0.117051	0.0256326	4.95967e-06	0.00024271	-4.56649
DEP	PLOD3	Blood_eQTL	eQTLGen	xQTL -> Trait	DEP	PLOD3	Wald ratio	1	0.282007	0.0617984	5.03478e-06	0.000245711	4.56333
DEP	SEMA3F	Brain_eQTL	MetaBrain	xQTL -> Trait	DEP	SEMA3F	Wald ratio	1	-0.0419086	0.00918355	5.03228e-06	0.000245711	-4.56344
DEP	ZNHIT1	Brain_eQTL	MetaBrain	xQTL -> Trait	DEP	ZNHIT1	Wald ratio	1	0.0664948	0.0145715	5.03478e-06	0.000245711	4.56333
DEP	PPM1M	Brain_eQTL	MetaBrain	xQTL -> Trait	DEP	PPM1M	Wald ratio	1	0.0512654	0.0112339	5.03228e-06	0.000245711	4.56344
DEP	SCAMP1	Brain_eQTL	MetaBrain	xQTL -> Trait	DEP	SCAMP1	Wald ratio	1	-0.068601	0.0151138	5.65285e-06	0.000272078	-4.53897
DEP	SDK1	Blood_eQTL	eQTLGen	xQTL -> Trait	DEP	SDK1	Inverse variance weighted	2	-0.115402	0.0254361	5.70785e-06	0.000274429	-4.53693
DEP	ENSG00000255182	Blood_eQTL	eQTLGen	xQTL -> Trait	DEP	ENSG00000255182	Wald ratio	1	-0.0290112	0.00640027	5.82035e-06	0.000279297	-4.53281
DEP	GPT	Brain_pQTL	ROSMAP	xQTL -> Trait	DEP	GPT	Wald ratio	1	-0.247822	0.0546728	5.82035e-06	0.000279297	-4.53281
DEP	CC2D1B	Brain_eQTL	MetaBrain	Trait -> xQTL	CC2D1B	DEP	Wald ratio	1	-5.52132	1.21809	5.82162e-06	0.000279297	-4.53277
DEP	PCMT1	Blood_eQTL	eQTLGen	xQTL -> Trait	DEP	PCMT1	Inverse variance weighted	2	0.0583772	0.0129038	6.06711e-06	0.00028975	4.52404
DEP	RBMS2	Blood_eQTL	eQTLGen	xQTL -> Trait	DEP	RBMS2	Inverse variance weighted	5	0.0300564	0.00665945	6.3814e-06	0.000302813	4.51334
DEP	ENSG00000258439	Blood_eQTL	eQTLGen	Trait -> xQTL	ENSG00000258439	DEP	Wald ratio	1	4.40717	0.97746	6.51953e-06	0.000308302	4.5088
DEP	GNL3	Brain_eQTL	MetaBrain	xQTL -> Trait	DEP	GNL3	Wald ratio	1	0.034537	0.00767703	6.83542e-06	0.000321112	4.49875
DEP	LINC02694	Blood_eQTL	eQTLGen	Trait -> xQTL	LINC02694	DEP	Wald ratio	1	-2.11257	0.470275	7.04912e-06	0.000330628	-4.4922
DEP	UGT8	Blood_eQTL	eQTLGen	xQTL -> Trait	DEP	UGT8	Wald ratio	1	0.0855187	0.0190465	7.12232e-06	0.000333798	4.49
DEP	PSMB4	Brain_eQTL	MetaBrain	xQTL -> Trait	DEP	PSMB4	Wald ratio	1	-0.0708452	0.01578	7.13719e-06	0.000334408	-4.48956
DEP	MPHOSPH9	Blood_eQTL	eQTLGen	xQTL -> Trait	DEP	MPHOSPH9	Wald ratio	1	-0.0602002	0.0134145	7.19988e-06	0.000336902	-4.48769
DEP	ARRDC1	Brain_eQTL	MetaBrain	xQTL -> Trait	DEP	ARRDC1	Wald ratio	1	0.066863	0.0149008	7.21622e-06	0.000337578	4.48721
DEP	POP7	Blood_eQTL	eQTLGen	xQTL -> Trait	DEP	POP7	Wald ratio	1	0.184227	0.0410621	7.23897e-06	0.000338554	4.48654
DEP	MEX3C	Blood_eQTL	eQTLGen	xQTL -> Trait	DEP	MEX3C	Wald ratio	1	-0.113085	0.0252101	7.26832e-06	0.000339837	-4.48568
DEP	MBD2	Brain_eQTL	MetaBrain	xQTL -> Trait	DEP	MBD2	Wald ratio	1	0.0791306	0.0176452	7.30695e-06	0.000340929	4.48455
DEP	PCMT1	Brain_pQTL	ROSMAP	xQTL -> Trait	DEP	PCMT1	Wald ratio	1	-0.245342	0.0547082	7.30695e-06	0.000340929	-4.48455
DEP	OLA1	Brain_eQTL	MetaBrain	Trait -> xQTL	OLA1	DEP	Wald ratio	1	-6.4868	1.44716	7.3798e-06	0.000343878	-4.48243
DEP	TRIM28	Blood_eQTL	eQTLGen	xQTL -> Trait	DEP	TRIM28	Wald ratio	1	-0.131369	0.0293338	7.52014e-06	0.000349504	-4.47841
DEP	CENPL	Blood_eQTL	eQTLGen	Trait -> xQTL	CENPL	DEP	Wald ratio	1	1.8872	0.421429	7.53103e-06	0.000349737	4.4781
DEP	OGFOD2	Blood_eQTL	eQTLGen	xQTL -> Trait	DEP	OGFOD2	Inverse variance weighted	2	-0.246294	0.0550011	7.535e-06	0.000349831	-4.47799
DEP	PPM1M	Blood_eQTL	eQTLGen	xQTL -> Trait	DEP	PPM1M	Inverse variance weighted	3	0.0411812	0.00919773	7.55864e-06	0.000350745	4.47732
DEP	MRPL33	Blood_eQTL	eQTLGen	xQTL -> Trait	DEP	MRPL33	Wald ratio	1	0.127225	0.0284301	7.64113e-06	0.000354205	4.475
DEP	XRCC3	Brain_eQTL	MetaBrain	xQTL -> Trait	DEP	XRCC3	Wald ratio	1	0.0471118	0.0105347	7.74701e-06	0.00035874	4.47206
DEP	ZCCHC2	Brain_eQTL	MetaBrain	xQTL -> Trait	DEP	ZCCHC2	Wald ratio	1	-0.0466992	0.0104427	7.75116e-06	0.000358745	-4.47194
DEP	CDK2AP1	Brain_eQTL	MetaBrain	xQTL -> Trait	DEP	CDK2AP1	Wald ratio	1	0.0626725	0.0140489	8.15683e-06	0.000376252	4.46103
DEP	NDUFAF3	Brain_eQTL	MetaBrain	Trait -> xQTL	NDUFAF3	DEP	Wald ratio	1	-4.39857	0.986348	8.21702e-06	0.000378735	-4.45945
DEP	TCF4	Blood_eQTL	eQTLGen	xQTL -> Trait	DEP	TCF4	Wald ratio	1	-0.316484	0.0709906	8.26862e-06	0.000380818	-4.45811
DEP	NME6	Blood_eQTL	eQTLGen	Trait -> xQTL	NME6	DEP	Wald ratio	1	1.31662	0.296076	8.71184e-06	0.000398964	4.4469
DEP	TKT	Brain_eQTL	MetaBrain	xQTL -> Trait	DEP	TKT	Inverse variance weighted	2	0.0361592	0.00813322	8.75399e-06	0.000400278	4.44586
DEP	ZNF408	Brain_eQTL	MetaBrain	xQTL -> Trait	DEP	ZNF408	Wald ratio	1	0.0592326	0.013328	8.82104e-06	0.000402931	4.44422
DEP	ZNF502	Brain_eQTL	MetaBrain	xQTL -> Trait	DEP	ZNF502	Inverse variance weighted	2	-0.0174046	0.00391798	8.90237e-06	0.000406126	-4.44225
DEP	ZFTRAF1	Brain_eQTL	MetaBrain	xQTL -> Trait	DEP	ZFTRAF1	Wald ratio	1	0.049052	0.011054	9.10097e-06	0.000414127	4.4375
DEP	ZNF501	Brain_eQTL	MetaBrain	xQTL -> Trait	DEP	ZNF501	Inverse variance weighted	3	-0.0185439	0.0041875	9.49326e-06	0.000430549	-4.4284
DEP	EPHB2	Brain_eQTL	MetaBrain	xQTL -> Trait	DEP	EPHB2	Wald ratio	1	-0.0482093	0.0108867	9.4985e-06	0.000430678	-4.42829
DEP	PTP4A1	Blood_eQTL	eQTLGen	Trait -> xQTL	PTP4A1	DEP	Wald ratio	1	-1.90819	0.431112	9.59076e-06	0.000434529	-4.4262
DEP	GINM1	Brain_eQTL	MetaBrain	xQTL -> Trait	DEP	GINM1	Wald ratio	1	-0.0478495	0.0108183	9.73261e-06	0.000440062	-4.42303
DEP	RBFA	Blood_eQTL	eQTLGen	Trait -> xQTL	RBFA	DEP	Wald ratio	1	1.8032	0.407788	9.78367e-06	0.000441974	4.4219
DEP	CALB1	Blood_eQTL	eQTLGen	xQTL -> Trait	DEP	CALB1	Inverse variance weighted	2	0.0975898	0.0220704	9.79066e-06	0.000442126	4.42175
DEP	BTN2A1	Blood_pQTL	UKB_pQTL	xQTL -> Trait	DEP	BTN2A1	Inverse variance weighted	5	-0.0750612	0.0169761	9.79758e-06	0.000442215	-4.42159
DEP	MAD1L1	Blood_eQTL	eQTLGen	Trait -> xQTL	MAD1L1	DEP	Wald ratio	1	1.30642	0.295756	9.99877e-06	0.000450953	4.4172
DEP	DIAPH3	Brain_eQTL	MetaBrain	xQTL -> Trait	DEP	DIAPH3	Wald ratio	1	-0.0329671	0.00746614	1.00751e-05	0.000453707	-4.41556
DEP	ZNF335	Brain_eQTL	MetaBrain	Trait -> xQTL	ZNF335	DEP	Wald ratio	1	-4.95875	1.12301	1.00731e-05	0.000453707	-4.4156
DEP	GLT8D1	Blood_eQTL	eQTLGen	xQTL -> Trait	DEP	GLT8D1	Wald ratio	1	0.118605	0.0269175	1.05176e-05	0.000471135	4.40625
DEP	NEK4	Blood_eQTL	eQTLGen	xQTL -> Trait	DEP	NEK4	Wald ratio	1	0.223636	0.0507544	1.05176e-05	0.000471135	4.40625
DEP	KIFC2	Brain_eQTL	MetaBrain	xQTL -> Trait	DEP	KIFC2	Wald ratio	1	0.043513	0.00987529	1.05176e-05	0.000471135	4.40625
DEP	TENM3	Brain_eQTL	MetaBrain	Trait -> xQTL	TENM3	DEP	Wald ratio	1	6.56175	1.48948	1.05595e-05	0.000472897	4.40539
DEP	TMEM200A	Brain_eQTL	MetaBrain	xQTL -> Trait	DEP	TMEM200A	Wald ratio	1	0.0740003	0.0168144	1.07753e-05	0.000481193	4.401
DEP	LATS1	Brain_eQTL	MetaBrain	xQTL -> Trait	DEP	LATS1	Wald ratio	1	0.0348863	0.00793691	1.10541e-05	0.000492572	4.39545
DEP	MRPL48	Blood_eQTL	eQTLGen	xQTL -> Trait	DEP	MRPL48	Inverse variance weighted	3	0.0313135	0.00713452	1.13868e-05	0.000505629	4.38901
DEP	OGFOD2	Brain_eQTL	MetaBrain	xQTL -> Trait	DEP	OGFOD2	Wald ratio	1	0.0717933	0.0163787	1.16877e-05	0.000517444	4.38333
DEP	CKS2	Blood_eQTL	eQTLGen	xQTL -> Trait	DEP	CKS2	Inverse variance weighted	3	-0.0426912	0.00974747	1.18832e-05	0.000524668	-4.37972
DEP	GLT8D1	Brain_eQTL	MetaBrain	xQTL -> Trait	DEP	GLT8D1	Wald ratio	1	-0.0621298	0.0141991	1.21085e-05	0.000533558	-4.37563
DEP	CTNND1	Blood_eQTL	eQTLGen	xQTL -> Trait	DEP	CTNND1	Wald ratio	1	0.242591	0.0554573	1.21781e-05	0.000535698	4.37437
DEP	ENSG00000257499	Blood_eQTL	eQTLGen	xQTL -> Trait	DEP	ENSG00000257499	Wald ratio	1	-0.0656409	0.0150058	1.21781e-05	0.000535698	-4.37437
DEP	ZC3H7B	Brain_eQTL	MetaBrain	xQTL -> Trait	DEP	ZC3H7B	Wald ratio	1	0.0576925	0.0132011	1.24084e-05	0.000544486	4.37029
DEP	ARRDC1-AS1	Blood_eQTL	eQTLGen	xQTL -> Trait	DEP	ARRDC1-AS1	Wald ratio	1	-0.106705	0.0244189	1.2437e-05	0.000545608	-4.36978
DEP	KIF15	Brain_eQTL	MetaBrain	xQTL -> Trait	DEP	KIF15	Inverse variance weighted	2	-0.0337706	0.00773954	1.28067e-05	0.00056017	-4.36338
DEP	ENSG00000259065	Blood_eQTL	eQTLGen	Trait -> xQTL	ENSG00000259065	DEP	Wald ratio	1	-3.79295	0.870363	1.31316e-05	0.00057228	-4.3579
DEP	PSMB4	Brain_pQTL	ROSMAP	xQTL -> Trait	DEP	PSMB4	Wald ratio	1	0.0605225	0.0138889	1.31485e-05	0.000572875	4.35762
DEP	KATNA1	Brain_eQTL	MetaBrain	xQTL -> Trait	DEP	KATNA1	Wald ratio	1	0.0720953	0.0165636	1.34504e-05	0.00058403	4.35265
DEP	C17orf58	Brain_eQTL	MetaBrain	xQTL -> Trait	DEP	C17orf58	Wald ratio	1	-0.0689405	0.0158703	1.39912e-05	0.000605008	-4.344
DEP	TMEM161B-DT	Blood_eQTL	eQTLGen	xQTL -> Trait	DEP	TMEM161B-DT	Inverse variance weighted	2	0.0221355	0.00509623	1.40231e-05	0.000605978	4.3435
DEP	RPL5P34	Blood_eQTL	eQTLGen	xQTL -> Trait	DEP	RPL5P34	Wald ratio	1	-0.177923	0.0409725	1.4087e-05	0.000607976	-4.3425
DEP	RAB3B	Brain_eQTL	MetaBrain	xQTL -> Trait	DEP	RAB3B	Wald ratio	1	0.0261456	0.00602087	1.4087e-05	0.000607976	4.3425
DEP	SLC38A3	Brain_eQTL	MetaBrain	xQTL -> Trait	DEP	SLC38A3	Wald ratio	1	-0.0578573	0.0133235	1.4087e-05	0.000607976	-4.3425
DEP	POLR1E	Blood_eQTL	eQTLGen	Trait -> xQTL	POLR1E	DEP	Wald ratio	1	-1.5096	0.347969	1.43589e-05	0.000618047	-4.3383
DEP	NPDC1	Blood_eQTL	eQTLGen	Trait -> xQTL	NPDC1	DEP	Wald ratio	1	3.03501	0.699618	1.4372e-05	0.000618179	4.3381
DEP	DUSP13B	Blood_pQTL	UKB_pQTL	xQTL -> Trait	DEP	DUSP13B	Wald ratio	1	-0.0686253	0.0158323	1.46076e-05	0.000626953	-4.33452
DEP	ZCCHC7	Brain_eQTL	MetaBrain	xQTL -> Trait	DEP	ZCCHC7	Wald ratio	1	-0.0623284	0.0143853	1.4724e-05	0.000631036	-4.33278
DEP	MKRN1	Brain_pQTL	ROSMAP	xQTL -> Trait	DEP	MKRN1	Wald ratio	1	0.267869	0.0618238	1.4724e-05	0.000631036	4.33278
DEP	ANKK1	Brain_eQTL	MetaBrain	xQTL -> Trait	DEP	ANKK1	Wald ratio	1	-0.019906	0.0046081	1.5618e-05	0.000664086	-4.31979
DEP	PRKAR2A	Blood_pQTL	UKB_pQTL	xQTL -> Trait	DEP	PRKAR2A	Wald ratio	1	0.379555	0.0878803	1.56738e-05	0.000665824	4.319
DEP	RABGAP1L	Blood_eQTL	eQTLGen	xQTL -> Trait	DEP	RABGAP1L	Wald ratio	1	-0.0648192	0.0150262	1.60508e-05	0.000680383	-4.31375
DEP	CSE1L	Brain_eQTL	MetaBrain	xQTL -> Trait	DEP	CSE1L	Wald ratio	1	-0.0426858	0.0098953	1.60508e-05	0.000680383	-4.31375
DEP	CHMP2A	Blood_eQTL	eQTLGen	xQTL -> Trait	DEP	CHMP2A	Wald ratio	1	-0.236609	0.0548807	1.62273e-05	0.000687047	-4.31133
DEP	UBE2M	Blood_eQTL	eQTLGen	xQTL -> Trait	DEP	UBE2M	Wald ratio	1	-0.121547	0.0281923	1.62273e-05	0.000687047	-4.31133
DEP	ZMYND19	Brain_eQTL	MetaBrain	xQTL -> Trait	DEP	ZMYND19	Wald ratio	1	-0.0581065	0.0134804	1.62927e-05	0.000689487	-4.31044
DEP	POGZ	Blood_eQTL	eQTLGen	xQTL -> Trait	DEP	POGZ	Wald ratio	1	-0.0629903	0.0146141	1.63079e-05	0.000689864	-4.31024
DEP	ABCB9	Brain_eQTL	MetaBrain	xQTL -> Trait	DEP	ABCB9	Wald ratio	1	-0.0739583	0.0171689	1.64967e-05	0.000695974	-4.30769
DEP	TNK2	Brain_eQTL	MetaBrain	xQTL -> Trait	DEP	TNK2	Inverse variance weighted	2	-0.0514282	0.0119684	1.73118e-05	0.000727097	-4.29701
DEP	CCDC170	Blood_eQTL	eQTLGen	Trait -> xQTL	CCDC170	DEP	Wald ratio	1	-1.57998	0.368544	1.81021e-05	0.000755725	-4.2871
DEP	ADNP2	Blood_eQTL	eQTLGen	Trait -> xQTL	ADNP2	DEP	Wald ratio	1	1.59827	0.373157	1.84307e-05	0.000767405	4.2831
DEP	FOXRED1	Blood_eQTL	eQTLGen	xQTL -> Trait	DEP	FOXRED1	Inverse variance weighted	4	0.0384167	0.00897002	1.84562e-05	0.000768107	4.28279
DEP	SPCS1	Blood_eQTL	eQTLGen	xQTL -> Trait	DEP	SPCS1	Wald ratio	1	-0.0702249	0.0164077	1.86893e-05	0.000777084	-4.28
DEP	GNL3	Blood_eQTL	eQTLGen	xQTL -> Trait	DEP	GNL3	Wald ratio	1	0.0993647	0.023216	1.86893e-05	0.000777084	4.28
DEP	ST13	Blood_eQTL	eQTLGen	Trait -> xQTL	ST13	DEP	Wald ratio	1	2.81918	0.659735	1.92687e-05	0.000799312	4.2732
DEP	ENSG00000269910	Blood_eQTL	eQTLGen	xQTL -> Trait	DEP	ENSG00000269910	Wald ratio	1	0.0618544	0.0144776	1.93359e-05	0.00080154	4.27242
DEP	NUDT1	Brain_eQTL	MetaBrain	xQTL -> Trait	DEP	NUDT1	Wald ratio	1	-0.0792359	0.0185459	1.93359e-05	0.00080154	-4.27242
DEP	CTNND1	Brain_eQTL	MetaBrain	Trait -> xQTL	CTNND1	DEP	Wald ratio	1	-5.44894	1.27717	1.98624e-05	0.000821064	-4.26643
DEP	MCMBP	Blood_eQTL	eQTLGen	xQTL -> Trait	DEP	MCMBP	Inverse variance weighted	2	-0.0419721	0.00985642	2.05939e-05	0.000848167	-4.25835
DEP	ENSG00000269958	Blood_eQTL	eQTLGen	xQTL -> Trait	DEP	ENSG00000269958	Inverse variance weighted	3	0.0346131	0.00813115	2.07329e-05	0.000852909	4.25685
DEP	ZNF501	Blood_eQTL	eQTLGen	xQTL -> Trait	DEP	ZNF501	Wald ratio	1	-0.0629727	0.0147939	2.07497e-05	0.000853404	-4.25667
DEP	FCF1	Blood_eQTL	eQTLGen	Trait -> xQTL	FCF1	DEP	Wald ratio	1	1.55341	0.364966	2.07838e-05	0.000854607	4.2563
DEP	ARL14EP	Blood_eQTL	eQTLGen	Trait -> xQTL	ARL14EP	DEP	Wald ratio	1	-2.14811	0.5052	2.1187e-05	0.000869183	-4.252
DEP	ENSG00000227799	Blood_eQTL	eQTLGen	xQTL -> Trait	DEP	ENSG00000227799	Wald ratio	1	0.103151	0.0242672	2.13175e-05	0.000874335	4.25063
DEP	FRAT1	Brain_eQTL	MetaBrain	xQTL -> Trait	DEP	FRAT1	Wald ratio	1	-0.0416662	0.00980596	2.14667e-05	0.000880051	-4.24906
DEP	ACTN3	Brain_eQTL	MetaBrain	xQTL -> Trait	DEP	ACTN3	Wald ratio	1	0.0891303	0.0209765	2.14667e-05	0.000880051	4.24906
DEP	PSMD14	Blood_eQTL	eQTLGen	Trait -> xQTL	PSMD14	DEP	Wald ratio	1	-2.47671	0.583031	2.15687e-05	0.000883625	-4.248
DEP	HLA-E	Blood_pQTL	UKB_pQTL	xQTL -> Trait	DEP	HLA-E	Inverse variance weighted	4	-0.0770078	0.018129	2.15916e-05	0.000884357	-4.24776
DEP	ENSG00000241990	Blood_eQTL	eQTLGen	Trait -> xQTL	ENSG00000241990	DEP	Wald ratio	1	4.11737	0.970209	2.19766e-05	0.000898478	4.2438
DEP	ENSG00000259211	Blood_eQTL	eQTLGen	xQTL -> Trait	DEP	ENSG00000259211	Wald ratio	1	0.0905399	0.0213385	2.20522e-05	0.000901359	4.24303
DEP	ALG5	Blood_eQTL	eQTLGen	xQTL -> Trait	DEP	ALG5	Wald ratio	1	-0.0952026	0.0224438	2.21716e-05	0.000905205	-4.24182
DEP	PHF11	Brain_eQTL	MetaBrain	xQTL -> Trait	DEP	PHF11	Wald ratio	1	-0.0519883	0.0122954	2.35479e-05	0.000955923	-4.22829
DEP	ZNF407-AS1	Blood_eQTL	eQTLGen	xQTL -> Trait	DEP	ZNF407-AS1	Inverse variance weighted	3	0.0222536	0.00528039	2.50468e-05	0.00100851	4.21438
DEP	PIP4P2	Blood_eQTL	eQTLGen	xQTL -> Trait	DEP	PIP4P2	Inverse variance weighted	2	0.123998	0.0294326	2.52048e-05	0.00101443	4.21296
DEP	ISLR	Brain_eQTL	MetaBrain	xQTL -> Trait	DEP	ISLR	Wald ratio	1	-0.0649582	0.0154305	2.55668e-05	0.00102644	-4.20974
DEP	ISLR2	Brain_eQTL	MetaBrain	xQTL -> Trait	DEP	ISLR2	Wald ratio	1	-0.0494267	0.011741	2.55668e-05	0.00102644	-4.20974
DEP	ZNF24	Blood_eQTL	eQTLGen	xQTL -> Trait	DEP	ZNF24	Inverse variance weighted	2	-0.0694813	0.0165557	2.70682e-05	0.00108015	-4.19683
DEP	ERO1A	Blood_eQTL	eQTLGen	xQTL -> Trait	DEP	ERO1A	Inverse variance weighted	5	-0.0338903	0.00808324	2.75701e-05	0.00109748	-4.19266
DEP	SPCS1	Brain_eQTL	MetaBrain	xQTL -> Trait	DEP	SPCS1	Wald ratio	1	-0.0366378	0.00874934	2.82044e-05	0.00111973	-4.1875
DEP	ENSG00000224137	Blood_eQTL	eQTLGen	Trait -> xQTL	ENSG00000224137	DEP	Wald ratio	1	3.58699	0.856696	2.82666e-05	0.0011217	4.187
DEP	NSF	Blood_eQTL	eQTLGen	xQTL -> Trait	DEP	NSF	Wald ratio	1	0.0680931	0.0162708	2.85166e-05	0.00113061	4.185
DEP	ARL3	Brain_eQTL	MetaBrain	xQTL -> Trait	DEP	ARL3	Wald ratio	1	0.0508281	0.012151	2.87649e-05	0.00113919	4.18303
DEP	CCDC71	Blood_eQTL	eQTLGen	xQTL -> Trait	DEP	CCDC71	Wald ratio	1	0.109784	0.0262881	2.9645e-05	0.00116808	4.17618
DEP	TKT	Brain_pQTL	ROSMAP	xQTL -> Trait	DEP	TKT	Wald ratio	1	0.238796	0.0572001	2.98313e-05	0.0011749	4.17475
DEP	ENSG00000259775	Blood_eQTL	eQTLGen	xQTL -> Trait	DEP	ENSG00000259775	Wald ratio	1	-0.0393898	0.00944082	3.01559e-05	0.00118664	-4.17229
DEP	NSMF	Blood_eQTL	eQTLGen	Trait -> xQTL	NSMF	DEP	Wald ratio	1	-2.93905	0.705095	3.0688e-05	0.00120386	-4.1683
DEP	CNPPD1	Blood_eQTL	eQTLGen	xQTL -> Trait	DEP	CNPPD1	Wald ratio	1	-0.0724522	0.0174308	3.23072e-05	0.00125852	-4.15656
DEP	CNPPD1	Brain_eQTL	MetaBrain	xQTL -> Trait	DEP	CNPPD1	Wald ratio	1	-0.0389849	0.00937913	3.23072e-05	0.00125852	-4.15656
DEP	CASP7	Blood_eQTL	eQTLGen	Trait -> xQTL	CASP7	DEP	Wald ratio	1	1.95595	0.470756	3.2543e-05	0.00126605	4.1549
DEP	ZFYVE19	Blood_eQTL	eQTLGen	xQTL -> Trait	DEP	ZFYVE19	Inverse variance weighted	3	0.0417998	0.010062	3.26405e-05	0.00126846	4.15422
DEP	ZCCHC7	Brain_eQTL	MetaBrain	Trait -> xQTL	ZCCHC7	DEP	Wald ratio	1	-4.74956	1.14331	3.26384e-05	0.00126846	-4.15423
DEP	NUDT1	Blood_eQTL	eQTLGen	xQTL -> Trait	DEP	NUDT1	Wald ratio	1	-0.0637486	0.0153731	3.37206e-05	0.0013022	-4.14676
DEP	GRHPR	Blood_eQTL	eQTLGen	Trait -> xQTL	GRHPR	DEP	Wald ratio	1	-1.32995	0.321346	3.49279e-05	0.0013433	-4.1387
DEP	CHCHD4P3	Blood_eQTL	eQTLGen	Trait -> xQTL	CHCHD4P3	DEP	Wald ratio	1	-3.53419	0.85499	3.57125e-05	0.001372	-4.1336
DEP	KPNA2	Brain_eQTL	MetaBrain	xQTL -> Trait	DEP	KPNA2	Wald ratio	1	-0.0469508	0.0113739	3.66014e-05	0.00140312	-4.12795
DEP	MAP2	Blood_eQTL	eQTLGen	xQTL -> Trait	DEP	MAP2	Wald ratio	1	-0.25439	0.061661	3.69729e-05	0.00141433	-4.12563
DEP	KIF26A	Blood_eQTL	eQTLGen	Trait -> xQTL	KIF26A	DEP	Wald ratio	1	1.59212	0.386616	3.82009e-05	0.00145537	4.1181
DEP	INPP5B	Brain_eQTL	MetaBrain	xQTL -> Trait	DEP	INPP5B	Wald ratio	1	-0.0186668	0.00453833	3.90309e-05	0.00148287	-4.11314
DEP	SIGLEC12	Brain_eQTL	MetaBrain	Trait -> xQTL	SIGLEC12	DEP	Wald ratio	1	-6.71225	1.6333	3.9629e-05	0.00150272	-4.10963
DEP	ALG10B	Blood_eQTL	eQTLGen	Trait -> xQTL	ALG10B	DEP	Wald ratio	1	-2.08468	0.507777	4.03441e-05	0.00152789	-4.1055
DEP	PCLO	Brain_eQTL	MetaBrain	Trait -> xQTL	PCLO	DEP	Wald ratio	1	-6.387	1.55604	4.04923e-05	0.00153317	-4.10465
DEP	HAT1	Blood_eQTL	eQTLGen	xQTL -> Trait	DEP	HAT1	Inverse variance weighted	3	0.0599623	0.0146104	4.05915e-05	0.00153562	4.10409
DEP	MDFIC	Blood_eQTL	eQTLGen	xQTL -> Trait	DEP	MDFIC	Inverse variance weighted	2	0.12204	0.0297448	4.08e-05	0.00154286	4.1029
DEP	MZF1	Blood_eQTL	eQTLGen	xQTL -> Trait	DEP	MZF1	Inverse variance weighted	2	-0.0659178	0.0160665	4.08175e-05	0.00154319	-4.1028
DEP	ENSG00000267708	Blood_eQTL	eQTLGen	Trait -> xQTL	ENSG00000267708	DEP	Wald ratio	1	-4.81585	1.17394	4.09063e-05	0.00154622	-4.1023
DEP	FAM20A	Blood_pQTL	UKB_pQTL	Trait -> xQTL	FAM20A	DEP	Wald ratio	1	1.07993	0.263656	4.20385e-05	0.00158414	4.09598
DEP	LONRF2	Blood_eQTL	eQTLGen	xQTL -> Trait	DEP	LONRF2	Wald ratio	1	-0.116529	0.0284564	4.22168e-05	0.00158936	-4.095
DEP	ZNF271P	Blood_eQTL	eQTLGen	xQTL -> Trait	DEP	ZNF271P	Wald ratio	1	-0.04742	0.01158	4.22168e-05	0.00158936	-4.095
DEP	ERC2	Brain_eQTL	MetaBrain	xQTL -> Trait	DEP	ERC2	Wald ratio	1	0.0629005	0.0153603	4.22168e-05	0.00158936	4.095
DEP	DDB2	Blood_eQTL	eQTLGen	xQTL -> Trait	DEP	DDB2	Wald ratio	1	0.0600654	0.0146717	4.24079e-05	0.00159487	4.09395
DEP	ARFGAP3	Blood_eQTL	eQTLGen	xQTL -> Trait	DEP	ARFGAP3	Wald ratio	1	-0.0640209	0.0156447	4.27323e-05	0.00160504	-4.09219
DEP	TMEM161B	Brain_eQTL	MetaBrain	Trait -> xQTL	TMEM161B	DEP	Wald ratio	1	-6.59474	1.61424	4.40073e-05	0.00164703	-4.08537
DEP	FBXO10	Brain_eQTL	MetaBrain	Trait -> xQTL	FBXO10	DEP	Wald ratio	1	-4.66527	1.14343	4.50236e-05	0.00167943	-4.08006
DEP	APH1B	Blood_eQTL	eQTLGen	Trait -> xQTL	APH1B	DEP	Wald ratio	1	-1.63296	0.400618	4.57973e-05	0.00170544	-4.0761
DEP	IP6K2	Blood_eQTL	eQTLGen	Trait -> xQTL	IP6K2	DEP	Wald ratio	1	-1.2026	0.295074	4.58959e-05	0.00170839	-4.0756
DEP	GRK4	Brain_eQTL	MetaBrain	Trait -> xQTL	GRK4	DEP	Wald ratio	1	6.21798	1.52609	4.61216e-05	0.00171501	4.07446
DEP	MTCH2	Blood_eQTL	eQTLGen	xQTL -> Trait	DEP	MTCH2	Wald ratio	1	-0.12079	0.0296711	4.68146e-05	0.00173833	-4.07099
DEP	CD40	Blood_pQTL	UKB_pQTL	xQTL -> Trait	DEP	CD40	Inverse variance weighted	3	-0.0524084	0.012877	4.70271e-05	0.00174504	-4.06993
DEP	UNC45A	Blood_eQTL	eQTLGen	Trait -> xQTL	UNC45A	DEP	Wald ratio	1	1.5146	0.37232	4.74184e-05	0.00175737	4.068
DEP	NR3C1	Brain_eQTL	MetaBrain	xQTL -> Trait	DEP	NR3C1	Wald ratio	1	0.064435	0.0158481	4.78725e-05	0.00177125	4.06578
DEP	PACSIN2	Brain_pQTL	ROSMAP	xQTL -> Trait	DEP	PACSIN2	Wald ratio	1	0.384393	0.0945906	4.82905e-05	0.00178524	4.06375
DEP	ACTR5	Brain_eQTL	MetaBrain	xQTL -> Trait	DEP	ACTR5	Wald ratio	1	0.0462943	0.0113999	4.88761e-05	0.00180352	4.06094
DEP	CORO1A	Brain_eQTL	MetaBrain	xQTL -> Trait	DEP	CORO1A	Wald ratio	1	0.0867437	0.0213623	4.89455e-05	0.00180459	4.06061
DEP	RNF34	Brain_eQTL	MetaBrain	xQTL -> Trait	DEP	RNF34	Wald ratio	1	0.0862646	0.0212443	4.89455e-05	0.00180459	4.06061
DEP	NIPAL1	Blood_eQTL	eQTLGen	xQTL -> Trait	DEP	NIPAL1	Wald ratio	1	0.0595337	0.0146624	4.90109e-05	0.00180588	4.06029
DEP	COMMD8	Blood_eQTL	eQTLGen	xQTL -> Trait	DEP	COMMD8	Wald ratio	1	0.118957	0.0292976	4.90109e-05	0.00180588	4.06029
DEP	SCAI	Brain_eQTL	MetaBrain	xQTL -> Trait	DEP	SCAI	Wald ratio	1	0.0358903	0.00883932	4.90091e-05	0.00180588	4.0603
DEP	ZNF589	Brain_eQTL	MetaBrain	Trait -> xQTL	ZNF589	DEP	Wald ratio	1	-4.00703	0.986967	4.90854e-05	0.00180825	-4.05994
DEP	YRDC	Brain_eQTL	MetaBrain	xQTL -> Trait	DEP	YRDC	Wald ratio	1	0.0724516	0.0178591	4.97375e-05	0.00182812	4.05686
DEP	LRFN5	Brain_eQTL	MetaBrain	xQTL -> Trait	DEP	LRFN5	Wald ratio	1	-0.0223361	0.00551114	5.05878e-05	0.00185746	-4.05289
DEP	CKB	Blood_eQTL	eQTLGen	xQTL -> Trait	DEP	CKB	Inverse variance weighted	2	0.0980787	0.0242747	5.33658e-05	0.00194465	4.04037
DEP	ENSG00000241490	Blood_eQTL	eQTLGen	xQTL -> Trait	DEP	ENSG00000241490	Inverse variance weighted	2	-0.0568323	0.0140859	5.46754e-05	0.00198697	-4.03469
DEP	PCDHA2	Brain_eQTL	MetaBrain	xQTL -> Trait	DEP	PCDHA2	Wald ratio	1	-0.0411227	0.0101986	5.52601e-05	0.00200382	-4.03219
DEP	C8orf82	Brain_eQTL	MetaBrain	xQTL -> Trait	DEP	C8orf82	Wald ratio	1	-0.0705491	0.0174965	5.52601e-05	0.00200382	-4.03219
DEP	MTCH2	Brain_eQTL	MetaBrain	xQTL -> Trait	DEP	MTCH2	Wald ratio	1	-0.0371466	0.00921613	5.56332e-05	0.00201288	-4.03061
DEP	PPP1R16A	Brain_eQTL	MetaBrain	xQTL -> Trait	DEP	PPP1R16A	Wald ratio	1	-0.0757646	0.0187973	5.56332e-05	0.00201288	-4.03061
DEP	DOC2A	Brain_pQTL	ROSMAP	xQTL -> Trait	DEP	DOC2A	Wald ratio	1	-0.32012	0.0794224	5.56332e-05	0.00201288	-4.03061
DEP	CDH13	Brain_pQTL	ROSMAP	xQTL -> Trait	DEP	CDH13	Wald ratio	1	-0.231121	0.0573414	5.56332e-05	0.00201288	-4.03061
DEP	NFXL1	Brain_pQTL	ROSMAP	xQTL -> Trait	DEP	NFXL1	Wald ratio	1	-0.252125	0.0625575	5.57071e-05	0.00201433	-4.03029
DEP	HARS2	Brain_eQTL	MetaBrain	xQTL -> Trait	DEP	HARS2	Wald ratio	1	-0.080395	0.0199491	5.57769e-05	0.00201563	-4.03
DEP	GOLGA1	Brain_eQTL	MetaBrain	xQTL -> Trait	DEP	GOLGA1	Wald ratio	1	-0.0484126	0.012013	5.57769e-05	0.00201563	-4.03
DEP	RETREG2	Brain_eQTL	MetaBrain	xQTL -> Trait	DEP	RETREG2	Wald ratio	1	-0.0500409	0.0124171	5.57769e-05	0.00201563	-4.03
DEP	FBXW12	Brain_eQTL	MetaBrain	xQTL -> Trait	DEP	FBXW12	Wald ratio	1	-0.0713397	0.0177035	5.58488e-05	0.00201659	-4.0297
DEP	TMEM67	Brain_eQTL	MetaBrain	xQTL -> Trait	DEP	TMEM67	Wald ratio	1	0.0756269	0.0187674	5.58488e-05	0.00201659	4.0297
DEP	IFITM2	Blood_eQTL	eQTLGen	Trait -> xQTL	IFITM2	DEP	Wald ratio	1	-2.17537	0.539862	5.58956e-05	0.00201788	-4.0295
DEP	POGZ	Brain_eQTL	MetaBrain	xQTL -> Trait	DEP	POGZ	Wald ratio	1	-0.0364433	0.00905868	5.74558e-05	0.00206865	-4.02302
DEP	ENSG00000230918	Blood_eQTL	eQTLGen	Trait -> xQTL	ENSG00000230918	DEP	Wald ratio	1	-4.24528	1.05562	5.78042e-05	0.0020792	-4.0216
DEP	PARP1	Blood_pQTL	UKB_pQTL	xQTL -> Trait	DEP	PARP1	Wald ratio	1	-0.134296	0.0334241	5.8713e-05	0.0021051	-4.01792
DEP	NREP	Blood_eQTL	eQTLGen	xQTL -> Trait	DEP	NREP	Inverse variance weighted	2	0.0502524	0.0125315	6.06949e-05	0.00216788	4.01009
DEP	ENSG00000231453	Blood_eQTL	eQTLGen	xQTL -> Trait	DEP	ENSG00000231453	Wald ratio	1	-0.0895231	0.0223749	6.30613e-05	0.00224431	-4.00105
DEP	MMAB	Brain_eQTL	MetaBrain	xQTL -> Trait	DEP	MMAB	Wald ratio	1	-0.0306717	0.00766673	6.31754e-05	0.00224748	-4.00063
DEP	PCDHA8	Brain_eQTL	MetaBrain	xQTL -> Trait	DEP	PCDHA8	Wald ratio	1	-0.0264319	0.00660694	6.31754e-05	0.00224748	-4.00063
DEP	POP5	Blood_eQTL	eQTLGen	Trait -> xQTL	POP5	DEP	Wald ratio	1	1.72475	0.431167	6.3289e-05	0.00224908	4.0002
DEP	PPP4C	Blood_eQTL	eQTLGen	xQTL -> Trait	DEP	PPP4C	Wald ratio	1	0.0630402	0.0157625	6.351e-05	0.00225219	3.99938
DEP	METTL15	Blood_eQTL	eQTLGen	xQTL -> Trait	DEP	METTL15	Wald ratio	1	-0.134227	0.0337366	6.92944e-05	0.0024314	-3.9787
DEP	PSMB4	Blood_eQTL	eQTLGen	xQTL -> Trait	DEP	PSMB4	Wald ratio	1	0.165453	0.0416173	7.02075e-05	0.00245939	3.97558
DEP	PRG2	Blood_pQTL	UKB_pQTL	Trait -> xQTL	PRG2	DEP	Wald ratio	1	1.19935	0.301943	7.12401e-05	0.00249213	3.97211
DEP	DAPK2	Blood_eQTL	eQTLGen	Trait -> xQTL	DAPK2	DEP	Wald ratio	1	1.59649	0.401988	7.14215e-05	0.00249701	3.9715
DEP	HARS2	Blood_eQTL	eQTLGen	xQTL -> Trait	DEP	HARS2	Wald ratio	1	-0.112669	0.0283912	7.23454e-05	0.00251943	-3.96844
DEP	MMRN1	Blood_eQTL	eQTLGen	xQTL -> Trait	DEP	MMRN1	Wald ratio	1	-0.0923098	0.0232592	7.22506e-05	0.00251943	-3.96875
DEP	ACTN3	Blood_eQTL	eQTLGen	xQTL -> Trait	DEP	ACTN3	Wald ratio	1	-0.0758102	0.0191033	7.23454e-05	0.00251943	-3.96844
DEP	ENSG00000250616	Blood_eQTL	eQTLGen	xQTL -> Trait	DEP	ENSG00000250616	Wald ratio	1	-0.0306951	0.00773481	7.23454e-05	0.00251943	-3.96844
DEP	ANKIB1	Brain_eQTL	MetaBrain	xQTL -> Trait	DEP	ANKIB1	Wald ratio	1	0.0719743	0.0181367	7.23454e-05	0.00251943	3.96844
DEP	YPEL3	Brain_eQTL	MetaBrain	xQTL -> Trait	DEP	YPEL3	Wald ratio	1	-0.0421239	0.0106147	7.23454e-05	0.00251943	-3.96844
DEP	ARFGAP3	Brain_eQTL	MetaBrain	xQTL -> Trait	DEP	ARFGAP3	Wald ratio	1	0.0307391	0.00774528	7.22506e-05	0.00251943	3.96875
DEP	CCDC152	Blood_eQTL	eQTLGen	xQTL -> Trait	DEP	CCDC152	Wald ratio	1	0.0333171	0.00845422	8.11824e-05	0.00278251	3.94088
DEP	ENSG00000225342	Blood_eQTL	eQTLGen	xQTL -> Trait	DEP	ENSG00000225342	Wald ratio	1	-0.0577456	0.014653	8.11824e-05	0.00278251	-3.94088
DEP	FRAT2	Brain_eQTL	MetaBrain	xQTL -> Trait	DEP	FRAT2	Wald ratio	1	-0.0338092	0.0085791	8.11824e-05	0.00278251	-3.94088
DEP	SELENOP	Brain_eQTL	MetaBrain	xQTL -> Trait	DEP	SELENOP	Wald ratio	1	-0.0682036	0.0173067	8.11824e-05	0.00278251	-3.94088
DEP	SAMD8	Blood_eQTL	eQTLGen	Trait -> xQTL	SAMD8	DEP	Wald ratio	1	1.70198	0.432009	8.15836e-05	0.00279316	3.9397
DEP	DLST	Brain_eQTL	MetaBrain	Trait -> xQTL	DLST	DEP	Wald ratio	1	5.05439	1.28309	8.1738e-05	0.00279684	3.93925
DEP	HDAC3	Blood_eQTL	eQTLGen	xQTL -> Trait	DEP	HDAC3	Wald ratio	1	-0.105102	0.0266899	8.22051e-05	0.00280905	-3.93788
DEP	ENSG00000254006	Blood_eQTL	eQTLGen	xQTL -> Trait	DEP	ENSG00000254006	Wald ratio	1	0.0553287	0.0140504	8.22051e-05	0.00280905	3.93788
DEP	MSH6	Brain_eQTL	MetaBrain	xQTL -> Trait	DEP	MSH6	Wald ratio	1	-0.0801285	0.0203481	8.22051e-05	0.00280905	-3.93788
DEP	YPEL3	Blood_eQTL	eQTLGen	xQTL -> Trait	DEP	YPEL3	Wald ratio	1	-0.0508341	0.0129103	8.23349e-05	0.00281187	-3.9375
DEP	ZNF638	Blood_eQTL	eQTLGen	xQTL -> Trait	DEP	ZNF638	Wald ratio	1	-0.0579052	0.0147073	8.24422e-05	0.00281446	-3.93719
DEP	SLC25A13	Brain_pQTL	ROSMAP	xQTL -> Trait	DEP	SLC25A13	Wald ratio	1	0.254577	0.0646595	8.24422e-05	0.00281446	3.93719
DEP	HTT	Blood_eQTL	eQTLGen	Trait -> xQTL	HTT	DEP	Wald ratio	1	-1.93051	0.490474	8.2851e-05	0.00282625	-3.936
DEP	SPPL3	Blood_eQTL	eQTLGen	xQTL -> Trait	DEP	SPPL3	Wald ratio	1	0.206357	0.0525368	8.57061e-05	0.0029114	3.92786
DEP	GATC	Blood_eQTL	eQTLGen	Trait -> xQTL	GATC	DEP	Wald ratio	1	1.69105	0.431171	8.7817e-05	0.00297404	3.922
DEP	MFAP3	Brain_eQTL	MetaBrain	xQTL -> Trait	DEP	MFAP3	Wald ratio	1	0.0503817	0.0128661	9.00925e-05	0.00303669	3.91583
DEP	RPL29	Blood_eQTL	eQTLGen	xQTL -> Trait	DEP	RPL29	Wald ratio	1	0.213069	0.0544298	9.05649e-05	0.00304916	3.91457
DEP	ARSG	Blood_eQTL	eQTLGen	Trait -> xQTL	ARSG	DEP	Wald ratio	1	-1.60384	0.409749	9.07044e-05	0.00305328	-3.9142
DEP	PSMD13	Blood_eQTL	eQTLGen	Trait -> xQTL	PSMD13	DEP	Wald ratio	1	-2.11306	0.539872	9.07796e-05	0.00305466	-3.914
DEP	USP28	Blood_pQTL	UKB_pQTL	xQTL -> Trait	DEP	USP28	Wald ratio	1	-0.295959	0.0756464	9.13867e-05	0.0030707	-3.91239
DEP	TREX1	Blood_eQTL	eQTLGen	xQTL -> Trait	DEP	TREX1	Inverse variance weighted	2	0.0388339	0.00992823	9.17378e-05	0.00307993	3.91147
DEP	FNIP2	Blood_eQTL	eQTLGen	xQTL -> Trait	DEP	FNIP2	Wald ratio	1	-0.0533671	0.0136489	9.22961e-05	0.00309459	-3.91
DEP	SERPINI2	Brain_eQTL	MetaBrain	xQTL -> Trait	DEP	SERPINI2	Wald ratio	1	-0.0611797	0.0156555	9.311e-05	0.00311864	-3.90788
DEP	KIF2A	Blood_eQTL	eQTLGen	xQTL -> Trait	DEP	KIF2A	Wald ratio	1	0.0984645	0.0252029	9.34975e-05	0.00312723	3.90687
DEP	MTERF1	Brain_eQTL	MetaBrain	xQTL -> Trait	DEP	MTERF1	Wald ratio	1	-0.0548189	0.0140314	9.34975e-05	0.00312723	-3.90687
DEP	TMEM219	Brain_eQTL	MetaBrain	xQTL -> Trait	DEP	TMEM219	Wald ratio	1	0.0577801	0.0147893	9.34975e-05	0.00312723	3.90687
DEP	TMA7	Brain_eQTL	MetaBrain	xQTL -> Trait	DEP	TMA7	Wald ratio	1	0.0247268	0.00632904	9.34975e-05	0.00312723	3.90687
DEP	TRIP4	Blood_eQTL	eQTLGen	Trait -> xQTL	TRIP4	DEP	Wald ratio	1	-1.56457	0.400627	9.41086e-05	0.00314557	-3.9053
DEP	SGIP1	Brain_pQTL	ROSMAP	Trait -> xQTL	SGIP1	DEP	Wald ratio	1	-1.04195	0.266868	9.44793e-05	0.00315652	-3.90435
DEP	DUSP13B	Brain_eQTL	MetaBrain	Trait -> xQTL	DUSP13B	DEP	Wald ratio	1	5.75754	1.47476	9.46007e-05	0.00315939	3.90404
DEP	SIGLEC18P	Blood_eQTL	eQTLGen	Trait -> xQTL	SIGLEC18P	DEP	Wald ratio	1	4.32609	1.1084	9.50077e-05	0.00317061	3.903
DEP	ENSG00000223725	Blood_eQTL	eQTLGen	xQTL -> Trait	DEP	ENSG00000223725	Inverse variance weighted	2	0.0625364	0.016027	9.54211e-05	0.00318143	3.90195
DEP	RFTN2	Blood_eQTL	eQTLGen	xQTL -> Trait	DEP	RFTN2	Wald ratio	1	0.106206	0.0272358	9.63915e-05	0.00320899	3.8995
DEP	THUMPD3	Brain_eQTL	MetaBrain	xQTL -> Trait	DEP	THUMPD3	Inverse variance weighted	2	0.0165992	0.00425819	9.69194e-05	0.00322235	3.89818
DEP	DEPDC7	Brain_eQTL	MetaBrain	Trait -> xQTL	DEPDC7	DEP	Wald ratio	1	-5.16462	1.32515	9.72329e-05	0.00323097	-3.8974
DEP	MARK3	Blood_eQTL	eQTLGen	xQTL -> Trait	DEP	MARK3	Inverse variance weighted	3	-0.0435739	0.0111924	9.89385e-05	0.00328336	-3.89318
DEP	FADS1	Blood_eQTL	eQTLGen	xQTL -> Trait	DEP	FADS1	Inverse variance weighted	3	0.0472455	0.0121615	0.0001024	0.00338311	3.88483
DEP	SLC22A25	Brain_eQTL	MetaBrain	xQTL -> Trait	DEP	SLC22A25	Wald ratio	1	-0.070332	0.0181268	0.000104456	0.00344214	-3.88
DEP	RNF4	Blood_eQTL	eQTLGen	Trait -> xQTL	RNF4	DEP	Wald ratio	1	1.81406	0.467542	0.000104456	0.00344214	3.88
DEP	TRMT10C	Blood_eQTL	eQTLGen	xQTL -> Trait	DEP	TRMT10C	Wald ratio	1	0.231495	0.0596916	0.00010524	0.00346412	3.87818
DEP	GOSR2	Brain_eQTL	MetaBrain	xQTL -> Trait	DEP	GOSR2	Wald ratio	1	0.0555505	0.0143238	0.00010524	0.00346412	3.87818
DEP	PDIA6	Brain_eQTL	MetaBrain	xQTL -> Trait	DEP	PDIA6	Wald ratio	1	-0.0680232	0.017545	0.000105721	0.00347737	-3.87707
DEP	CALHM1	Blood_eQTL	eQTLGen	xQTL -> Trait	DEP	CALHM1	Wald ratio	1	0.192021	0.0495417	0.000106215	0.00348851	3.87594
DEP	TMA7	Blood_eQTL	eQTLGen	xQTL -> Trait	DEP	TMA7	Wald ratio	1	0.0516117	0.0133159	0.000106215	0.00348851	3.87594
DEP	ENSG00000234699	Blood_eQTL	eQTLGen	xQTL -> Trait	DEP	ENSG00000234699	Wald ratio	1	0.0825908	0.0213086	0.000106215	0.00348851	3.87594
DEP	OLFML2A	Brain_eQTL	MetaBrain	xQTL -> Trait	DEP	OLFML2A	Wald ratio	1	0.03756	0.00969057	0.000106215	0.00348851	3.87594
DEP	TRAF3	Brain_pQTL	ROSMAP	Trait -> xQTL	TRAF3	DEP	Wald ratio	1	1.11354	0.287326	0.000106399	0.00349197	3.87552
DEP	SLC35C1	Blood_eQTL	eQTLGen	xQTL -> Trait	DEP	SLC35C1	Wald ratio	1	0.0474314	0.0122481	0.000107696	0.00352762	3.87256
DEP	ARIH2	Brain_eQTL	MetaBrain	Trait -> xQTL	ARIH2	DEP	Wald ratio	1	-3.81674	0.987246	0.000110615	0.00360776	-3.86604
DEP	ENSG00000243224	Blood_eQTL	eQTLGen	xQTL -> Trait	DEP	ENSG00000243224	Inverse variance weighted	2	0.0416662	0.0107886	0.000112435	0.00365376	3.86206
DEP	KHK	Blood_pQTL	UKB_pQTL	xQTL -> Trait	DEP	KHK	Inverse variance weighted	3	0.0465982	0.0120683	0.00011283	0.00366392	3.8612
DEP	SELENOP	Blood_eQTL	eQTLGen	xQTL -> Trait	DEP	SELENOP	Wald ratio	1	0.170308	0.0441506	0.000114586	0.00371284	3.85743
DEP	PDS5A	Brain_eQTL	MetaBrain	xQTL -> Trait	DEP	PDS5A	Inverse variance weighted	2	-0.0325475	0.00843959	0.000115008	0.00372379	-3.85653
DEP	NAA38	Brain_eQTL	MetaBrain	xQTL -> Trait	DEP	NAA38	Wald ratio	1	-0.0289129	0.00750183	0.000116148	0.00375457	-3.85412
DEP	KNSTRN	Brain_eQTL	MetaBrain	xQTL -> Trait	DEP	KNSTRN	Wald ratio	1	-0.0141155	0.00366279	0.000116322	0.00375886	-3.85375
DEP	ZNF35	Brain_eQTL	MetaBrain	Trait -> xQTL	ZNF35	DEP	Wald ratio	1	4.65977	1.20976	0.000117242	0.00378445	3.85182
DEP	PMS2P3	Blood_eQTL	eQTLGen	xQTL -> Trait	DEP	PMS2P3	Wald ratio	1	-0.0169624	0.00440447	0.000117552	0.00379103	-3.85118
DEP	HIP1	Brain_eQTL	MetaBrain	xQTL -> Trait	DEP	HIP1	Wald ratio	1	-0.0847997	0.0220192	0.000117552	0.00379103	-3.85118
DEP	CKS2	Brain_eQTL	MetaBrain	xQTL -> Trait	DEP	CKS2	Wald ratio	1	-0.0192582	0.00500193	0.000118037	0.00380463	-3.85017
DEP	GRIK2	Brain_eQTL	MetaBrain	Trait -> xQTL	GRIK2	DEP	Wald ratio	1	-5.51888	1.43357	0.000118244	0.00380922	-3.84974
DEP	ENSG00000259536	Blood_eQTL	eQTLGen	xQTL -> Trait	DEP	ENSG00000259536	Wald ratio	1	0.0282778	0.00734776	0.000118851	0.00382255	3.84848
DEP	GAPVD1	Blood_eQTL	eQTLGen	xQTL -> Trait	DEP	GAPVD1	Wald ratio	1	0.184469	0.0479368	0.000118998	0.00382452	3.84818
DEP	GLCE	Brain_eQTL	MetaBrain	xQTL -> Trait	DEP	GLCE	Wald ratio	1	-0.032877	0.00854351	0.000118998	0.00382452	-3.84818
DEP	INA	Brain_eQTL	MetaBrain	xQTL -> Trait	DEP	INA	Wald ratio	1	-0.0320809	0.00833664	0.000118998	0.00382452	-3.84818
DEP	DOC2A	Brain_eQTL	MetaBrain	xQTL -> Trait	DEP	DOC2A	Wald ratio	1	0.0514001	0.013368	0.000120552	0.00386613	3.845
DEP	TAOK2	Brain_eQTL	MetaBrain	xQTL -> Trait	DEP	TAOK2	Wald ratio	1	0.0820852	0.0213486	0.000120552	0.00386613	3.845
DEP	PLIN4	Brain_eQTL	MetaBrain	xQTL -> Trait	DEP	PLIN4	Wald ratio	1	-0.0917998	0.0238855	0.000121374	0.0038883	-3.84333
DEP	ASXL1	Blood_eQTL	eQTLGen	xQTL -> Trait	DEP	ASXL1	Wald ratio	1	0.0699853	0.018215	0.000121943	0.0039002	3.84219
DEP	KIF3B	Brain_eQTL	MetaBrain	xQTL -> Trait	DEP	KIF3B	Wald ratio	1	0.04196	0.0109209	0.000121943	0.0039002	3.84219
DEP	GSDME	Brain_eQTL	MetaBrain	xQTL -> Trait	DEP	GSDME	Wald ratio	1	0.0166975	0.00434584	0.000121943	0.0039002	3.84219
DEP	TRIM8	Brain_eQTL	MetaBrain	xQTL -> Trait	DEP	TRIM8	Wald ratio	1	0.0366286	0.00953326	0.000121943	0.0039002	3.84219
DEP	CPSF7	Blood_eQTL	eQTLGen	xQTL -> Trait	DEP	CPSF7	Wald ratio	1	0.174967	0.0455518	0.000122508	0.00391687	3.84105
DEP	SNX1	Brain_eQTL	MetaBrain	Trait -> xQTL	SNX1	DEP	Wald ratio	1	-5.39256	1.40579	0.000125069	0.00398733	-3.83597
DEP	NELFB	Brain_eQTL	MetaBrain	Trait -> xQTL	NELFB	DEP	Wald ratio	1	-5.52636	1.44077	0.000125215	0.00399054	-3.83568
DEP	ZNF407	Brain_eQTL	MetaBrain	xQTL -> Trait	DEP	ZNF407	Wald ratio	1	-0.0426222	0.0111285	0.000128143	0.00407586	-3.83
DEP	STAG3L1	Blood_eQTL	eQTLGen	xQTL -> Trait	DEP	STAG3L1	Inverse variance weighted	2	-0.0173514	0.00453059	0.000128228	0.0040772	-3.82984
DEP	THUMPD3	Blood_eQTL	eQTLGen	xQTL -> Trait	DEP	THUMPD3	Inverse variance weighted	3	0.032824	0.00857179	0.000128503	0.00408164	3.82931
DEP	PITPNM2	Blood_eQTL	eQTLGen	xQTL -> Trait	DEP	PITPNM2	Wald ratio	1	-0.235829	0.0616465	0.000130507	0.00413335	-3.8255
DEP	GTF2IRD2B	Brain_eQTL	MetaBrain	xQTL -> Trait	DEP	GTF2IRD2B	Wald ratio	1	-0.0357303	0.00934614	0.000131838	0.00416736	-3.823
DEP	LXN	Brain_eQTL	MetaBrain	Trait -> xQTL	LXN	DEP	Wald ratio	1	-5.70898	1.49456	0.000133541	0.00421225	-3.81983
DEP	ZBTB46	Brain_eQTL	MetaBrain	xQTL -> Trait	DEP	ZBTB46	Wald ratio	1	-0.0332638	0.00871195	0.000134439	0.00423503	-3.81818
DEP	DALRD3	Brain_eQTL	MetaBrain	xQTL -> Trait	DEP	DALRD3	Wald ratio	1	-0.0429711	0.0112543	0.000134439	0.00423503	-3.81818
DEP	GPR155	Brain_eQTL	MetaBrain	Trait -> xQTL	GPR155	DEP	Wald ratio	1	5.53114	1.44864	0.000134453	0.00423503	3.81816
DEP	PPP1R14D	Blood_pQTL	UKB_pQTL	xQTL -> Trait	DEP	PPP1R14D	Wald ratio	1	-0.275086	0.072055	0.000134687	0.00424163	-3.81773
DEP	LRGUK	Blood_eQTL	eQTLGen	xQTL -> Trait	DEP	LRGUK	Inverse variance weighted	3	0.027085	0.00709567	0.000135023	0.00424998	3.81711
DEP	XPO1	Blood_eQTL	eQTLGen	xQTL -> Trait	DEP	XPO1	Wald ratio	1	0.227757	0.0596717	0.000135171	0.00425312	3.81684
DEP	TRIM73	Blood_eQTL	eQTLGen	xQTL -> Trait	DEP	TRIM73	Inverse variance weighted	3	0.0218639	0.00573059	0.000136022	0.00427086	3.81529
DEP	ZFTRAF1	Blood_eQTL	eQTLGen	xQTL -> Trait	DEP	ZFTRAF1	Inverse variance weighted	2	0.124515	0.0326476	0.000136793	0.00429279	3.8139
DEP	DCC	Brain_pQTL	ROSMAP	xQTL -> Trait	DEP	DCC	Wald ratio	1	0.248453	0.0651466	0.000136874	0.0042944	3.81375
DEP	RANGAP1	Blood_eQTL	eQTLGen	xQTL -> Trait	DEP	RANGAP1	Wald ratio	1	-0.116453	0.0305577	0.000138441	0.0043346	-3.81094
DEP	INO80E	Brain_eQTL	MetaBrain	xQTL -> Trait	DEP	INO80E	Wald ratio	1	0.0208906	0.00548175	0.000138441	0.0043346	3.81094
DEP	EVI5	Blood_eQTL	eQTLGen	xQTL -> Trait	DEP	EVI5	Wald ratio	1	0.0685504	0.0180004	0.000139943	0.00437396	3.80827
DEP	SELENBP1	Blood_eQTL	eQTLGen	xQTL -> Trait	DEP	SELENBP1	Wald ratio	1	-0.136532	0.035888	0.000142154	0.0044288	-3.80439
DEP	INO80E	Blood_eQTL	eQTLGen	xQTL -> Trait	DEP	INO80E	Inverse variance weighted	2	0.0397863	0.0104612	0.000142835	0.00444411	3.80321
DEP	HSD17B3	Blood_eQTL	eQTLGen	Trait -> xQTL	HSD17B3	DEP	Wald ratio	1	1.70671	0.448887	0.000143475	0.00445857	3.8021
DEP	DPYSL4	Brain_eQTL	MetaBrain	xQTL -> Trait	DEP	DPYSL4	Wald ratio	1	0.0280317	0.0073762	0.000144529	0.00448587	3.80029
DEP	KCNIP2	Blood_eQTL	eQTLGen	xQTL -> Trait	DEP	KCNIP2	Wald ratio	1	-0.194178	0.0511668	0.000147643	0.00456663	-3.795
DEP	PPP1R16A	Blood_eQTL	eQTLGen	xQTL -> Trait	DEP	PPP1R16A	Inverse variance weighted	2	-0.0316719	0.00835247	0.00014949	0.00461493	-3.79192
DEP	LEPR	Blood_eQTL	eQTLGen	xQTL -> Trait	DEP	LEPR	Inverse variance weighted	5	0.0262855	0.0069322	0.000149561	0.00461633	3.7918
DEP	RCCD1	Brain_eQTL	MetaBrain	Trait -> xQTL	RCCD1	DEP	Wald ratio	1	-4.73404	1.24943	0.000151278	0.00465748	-3.78896
DEP	NDUFAF3	Brain_eQTL	MetaBrain	xQTL -> Trait	DEP	NDUFAF3	Wald ratio	1	-0.0712787	0.0188146	0.000151569	0.0046626	-3.78848
DEP	NCAN	Brain_eQTL	MetaBrain	xQTL -> Trait	DEP	NCAN	Wald ratio	1	-0.0611846	0.0161582	0.000152725	0.00469531	-3.7866
DEP	UBR5	Blood_eQTL	eQTLGen	xQTL -> Trait	DEP	UBR5	Inverse variance weighted	2	-0.0825252	0.021797	0.000153036	0.00470404	-3.78609
DEP	COX6A1	Brain_eQTL	MetaBrain	Trait -> xQTL	COX6A1	DEP	Wald ratio	1	5.75395	1.5213	0.000155409	0.00476469	3.78226
DEP	GANAB	Blood_eQTL	eQTLGen	xQTL -> Trait	DEP	GANAB	Wald ratio	1	0.0604245	0.0159761	0.000155465	0.00476475	3.78217
DEP	MRM2	Blood_eQTL	eQTLGen	xQTL -> Trait	DEP	MRM2	Wald ratio	1	0.0622772	0.0164659	0.000155456	0.00476475	3.78219
DEP	NCAM1	Blood_pQTL	UKB_pQTL	Trait -> xQTL	NCAM1	DEP	Wald ratio	1	0.945947	0.250189	0.000156242	0.00478448	3.78093
DEP	PAQR7	Brain_eQTL	MetaBrain	xQTL -> Trait	DEP	PAQR7	Wald ratio	1	0.0614979	0.0162679	0.000156632	0.00479475	3.78031
DEP	ENSG00000254006	Blood_eQTL	eQTLGen	Trait -> xQTL	ENSG00000254006	DEP	Wald ratio	1	3.9956	1.0595	0.000162464	0.00494116	3.7712
DEP	ANO9	Blood_eQTL	eQTLGen	Trait -> xQTL	ANO9	DEP	Wald ratio	1	-2.31014	0.613762	0.000167284	0.00505833	-3.7639
DEP	SAMD3	Brain_eQTL	MetaBrain	xQTL -> Trait	DEP	SAMD3	Wald ratio	1	0.0434053	0.0115352	0.000167983	0.00507603	3.76286
DEP	ZNF175	Blood_eQTL	eQTLGen	Trait -> xQTL	ZNF175	DEP	Wald ratio	1	1.62977	0.43315	0.000168156	0.00507868	3.7626
DEP	ALDH16A1	Brain_pQTL	ROSMAP	xQTL -> Trait	DEP	ALDH16A1	Wald ratio	1	0.0956321	0.0254181	0.000168312	0.00508252	3.76237
DEP	ADO	Blood_eQTL	eQTLGen	xQTL -> Trait	DEP	ADO	Wald ratio	1	-0.0572273	0.0152262	0.000170945	0.00514777	-3.75848
DEP	LOXL1-AS1	Blood_eQTL	eQTLGen	xQTL -> Trait	DEP	LOXL1-AS1	Inverse variance weighted	2	-0.0215852	0.00574318	0.000170992	0.00514777	-3.75842
DEP	CYB561	Brain_pQTL	ROSMAP	xQTL -> Trait	DEP	CYB561	Wald ratio	1	0.130188	0.0346384	0.000170945	0.00514777	3.75848
DEP	GOLGA1	Blood_eQTL	eQTLGen	xQTL -> Trait	DEP	GOLGA1	Wald ratio	1	-0.0779962	0.0207621	0.000172192	0.00517602	-3.75667
DEP	ZNF664	Blood_eQTL	eQTLGen	xQTL -> Trait	DEP	ZNF664	Inverse variance weighted	2	-0.0697348	0.0186015	0.000177619	0.00530964	-3.74889
DEP	SNX1	Blood_eQTL	eQTLGen	Trait -> xQTL	SNX1	DEP	Wald ratio	1	-1.50082	0.400634	0.000179605	0.00535823	-3.7461
DEP	PCDHA3	Brain_eQTL	MetaBrain	xQTL -> Trait	DEP	PCDHA3	Wald ratio	1	-0.0573388	0.0153518	0.000187715	0.00556945	-3.735
DEP	LGALS9B	Blood_eQTL	eQTLGen	xQTL -> Trait	DEP	LGALS9B	Inverse variance weighted	4	-0.0174306	0.00467374	0.000191884	0.00566767	-3.72947
DEP	LIM2	Blood_eQTL	eQTLGen	Trait -> xQTL	LIM2	DEP	Wald ratio	1	2.38185	0.638685	0.000192012	0.00567025	3.7293
DEP	HRAS	Blood_eQTL	eQTLGen	Trait -> xQTL	HRAS	DEP	Wald ratio	1	2.01287	0.539889	0.000192776	0.00568931	3.7283
DEP	HOXB3	Blood_eQTL	eQTLGen	xQTL -> Trait	DEP	HOXB3	Inverse variance weighted	2	-0.0407479	0.0109339	0.000193952	0.00572023	-3.72677
DEP	MRM2	Brain_eQTL	MetaBrain	xQTL -> Trait	DEP	MRM2	Wald ratio	1	0.0225448	0.00605107	0.000194729	0.00573748	3.72576
DEP	GTF3C4	Brain_eQTL	MetaBrain	xQTL -> Trait	DEP	GTF3C4	Wald ratio	1	0.0276615	0.00742441	0.000194729	0.00573748	3.72576
DEP	RASSF7	Blood_eQTL	eQTLGen	Trait -> xQTL	RASSF7	DEP	Wald ratio	1	-2.01136	0.539889	0.000194928	0.00574239	-3.7255
DEP	LPXN	Blood_eQTL	eQTLGen	Trait -> xQTL	LPXN	DEP	Wald ratio	1	-1.38427	0.371675	0.00019578	0.00576368	-3.7244
DEP	NRARP	Blood_eQTL	eQTLGen	Trait -> xQTL	NRARP	DEP	Wald ratio	1	2.52067	0.677161	0.000197338	0.00580379	3.7224
DEP	HOXB4	Blood_eQTL	eQTLGen	xQTL -> Trait	DEP	HOXB4	Inverse variance weighted	2	-0.0492215	0.0132242	0.000197593	0.00580938	-3.72207
DEP	LMO4	Brain_eQTL	MetaBrain	xQTL -> Trait	DEP	LMO4	Wald ratio	1	0.0663636	0.0178303	0.000197695	0.0058114	3.72194
DEP	GIT2	Blood_eQTL	eQTLGen	xQTL -> Trait	DEP	GIT2	Wald ratio	1	-0.145022	0.0389943	0.000199964	0.00586843	-3.71906
DEP	RNU6-516P	Blood_eQTL	eQTLGen	xQTL -> Trait	DEP	RNU6-516P	Wald ratio	1	-0.0242768	0.00652768	0.000199964	0.00586843	-3.71906
DEP	ENSG00000237513	Blood_eQTL	eQTLGen	xQTL -> Trait	DEP	ENSG00000237513	Wald ratio	1	0.0226008	0.00607702	0.000199964	0.00586843	3.71906
DEP	SF3B1	Brain_eQTL	MetaBrain	xQTL -> Trait	DEP	SF3B1	Wald ratio	1	0.040751	0.0109576	0.000200033	0.00586951	3.71897
DEP	PAQR7	Blood_eQTL	eQTLGen	xQTL -> Trait	DEP	PAQR7	Wald ratio	1	-0.142532	0.0383312	0.000200459	0.00587819	-3.71844
DEP	GANAB	Brain_eQTL	MetaBrain	xQTL -> Trait	DEP	GANAB	Wald ratio	1	0.0267326	0.00718997	0.000200772	0.00588247	3.71804
DEP	RIPK2	Blood_eQTL	eQTLGen	xQTL -> Trait	DEP	RIPK2	Inverse variance weighted	2	-0.0452023	0.0121888	0.00020847	0.00608604	-3.70852
DEP	GTF2I	Blood_eQTL	eQTLGen	xQTL -> Trait	DEP	GTF2I	Wald ratio	1	0.0333766	0.00900638	0.000210656	0.00613378	3.70588
DEP	ENSG00000170092	Blood_eQTL	eQTLGen	xQTL -> Trait	DEP	ENSG00000170092	Wald ratio	1	0.0218237	0.00588893	0.000210656	0.00613378	3.70588
DEP	PTGES3	Blood_eQTL	eQTLGen	xQTL -> Trait	DEP	PTGES3	Wald ratio	1	0.130754	0.0352855	0.000210901	0.0061389	3.70559
DEP	NAV1	Brain_eQTL	MetaBrain	xQTL -> Trait	DEP	NAV1	Wald ratio	1	-0.045251	0.0122184	0.000212634	0.00617927	-3.70351
DEP	JAM3	Blood_eQTL	eQTLGen	Trait -> xQTL	JAM3	DEP	Wald ratio	1	1.32246	0.357655	0.000217647	0.00630443	3.6976
DEP	EIF3M	Blood_eQTL	eQTLGen	xQTL -> Trait	DEP	EIF3M	Wald ratio	1	-0.109353	0.0295745	0.000217693	0.00630471	-3.69755
DEP	RIC8A	Blood_eQTL	eQTLGen	Trait -> xQTL	RIC8A	DEP	Wald ratio	1	-1.99555	0.539891	0.000218851	0.00633105	-3.6962
DEP	ANO10	Blood_eQTL	eQTLGen	xQTL -> Trait	DEP	ANO10	Wald ratio	1	-0.0732858	0.0198313	0.000219494	0.00634509	-3.69545
DEP	HSPE1	Blood_eQTL	eQTLGen	xQTL -> Trait	DEP	HSPE1	Wald ratio	1	0.107228	0.0290491	0.000223127	0.0064318	3.69128
DEP	SEC23IP	Brain_pQTL	ROSMAP	xQTL -> Trait	DEP	SEC23IP	Wald ratio	1	0.189521	0.0513428	0.000223127	0.0064318	3.69128
DEP	ENSG00000254918	Blood_eQTL	eQTLGen	xQTL -> Trait	DEP	ENSG00000254918	Wald ratio	1	-0.0921784	0.0249975	0.000226468	0.00651759	-3.6875
DEP	FIG4	Blood_eQTL	eQTLGen	xQTL -> Trait	DEP	FIG4	Wald ratio	1	-0.054278	0.0147207	0.000226746	0.00652034	-3.68719
DEP	DDA1	Blood_eQTL	eQTLGen	xQTL -> Trait	DEP	DDA1	Wald ratio	1	0.0794617	0.0215508	0.000226746	0.00652034	3.68719
DEP	PRDM4	Brain_eQTL	MetaBrain	xQTL -> Trait	DEP	PRDM4	Wald ratio	1	0.030328	0.00822525	0.000226746	0.00652034	3.68719
DEP	MRPL34	Brain_eQTL	MetaBrain	xQTL -> Trait	DEP	MRPL34	Wald ratio	1	0.0177181	0.00480532	0.000226746	0.00652034	3.68719
DEP	INAFM1	Brain_eQTL	MetaBrain	xQTL -> Trait	DEP	INAFM1	Wald ratio	1	0.0549977	0.0149184	0.000227296	0.00653192	3.68657
DEP	TNFRSF13C	Brain_eQTL	MetaBrain	Trait -> xQTL	TNFRSF13C	DEP	Wald ratio	1	4.94753	1.34282	0.000229225	0.00657784	3.68442
DEP	LTBP3	Brain_eQTL	MetaBrain	xQTL -> Trait	DEP	LTBP3	Wald ratio	1	-0.0465773	0.0126443	0.00022991	0.00659643	-3.68366
DEP	MON1A	Blood_eQTL	eQTLGen	Trait -> xQTL	MON1A	DEP	Wald ratio	1	1.08649	0.295088	0.000231502	0.00663677	3.6819
DEP	ELAVL2	Brain_eQTL	MetaBrain	Trait -> xQTL	ELAVL2	DEP	Wald ratio	1	-4.80532	1.30596	0.000233671	0.00668604	-3.67952
DEP	TOPAZ1	Brain_eQTL	MetaBrain	Trait -> xQTL	TOPAZ1	DEP	Wald ratio	1	4.45231	1.21004	0.000233728	0.0066866	3.67946
DEP	ENSG00000269903	Blood_eQTL	eQTLGen	xQTL -> Trait	DEP	ENSG00000269903	Wald ratio	1	-0.0460286	0.0125178	0.000235939	0.00673904	-3.67706
DEP	F13B	Blood_pQTL	UKB_pQTL	Trait -> xQTL	F13B	DEP	Wald ratio	1	0.970716	0.264494	0.000242467	0.00689351	3.67009
DEP	TLL2	Brain_eQTL	MetaBrain	xQTL -> Trait	DEP	TLL2	Wald ratio	1	0.0471605	0.0128588	0.000244861	0.0069538	3.66758
DEP	LRRC70	Blood_eQTL	eQTLGen	Trait -> xQTL	LRRC70	DEP	Wald ratio	1	1.94779	0.531138	0.000245221	0.00696181	3.6672
DEP	ENSG00000261139	Blood_eQTL	eQTLGen	xQTL -> Trait	DEP	ENSG00000261139	Wald ratio	1	-0.0459246	0.012528	0.000246607	0.00698783	-3.66576
DEP	ARID4B	Blood_eQTL	eQTLGen	xQTL -> Trait	DEP	ARID4B	Wald ratio	1	-0.149445	0.0408275	0.000251822	0.00711073	-3.6604
DEP	CAMKK2	Brain_eQTL	MetaBrain	Trait -> xQTL	CAMKK2	DEP	Wald ratio	1	-5.56789	1.52157	0.000252892	0.00713418	-3.65931
DEP	FUOM	Blood_eQTL	eQTLGen	Trait -> xQTL	FUOM	DEP	Wald ratio	1	-2.14155	0.585492	0.000254489	0.00717581	-3.6577
DEP	AURKB	Blood_eQTL	eQTLGen	xQTL -> Trait	DEP	AURKB	Wald ratio	1	0.0535513	0.0146452	0.000255611	0.00719861	3.65657
DEP	SHISA5	Brain_eQTL	MetaBrain	xQTL -> Trait	DEP	SHISA5	Wald ratio	1	0.0378087	0.01034	0.00025562	0.00719861	3.65656
DEP	TREX1	Brain_pQTL	ROSMAP	xQTL -> Trait	DEP	TREX1	Wald ratio	1	0.109049	0.0298229	0.00025562	0.00719861	3.65656
DEP	KDM6B	Brain_eQTL	MetaBrain	xQTL -> Trait	DEP	KDM6B	Wald ratio	1	-0.0426127	0.0116758	0.000262581	0.00735977	-3.64967
DEP	HEXIM2	Blood_eQTL	eQTLGen	xQTL -> Trait	DEP	HEXIM2	Wald ratio	1	-0.196641	0.0538891	0.000263263	0.00737725	-3.649
DEP	METTL1	Blood_eQTL	eQTLGen	xQTL -> Trait	DEP	METTL1	Wald ratio	1	-0.105525	0.0289273	0.00026435	0.00740042	-3.64794
DEP	TNNC2	Blood_eQTL	eQTLGen	Trait -> xQTL	TNNC2	DEP	Wald ratio	1	1.20151	0.329371	0.000264392	0.00740042	3.6479
DEP	ESR2	Brain_eQTL	MetaBrain	xQTL -> Trait	DEP	ESR2	Wald ratio	1	0.0614098	0.016841	0.000265887	0.00743257	3.64645
DEP	FBXO10	Blood_eQTL	eQTLGen	xQTL -> Trait	DEP	FBXO10	Wald ratio	1	0.0984439	0.0269992	0.000266171	0.00743936	3.64618
DEP	ENSG00000267270	Blood_eQTL	eQTLGen	Trait -> xQTL	ENSG00000267270	DEP	Wald ratio	1	-1.72582	0.473618	0.000268538	0.00748791	-3.6439
DEP	ARID4B-IT1	Blood_eQTL	eQTLGen	xQTL -> Trait	DEP	ARID4B-IT1	Wald ratio	1	-0.0804291	0.0220923	0.000272003	0.00755906	-3.6406
DEP	SEC23IP	Brain_eQTL	MetaBrain	xQTL -> Trait	DEP	SEC23IP	Wald ratio	1	0.0352963	0.00969474	0.000271825	0.00755906	3.64077
DEP	PMM1	Brain_eQTL	MetaBrain	Trait -> xQTL	PMM1	DEP	Wald ratio	1	4.88862	1.34291	0.000272304	0.00756572	3.64032
DEP	HOXB-AS1	Blood_eQTL	eQTLGen	xQTL -> Trait	DEP	HOXB-AS1	Inverse variance weighted	2	-0.0205685	0.00565498	0.000275579	0.00764599	-3.63724
DEP	RPS6KL1	Brain_eQTL	MetaBrain	xQTL -> Trait	DEP	RPS6KL1	Wald ratio	1	-0.0503964	0.0138567	0.000275864	0.00765273	-3.63697
DEP	MARCHF9	Blood_eQTL	eQTLGen	xQTL -> Trait	DEP	MARCHF9	Wald ratio	1	-0.172239	0.0473736	0.000277165	0.0076721	-3.63576
DEP	ARIH2	Blood_eQTL	eQTLGen	xQTL -> Trait	DEP	ARIH2	Wald ratio	1	-0.0734931	0.020214	0.000277165	0.0076721	-3.63576
DEP	P4HTM	Blood_eQTL	eQTLGen	xQTL -> Trait	DEP	P4HTM	Wald ratio	1	-0.0369761	0.0101701	0.000277165	0.0076721	-3.63576
DEP	TSPAN31	Brain_eQTL	MetaBrain	xQTL -> Trait	DEP	TSPAN31	Wald ratio	1	0.0495793	0.0136366	0.000277165	0.0076721	3.63576
DEP	WDR6	Brain_eQTL	MetaBrain	xQTL -> Trait	DEP	WDR6	Wald ratio	1	0.016876	0.00464167	0.000277165	0.0076721	3.63576
DEP	ZNF197	Blood_eQTL	eQTLGen	xQTL -> Trait	DEP	ZNF197	Inverse variance weighted	4	-0.0541926	0.0149094	0.000278198	0.00769711	-3.6348
DEP	TIMP4	Brain_eQTL	MetaBrain	xQTL -> Trait	DEP	TIMP4	Wald ratio	1	0.0317336	0.00873094	0.000278396	0.00770139	3.63462
DEP	BANF1P2	Blood_eQTL	eQTLGen	Trait -> xQTL	BANF1P2	DEP	Wald ratio	1	-4.59192	1.2637	0.000279386	0.00772638	-3.6337
DEP	ZBTB45	Brain_eQTL	MetaBrain	xQTL -> Trait	DEP	ZBTB45	Wald ratio	1	0.0678826	0.0186816	0.000279431	0.00772642	3.63366
DEP	ENSG00000267198	Blood_eQTL	eQTLGen	xQTL -> Trait	DEP	ENSG00000267198	Wald ratio	1	-0.0243812	0.00671974	0.000285309	0.00786946	-3.62829
DEP	PKP3	Brain_eQTL	MetaBrain	Trait -> xQTL	PKP3	DEP	Wald ratio	1	-5.522	1.52366	0.000289891	0.00797145	-3.62417
DEP	SCAMP1	Blood_eQTL	eQTLGen	xQTL -> Trait	DEP	SCAMP1	Wald ratio	1	-0.0775657	0.021419	0.000293068	0.00804366	-3.62135
DEP	HPS6	Blood_eQTL	eQTLGen	xQTL -> Trait	DEP	HPS6	Inverse variance weighted	2	-0.0389038	0.0107471	0.000294682	0.00807677	-3.61993
DEP	ENSG00000239557	Blood_eQTL	eQTLGen	xQTL -> Trait	DEP	ENSG00000239557	Wald ratio	1	-0.0789736	0.021823	0.000295945	0.00810144	-3.61882
DEP	CPT1A	Brain_pQTL	ROSMAP	xQTL -> Trait	DEP	CPT1A	Wald ratio	1	0.252442	0.0697579	0.000295945	0.00810144	3.61882
DEP	RIT2	Brain_eQTL	MetaBrain	xQTL -> Trait	DEP	RIT2	Wald ratio	1	0.0398099	0.011012	0.000300199	0.00819649	3.61513
DEP	COA5	Brain_eQTL	MetaBrain	xQTL -> Trait	DEP	COA5	Wald ratio	1	0.0456515	0.0126381	0.000303584	0.00828132	3.61222
DEP	SNHG7	Blood_eQTL	eQTLGen	Trait -> xQTL	SNHG7	DEP	Wald ratio	1	2.77982	0.76982	0.000305019	0.00831663	3.611
DEP	NOS2	Blood_eQTL	eQTLGen	xQTL -> Trait	DEP	NOS2	Wald ratio	1	0.0828835	0.0229612	0.000306525	0.00834622	3.60972
DEP	LYRM9	Blood_eQTL	eQTLGen	xQTL -> Trait	DEP	LYRM9	Wald ratio	1	-0.051497	0.0142662	0.000306525	0.00834622	-3.60972
DEP	LYRM9	Brain_pQTL	ROSMAP	xQTL -> Trait	DEP	LYRM9	Wald ratio	1	-0.058961	0.0163339	0.000306525	0.00834622	-3.60972
DEP	SMO	Brain_eQTL	MetaBrain	xQTL -> Trait	DEP	SMO	Wald ratio	1	-0.0558388	0.0154699	0.000306773	0.00834848	-3.60951
DEP	LAG3	Blood_pQTL	UKB_pQTL	xQTL -> Trait	DEP	LAG3	Wald ratio	1	0.0947426	0.0262587	0.000308515	0.00838632	3.60804
DEP	ARVCF	Blood_eQTL	eQTLGen	xQTL -> Trait	DEP	ARVCF	Inverse variance weighted	2	0.0870742	0.0241429	0.000310216	0.00842613	3.60662
DEP	OPA1	Brain_eQTL	MetaBrain	xQTL -> Trait	DEP	OPA1	Wald ratio	1	-0.054587	0.0151363	0.000310518	0.00843008	-3.60636
DEP	HACD3	Blood_eQTL	eQTLGen	Trait -> xQTL	HACD3	DEP	Wald ratio	1	1.61578	0.448131	0.000311433	0.00844964	3.6056
DEP	FBXL22	Blood_eQTL	eQTLGen	Trait -> xQTL	FBXL22	DEP	Wald ratio	1	-1.45517	0.404157	0.000317606	0.00859024	-3.6005
DEP	MAP3K7	Brain_eQTL	MetaBrain	xQTL -> Trait	DEP	MAP3K7	Wald ratio	1	0.0300863	0.00835797	0.000318567	0.00861101	3.59971
DEP	ENSG00000267127	Blood_eQTL	eQTLGen	Trait -> xQTL	ENSG00000267127	DEP	Wald ratio	1	3.51949	0.977798	0.000318952	0.00861751	3.5994
DEP	TANC2	Blood_eQTL	eQTLGen	xQTL -> Trait	DEP	TANC2	Inverse variance weighted	2	-0.0308686	0.00857856	0.000320259	0.00864791	-3.59834
DEP	ADD1	Blood_eQTL	eQTLGen	Trait -> xQTL	ADD1	DEP	Wald ratio	1	-1.60648	0.44735	0.000329285	0.00885377	-3.5911
DEP	RBM27	Brain_eQTL	MetaBrain	xQTL -> Trait	DEP	RBM27	Wald ratio	1	-0.0770514	0.0214638	0.000330886	0.00888476	-3.58984
DEP	TSFM	Blood_eQTL	eQTLGen	xQTL -> Trait	DEP	TSFM	Wald ratio	1	0.0428581	0.011949	0.000334806	0.00897246	3.58676
DEP	AVIL	Blood_eQTL	eQTLGen	xQTL -> Trait	DEP	AVIL	Wald ratio	1	-0.0297891	0.00830527	0.000334806	0.00897246	-3.58676
DEP	TSFM	Brain_eQTL	MetaBrain	xQTL -> Trait	DEP	TSFM	Wald ratio	1	0.016998	0.0047391	0.000334806	0.00897246	3.58676
DEP	TSFM	Brain_pQTL	ROSMAP	xQTL -> Trait	DEP	TSFM	Wald ratio	1	0.133279	0.0371585	0.000334806	0.00897246	3.58676
DEP	AVIL	Brain_eQTL	MetaBrain	xQTL -> Trait	DEP	AVIL	Wald ratio	1	0.0392048	0.0109443	0.000340684	0.00910808	3.58222
DEP	GAREM1	Brain_eQTL	MetaBrain	xQTL -> Trait	DEP	GAREM1	Wald ratio	1	-0.0491855	0.0137304	0.000340684	0.00910808	-3.58222
DEP	MAD1L1	Blood_pQTL	UKB_pQTL	Trait -> xQTL	MAD1L1	DEP	Wald ratio	1	0.871987	0.24348	0.000341823	0.0091317	3.58135
DEP	LRRC37A	Brain_eQTL	MetaBrain	xQTL -> Trait	DEP	LRRC37A	Wald ratio	1	0.0137994	0.00385948	0.00034962	0.00929809	3.57545
DEP	ENSG00000260415	Blood_eQTL	eQTLGen	Trait -> xQTL	ENSG00000260415	DEP	Wald ratio	1	-1.99477	0.55829	0.000352915	0.00935098	-3.573
DEP	UTF1	Blood_eQTL	eQTLGen	Trait -> xQTL	UTF1	DEP	Wald ratio	1	-1.80471	0.505366	0.000355485	0.0094093	-3.5711
DEP	KATNA1	Blood_eQTL	eQTLGen	xQTL -> Trait	DEP	KATNA1	Wald ratio	1	-0.0302093	0.00845997	0.000355815	0.00941524	-3.57086
DEP	NUP43	Brain_eQTL	MetaBrain	xQTL -> Trait	DEP	NUP43	Wald ratio	1	-0.0559841	0.0156781	0.000355815	0.00941524	-3.57086
DEP	MLEC	Brain_eQTL	MetaBrain	xQTL -> Trait	DEP	MLEC	Inverse variance weighted	2	-0.0340375	0.00953412	0.000356881	0.00944065	-3.57007
DEP	SAMD8	Blood_eQTL	eQTLGen	xQTL -> Trait	DEP	SAMD8	Wald ratio	1	0.187358	0.0524955	0.000358308	0.00947419	3.56903
DEP	PIH1D1	Blood_eQTL	eQTLGen	xQTL -> Trait	DEP	PIH1D1	Wald ratio	1	0.0494448	0.0138574	0.000359568	0.00949765	3.56811
DEP	SLC45A1	Blood_eQTL	eQTLGen	xQTL -> Trait	DEP	SLC45A1	Wald ratio	1	-0.231803	0.065039	0.000365159	0.00961826	-3.56406
DEP	GLYCTK-AS1	Blood_eQTL	eQTLGen	xQTL -> Trait	DEP	GLYCTK-AS1	Wald ratio	1	0.0422396	0.0118515	0.000365159	0.00961826	3.56406
DEP	CREB1	Brain_eQTL	MetaBrain	xQTL -> Trait	DEP	CREB1	Wald ratio	1	-0.0459917	0.0129128	0.000368451	0.00969209	-3.56171
DEP	COMTD1	Brain_pQTL	ROSMAP	xQTL -> Trait	DEP	COMTD1	Wald ratio	1	-0.139082	0.0391092	0.000376186	0.00986066	-3.55625
DEP	COA5	Blood_eQTL	eQTLGen	xQTL -> Trait	DEP	COA5	Wald ratio	1	0.0667305	0.018765	0.000376385	0.00986443	3.55611
DEP	ENSG00000230606	Blood_eQTL	eQTLGen	xQTL -> Trait	DEP	ENSG00000230606	Inverse variance weighted	3	0.0153057	0.00430531	0.000377872	0.00989614	3.55507
DEP	HIBADH	Brain_pQTL	ROSMAP	xQTL -> Trait	DEP	HIBADH	Wald ratio	1	0.176014	0.0495118	0.000377979	0.00989748	3.555
DEP	DPH7	Brain_eQTL	MetaBrain	xQTL -> Trait	DEP	DPH7	Wald ratio	1	-0.0513238	0.0144574	0.000385231	0.0100549	-3.55
DEP	POM121C	Blood_eQTL	eQTLGen	xQTL -> Trait	DEP	POM121C	Inverse variance weighted	3	-0.0235331	0.00663086	0.000386648	0.0100836	-3.54903
DEP	ARHGEF10	Blood_eQTL	eQTLGen	xQTL -> Trait	DEP	ARHGEF10	Inverse variance weighted	3	0.0225989	0.00636876	0.00038759	0.0101046	3.54839
DEP	PDE4B	Blood_eQTL	eQTLGen	Trait -> xQTL	PDE4B	DEP	Wald ratio	1	1.41242	0.398346	0.000391572	0.0101936	3.5457
DEP	TRMT112	Brain_eQTL	MetaBrain	xQTL -> Trait	DEP	TRMT112	Wald ratio	1	0.032647	0.0092171	0.000397105	0.0103095	3.542
DEP	SAMD8	Brain_eQTL	MetaBrain	xQTL -> Trait	DEP	SAMD8	Wald ratio	1	-0.0679053	0.0191867	0.000401358	0.0103922	-3.53919
DEP	ENSG00000254887	Blood_eQTL	eQTLGen	xQTL -> Trait	DEP	ENSG00000254887	Wald ratio	1	0.0997018	0.0281766	0.000402466	0.0104133	3.53846
DEP	EEF1AKMT3	Brain_eQTL	MetaBrain	xQTL -> Trait	DEP	EEF1AKMT3	Inverse variance weighted	2	-0.0130458	0.00368885	0.000405397	0.0104755	-3.53655
DEP	IPO11	Blood_eQTL	eQTLGen	xQTL -> Trait	DEP	IPO11	Inverse variance weighted	2	-0.0840023	0.0237687	0.000409092	0.0105557	-3.53415
DEP	MED8	Blood_eQTL	eQTLGen	xQTL -> Trait	DEP	MED8	Inverse variance weighted	2	0.0461548	0.0130641	0.000410944	0.0105989	3.53295
DEP	SLC25A17	Blood_eQTL	eQTLGen	xQTL -> Trait	DEP	SLC25A17	Wald ratio	1	0.0857083	0.0242628	0.00041165	0.0106125	3.5325
DEP	ARHGAP39	Blood_eQTL	eQTLGen	xQTL -> Trait	DEP	ARHGAP39	Wald ratio	1	-0.09314	0.0263666	0.00041165	0.0106125	-3.5325
DEP	ARL17A	Brain_eQTL	MetaBrain	xQTL -> Trait	DEP	ARL17A	Inverse variance weighted	2	0.0127954	0.00362455	0.000415229	0.0106862	3.53021
DEP	NDUFA2	Brain_eQTL	MetaBrain	xQTL -> Trait	DEP	NDUFA2	Wald ratio	1	0.038972	0.0110402	0.00041556	0.010687	3.53
DEP	NPEPPS	Brain_eQTL	MetaBrain	xQTL -> Trait	DEP	NPEPPS	Wald ratio	1	0.0460725	0.0130517	0.00041556	0.010687	3.53
DEP	CCDC92	Brain_pQTL	ROSMAP	xQTL -> Trait	DEP	CCDC92	Wald ratio	1	-0.357096	0.10116	0.00041556	0.010687	-3.53
DEP	CLOCK	Brain_eQTL	MetaBrain	xQTL -> Trait	DEP	CLOCK	Inverse variance weighted	2	0.0259436	0.00735042	0.000416281	0.0107009	3.52954
DEP	C19orf84	Blood_eQTL	eQTLGen	Trait -> xQTL	C19orf84	DEP	Wald ratio	1	2.15291	0.609975	0.000416346	0.010701	3.5295
DEP	PPP1R14B	Brain_eQTL	MetaBrain	xQTL -> Trait	DEP	PPP1R14B	Wald ratio	1	0.0329138	0.00932713	0.000417411	0.0107223	3.52882
DEP	RAET1L	Brain_eQTL	MetaBrain	xQTL -> Trait	DEP	RAET1L	Wald ratio	1	0.0721636	0.0204558	0.000419064	0.0107585	3.52778
DEP	DENND1A	Brain_eQTL	MetaBrain	xQTL -> Trait	DEP	DENND1A	Wald ratio	1	0.0553829	0.0157068	0.000421803	0.010821	3.52605
DEP	MAFK	Blood_eQTL	eQTLGen	Trait -> xQTL	MAFK	DEP	Wald ratio	1	1.13712	0.32287	0.000428466	0.0109699	3.5219
DEP	CYB561	Brain_eQTL	MetaBrain	xQTL -> Trait	DEP	CYB561	Inverse variance weighted	2	0.0120719	0.00343171	0.000435228	0.0111143	3.51775
DEP	EPHB6	Blood_eQTL	eQTLGen	xQTL -> Trait	DEP	EPHB6	Inverse variance weighted	2	-0.0929862	0.0264451	0.00043777	0.0111664	-3.5162
DEP	OS9	Blood_eQTL	eQTLGen	xQTL -> Trait	DEP	OS9	Wald ratio	1	0.140844	0.0400779	0.00044101	0.0112266	3.51424
DEP	FNIP2	Brain_eQTL	MetaBrain	xQTL -> Trait	DEP	FNIP2	Wald ratio	1	-0.0653628	0.0185994	0.00044101	0.0112266	-3.51424
DEP	LEPROT	Blood_eQTL	eQTLGen	xQTL -> Trait	DEP	LEPROT	Inverse variance weighted	4	0.0252882	0.0072181	0.000459293	0.0116273	3.50344
DEP	TBKBP1	Blood_eQTL	eQTLGen	xQTL -> Trait	DEP	TBKBP1	Inverse variance weighted	3	0.0345914	0.00987424	0.00045971	0.0116351	3.5032
DEP	TENT5C	Blood_eQTL	eQTLGen	Trait -> xQTL	TENT5C	DEP	Wald ratio	1	1.46178	0.417496	0.000462994	0.0117044	3.5013
DEP	HTT-AS	Blood_eQTL	eQTLGen	xQTL -> Trait	DEP	HTT-AS	Wald ratio	1	0.0187185	0.00534671	0.000463625	0.011717	3.50094
DEP	PACSIN2	Brain_eQTL	MetaBrain	xQTL -> Trait	DEP	PACSIN2	Wald ratio	1	0.0217642	0.00621667	0.000463625	0.011717	3.50094
DEP	TCIRG1	Brain_eQTL	MetaBrain	xQTL -> Trait	DEP	TCIRG1	Wald ratio	1	-0.0666374	0.0190393	0.000465258	0.01174	-3.5
DEP	NCOA5	Blood_eQTL	eQTLGen	xQTL -> Trait	DEP	NCOA5	Wald ratio	1	0.184394	0.052698	0.000466897	0.0117697	3.49906
DEP	OTOA	Brain_eQTL	MetaBrain	xQTL -> Trait	DEP	OTOA	Wald ratio	1	0.0393669	0.0112507	0.000466897	0.0117697	3.49906
DEP	UPK3A	Brain_eQTL	MetaBrain	Trait -> xQTL	UPK3A	DEP	Wald ratio	1	-4.97368	1.42221	0.000470277	0.0118448	-3.49714
DEP	UNC13B	Blood_eQTL	eQTLGen	xQTL -> Trait	DEP	UNC13B	Inverse variance weighted	2	-0.108185	0.0309816	0.000479567	0.0120179	-3.49192
DEP	CORIN	Blood_eQTL	eQTLGen	xQTL -> Trait	DEP	CORIN	Inverse variance weighted	2	0.0295382	0.00846197	0.000481761	0.0120625	3.4907
DEP	CDKN2C	Brain_eQTL	MetaBrain	xQTL -> Trait	DEP	CDKN2C	Wald ratio	1	0.0702983	0.0201543	0.000486648	0.0121644	3.488
DEP	BBS1	Blood_eQTL	eQTLGen	xQTL -> Trait	DEP	BBS1	Wald ratio	1	0.0943862	0.0270753	0.00049019	0.0122437	3.48606
DEP	CDR2	Blood_eQTL	eQTLGen	Trait -> xQTL	CDR2	DEP	Wald ratio	1	-1.26714	0.363703	0.000493979	0.0123108	-3.484
DEP	UAP1L1	Brain_eQTL	MetaBrain	xQTL -> Trait	DEP	UAP1L1	Wald ratio	1	-0.0459472	0.0131894	0.000494651	0.0123213	-3.48364
DEP	UAP1L1	Brain_pQTL	ROSMAP	xQTL -> Trait	DEP	UAP1L1	Wald ratio	1	-0.0824677	0.0236729	0.000494651	0.0123213	-3.48364
DEP	LRRC37A2	Blood_eQTL	eQTLGen	xQTL -> Trait	DEP	LRRC37A2	Inverse variance weighted	3	0.0128132	0.0036875	0.000511284	0.0126684	3.47477
DEP	BEND4	Blood_eQTL	eQTLGen	xQTL -> Trait	DEP	BEND4	Wald ratio	1	0.164619	0.0473832	0.000512359	0.0126897	3.47421
DEP	SPPL2C	Brain_eQTL	MetaBrain	xQTL -> Trait	DEP	SPPL2C	Wald ratio	1	0.0409367	0.0117837	0.000512761	0.0126962	3.474
DEP	CCDC91	Brain_pQTL	ROSMAP	xQTL -> Trait	DEP	CCDC91	Wald ratio	1	0.280539	0.0808081	0.000517238	0.0127857	3.47167
DEP	ZNF574	Blood_eQTL	eQTLGen	xQTL -> Trait	DEP	ZNF574	Wald ratio	1	-0.168397	0.0485108	0.000517905	0.0127933	-3.47132
DEP	MYSM1	Blood_eQTL	eQTLGen	xQTL -> Trait	DEP	MYSM1	Wald ratio	1	0.130958	0.0377337	0.00051932	0.0128212	3.47059
DEP	ARB2A	Blood_eQTL	eQTLGen	xQTL -> Trait	DEP	ARB2A	Wald ratio	1	0.16067	0.0463025	0.000520458	0.012844	3.47
DEP	CALHM2	Brain_eQTL	MetaBrain	xQTL -> Trait	DEP	CALHM2	Wald ratio	1	-0.0313553	0.009041	0.000524103	0.0129107	-3.46813
DEP	MON1B	Blood_eQTL	eQTLGen	xQTL -> Trait	DEP	MON1B	Inverse variance weighted	5	0.035814	0.0103318	0.000527513	0.0129804	3.46638
DEP	XRCC6	Blood_eQTL	eQTLGen	Trait -> xQTL	XRCC6	DEP	Wald ratio	1	-1.59984	0.461862	0.000532404	0.0130845	-3.4639
DEP	ANKK1	Brain_eQTL	MetaBrain	Trait -> xQTL	ANKK1	DEP	Inverse variance weighted	2	-5.146	1.48569	0.000532769	0.0130895	-3.46372
DEP	PDIA5	Brain_eQTL	MetaBrain	xQTL -> Trait	DEP	PDIA5	Wald ratio	1	-0.0620184	0.0179191	0.000538122	0.0131923	-3.46103
DEP	FAM174A	Blood_eQTL	eQTLGen	xQTL -> Trait	DEP	FAM174A	Inverse variance weighted	5	0.024372	0.00704476	0.000540995	0.01325	3.45959
DEP	ENSG00000260591	Blood_eQTL	eQTLGen	xQTL -> Trait	DEP	ENSG00000260591	Wald ratio	1	-0.0577028	0.0166823	0.000542348	0.0132722	-3.45892
DEP	IFITM1	Brain_eQTL	MetaBrain	Trait -> xQTL	IFITM1	DEP	Wald ratio	1	-5.27033	1.52399	0.000543705	0.0132981	-3.45825
DEP	ENSG00000228804	Blood_eQTL	eQTLGen	xQTL -> Trait	DEP	ENSG00000228804	Wald ratio	1	0.0470781	0.0136219	0.000548132	0.0133862	3.45606
DEP	TESMIN	Brain_eQTL	MetaBrain	xQTL -> Trait	DEP	TESMIN	Wald ratio	1	-0.0285265	0.00825404	0.000548132	0.0133862	-3.45606
DEP	ARL14EP	Brain_eQTL	MetaBrain	xQTL -> Trait	DEP	ARL14EP	Wald ratio	1	-0.021045	0.00608931	0.000548132	0.0133862	-3.45606
DEP	RORC	Brain_eQTL	MetaBrain	xQTL -> Trait	DEP	RORC	Wald ratio	1	-0.0491375	0.0142193	0.000548903	0.0133976	-3.45568
DEP	VWC2L	Blood_pQTL	UKB_pQTL	xQTL -> Trait	DEP	VWC2L	Wald ratio	1	-0.170549	0.0494608	0.000564413	0.0136956	-3.44816
DEP	FOXK2	Blood_eQTL	eQTLGen	xQTL -> Trait	DEP	FOXK2	Wald ratio	1	0.167923	0.0487941	0.000578561	0.0139857	3.44147
DEP	ELOVL1	Brain_eQTL	MetaBrain	xQTL -> Trait	DEP	ELOVL1	Wald ratio	1	0.0611363	0.0177646	0.000578561	0.0139857	3.44147
DEP	RTN4	Brain_eQTL	MetaBrain	xQTL -> Trait	DEP	RTN4	Wald ratio	1	-0.0669597	0.0194792	0.000587111	0.0141655	-3.4375
DEP	ST13	Blood_eQTL	eQTLGen	xQTL -> Trait	DEP	ST13	Wald ratio	1	0.0676608	0.0196849	0.000587789	0.0141735	3.43719
DEP	SLC25A12	Brain_eQTL	MetaBrain	xQTL -> Trait	DEP	SLC25A12	Wald ratio	1	0.0260442	0.00757717	0.000587789	0.0141735	3.43719
DEP	HSPB1	Blood_pQTL	UKB_pQTL	xQTL -> Trait	DEP	HSPB1	Inverse variance weighted	4	-0.0451238	0.0131299	0.000588787	0.0141925	-3.43673
DEP	GIGYF2	Blood_pQTL	UKB_pQTL	Trait -> xQTL	GIGYF2	DEP	Wald ratio	1	1.06033	0.308746	0.000594067	0.0142966	3.43431
DEP	LOXL1	Brain_eQTL	MetaBrain	Trait -> xQTL	LOXL1	DEP	Wald ratio	1	-4.40671	1.2832	0.000594376	0.0143021	-3.43417
DEP	BBS1	Brain_eQTL	MetaBrain	xQTL -> Trait	DEP	BBS1	Wald ratio	1	0.0252872	0.00736773	0.000598789	0.0143753	3.43216
DEP	ENSG00000203288	Blood_eQTL	eQTLGen	xQTL -> Trait	DEP	ENSG00000203288	Wald ratio	1	0.0433826	0.0126455	0.000602066	0.0144307	3.43068
DEP	FAM177A1	Brain_eQTL	MetaBrain	xQTL -> Trait	DEP	FAM177A1	Wald ratio	1	0.0293173	0.00854563	0.000602066	0.0144307	3.43068
DEP	ENSG00000234694	Blood_eQTL	eQTLGen	xQTL -> Trait	DEP	ENSG00000234694	Wald ratio	1	0.0421905	0.0123076	0.000608045	0.0145466	3.428
DEP	ATP5MC1	Brain_eQTL	MetaBrain	xQTL -> Trait	DEP	ATP5MC1	Wald ratio	1	0.0243249	0.00709595	0.000608045	0.0145466	3.428
DEP	ZSWIM4	Blood_eQTL	eQTLGen	xQTL -> Trait	DEP	ZSWIM4	Wald ratio	1	-0.0860268	0.0251247	0.000617066	0.014717	-3.424
DEP	NISCH	Blood_eQTL	eQTLGen	xQTL -> Trait	DEP	NISCH	Wald ratio	1	0.145989	0.0426492	0.000619272	0.0147519	3.42303
DEP	TMEM161B	Brain_eQTL	MetaBrain	xQTL -> Trait	DEP	TMEM161B	Wald ratio	1	-0.0599356	0.0175095	0.000619272	0.0147519	-3.42303
DEP	CDHR5	Brain_eQTL	MetaBrain	Trait -> xQTL	CDHR5	DEP	Wald ratio	1	5.21637	1.52405	0.000620024	0.0147658	3.4227
DEP	PSMA6	Brain_eQTL	MetaBrain	xQTL -> Trait	DEP	PSMA6	Wald ratio	1	0.0720107	0.0210647	0.000629568	0.0149592	3.41855
DEP	HSPA8	Blood_eQTL	eQTLGen	xQTL -> Trait	DEP	HSPA8	Wald ratio	1	-0.124468	0.0364461	0.000637535	0.0151263	-3.41512
DEP	METTL21A	Brain_eQTL	MetaBrain	xQTL -> Trait	DEP	METTL21A	Wald ratio	1	-0.0199663	0.0058481	0.000639822	0.0151584	-3.41415
DEP	LSAMP	Brain_eQTL	MetaBrain	Trait -> xQTL	LSAMP	DEP	Wald ratio	1	-4.67353	1.36975	0.000644954	0.0152678	-3.41197
DEP	NRF1	Blood_eQTL	eQTLGen	xQTL -> Trait	DEP	NRF1	Wald ratio	1	0.156685	0.0459308	0.000646483	0.0152972	3.41132
DEP	CDC34	Blood_eQTL	eQTLGen	xQTL -> Trait	DEP	CDC34	Inverse variance weighted	2	0.0371658	0.0108988	0.000649404	0.0153528	3.41009
DEP	DYNLL1	Blood_eQTL	eQTLGen	Trait -> xQTL	DYNLL1	DEP	Wald ratio	1	-1.54494	0.453116	0.000650582	0.0153745	-3.4096
DEP	PRB3	Brain_eQTL	MetaBrain	xQTL -> Trait	DEP	PRB3	Wald ratio	1	0.0192233	0.00564354	0.000658618	0.015509	3.40625
DEP	GRAMD4	Blood_eQTL	eQTLGen	Trait -> xQTL	GRAMD4	DEP	Wald ratio	1	-1.44819	0.425151	0.000658498	0.015509	-3.4063
DEP	ENSG00000263766	Blood_eQTL	eQTLGen	xQTL -> Trait	DEP	ENSG00000263766	Wald ratio	1	0.0974254	0.0286046	0.000659373	0.0155165	3.40594
DEP	ZBTB1	Brain_eQTL	MetaBrain	xQTL -> Trait	DEP	ZBTB1	Wald ratio	1	-0.0353703	0.0103849	0.000659373	0.0155165	-3.40594
DEP	RABEPK	Brain_eQTL	MetaBrain	xQTL -> Trait	DEP	RABEPK	Wald ratio	1	0.057866	0.0169897	0.000659373	0.0155165	3.40594
DEP	IK	Blood_eQTL	eQTLGen	xQTL -> Trait	DEP	IK	Inverse variance weighted	2	-0.0471334	0.0138434	0.000662201	0.0155646	-3.40477
DEP	CACNA2D2	Blood_eQTL	eQTLGen	xQTL -> Trait	DEP	CACNA2D2	Wald ratio	1	-0.124211	0.0364996	0.000666315	0.0156407	-3.40308
DEP	DPH7	Blood_eQTL	eQTLGen	xQTL -> Trait	DEP	DPH7	Wald ratio	1	-0.137836	0.0405341	0.000672627	0.0157681	-3.4005
DEP	CRHR1	Brain_eQTL	MetaBrain	xQTL -> Trait	DEP	CRHR1	Wald ratio	1	0.0252908	0.00743739	0.000672627	0.0157681	3.4005
DEP	SETDB2	Blood_eQTL	eQTLGen	xQTL -> Trait	DEP	SETDB2	Wald ratio	1	-0.0501589	0.0147514	0.000673155	0.0157763	-3.40029
DEP	PML	Blood_eQTL	eQTLGen	Trait -> xQTL	PML	DEP	Wald ratio	1	1.2212	0.35943	0.000679797	0.015909	3.3976
DEP	SIGIRR	Blood_eQTL	eQTLGen	Trait -> xQTL	SIGIRR	DEP	Wald ratio	1	-1.83318	0.539916	0.000685534	0.0160096	-3.3953
DEP	RBM34	Blood_eQTL	eQTLGen	xQTL -> Trait	DEP	RBM34	Wald ratio	1	0.177361	0.0522419	0.000686286	0.0160251	3.395
DEP	IVNS1ABP	Brain_eQTL	MetaBrain	xQTL -> Trait	DEP	IVNS1ABP	Wald ratio	1	-0.0697847	0.0205625	0.000689331	0.0160835	-3.39379
DEP	KHK	Brain_eQTL	MetaBrain	xQTL -> Trait	DEP	KHK	Wald ratio	1	-0.0485549	0.0143102	0.00069124	0.0161154	-3.39303
DEP	MED8	Brain_eQTL	MetaBrain	xQTL -> Trait	DEP	MED8	Wald ratio	1	-0.0357117	0.010525	0.00069124	0.0161154	-3.39303
DEP	NCKIPSD	Brain_eQTL	MetaBrain	xQTL -> Trait	DEP	NCKIPSD	Wald ratio	1	-0.0149059	0.0043931	0.00069124	0.0161154	-3.39303
DEP	OBI1	Blood_eQTL	eQTLGen	xQTL -> Trait	DEP	OBI1	Inverse variance weighted	3	-0.0388971	0.0114673	0.000693807	0.0161647	-3.39201
DEP	NINL	Blood_eQTL	eQTLGen	xQTL -> Trait	DEP	NINL	Wald ratio	1	-0.0489626	0.0144519	0.000704147	0.0163608	-3.38796
DEP	ZBTB16	Blood_pQTL	UKB_pQTL	Trait -> xQTL	ZBTB16	DEP	Wald ratio	1	0.879254	0.25967	0.000709068	0.0164456	3.38605
DEP	RAB3IL1	Blood_eQTL	eQTLGen	Trait -> xQTL	RAB3IL1	DEP	Wald ratio	1	1.53038	0.452025	0.000710228	0.0164605	3.3856
DEP	RPS27AP2	Blood_eQTL	eQTLGen	xQTL -> Trait	DEP	RPS27AP2	Wald ratio	1	0.0778171	0.0229956	0.00071438	0.0165367	3.384
DEP	VPS33B	Blood_eQTL	eQTLGen	xQTL -> Trait	DEP	VPS33B	Wald ratio	1	-0.0375073	0.011093	0.000721762	0.0166788	-3.38118
DEP	HS6ST3	Brain_eQTL	MetaBrain	xQTL -> Trait	DEP	HS6ST3	Wald ratio	1	0.0656322	0.019411	0.000721762	0.0166788	3.38118
DEP	PPP2R3A	Blood_eQTL	eQTLGen	xQTL -> Trait	DEP	PPP2R3A	Wald ratio	1	0.102234	0.030266	0.000730581	0.0168368	3.37784
DEP	ZFAND3	Blood_eQTL	eQTLGen	xQTL -> Trait	DEP	ZFAND3	Inverse variance weighted	2	0.0452094	0.0133953	0.000738107	0.0169719	3.37502
DEP	C1orf122	Blood_eQTL	eQTLGen	xQTL -> Trait	DEP	C1orf122	Wald ratio	1	-0.0440263	0.0130586	0.000747794	0.0171444	-3.37143
DEP	TMEM80	Blood_eQTL	eQTLGen	Trait -> xQTL	TMEM80	DEP	Wald ratio	1	-1.87714	0.557626	0.000761838	0.0174109	-3.3663
DEP	ELF1	Brain_pQTL	ROSMAP	xQTL -> Trait	DEP	ELF1	Wald ratio	1	0.334367	0.0993976	0.000768384	0.0175134	3.36394
DEP	PLEKHB1	Brain_eQTL	MetaBrain	xQTL -> Trait	DEP	PLEKHB1	Wald ratio	1	0.0264917	0.00787732	0.000770919	0.0175599	3.36303
DEP	ENSG00000227373	Blood_eQTL	eQTLGen	xQTL -> Trait	DEP	ENSG00000227373	Wald ratio	1	-0.0279526	0.00831854	0.000778641	0.0176936	-3.36028
DEP	CTSF	Brain_eQTL	MetaBrain	xQTL -> Trait	DEP	CTSF	Wald ratio	1	-0.027726	0.00825111	0.000778641	0.0176936	-3.36028
DEP	SLC30A9	Brain_eQTL	MetaBrain	xQTL -> Trait	DEP	SLC30A9	Wald ratio	1	-0.0273305	0.00813967	0.00078596	0.0178342	-3.35769
DEP	TXNDC9	Blood_pQTL	UKB_pQTL	xQTL -> Trait	DEP	TXNDC9	Wald ratio	1	-0.302652	0.0901582	0.000788203	0.0178692	-3.3569
DEP	MIEF2	Blood_eQTL	eQTLGen	xQTL -> Trait	DEP	MIEF2	Wald ratio	1	-0.151007	0.0450175	0.000795339	0.017983	-3.35441
DEP	FBXO10	Brain_eQTL	MetaBrain	xQTL -> Trait	DEP	FBXO10	Wald ratio	1	-0.036692	0.0109384	0.000795339	0.017983	-3.35441
DEP	AMFR	Blood_eQTL	eQTLGen	xQTL -> Trait	DEP	AMFR	Inverse variance weighted	5	-0.0288582	0.00860465	0.000797126	0.0180152	-3.35379
DEP	STK24	Blood_eQTL	eQTLGen	xQTL -> Trait	DEP	STK24	Inverse variance weighted	2	-0.0642561	0.019163	0.000799037	0.0180518	-3.35313
DEP	ZFAND2B	Blood_eQTL	eQTLGen	xQTL -> Trait	DEP	ZFAND2B	Wald ratio	1	0.210366	0.0627552	0.00080183	0.0180954	3.35216
DEP	VSIG10	Brain_eQTL	MetaBrain	Trait -> xQTL	VSIG10	DEP	Wald ratio	1	-4.57637	1.36523	0.000802026	0.0180975	-3.35209
DEP	SETDB2	Brain_eQTL	MetaBrain	xQTL -> Trait	DEP	SETDB2	Wald ratio	1	-0.0374517	0.0111778	0.00080654	0.0181832	-3.35054
DEP	EXT1	Blood_eQTL	eQTLGen	xQTL -> Trait	DEP	EXT1	Wald ratio	1	-0.0418003	0.0124777	0.000808116	0.0182165	-3.35
DEP	ENSG00000261575	Blood_eQTL	eQTLGen	xQTL -> Trait	DEP	ENSG00000261575	Wald ratio	1	0.0147697	0.00440919	0.000808845	0.018226	3.34975
DEP	ENSG00000262500	Blood_eQTL	eQTLGen	xQTL -> Trait	DEP	ENSG00000262500	Wald ratio	1	0.0374943	0.0111932	0.000808845	0.018226	3.34975
DEP	HYAL1	Blood_pQTL	UKB_pQTL	Trait -> xQTL	HYAL1	DEP	Wald ratio	1	0.818936	0.244798	0.000821786	0.0184686	3.34535
DEP	ZNF503	Blood_eQTL	eQTLGen	Trait -> xQTL	ZNF503	DEP	Wald ratio	1	-1.57346	0.470363	0.000822233	0.0184735	-3.3452
DEP	PRR11	Blood_eQTL	eQTLGen	xQTL -> Trait	DEP	PRR11	Inverse variance weighted	2	0.046711	0.0139646	0.000822977	0.0184825	3.34495
DEP	RAB18	Blood_eQTL	eQTLGen	xQTL -> Trait	DEP	RAB18	Wald ratio	1	0.0971953	0.0290596	0.000823753	0.0184825	3.34469
DEP	CENPW	Brain_eQTL	MetaBrain	xQTL -> Trait	DEP	CENPW	Wald ratio	1	0.0399916	0.0119568	0.000823753	0.0184825	3.34469
DEP	TAS2R13	Brain_eQTL	MetaBrain	xQTL -> Trait	DEP	TAS2R13	Wald ratio	1	0.0375648	0.0112312	0.000823753	0.0184825	3.34469
DEP	SNX18	Blood_eQTL	eQTLGen	xQTL -> Trait	DEP	SNX18	Inverse variance weighted	2	0.0563001	0.0168334	0.000824136	0.0184865	3.34456
DEP	UQCRC1	Blood_eQTL	eQTLGen	Trait -> xQTL	UQCRC1	DEP	Wald ratio	1	-1.45867	0.436258	0.000826989	0.0185365	-3.3436
DEP	MTF1	Blood_eQTL	eQTLGen	xQTL -> Trait	DEP	MTF1	Wald ratio	1	-0.106359	0.0318142	0.000828352	0.0185577	-3.34314
DEP	SUFU	Blood_eQTL	eQTLGen	xQTL -> Trait	DEP	SUFU	Wald ratio	1	-0.118426	0.035427	0.000829339	0.0185682	-3.34281
DEP	SCRN3	Blood_eQTL	eQTLGen	xQTL -> Trait	DEP	SCRN3	Wald ratio	1	-0.0955549	0.0285852	0.000829339	0.0185682	-3.34281
DEP	CFAP44	Blood_eQTL	eQTLGen	xQTL -> Trait	DEP	CFAP44	Wald ratio	1	-0.0555362	0.0166136	0.000829339	0.0185682	-3.34281
DEP	SERGEF	Brain_eQTL	MetaBrain	xQTL -> Trait	DEP	SERGEF	Wald ratio	1	-0.0411229	0.0123019	0.000829339	0.0185682	-3.34281
DEP	KCNK17	Brain_eQTL	MetaBrain	xQTL -> Trait	DEP	KCNK17	Wald ratio	1	0.0496798	0.014864	0.000830915	0.0185964	3.34229
DEP	KHK	Blood_eQTL	eQTLGen	xQTL -> Trait	DEP	KHK	Inverse variance weighted	3	-0.0293327	0.00877638	0.000831077	0.0185977	-3.34223
DEP	ANKRD13C-DT	Brain_eQTL	MetaBrain	xQTL -> Trait	DEP	ANKRD13C-DT	Wald ratio	1	0.0182019	0.00544667	0.000832244	0.0186192	3.34184
DEP	LGALS13	Brain_eQTL	MetaBrain	xQTL -> Trait	DEP	LGALS13	Wald ratio	1	-0.0556421	0.0166875	0.000854962	0.019051	-3.33436
DEP	LGALS16	Brain_eQTL	MetaBrain	xQTL -> Trait	DEP	LGALS16	Wald ratio	1	-0.0530676	0.0159154	0.000854962	0.019051	-3.33436
DEP	ERI1	Blood_eQTL	eQTLGen	xQTL -> Trait	DEP	ERI1	Wald ratio	1	-0.101506	0.0304468	0.000856409	0.0190761	-3.33389
DEP	HIBADH	Brain_eQTL	MetaBrain	xQTL -> Trait	DEP	HIBADH	Wald ratio	1	0.0307469	0.00922254	0.000856409	0.0190761	3.33389
DEP	C20orf204	Blood_eQTL	eQTLGen	xQTL -> Trait	DEP	C20orf204	Wald ratio	1	-0.127397	0.0382139	0.000856751	0.0190813	-3.33378
DEP	PPP1R13B	Brain_eQTL	MetaBrain	xQTL -> Trait	DEP	PPP1R13B	Wald ratio	1	-0.0556968	0.016709	0.000858121	0.0190999	-3.33333
DEP	NCKIPSD	Blood_eQTL	eQTLGen	xQTL -> Trait	DEP	NCKIPSD	Wald ratio	1	-0.0494674	0.0148416	0.000859056	0.0191064	-3.33303
DEP	SH3D21	Blood_eQTL	eQTLGen	xQTL -> Trait	DEP	SH3D21	Wald ratio	1	0.164672	0.0494062	0.000859056	0.0191064	3.33303
DEP	SENP6	Brain_eQTL	MetaBrain	xQTL -> Trait	DEP	SENP6	Wald ratio	1	-0.0488051	0.0146428	0.000859056	0.0191064	-3.33303
DEP	PELI3	Blood_eQTL	eQTLGen	xQTL -> Trait	DEP	PELI3	Wald ratio	1	0.0465217	0.0139588	0.000859836	0.0191166	3.33278
DEP	CGGBP1	Blood_eQTL	eQTLGen	xQTL -> Trait	DEP	CGGBP1	Inverse variance weighted	3	0.0272011	0.00817183	0.000872703	0.0193376	3.32864
DEP	MARVELD3	Brain_eQTL	MetaBrain	xQTL -> Trait	DEP	MARVELD3	Inverse variance weighted	2	-0.0166504	0.00500528	0.00087924	0.0194533	-3.32656
DEP	ENSG00000260190	Blood_eQTL	eQTLGen	xQTL -> Trait	DEP	ENSG00000260190	Wald ratio	1	0.0749168	0.0225334	0.000885119	0.0195544	3.32471
DEP	TMEM120A	Brain_eQTL	MetaBrain	xQTL -> Trait	DEP	TMEM120A	Wald ratio	1	0.0402779	0.0121147	0.000885119	0.0195544	3.32471
DEP	VIPR2	Brain_eQTL	MetaBrain	xQTL -> Trait	DEP	VIPR2	Wald ratio	1	-0.0173686	0.00522781	0.000892617	0.0196713	-3.32235
DEP	WIPF1	Blood_eQTL	eQTLGen	Trait -> xQTL	WIPF1	DEP	Wald ratio	1	-1.41738	0.427167	0.00090632	0.0199265	-3.3181
DEP	PRMT6	Blood_eQTL	eQTLGen	xQTL -> Trait	DEP	PRMT6	Inverse variance weighted	3	-0.0307053	0.00925993	0.000913394	0.0200506	-3.31593
DEP	TNFRSF8	Blood_eQTL	eQTLGen	xQTL -> Trait	DEP	TNFRSF8	Wald ratio	1	0.148582	0.0448381	0.000920538	0.0201695	3.31375
DEP	LEPR	Brain_eQTL	MetaBrain	xQTL -> Trait	DEP	LEPR	Wald ratio	1	0.0234028	0.00706232	0.000920538	0.0201695	3.31375
DEP	DNAI4	Brain_eQTL	MetaBrain	xQTL -> Trait	DEP	DNAI4	Wald ratio	1	0.0393948	0.0118894	0.000921596	0.0201877	3.31343
DEP	PEBP1	Brain_eQTL	MetaBrain	xQTL -> Trait	DEP	PEBP1	Wald ratio	1	-0.0215418	0.00650564	0.000928802	0.0203177	-3.31125
DEP	LATS1	Blood_pQTL	UKB_pQTL	xQTL -> Trait	DEP	LATS1	Wald ratio	1	-0.230347	0.0695678	0.000929263	0.0203232	-3.31111
DEP	ENSG00000228692	Blood_eQTL	eQTLGen	xQTL -> Trait	DEP	ENSG00000228692	Wald ratio	1	-0.0318433	0.00961731	0.000929518	0.0203263	-3.31103
DEP	LRGUK	Brain_eQTL	MetaBrain	xQTL -> Trait	DEP	LRGUK	Inverse variance weighted	2	0.0265314	0.00801664	0.000934479	0.0204163	3.30954
DEP	ENSG00000259668	Blood_eQTL	eQTLGen	xQTL -> Trait	DEP	ENSG00000259668	Wald ratio	1	0.0722171	0.0218398	0.000944132	0.0205728	3.30667
DEP	SIRT1	Brain_eQTL	MetaBrain	xQTL -> Trait	DEP	SIRT1	Wald ratio	1	0.0559642	0.0169318	0.000948823	0.0206624	3.30528
DEP	FUT7	Blood_eQTL	eQTLGen	Trait -> xQTL	FUT7	DEP	Wald ratio	1	-1.8475	0.559274	0.0009552	0.0207607	-3.3034
DEP	ENSG00000116883	Blood_eQTL	eQTLGen	xQTL -> Trait	DEP	ENSG00000116883	Wald ratio	1	-0.0236416	0.00715753	0.000956461	0.0207754	-3.30303
DEP	FHIP2A	Brain_eQTL	MetaBrain	xQTL -> Trait	DEP	FHIP2A	Wald ratio	1	0.0588639	0.0178212	0.000956461	0.0207754	3.30303
DEP	ARHGAP1	Blood_eQTL	eQTLGen	xQTL -> Trait	DEP	ARHGAP1	Wald ratio	1	0.0978364	0.0296564	0.000970299	0.021012	3.299
DEP	TANK	Brain_eQTL	MetaBrain	Trait -> xQTL	TANK	DEP	Wald ratio	1	-4.67758	1.4186	0.000976146	0.0211091	-3.29731
DEP	TP53I11	Blood_eQTL	eQTLGen	xQTL -> Trait	DEP	TP53I11	Inverse variance weighted	2	-0.0579524	0.0175824	0.000980586	0.0211859	-3.29604
DEP	SMCR8	Blood_eQTL	eQTLGen	xQTL -> Trait	DEP	SMCR8	Wald ratio	1	0.10935	0.0331866	0.000984217	0.0212335	3.295
DEP	SEC61A1	Brain_eQTL	MetaBrain	xQTL -> Trait	DEP	SEC61A1	Wald ratio	1	0.0656712	0.0199412	0.000990416	0.021344	3.29324
DEP	ZNF627	Blood_eQTL	eQTLGen	xQTL -> Trait	DEP	ZNF627	Wald ratio	1	0.0868865	0.0263917	0.000994086	0.0214076	3.2922
DEP	PLPP5	Blood_eQTL	eQTLGen	xQTL -> Trait	DEP	PLPP5	Wald ratio	1	-0.208706	0.0634364	0.00100187	0.0215285	-3.29
DEP	ARID3B	Blood_eQTL	eQTLGen	xQTL -> Trait	DEP	ARID3B	Wald ratio	1	0.0654609	0.0198969	0.00100187	0.0215285	3.29
DEP	TRAF3IP2	Brain_eQTL	MetaBrain	xQTL -> Trait	DEP	TRAF3IP2	Wald ratio	1	0.0314076	0.00954637	0.00100187	0.0215285	3.29
DEP	VAMP2	Blood_eQTL	eQTLGen	xQTL -> Trait	DEP	VAMP2	Inverse variance weighted	2	-0.0809263	0.0245997	0.00100286	0.021542	-3.28972
DEP	DTX2	Blood_eQTL	eQTLGen	xQTL -> Trait	DEP	DTX2	Inverse variance weighted	4	-0.0234885	0.00715305	0.00102454	0.0219048	-3.2837
DEP	ZBTB1	Blood_eQTL	eQTLGen	xQTL -> Trait	DEP	ZBTB1	Wald ratio	1	-0.193443	0.0589261	0.00102777	0.021958	-3.28281
DEP	PPP3CC	Brain_eQTL	MetaBrain	xQTL -> Trait	DEP	PPP3CC	Wald ratio	1	0.0230302	0.00701537	0.00102777	0.021958	3.28281
DEP	REV1	Brain_eQTL	MetaBrain	xQTL -> Trait	DEP	REV1	Wald ratio	1	0.0501997	0.0152917	0.00102777	0.021958	3.28281
DEP	FGF5	Blood_pQTL	UKB_pQTL	Trait -> xQTL	FGF5	DEP	Wald ratio	1	-0.930096	0.283554	0.00103758	0.0221278	-3.28013
DEP	NCOR2	Brain_eQTL	MetaBrain	xQTL -> Trait	DEP	NCOR2	Wald ratio	1	-0.0699927	0.0213537	0.00104628	0.0222681	-3.27778
DEP	ZNF814	Blood_eQTL	eQTLGen	xQTL -> Trait	DEP	ZNF814	Inverse variance weighted	3	-0.054208	0.0165462	0.00105228	0.0223708	-3.27616
DEP	DARS2	Brain_eQTL	MetaBrain	Trait -> xQTL	DARS2	DEP	Wald ratio	1	-4.68826	1.43103	0.00105235	0.0223708	-3.27614
DEP	KRCC1	Brain_eQTL	MetaBrain	xQTL -> Trait	DEP	KRCC1	Wald ratio	1	-0.0512526	0.0156449	0.00105289	0.0223767	-3.276
DEP	ZNF627	Brain_eQTL	MetaBrain	xQTL -> Trait	DEP	ZNF627	Wald ratio	1	0.0533346	0.0162804	0.00105289	0.0223767	3.276
DEP	TXNDC12	Brain_eQTL	MetaBrain	Trait -> xQTL	TXNDC12	DEP	Wald ratio	1	-3.99616	1.22032	0.00105783	0.0224657	-3.27468
DEP	ENSG00000262539	Blood_eQTL	eQTLGen	xQTL -> Trait	DEP	ENSG00000262539	Wald ratio	1	0.0250176	0.00764188	0.0010613	0.0225234	3.27375
DEP	CDH18	Brain_eQTL	MetaBrain	Trait -> xQTL	CDH18	DEP	Wald ratio	1	-5.26216	1.6084	0.00106916	0.0226524	-3.27166
DEP	RABEPK	Blood_eQTL	eQTLGen	xQTL -> Trait	DEP	RABEPK	Inverse variance weighted	3	0.0418253	0.0127854	0.00107045	0.0226717	3.27132
DEP	GUCA1C	Brain_eQTL	MetaBrain	xQTL -> Trait	DEP	GUCA1C	Wald ratio	1	0.0229801	0.00702522	0.00107137	0.0226804	3.27108
DEP	COL19A1	Blood_eQTL	eQTLGen	xQTL -> Trait	DEP	COL19A1	Wald ratio	1	0.118889	0.0363765	0.00108198	0.0228752	3.26829
DEP	NPIPA1	Blood_eQTL	eQTLGen	xQTL -> Trait	DEP	NPIPA1	Inverse variance weighted	4	0.0141444	0.0043279	0.00108242	0.0228816	3.26818
DEP	SMARCB1	Brain_eQTL	MetaBrain	xQTL -> Trait	DEP	SMARCB1	Wald ratio	1	0.0425072	0.013017	0.00109267	0.0230519	3.26551
DEP	GLI1	Blood_eQTL	eQTLGen	xQTL -> Trait	DEP	GLI1	Wald ratio	1	0.156752	0.0480098	0.00109464	0.0230798	3.265
DEP	GRAMD1A	Brain_eQTL	MetaBrain	xQTL -> Trait	DEP	GRAMD1A	Wald ratio	1	-0.0264506	0.00810126	0.00109464	0.0230798	-3.265
DEP	TRAFD1	Brain_eQTL	MetaBrain	xQTL -> Trait	DEP	TRAFD1	Wald ratio	1	-0.0487585	0.0149345	0.00109532	0.0230915	-3.26482
DEP	INAFM1	Blood_eQTL	eQTLGen	xQTL -> Trait	DEP	INAFM1	Inverse variance weighted	3	0.0275545	0.00844177	0.00109825	0.0231312	3.26407
DEP	THAP5	Brain_eQTL	MetaBrain	xQTL -> Trait	DEP	THAP5	Wald ratio	1	-0.0243193	0.0074505	0.00109806	0.0231312	-3.26412
DEP	CENPM	Blood_eQTL	eQTLGen	Trait -> xQTL	CENPM	DEP	Wald ratio	1	1.29239	0.395941	0.00109812	0.0231312	3.2641
DEP	ACTR5	Blood_eQTL	eQTLGen	xQTL -> Trait	DEP	ACTR5	Inverse variance weighted	2	0.0290185	0.00889195	0.00110062	0.0231757	3.26346
DEP	GSDME	Blood_eQTL	eQTLGen	xQTL -> Trait	DEP	GSDME	Inverse variance weighted	5	0.0252474	0.00773888	0.0011047	0.0232506	3.26241
DEP	MIR17HG	Blood_eQTL	eQTLGen	xQTL -> Trait	DEP	MIR17HG	Wald ratio	1	-0.105609	0.0323796	0.00110788	0.0232974	-3.26159
DEP	SHMT1	Blood_eQTL	eQTLGen	xQTL -> Trait	DEP	SHMT1	Inverse variance weighted	3	0.0305929	0.00938419	0.00111394	0.0234037	3.26005
DEP	TM7SF3	Brain_eQTL	MetaBrain	xQTL -> Trait	DEP	TM7SF3	Wald ratio	1	-0.0499947	0.0153425	0.00111975	0.0234994	-3.25857
DEP	FBXL5	Brain_eQTL	MetaBrain	xQTL -> Trait	DEP	FBXL5	Wald ratio	1	0.0454245	0.01394	0.00111975	0.0234994	3.25857
DEP	ACADS	Blood_eQTL	eQTLGen	xQTL -> Trait	DEP	ACADS	Wald ratio	1	0.213799	0.0656459	0.00112653	0.0236127	3.25686
DEP	NTNG1	Blood_eQTL	eQTLGen	xQTL -> Trait	DEP	NTNG1	Wald ratio	1	-0.0473061	0.0145408	0.0011406	0.0238626	-3.25333
DEP	LYRM9	Brain_eQTL	MetaBrain	xQTL -> Trait	DEP	LYRM9	Inverse variance weighted	2	-0.0134671	0.00414081	0.00114484	0.0239401	-3.25228
DEP	SMARCAL1	Blood_eQTL	eQTLGen	xQTL -> Trait	DEP	SMARCAL1	Wald ratio	1	-0.0664123	0.0204267	0.00114899	0.0240072	-3.25125
DEP	ENSG00000267990	Blood_eQTL	eQTLGen	xQTL -> Trait	DEP	ENSG00000267990	Wald ratio	1	-0.0486432	0.0149614	0.00114899	0.0240072	-3.25125
DEP	RPAP1	Brain_eQTL	MetaBrain	xQTL -> Trait	DEP	RPAP1	Wald ratio	1	-0.0233461	0.00718065	0.00114899	0.0240072	-3.25125
DEP	PLCG1	Brain_pQTL	ROSMAP	xQTL -> Trait	DEP	PLCG1	Wald ratio	1	-0.403412	0.124079	0.00114899	0.0240072	-3.25125
DEP	B3GNT9	Blood_eQTL	eQTLGen	xQTL -> Trait	DEP	B3GNT9	Wald ratio	1	-0.16395	0.0504657	0.00115913	0.0241767	-3.24875
DEP	YTHDC2	Brain_eQTL	MetaBrain	xQTL -> Trait	DEP	YTHDC2	Wald ratio	1	-0.0153984	0.00473981	0.00115913	0.0241767	-3.24875
DEP	ZBTB25	Brain_eQTL	MetaBrain	xQTL -> Trait	DEP	ZBTB25	Wald ratio	1	-0.0264787	0.00815042	0.00115913	0.0241767	-3.24875
DEP	SORBS3	Brain_eQTL	MetaBrain	xQTL -> Trait	DEP	SORBS3	Wald ratio	1	-0.030449	0.00937254	0.00115913	0.0241767	-3.24875
DEP	B3GNT9	Brain_eQTL	MetaBrain	xQTL -> Trait	DEP	B3GNT9	Wald ratio	1	-0.0338093	0.0104069	0.00115913	0.0241767	-3.24875
DEP	NDUFA2	Blood_eQTL	eQTLGen	xQTL -> Trait	DEP	NDUFA2	Inverse variance weighted	3	0.0333627	0.0102723	0.00116292	0.0242386	3.24782
DEP	MFSD13A	Brain_eQTL	MetaBrain	xQTL -> Trait	DEP	MFSD13A	Wald ratio	1	-0.0670222	0.0206449	0.00116859	0.0243199	-3.24644
DEP	CFAP276	Brain_eQTL	MetaBrain	xQTL -> Trait	DEP	CFAP276	Wald ratio	1	-0.0636987	0.0196261	0.00117198	0.0243648	-3.24561
DEP	ENSG00000256448	Blood_eQTL	eQTLGen	xQTL -> Trait	DEP	ENSG00000256448	Wald ratio	1	0.0308973	0.0095242	0.0011783	0.0244706	3.24408
DEP	ZDHHC20	Blood_eQTL	eQTLGen	xQTL -> Trait	DEP	ZDHHC20	Inverse variance weighted	2	-0.0432754	0.0133433	0.00118185	0.0245243	-3.24323
DEP	METTL15	Brain_eQTL	MetaBrain	Trait -> xQTL	METTL15	DEP	Wald ratio	1	-3.61886	1.11602	0.0011843	0.0245665	-3.24264
DEP	DPP7	Brain_eQTL	MetaBrain	xQTL -> Trait	DEP	DPP7	Wald ratio	1	-0.0267221	0.00824369	0.00118896	0.0246375	-3.24152
DEP	LCN10	Blood_eQTL	eQTLGen	xQTL -> Trait	DEP	LCN10	Wald ratio	1	-0.15017	0.0463611	0.00119895	0.0248099	-3.23913
DEP	WDR37	Brain_eQTL	MetaBrain	xQTL -> Trait	DEP	WDR37	Wald ratio	1	0.0398309	0.0122984	0.00120078	0.0248419	3.2387
DEP	CNTN5	Brain_eQTL	MetaBrain	xQTL -> Trait	DEP	CNTN5	Wald ratio	1	-0.0684918	0.0211488	0.0012013	0.024847	-3.23857
DEP	GRIA1	Brain_eQTL	MetaBrain	Trait -> xQTL	GRIA1	DEP	Wald ratio	1	-5.02174	1.5507	0.00120215	0.0248617	-3.23837
DEP	CTDP1	Blood_eQTL	eQTLGen	Trait -> xQTL	CTDP1	DEP	Wald ratio	1	1.20402	0.371876	0.00120497	0.0249172	3.2377
DEP	PRB3	Blood_eQTL	eQTLGen	xQTL -> Trait	DEP	PRB3	Wald ratio	1	-0.10612	0.0328036	0.00121643	0.0250872	-3.235
DEP	SLC25A39	Brain_eQTL	MetaBrain	xQTL -> Trait	DEP	SLC25A39	Wald ratio	1	0.0211318	0.00653223	0.00121643	0.0250872	3.235
DEP	MYH15	Blood_eQTL	eQTLGen	xQTL -> Trait	DEP	MYH15	Wald ratio	1	0.17725	0.054881	0.00123914	0.0254652	3.22971
DEP	BDP1	Blood_eQTL	eQTLGen	xQTL -> Trait	DEP	BDP1	Wald ratio	1	0.0932161	0.028862	0.00123914	0.0254652	3.22971
DEP	FADS3	Brain_eQTL	MetaBrain	Trait -> xQTL	FADS3	DEP	Wald ratio	1	4.94813	1.53229	0.00124125	0.0255018	3.22923
DEP	PDIA6	Blood_eQTL	eQTLGen	xQTL -> Trait	DEP	PDIA6	Inverse variance weighted	3	-0.0438262	0.0135791	0.00124891	0.0256296	-3.22747
DEP	CIR1	Blood_eQTL	eQTLGen	xQTL -> Trait	DEP	CIR1	Inverse variance weighted	2	-0.0835162	0.0258965	0.00125974	0.0258253	-3.225
DEP	RPS12P26	Blood_eQTL	eQTLGen	Trait -> xQTL	RPS12P26	DEP	Wald ratio	1	-3.16748	0.984697	0.00129674	0.0264318	-3.2167
DEP	RRAS2	Blood_eQTL	eQTLGen	xQTL -> Trait	DEP	RRAS2	Wald ratio	1	0.0334467	0.0103985	0.00129771	0.0264409	3.21649
DEP	RRAS2	Brain_eQTL	MetaBrain	xQTL -> Trait	DEP	RRAS2	Wald ratio	1	-0.0578797	0.0179947	0.00129771	0.0264409	-3.21649
DEP	PKHD1	Brain_eQTL	MetaBrain	xQTL -> Trait	DEP	PKHD1	Wald ratio	1	0.0649792	0.020202	0.00129778	0.0264409	3.21647
DEP	PDE4B	Blood_eQTL	eQTLGen	xQTL -> Trait	DEP	PDE4B	Wald ratio	1	-0.0963377	0.0299563	0.00130015	0.0264832	-3.21595
DEP	CCDC170	Brain_eQTL	MetaBrain	Trait -> xQTL	CCDC170	DEP	Wald ratio	1	3.91131	1.21647	0.00130309	0.0265308	3.2153
DEP	PWWP2A	Blood_eQTL	eQTLGen	xQTL -> Trait	DEP	PWWP2A	Wald ratio	1	0.0860466	0.026778	0.00131204	0.0266614	3.21333
DEP	SLC22A6	Brain_eQTL	MetaBrain	xQTL -> Trait	DEP	SLC22A6	Wald ratio	1	-0.065479	0.0203773	0.00131204	0.0266614	-3.21333
DEP	HIC1	Blood_eQTL	eQTLGen	xQTL -> Trait	DEP	HIC1	Wald ratio	1	-0.189679	0.059061	0.00132008	0.0267853	-3.21158
DEP	HIC1	Brain_eQTL	MetaBrain	xQTL -> Trait	DEP	HIC1	Wald ratio	1	0.0734557	0.0228721	0.00132008	0.0267853	3.21158
DEP	DSG2	Blood_pQTL	UKB_pQTL	xQTL -> Trait	DEP	DSG2	Inverse variance weighted	3	-0.0587381	0.0182924	0.00132241	0.026823	-3.21107
DEP	CFAP276	Blood_eQTL	eQTLGen	xQTL -> Trait	DEP	CFAP276	Wald ratio	1	0.0876623	0.0273106	0.00132816	0.0269184	3.20982
DEP	BPTF	Brain_eQTL	MetaBrain	xQTL -> Trait	DEP	BPTF	Wald ratio	1	-0.0626429	0.0195197	0.001331	0.0269729	-3.20921
DEP	ABCA2	Blood_eQTL	eQTLGen	Trait -> xQTL	ABCA2	DEP	Wald ratio	1	1.8153	0.566166	0.00134454	0.0271933	3.2063
DEP	DERL3	Blood_eQTL	eQTLGen	xQTL -> Trait	DEP	DERL3	Wald ratio	1	0.0850409	0.0265265	0.00134649	0.0272157	3.20588
DEP	SMO	Blood_eQTL	eQTLGen	xQTL -> Trait	DEP	SMO	Wald ratio	1	-0.137738	0.0429673	0.00134762	0.0272324	-3.20564
DEP	TCF12	Blood_eQTL	eQTLGen	xQTL -> Trait	DEP	TCF12	Inverse variance weighted	2	0.0725687	0.0226418	0.00135025	0.0272732	3.20508
DEP	ZWILCH	Blood_eQTL	eQTLGen	xQTL -> Trait	DEP	ZWILCH	Wald ratio	1	0.107868	0.0336594	0.00135206	0.0272974	3.20469
DEP	ZWILCH	Brain_eQTL	MetaBrain	xQTL -> Trait	DEP	ZWILCH	Wald ratio	1	0.0342096	0.0106748	0.00135206	0.0272974	3.20469
DEP	USP34	Blood_eQTL	eQTLGen	xQTL -> Trait	DEP	USP34	Wald ratio	1	0.0713216	0.022282	0.00137019	0.0276073	3.20086
DEP	CC2D2A	Brain_eQTL	MetaBrain	xQTL -> Trait	DEP	CC2D2A	Wald ratio	1	-0.0198399	0.00619831	0.00137019	0.0276073	-3.20086
DEP	LRRC37A2	Brain_eQTL	MetaBrain	xQTL -> Trait	DEP	LRRC37A2	Wald ratio	1	0.0123857	0.00386949	0.00137019	0.0276073	3.20086
DEP	SIGIRR	Brain_eQTL	MetaBrain	Trait -> xQTL	SIGIRR	DEP	Wald ratio	1	-4.87902	1.52447	0.00137208	0.027636	-3.20046
DEP	RALGPS1	Blood_eQTL	eQTLGen	xQTL -> Trait	DEP	RALGPS1	Inverse variance weighted	3	0.0310099	0.00969073	0.0013745	0.0276597	3.19995
DEP	SLC45A1	Brain_eQTL	MetaBrain	xQTL -> Trait	DEP	SLC45A1	Wald ratio	1	0.0511017	0.0159736	0.00137837	0.02773	3.19914
DEP	ADSL	Blood_eQTL	eQTLGen	xQTL -> Trait	DEP	ADSL	Inverse variance weighted	2	0.058828	0.0183911	0.00138039	0.0277593	3.19872
DEP	AZIN2	Blood_eQTL	eQTLGen	xQTL -> Trait	DEP	AZIN2	Inverse variance weighted	2	0.0958326	0.0299682	0.00138475	0.0278376	3.19781
DEP	IFITM3	Blood_eQTL	eQTLGen	Trait -> xQTL	IFITM3	DEP	Wald ratio	1	1.72654	0.539931	0.00138528	0.0278452	3.1977
DEP	DIS3L	Blood_eQTL	eQTLGen	Trait -> xQTL	DIS3L	DEP	Wald ratio	1	1.42244	0.445083	0.00139395	0.0279754	3.1959
DEP	BAZ2A	Blood_eQTL	eQTLGen	xQTL -> Trait	DEP	BAZ2A	Wald ratio	1	0.128306	0.0401515	0.00139562	0.0279962	3.19556
DEP	ENSG00000225431	Blood_eQTL	eQTLGen	xQTL -> Trait	DEP	ENSG00000225431	Wald ratio	1	0.0391036	0.0122369	0.00139562	0.0279962	3.19556
DEP	DYNLT5	Brain_eQTL	MetaBrain	xQTL -> Trait	DEP	DYNLT5	Wald ratio	1	-0.0196951	0.00616436	0.00139831	0.0280437	-3.195
DEP	DPP3	Blood_eQTL	eQTLGen	xQTL -> Trait	DEP	DPP3	Inverse variance weighted	2	0.0493743	0.0154569	0.00140166	0.0280983	3.19431
DEP	PRKAR2A	Blood_pQTL	UKB_pQTL	Trait -> xQTL	PRKAR2A	DEP	Wald ratio	1	0.775507	0.242954	0.00141296	0.0282963	3.19199
DEP	ETV5	Blood_eQTL	eQTLGen	xQTL -> Trait	DEP	ETV5	Wald ratio	1	-0.0576319	0.0180616	0.00141854	0.0283699	-3.19085
DEP	ID4	Brain_eQTL	MetaBrain	xQTL -> Trait	DEP	ID4	Wald ratio	1	0.0297567	0.00932672	0.00142039	0.0283972	3.19048
DEP	GDI2	Blood_eQTL	eQTLGen	xQTL -> Trait	DEP	GDI2	Inverse variance weighted	3	-0.0188436	0.00590772	0.00142447	0.0284629	-3.18965
DEP	DDHD2	Blood_eQTL	eQTLGen	xQTL -> Trait	DEP	DDHD2	Wald ratio	1	-0.0536245	0.0168145	0.00142672	0.0284952	-3.18919
DEP	SELENOH	Blood_eQTL	eQTLGen	Trait -> xQTL	SELENOH	DEP	Wald ratio	1	1.18527	0.371697	0.00142865	0.0285141	3.1888
DEP	MPND	Blood_eQTL	eQTLGen	xQTL -> Trait	DEP	MPND	Wald ratio	1	-0.0379099	0.011891	0.00143199	0.0285567	-3.18812
DEP	TG	Blood_eQTL	eQTLGen	xQTL -> Trait	DEP	TG	Inverse variance weighted	3	0.0397125	0.0124565	0.00143215	0.0285567	3.18809
DEP	FLRT1	Blood_eQTL	eQTLGen	xQTL -> Trait	DEP	FLRT1	Wald ratio	1	0.182074	0.0571101	0.00143199	0.0285567	3.18812
DEP	NUP160	Brain_eQTL	MetaBrain	xQTL -> Trait	DEP	NUP160	Wald ratio	1	0.0545456	0.017109	0.00143199	0.0285567	3.18812
DEP	LIN28B	Brain_eQTL	MetaBrain	xQTL -> Trait	DEP	LIN28B	Wald ratio	1	-0.0267362	0.00838618	0.00143199	0.0285567	-3.18812
DEP	PPP3CC	Brain_pQTL	ROSMAP	xQTL -> Trait	DEP	PPP3CC	Wald ratio	1	0.221985	0.0696561	0.00143819	0.02866	3.18688
DEP	CENPM	Brain_eQTL	MetaBrain	Trait -> xQTL	CENPM	DEP	Wald ratio	1	4.27918	1.34369	0.00144935	0.0288428	3.18464
DEP	GNPDA2	Brain_eQTL	MetaBrain	xQTL -> Trait	DEP	GNPDA2	Inverse variance weighted	2	-0.0176501	0.0055429	0.00145118	0.0288709	-3.18427
DEP	MRPL45P2	Blood_eQTL	eQTLGen	xQTL -> Trait	DEP	MRPL45P2	Wald ratio	1	-0.0242204	0.0076085	0.0014559	0.0289289	-3.18333
DEP	CYP51A1	Brain_eQTL	MetaBrain	xQTL -> Trait	DEP	CYP51A1	Wald ratio	1	0.0341261	0.0107202	0.0014559	0.0289289	3.18333
DEP	RNF4	Brain_eQTL	MetaBrain	xQTL -> Trait	DEP	RNF4	Wald ratio	1	0.032507	0.0102116	0.0014559	0.0289289	3.18333
DEP	MAPRE3	Brain_eQTL	MetaBrain	xQTL -> Trait	DEP	MAPRE3	Wald ratio	1	-0.0547977	0.0172139	0.0014559	0.0289289	-3.18333
DEP	GLS	Brain_eQTL	MetaBrain	xQTL -> Trait	DEP	GLS	Wald ratio	1	0.0556662	0.0174868	0.0014559	0.0289289	3.18333
DEP	ENSG00000250559	Blood_eQTL	eQTLGen	Trait -> xQTL	ENSG00000250559	DEP	Wald ratio	1	-2.89594	0.910501	0.0014697	0.0291449	-3.1806
DEP	TWF2	Blood_eQTL	eQTLGen	xQTL -> Trait	DEP	TWF2	Wald ratio	1	0.165495	0.0520955	0.00148928	0.0294674	3.17676
DEP	EXOC6	Blood_eQTL	eQTLGen	xQTL -> Trait	DEP	EXOC6	Wald ratio	1	-0.130333	0.0410383	0.00149382	0.0295342	-3.17588
DEP	ADAM8	Blood_eQTL	eQTLGen	xQTL -> Trait	DEP	ADAM8	Inverse variance weighted	2	-0.065669	0.0206782	0.0014944	0.0295393	-3.17577
DEP	NEK7	Blood_eQTL	eQTLGen	xQTL -> Trait	DEP	NEK7	Wald ratio	1	0.118107	0.0372219	0.0015085	0.029754	3.17304
DEP	INSL5	Brain_eQTL	MetaBrain	xQTL -> Trait	DEP	INSL5	Wald ratio	1	0.0622954	0.0196327	0.0015085	0.029754	3.17304
DEP	SNF8	Brain_eQTL	MetaBrain	xQTL -> Trait	DEP	SNF8	Wald ratio	1	0.0167212	0.00527339	0.0015199	0.0299338	3.17086
DEP	COQ8A	Brain_eQTL	MetaBrain	xQTL -> Trait	DEP	COQ8A	Inverse variance weighted	2	-0.0383245	0.0120997	0.00153813	0.0302062	-3.16739
DEP	P2RX7	Brain_pQTL	ROSMAP	xQTL -> Trait	DEP	P2RX7	Wald ratio	1	-0.0271554	0.00857668	0.0015445	0.0302945	-3.16619
DEP	MLF1	Brain_eQTL	MetaBrain	Trait -> xQTL	MLF1	DEP	Wald ratio	1	-4.73625	1.49595	0.00154529	0.0303068	-3.16604
DEP	LTBP2	Brain_eQTL	MetaBrain	Trait -> xQTL	LTBP2	DEP	Wald ratio	1	4.06348	1.28446	0.00155842	0.0304971	3.16358
DEP	ENSG00000277462	Brain_eQTL	MetaBrain	xQTL -> Trait	DEP	ENSG00000277462	Inverse variance weighted	2	-0.0137154	0.00433564	0.00155934	0.0305085	-3.16341
DEP	C21orf62	Blood_eQTL	eQTLGen	xQTL -> Trait	DEP	C21orf62	Wald ratio	1	-0.083924	0.0265378	0.00156457	0.0306041	-3.16243
DEP	PLAGL2	Blood_eQTL	eQTLGen	xQTL -> Trait	DEP	PLAGL2	Inverse variance weighted	2	-0.0821168	0.0259704	0.00156725	0.0306497	-3.16193
DEP	CIR1	Brain_eQTL	MetaBrain	Trait -> xQTL	CIR1	DEP	Wald ratio	1	-4.5821	1.44986	0.00157565	0.030769	-3.16038
DEP	NSD3	Blood_eQTL	eQTLGen	xQTL -> Trait	DEP	NSD3	Wald ratio	1	0.0638875	0.0202344	0.001592	0.0309979	3.15737
DEP	ENSG00000259116	Blood_eQTL	eQTLGen	xQTL -> Trait	DEP	ENSG00000259116	Wald ratio	1	-0.0850224	0.0269351	0.00159641	0.0310735	-3.15656
DEP	ENSG00000264968	Blood_eQTL	eQTLGen	xQTL -> Trait	DEP	ENSG00000264968	Wald ratio	1	-0.0558693	0.0176994	0.00159641	0.0310735	-3.15656
DEP	DECR2	Brain_pQTL	ROSMAP	xQTL -> Trait	DEP	DECR2	Wald ratio	1	0.13486	0.0427236	0.00159641	0.0310735	3.15656
DEP	MAP3K9	Blood_eQTL	eQTLGen	xQTL -> Trait	DEP	MAP3K9	Wald ratio	1	0.0427425	0.0135435	0.00159983	0.0310994	3.15594
DEP	LRP8	Brain_eQTL	MetaBrain	xQTL -> Trait	DEP	LRP8	Wald ratio	1	0.0461715	0.01463	0.00159983	0.0310994	3.15594
DEP	TAS2R20	Brain_eQTL	MetaBrain	xQTL -> Trait	DEP	TAS2R20	Wald ratio	1	0.0265004	0.00839701	0.00159983	0.0310994	3.15594
DEP	GTF2IP1	Blood_eQTL	eQTLGen	xQTL -> Trait	DEP	GTF2IP1	Inverse variance weighted	2	-0.0253438	0.00803146	0.00160188	0.0311292	-3.15556
DEP	CCDC71	Brain_eQTL	MetaBrain	xQTL -> Trait	DEP	CCDC71	Wald ratio	1	0.0472222	0.0149757	0.00161457	0.0313314	3.15326
DEP	DHRS1	Brain_pQTL	ROSMAP	xQTL -> Trait	DEP	DHRS1	Wald ratio	1	0.0544983	0.0172911	0.00162257	0.0314421	3.15182
DEP	TMEM214	Blood_eQTL	eQTLGen	xQTL -> Trait	DEP	TMEM214	Wald ratio	1	0.215956	0.0685508	0.00163101	0.0315782	3.1503
DEP	DNAJB9	Brain_eQTL	MetaBrain	xQTL -> Trait	DEP	DNAJB9	Wald ratio	1	-0.0632187	0.0200675	0.00163101	0.0315782	-3.1503
DEP	SYT4	Brain_eQTL	MetaBrain	xQTL -> Trait	DEP	SYT4	Wald ratio	1	0.0498917	0.0158399	0.0016341	0.0316209	3.14975
DEP	ENSG00000259606	Blood_eQTL	eQTLGen	Trait -> xQTL	ENSG00000259606	DEP	Wald ratio	1	-2.82797	0.897941	0.00163606	0.0316435	-3.1494
DEP	ARHGEF17	Blood_eQTL	eQTLGen	xQTL -> Trait	DEP	ARHGEF17	Inverse variance weighted	3	0.0238658	0.00757929	0.00163932	0.0316943	3.14882
DEP	SHOX2	Brain_eQTL	MetaBrain	xQTL -> Trait	DEP	SHOX2	Wald ratio	1	-0.040818	0.0129633	0.00163985	0.0317012	-3.14872
DEP	F2	Brain_eQTL	MetaBrain	xQTL -> Trait	DEP	F2	Wald ratio	1	0.0576434	0.0183115	0.00164425	0.0317621	3.14794
DEP	MAN1A2	Brain_eQTL	MetaBrain	xQTL -> Trait	DEP	MAN1A2	Wald ratio	1	-0.0525646	0.0166981	0.00164425	0.0317621	-3.14794
DEP	ISLR2	Blood_pQTL	UKB_pQTL	xQTL -> Trait	DEP	ISLR2	Inverse variance weighted	3	0.0599459	0.0190455	0.0016467	0.0317957	3.14751
DEP	RANBP17	Blood_eQTL	eQTLGen	xQTL -> Trait	DEP	RANBP17	Wald ratio	1	0.103668	0.0329504	0.0016542	0.0319129	3.14618
DEP	ENSG00000233137	Blood_eQTL	eQTLGen	Trait -> xQTL	ENSG00000233137	DEP	Wald ratio	1	-2.39022	0.760079	0.00166257	0.0320432	-3.1447
DEP	SH3D21	Brain_eQTL	MetaBrain	xQTL -> Trait	DEP	SH3D21	Wald ratio	1	-0.0537194	0.0170941	0.00167471	0.032204	-3.14257
DEP	RELT	Brain_eQTL	MetaBrain	xQTL -> Trait	DEP	RELT	Wald ratio	1	0.0399881	0.0127251	0.00167541	0.0322071	3.14245
DEP	LONRF1	Brain_eQTL	MetaBrain	xQTL -> Trait	DEP	LONRF1	Wald ratio	1	0.0632933	0.0201414	0.00167541	0.0322071	3.14245
DEP	ATP8B2	Brain_eQTL	MetaBrain	xQTL -> Trait	DEP	ATP8B2	Wald ratio	1	-0.0655825	0.0209009	0.00170234	0.0326123	-3.13778
DEP	ARAP3	Blood_eQTL	eQTLGen	xQTL -> Trait	DEP	ARAP3	Inverse variance weighted	6	0.0279382	0.00890523	0.00170521	0.0326533	3.13728
DEP	ZFYVE28	Blood_eQTL	eQTLGen	Trait -> xQTL	ZFYVE28	DEP	Wald ratio	1	-1.39806	0.445853	0.00171444	0.0327949	-3.1357
DEP	IGLON5	Brain_eQTL	MetaBrain	Trait -> xQTL	IGLON5	DEP	Wald ratio	1	-5.12771	1.63565	0.00171874	0.0328489	-3.13497
DEP	CCSER1	Brain_eQTL	MetaBrain	Trait -> xQTL	CCSER1	DEP	Wald ratio	1	4.88719	1.55924	0.00172239	0.0329045	3.13434
DEP	FEZ2	Blood_eQTL	eQTLGen	xQTL -> Trait	DEP	FEZ2	Inverse variance weighted	3	-0.0200192	0.00638911	0.0017283	0.03298	-3.13334
DEP	GZMM	Brain_eQTL	MetaBrain	xQTL -> Trait	DEP	GZMM	Wald ratio	1	0.0647911	0.0206795	0.00172964	0.0329936	3.13311
DEP	NKIRAS2	Blood_eQTL	eQTLGen	xQTL -> Trait	DEP	NKIRAS2	Wald ratio	1	-0.267947	0.0855448	0.00173475	0.0330734	-3.13224
DEP	ENSG00000265415	Blood_eQTL	eQTLGen	xQTL -> Trait	DEP	ENSG00000265415	Wald ratio	1	0.0469987	0.0150078	0.00173846	0.033137	3.13162
DEP	FARP1	Brain_eQTL	MetaBrain	Trait -> xQTL	FARP1	DEP	Wald ratio	1	4.80533	1.53453	0.00173933	0.0331501	3.13147
DEP	IL21R	Blood_eQTL	eQTLGen	xQTL -> Trait	DEP	IL21R	Inverse variance weighted	2	0.0340128	0.0108667	0.00174809	0.0332709	3.12999
DEP	DNAJB9	Blood_eQTL	eQTLGen	xQTL -> Trait	DEP	DNAJB9	Wald ratio	1	0.13081	0.0417924	0.00174806	0.0332709	3.13
DEP	DND1P1	Blood_eQTL	eQTLGen	xQTL -> Trait	DEP	DND1P1	Inverse variance weighted	2	0.0121103	0.00386978	0.00175127	0.0333135	3.12946
DEP	AP4M1	Blood_eQTL	eQTLGen	xQTL -> Trait	DEP	AP4M1	Inverse variance weighted	2	-0.028733	0.00919155	0.00177187	0.033615	-3.12602
DEP	MAP3K12	Blood_eQTL	eQTLGen	xQTL -> Trait	DEP	MAP3K12	Wald ratio	1	-0.0768627	0.0245961	0.00177805	0.0336936	-3.125
DEP	PCGF6	Blood_eQTL	eQTLGen	xQTL -> Trait	DEP	PCGF6	Wald ratio	1	-0.0507476	0.0162392	0.00177805	0.0336936	-3.125
DEP	ENSG00000225213	Blood_eQTL	eQTLGen	xQTL -> Trait	DEP	ENSG00000225213	Wald ratio	1	-0.0430839	0.0137868	0.00177805	0.0336936	-3.125
DEP	SOCS2-AS1	Blood_eQTL	eQTLGen	xQTL -> Trait	DEP	SOCS2-AS1	Wald ratio	1	-0.149314	0.0477806	0.00177805	0.0336936	-3.125
DEP	CLCN3	Brain_eQTL	MetaBrain	xQTL -> Trait	DEP	CLCN3	Wald ratio	1	0.0422754	0.0135281	0.00177805	0.0336936	3.125
DEP	GSN	Brain_eQTL	MetaBrain	xQTL -> Trait	DEP	GSN	Wald ratio	1	0.0339007	0.0108477	0.00177721	0.0336936	3.12514
DEP	PKIB	Blood_eQTL	eQTLGen	xQTL -> Trait	DEP	PKIB	Inverse variance weighted	2	-0.0421337	0.0134939	0.00179372	0.0339509	-3.12242
DEP	TM9SF4	Blood_eQTL	eQTLGen	xQTL -> Trait	DEP	TM9SF4	Wald ratio	1	0.104525	0.0334789	0.00179553	0.0339707	3.12212
DEP	MYH15	Brain_eQTL	MetaBrain	xQTL -> Trait	DEP	MYH15	Wald ratio	1	0.0457464	0.0146523	0.00179553	0.0339707	3.12212
DEP	FAM117B	Brain_eQTL	MetaBrain	xQTL -> Trait	DEP	FAM117B	Inverse variance weighted	2	0.0408647	0.0130913	0.00179916	0.0340177	3.12153
DEP	QKI	Blood_eQTL	eQTLGen	xQTL -> Trait	DEP	QKI	Inverse variance weighted	4	-0.0298347	0.00956113	0.00180597	0.0341175	-3.12041
DEP	MED20	Blood_eQTL	eQTLGen	xQTL -> Trait	DEP	MED20	Inverse variance weighted	2	-0.063823	0.0204583	0.00181064	0.034184	-3.11965
DEP	CES4A	Blood_eQTL	eQTLGen	xQTL -> Trait	DEP	CES4A	Wald ratio	1	0.109969	0.0352596	0.00181575	0.0342442	3.11882
DEP	METAP1D	Brain_eQTL	MetaBrain	xQTL -> Trait	DEP	METAP1D	Wald ratio	1	-0.0364935	0.0117011	0.00181575	0.0342442	-3.11882
DEP	PCDHA10	Brain_eQTL	MetaBrain	xQTL -> Trait	DEP	PCDHA10	Inverse variance weighted	2	-0.0182147	0.00584217	0.0018221	0.0343422	-3.11779
DEP	KANSL1	Brain_eQTL	MetaBrain	xQTL -> Trait	DEP	KANSL1	Inverse variance weighted	2	0.013579	0.00435656	0.00182766	0.0344179	3.1169
DEP	EXOC6	Brain_pQTL	ROSMAP	xQTL -> Trait	DEP	EXOC6	Wald ratio	1	-0.293518	0.0941828	0.0018303	0.0344531	-3.11647
DEP	KCNB1	Blood_eQTL	eQTLGen	xQTL -> Trait	DEP	KCNB1	Inverse variance weighted	2	-0.0422741	0.0135669	0.00183338	0.0344893	-3.11597
DEP	FARP1	Blood_eQTL	eQTLGen	xQTL -> Trait	DEP	FARP1	Wald ratio	1	-0.0433981	0.0139352	0.00184391	0.0346471	-3.11429
DEP	GPR20	Blood_eQTL	eQTLGen	xQTL -> Trait	DEP	GPR20	Wald ratio	1	0.0532859	0.017113	0.00184711	0.0346925	3.11377
DEP	IFITM2	Brain_eQTL	MetaBrain	Trait -> xQTL	IFITM2	DEP	Wald ratio	1	-4.74613	1.52463	0.00185207	0.0347602	-3.11298
DEP	ENSG00000236710	Blood_eQTL	eQTLGen	xQTL -> Trait	DEP	ENSG00000236710	Wald ratio	1	0.0310673	0.00998324	0.00185859	0.0348717	3.11194
DEP	PRPF6	Blood_eQTL	eQTLGen	xQTL -> Trait	DEP	PRPF6	Inverse variance weighted	3	-0.0361446	0.0116164	0.00186132	0.0349094	-3.11151
DEP	ADK	Brain_eQTL	MetaBrain	xQTL -> Trait	DEP	ADK	Wald ratio	1	0.0361541	0.0116241	0.00186911	0.0350101	3.11028
DEP	LETM2	Brain_eQTL	MetaBrain	xQTL -> Trait	DEP	LETM2	Wald ratio	1	-0.0385576	0.0124012	0.00187602	0.0350878	-3.10919
DEP	MAN2A1	Blood_eQTL	eQTLGen	xQTL -> Trait	DEP	MAN2A1	Inverse variance weighted	2	0.0861744	0.0277279	0.00188447	0.0352143	3.10786
DEP	OSBPL9	Brain_eQTL	MetaBrain	Trait -> xQTL	OSBPL9	DEP	Wald ratio	1	3.79312	1.22055	0.00188536	0.0352143	3.10772
DEP	C1QTNF7	Brain_eQTL	MetaBrain	xQTL -> Trait	DEP	C1QTNF7	Wald ratio	1	-0.0229506	0.00738669	0.00188979	0.0352715	-3.10703
DEP	CALHM2	Blood_eQTL	eQTLGen	xQTL -> Trait	DEP	CALHM2	Inverse variance weighted	2	0.0620958	0.0199969	0.00190102	0.0354343	3.10528
DEP	IMP3	Blood_eQTL	eQTLGen	xQTL -> Trait	DEP	IMP3	Wald ratio	1	0.0762092	0.0245419	0.0019011	0.0354343	3.10526
DEP	MST1	Blood_eQTL	eQTLGen	xQTL -> Trait	DEP	MST1	Wald ratio	1	-0.0449401	0.0144745	0.00190423	0.0354816	-3.10478
DEP	HOTAIRM1	Blood_eQTL	eQTLGen	xQTL -> Trait	DEP	HOTAIRM1	Inverse variance weighted	4	-0.0103187	0.00332383	0.00190634	0.0355069	-3.10445
DEP	CNN1	Brain_eQTL	MetaBrain	xQTL -> Trait	DEP	CNN1	Wald ratio	1	-0.0569314	0.0183403	0.00190816	0.0355362	-3.10417
DEP	DDX20	Brain_eQTL	MetaBrain	xQTL -> Trait	DEP	DDX20	Wald ratio	1	0.0399621	0.0128772	0.00191354	0.0355956	3.10333
DEP	ZKSCAN1	Blood_eQTL	eQTLGen	xQTL -> Trait	DEP	ZKSCAN1	Inverse variance weighted	2	-0.0476091	0.0153426	0.00191522	0.0356083	-3.10307
DEP	OR9Q2	Brain_eQTL	MetaBrain	Trait -> xQTL	OR9Q2	DEP	Wald ratio	1	3.96895	1.27922	0.00191808	0.0356539	3.10263
DEP	SORCS3	Brain_eQTL	MetaBrain	Trait -> xQTL	SORCS3	DEP	Inverse variance weighted	2	-3.12894	1.0093	0.00193456	0.0359116	-3.1001
DEP	VPS33B	Blood_eQTL	eQTLGen	Trait -> xQTL	VPS33B	DEP	Wald ratio	1	-1.15373	0.372363	0.00194569	0.0360544	-3.0984
DEP	FAM168A	Blood_eQTL	eQTLGen	xQTL -> Trait	DEP	FAM168A	Wald ratio	1	0.0826835	0.0267234	0.00197446	0.0364613	3.09405
DEP	CASP1P2	Blood_eQTL	eQTLGen	xQTL -> Trait	DEP	CASP1P2	Wald ratio	1	-0.0211138	0.00682398	0.00197436	0.0364613	-3.09406
DEP	DESI1	Brain_eQTL	MetaBrain	xQTL -> Trait	DEP	DESI1	Wald ratio	1	0.0593357	0.0191773	0.00197436	0.0364613	3.09406
DEP	LCN10	Brain_eQTL	MetaBrain	xQTL -> Trait	DEP	LCN10	Wald ratio	1	0.0473146	0.0152921	0.00197446	0.0364613	3.09405
DEP	MAP9	Blood_eQTL	eQTLGen	xQTL -> Trait	DEP	MAP9	Wald ratio	1	0.128289	0.0414714	0.00197852	0.0364923	3.09344
DEP	ENSG00000236297	Blood_eQTL	eQTLGen	xQTL -> Trait	DEP	ENSG00000236297	Wald ratio	1	0.0168004	0.00543099	0.00197852	0.0364923	3.09344
DEP	DSG2	Brain_eQTL	MetaBrain	xQTL -> Trait	DEP	DSG2	Wald ratio	1	-0.0599133	0.0193679	0.00197852	0.0364923	-3.09344
DEP	DECR2	Brain_eQTL	MetaBrain	xQTL -> Trait	DEP	DECR2	Wald ratio	1	0.0159063	0.00514194	0.00197852	0.0364923	3.09344
DEP	IK	Brain_eQTL	MetaBrain	xQTL -> Trait	DEP	IK	Wald ratio	1	-0.0408895	0.0132263	0.00199138	0.0366781	-3.09152
DEP	LITATS1	Blood_eQTL	eQTLGen	Trait -> xQTL	LITATS1	DEP	Wald ratio	1	1.58494	0.512676	0.00199148	0.0366781	3.0915
DEP	NEUROD1	Brain_eQTL	MetaBrain	xQTL -> Trait	DEP	NEUROD1	Wald ratio	1	-0.0425459	0.0137628	0.00199239	0.0366875	-3.09136
DEP	CDC20	Brain_eQTL	MetaBrain	xQTL -> Trait	DEP	CDC20	Wald ratio	1	0.0378471	0.0122494	0.00200355	0.0368251	3.08971
DEP	ARHGAP9	Brain_eQTL	MetaBrain	xQTL -> Trait	DEP	ARHGAP9	Wald ratio	1	0.0440814	0.0142672	0.00200355	0.0368251	3.08971
DEP	MCHR1	Brain_eQTL	MetaBrain	xQTL -> Trait	DEP	MCHR1	Wald ratio	1	-0.0514848	0.0166633	0.00200355	0.0368251	-3.08971
DEP	TMEM125	Brain_eQTL	MetaBrain	xQTL -> Trait	DEP	TMEM125	Wald ratio	1	0.047307	0.0153112	0.00200355	0.0368251	3.08971
DEP	RANBP17	Brain_eQTL	MetaBrain	xQTL -> Trait	DEP	RANBP17	Wald ratio	1	0.0247516	0.00801099	0.00200355	0.0368251	3.08971
DEP	NCOA5	Blood_eQTL	eQTLGen	Trait -> xQTL	NCOA5	DEP	Wald ratio	1	1.02969	0.333353	0.00200899	0.036894	3.0889
DEP	ERCC6L2-AS1	Blood_eQTL	eQTLGen	Trait -> xQTL	ERCC6L2-AS1	DEP	Wald ratio	1	-2.70671	0.87678	0.0020212	0.0370724	-3.0871
DEP	NPAP1	Brain_eQTL	MetaBrain	xQTL -> Trait	DEP	NPAP1	Inverse variance weighted	2	-0.0280203	0.00907731	0.00202291	0.0370923	-3.08685
DEP	TIE1	Blood_eQTL	eQTLGen	xQTL -> Trait	DEP	TIE1	Wald ratio	1	-0.216263	0.0700787	0.00202869	0.0371868	-3.086
DEP	ENSG00000167674	Brain_eQTL	MetaBrain	xQTL -> Trait	DEP	ENSG00000167674	Wald ratio	1	-0.0253027	0.00820147	0.00203454	0.0372636	-3.08514
DEP	PEX11G	Brain_eQTL	MetaBrain	xQTL -> Trait	DEP	PEX11G	Wald ratio	1	-0.0234156	0.00759357	0.00204505	0.0374175	-3.08361
DEP	COPZ1	Blood_eQTL	eQTLGen	xQTL -> Trait	DEP	COPZ1	Wald ratio	1	-0.101436	0.0329316	0.00206862	0.037731	-3.0802
DEP	TXK	Blood_eQTL	eQTLGen	xQTL -> Trait	DEP	TXK	Wald ratio	1	0.0342867	0.0111335	0.00207279	0.0377662	3.0796
DEP	DMXL2	Brain_eQTL	MetaBrain	xQTL -> Trait	DEP	DMXL2	Wald ratio	1	0.0579464	0.0188186	0.0020755	0.0378079	3.07921
DEP	C15orf62	Blood_eQTL	eQTLGen	xQTL -> Trait	DEP	C15orf62	Wald ratio	1	0.147536	0.047938	0.00208642	0.0379526	3.07765
DEP	SUSD3	Blood_eQTL	eQTLGen	Trait -> xQTL	SUSD3	DEP	Wald ratio	1	1.10067	0.357929	0.00210432	0.0382263	3.0751
DEP	UACA	Brain_eQTL	MetaBrain	xQTL -> Trait	DEP	UACA	Wald ratio	1	0.0346533	0.011274	0.00211386	0.0383151	3.07375
DEP	MFSD14B	Blood_eQTL	eQTLGen	Trait -> xQTL	MFSD14B	DEP	Wald ratio	1	-1.08669	0.353659	0.00212132	0.0384148	-3.0727
DEP	SETD9	Blood_eQTL	eQTLGen	xQTL -> Trait	DEP	SETD9	Inverse variance weighted	2	0.0176154	0.00573366	0.00212435	0.0384583	3.07227
DEP	CTTNBP2	Brain_pQTL	ROSMAP	Trait -> xQTL	CTTNBP2	DEP	Wald ratio	1	-0.779577	0.253846	0.002133	0.0385835	-3.07106
DEP	SSTR3	Blood_eQTL	eQTLGen	xQTL -> Trait	DEP	SSTR3	Inverse variance weighted	2	0.0577934	0.018827	0.00214268	0.0387232	3.06971
DEP	SH3GL1P3	Blood_eQTL	eQTLGen	xQTL -> Trait	DEP	SH3GL1P3	Inverse variance weighted	3	-0.0255217	0.00831731	0.00215136	0.0388302	-3.0685
DEP	CHADL	Brain_eQTL	MetaBrain	Trait -> xQTL	CHADL	DEP	Wald ratio	1	4.1209	1.34387	0.00216621	0.0390299	3.06644
DEP	XPNPEP3	Brain_eQTL	MetaBrain	xQTL -> Trait	DEP	XPNPEP3	Wald ratio	1	0.0232212	0.00757344	0.0021685	0.0390671	3.06613
DEP	DOK7	Brain_eQTL	MetaBrain	Trait -> xQTL	DOK7	DEP	Wald ratio	1	-4.67961	1.52814	0.00219653	0.0394551	-3.06229
DEP	SNU13	Blood_eQTL	eQTLGen	xQTL -> Trait	DEP	SNU13	Wald ratio	1	-0.0436561	0.014258	0.00219955	0.039491	-3.06188
DEP	CCDC9	Brain_eQTL	MetaBrain	xQTL -> Trait	DEP	CCDC9	Wald ratio	1	-0.0400258	0.0130723	0.00219955	0.039491	-3.06188
DEP	SLC9A8	Brain_eQTL	MetaBrain	xQTL -> Trait	DEP	SLC9A8	Wald ratio	1	0.0211842	0.00691869	0.00219955	0.039491	3.06188
DEP	MLH3	Brain_eQTL	MetaBrain	Trait -> xQTL	MLH3	DEP	Wald ratio	1	3.93333	1.28464	0.00219997	0.0394946	3.06182
DEP	ZBTB24	Blood_eQTL	eQTLGen	xQTL -> Trait	DEP	ZBTB24	Wald ratio	1	-0.102142	0.0333699	0.00220666	0.0395748	-3.06091
DEP	POGK	Blood_eQTL	eQTLGen	xQTL -> Trait	DEP	POGK	Wald ratio	1	-0.057032	0.0186324	0.00220666	0.0395748	-3.06091
DEP	CHSY3	Brain_eQTL	MetaBrain	xQTL -> Trait	DEP	CHSY3	Wald ratio	1	-0.0499194	0.0163087	0.00220666	0.0395748	-3.06091
DEP	POLR1D	Brain_eQTL	MetaBrain	xQTL -> Trait	DEP	POLR1D	Wald ratio	1	-0.0263722	0.00861724	0.00221042	0.0396262	-3.0604
DEP	TMCO4	Blood_eQTL	eQTLGen	xQTL -> Trait	DEP	TMCO4	Inverse variance weighted	2	-0.0713857	0.0233278	0.00221255	0.0396564	-3.06011
DEP	NAA38	Brain_eQTL	MetaBrain	Trait -> xQTL	NAA38	DEP	Wald ratio	1	-4.44455	1.45359	0.00223082	0.0399118	-3.05765
DEP	IST1	Blood_eQTL	eQTLGen	xQTL -> Trait	DEP	IST1	Wald ratio	1	-0.0480693	0.015728	0.00224098	0.0400533	-3.05629
DEP	POLA2	Brain_eQTL	MetaBrain	xQTL -> Trait	DEP	POLA2	Wald ratio	1	-0.027425	0.0089795	0.00225675	0.0402707	-3.05418
DEP	STRC	Blood_eQTL	eQTLGen	xQTL -> Trait	DEP	STRC	Wald ratio	1	-0.167296	0.0547775	0.00225731	0.0402767	-3.05411
DEP	BRAF	Blood_eQTL	eQTLGen	xQTL -> Trait	DEP	BRAF	Wald ratio	1	-0.134754	0.0441594	0.00227672	0.0405742	-3.05154
DEP	TGM5	Brain_eQTL	MetaBrain	xQTL -> Trait	DEP	TGM5	Wald ratio	1	-0.0387817	0.012711	0.00228061	0.0406333	-3.05103
DEP	CHRNA4	Brain_eQTL	MetaBrain	xQTL -> Trait	DEP	CHRNA4	Wald ratio	1	0.0273989	0.00898827	0.00230146	0.0409088	3.04829
DEP	SLC27A5	Brain_eQTL	MetaBrain	xQTL -> Trait	DEP	SLC27A5	Wald ratio	1	-0.029914	0.0098161	0.00230798	0.0410044	-3.04744
DEP	ENSG00000234160	Blood_eQTL	eQTLGen	Trait -> xQTL	ENSG00000234160	DEP	Wald ratio	1	1.67118	0.54845	0.00231061	0.0410388	3.0471
DEP	GFAP	Blood_pQTL	UKB_pQTL	xQTL -> Trait	DEP	GFAP	Inverse variance weighted	2	-0.172671	0.0566686	0.00231119	0.041045	-3.04702
DEP	ENSG00000269713	Brain_eQTL	MetaBrain	xQTL -> Trait	DEP	ENSG00000269713	Wald ratio	1	0.0515466	0.0169193	0.00231434	0.0410804	3.04662
DEP	NCOA1	Blood_eQTL	eQTLGen	xQTL -> Trait	DEP	NCOA1	Inverse variance weighted	2	0.0561643	0.0184412	0.00232231	0.0412016	3.04558
DEP	B3GLCT	Blood_eQTL	eQTLGen	xQTL -> Trait	DEP	B3GLCT	Inverse variance weighted	2	0.0549346	0.018047	0.00233479	0.0413683	3.04397
DEP	MBD6	Blood_eQTL	eQTLGen	xQTL -> Trait	DEP	MBD6	Wald ratio	1	-0.12397	0.040732	0.002338	0.0414017	-3.04356
DEP	DDIT3	Blood_eQTL	eQTLGen	xQTL -> Trait	DEP	DDIT3	Wald ratio	1	-0.0717255	0.0235663	0.002338	0.0414017	-3.04356
DEP	ZNF135	Blood_eQTL	eQTLGen	xQTL -> Trait	DEP	ZNF135	Inverse variance weighted	2	-0.0452744	0.01488	0.00234515	0.0414912	-3.04264
DEP	EEPD1	Blood_eQTL	eQTLGen	xQTL -> Trait	DEP	EEPD1	Inverse variance weighted	3	0.0462047	0.0151877	0.00234825	0.041522	3.04224
DEP	DCXR	Brain_eQTL	MetaBrain	xQTL -> Trait	DEP	DCXR	Wald ratio	1	0.0216197	0.00710979	0.00235924	0.0416702	3.04083
DEP	RSRC1	Brain_eQTL	MetaBrain	Trait -> xQTL	RSRC1	DEP	Wald ratio	1	4.54746	1.49616	0.00237034	0.0418125	3.03942
DEP	SMIM30	Blood_eQTL	eQTLGen	xQTL -> Trait	DEP	SMIM30	Inverse variance weighted	2	-0.029369	0.00966427	0.00237421	0.0418475	-3.03893
DEP	DNAI7	Brain_eQTL	MetaBrain	xQTL -> Trait	DEP	DNAI7	Wald ratio	1	-0.057726	0.019003	0.00238363	0.0419514	-3.03774
DEP	CLPTM1	Brain_eQTL	MetaBrain	xQTL -> Trait	DEP	CLPTM1	Inverse variance weighted	2	-0.0335699	0.0110532	0.00238855	0.0420256	-3.03711
DEP	ISCU	Blood_eQTL	eQTLGen	xQTL -> Trait	DEP	ISCU	Inverse variance weighted	3	-0.0345766	0.0113866	0.00239258	0.0420757	-3.03661
DEP	AKR7A2	Brain_pQTL	ROSMAP	xQTL -> Trait	DEP	AKR7A2	Wald ratio	1	0.307616	0.101302	0.00239257	0.0420757	3.03661
DEP	PRH2	Brain_eQTL	MetaBrain	xQTL -> Trait	DEP	PRH2	Wald ratio	1	0.0252831	0.00833824	0.00242788	0.0425623	3.03219
DEP	TAS2R42	Brain_eQTL	MetaBrain	xQTL -> Trait	DEP	TAS2R42	Wald ratio	1	0.0209628	0.00691343	0.00242788	0.0425623	3.03219
DEP	TAS2R14	Brain_eQTL	MetaBrain	xQTL -> Trait	DEP	TAS2R14	Wald ratio	1	0.0198907	0.00655986	0.00242788	0.0425623	3.03219
DEP	PRB4	Brain_eQTL	MetaBrain	xQTL -> Trait	DEP	PRB4	Wald ratio	1	0.0150297	0.00495672	0.00242788	0.0425623	3.03219
DEP	LRRC37A4P	Blood_eQTL	eQTLGen	xQTL -> Trait	DEP	LRRC37A4P	Inverse variance weighted	3	-0.00976777	0.00322221	0.00243434	0.0426462	-3.03139
DEP	CCDC9	Blood_eQTL	eQTLGen	xQTL -> Trait	DEP	CCDC9	Wald ratio	1	0.07234	0.0238721	0.00244301	0.0426958	3.03031
DEP	NRDE2	Blood_eQTL	eQTLGen	xQTL -> Trait	DEP	NRDE2	Wald ratio	1	0.0285271	0.00941395	0.00244308	0.0426958	3.0303
DEP	PPCDC	Blood_eQTL	eQTLGen	xQTL -> Trait	DEP	PPCDC	Wald ratio	1	-0.133297	0.0439879	0.00244301	0.0426958	-3.03031
DEP	DGKZ	Blood_eQTL	eQTLGen	xQTL -> Trait	DEP	DGKZ	Wald ratio	1	-0.224544	0.0740998	0.00244316	0.0426958	-3.03029
DEP	THUMPD3-AS1	Blood_eQTL	eQTLGen	xQTL -> Trait	DEP	THUMPD3-AS1	Wald ratio	1	0.0806883	0.026627	0.00244301	0.0426958	3.03031
DEP	NNT-AS1	Blood_eQTL	eQTLGen	xQTL -> Trait	DEP	NNT-AS1	Wald ratio	1	0.17516	0.0578027	0.00244301	0.0426958	3.03031
DEP	IGLON5	Brain_eQTL	MetaBrain	xQTL -> Trait	DEP	IGLON5	Wald ratio	1	0.0271846	0.0089709	0.00244301	0.0426958	3.03031
DEP	THSD7B	Brain_eQTL	MetaBrain	xQTL -> Trait	DEP	THSD7B	Wald ratio	1	-0.0377276	0.0124501	0.00244308	0.0426958	-3.0303
DEP	ARHGAP26	Brain_eQTL	MetaBrain	xQTL -> Trait	DEP	ARHGAP26	Wald ratio	1	-0.0418129	0.0137982	0.00244301	0.0426958	-3.03031
DEP	GRIN3A	Brain_eQTL	MetaBrain	xQTL -> Trait	DEP	GRIN3A	Wald ratio	1	0.0420225	0.0138674	0.00244308	0.0426958	3.0303
DEP	LEPROT	Brain_eQTL	MetaBrain	xQTL -> Trait	DEP	LEPROT	Wald ratio	1	-0.0135322	0.00446561	0.00244301	0.0426958	-3.03031
DEP	SYCE1L	Brain_eQTL	MetaBrain	xQTL -> Trait	DEP	SYCE1L	Wald ratio	1	-0.0135635	0.00447684	0.00244785	0.0427497	-3.02971
DEP	TEF	Blood_eQTL	eQTLGen	xQTL -> Trait	DEP	TEF	Inverse variance weighted	3	0.040565	0.0133967	0.00246188	0.0429473	3.02799
DEP	GABRA1	Brain_eQTL	MetaBrain	xQTL -> Trait	DEP	GABRA1	Wald ratio	1	0.047619	0.0157274	0.00246359	0.0429729	3.02778
DEP	PDIA3	Blood_eQTL	eQTLGen	xQTL -> Trait	DEP	PDIA3	Wald ratio	1	0.0929148	0.0306903	0.00246586	0.0429998	3.0275
DEP	SPTB	Blood_eQTL	eQTLGen	xQTL -> Trait	DEP	SPTB	Wald ratio	1	0.108166	0.0357287	0.00246644	0.0430045	3.02743
DEP	DDHD2	Brain_eQTL	MetaBrain	xQTL -> Trait	DEP	DDHD2	Wald ratio	1	-0.0241111	0.00796741	0.00247635	0.043149	-3.02622
DEP	KANSL1-AS1	Blood_eQTL	eQTLGen	xQTL -> Trait	DEP	KANSL1-AS1	Inverse variance weighted	3	0.0100739	0.00333055	0.00248888	0.0433377	3.02469
DEP	CHFR	Brain_eQTL	MetaBrain	xQTL -> Trait	DEP	CHFR	Wald ratio	1	-0.0372327	0.0123114	0.0024925	0.0433966	-3.02425
DEP	ENSG00000267472	Blood_eQTL	eQTLGen	Trait -> xQTL	ENSG00000267472	DEP	Wald ratio	1	2.74634	0.90812	0.00249292	0.0433995	3.0242
DEP	CGGBP1	Brain_eQTL	MetaBrain	xQTL -> Trait	DEP	CGGBP1	Wald ratio	1	0.0204982	0.00678327	0.00251214	0.0436346	3.02188
DEP	RRAGA	Blood_eQTL	eQTLGen	xQTL -> Trait	DEP	RRAGA	Inverse variance weighted	2	0.106218	0.0351517	0.00251361	0.0436397	3.0217
DEP	PRH1	Brain_eQTL	MetaBrain	xQTL -> Trait	DEP	PRH1	Inverse variance weighted	2	0.01365	0.00451842	0.00251969	0.0436977	3.02097
DEP	SH2D5	Brain_eQTL	MetaBrain	xQTL -> Trait	DEP	SH2D5	Wald ratio	1	-0.0473213	0.0156771	0.00254037	0.0439586	-3.01849
DEP	FAHD2B	Blood_eQTL	eQTLGen	xQTL -> Trait	DEP	FAHD2B	Inverse variance weighted	2	-0.0321176	0.0106442	0.00254965	0.044086	-3.01739
DEP	UBE3B	Brain_eQTL	MetaBrain	xQTL -> Trait	DEP	UBE3B	Wald ratio	1	0.0273965	0.00908137	0.0025548	0.0441665	3.01677
DEP	CSNK1G1	Blood_eQTL	eQTLGen	Trait -> xQTL	CSNK1G1	DEP	Wald ratio	1	-1.20869	0.400666	0.00255543	0.0441721	-3.0167
DEP	VWA3A	Blood_eQTL	eQTLGen	Trait -> xQTL	VWA3A	DEP	Wald ratio	1	-1.12356	0.372596	0.00256556	0.0442964	-3.0155
DEP	ENSG00000255328	Blood_eQTL	eQTLGen	Trait -> xQTL	ENSG00000255328	DEP	Wald ratio	1	-3.37864	1.12061	0.00256979	0.044344	-3.015
DEP	EBPL	Blood_eQTL	eQTLGen	xQTL -> Trait	DEP	EBPL	Inverse variance weighted	3	-0.053001	0.0175993	0.00259931	0.0447271	-3.01153
DEP	GPR61	Brain_eQTL	MetaBrain	xQTL -> Trait	DEP	GPR61	Wald ratio	1	-0.0615222	0.0204334	0.00260501	0.0447827	-3.01087
DEP	MST1	Brain_eQTL	MetaBrain	Trait -> xQTL	MST1	DEP	Wald ratio	1	-2.97492	0.988329	0.00261201	0.0448549	-3.01005
DEP	DENND3	Brain_eQTL	MetaBrain	xQTL -> Trait	DEP	DENND3	Inverse variance weighted	2	-0.0224105	0.00744801	0.00262173	0.0449662	-3.00893
DEP	TAS2R14	Blood_eQTL	eQTLGen	xQTL -> Trait	DEP	TAS2R14	Inverse variance weighted	2	0.0285129	0.00947696	0.00262411	0.0450027	3.00865
DEP	AKT3	Blood_eQTL	eQTLGen	xQTL -> Trait	DEP	AKT3	Inverse variance weighted	2	-0.0877499	0.0292145	0.00266763	0.0456525	-3.00365
DEP	MAP1A	Blood_eQTL	eQTLGen	xQTL -> Trait	DEP	MAP1A	Wald ratio	1	-0.068012	0.0226599	0.00268716	0.0459603	-3.00143
DEP	SLC15A5	Brain_eQTL	MetaBrain	xQTL -> Trait	DEP	SLC15A5	Wald ratio	1	0.0419557	0.0139786	0.00268716	0.0459603	3.00143
DEP	B4GALT6	Blood_eQTL	eQTLGen	xQTL -> Trait	DEP	B4GALT6	Wald ratio	1	-0.0689379	0.0229697	0.00268874	0.045974	-3.00125
DEP	ST7L	Brain_eQTL	MetaBrain	xQTL -> Trait	DEP	ST7L	Wald ratio	1	-0.0231865	0.00772562	0.00268874	0.045974	-3.00125
DEP	NCOA1	Brain_eQTL	MetaBrain	xQTL -> Trait	DEP	NCOA1	Wald ratio	1	0.0245845	0.00819141	0.00268874	0.045974	3.00125
DEP	PSMA6	Blood_eQTL	eQTLGen	xQTL -> Trait	DEP	PSMA6	Wald ratio	1	-0.0865754	0.0288565	0.00269799	0.0459747	-3.0002
DEP	PPWD1	Blood_eQTL	eQTLGen	xQTL -> Trait	DEP	PPWD1	Wald ratio	1	0.030741	0.010249	0.00270501	0.0459747	2.99941
DEP	DIAPH1	Blood_eQTL	eQTLGen	xQTL -> Trait	DEP	DIAPH1	Wald ratio	1	0.148604	0.0495204	0.0026921	0.0459747	3.00087
DEP	GUK1	Blood_eQTL	eQTLGen	xQTL -> Trait	DEP	GUK1	Wald ratio	1	0.111098	0.0370366	0.00270248	0.0459747	2.9997
DEP	C2orf81	Blood_eQTL	eQTLGen	xQTL -> Trait	DEP	C2orf81	Wald ratio	1	-0.17888	0.0596302	0.00270139	0.0459747	-2.99982
DEP	NIPAL4	Blood_eQTL	eQTLGen	xQTL -> Trait	DEP	NIPAL4	Wald ratio	1	-0.0702963	0.0234275	0.00269459	0.0459747	-3.00059
DEP	MFSD4B	Blood_eQTL	eQTLGen	xQTL -> Trait	DEP	MFSD4B	Wald ratio	1	0.0571131	0.0190359	0.00269733	0.0459747	3.00028
DEP	KPNA2	Blood_eQTL	eQTLGen	xQTL -> Trait	DEP	KPNA2	Wald ratio	1	-0.148535	0.04952	0.00270435	0.0459747	-2.99949
DEP	ACTG1	Blood_eQTL	eQTLGen	xQTL -> Trait	DEP	ACTG1	Wald ratio	1	0.0849741	0.0283294	0.00270423	0.0459747	2.9995
DEP	SRSF10	Blood_eQTL	eQTLGen	xQTL -> Trait	DEP	SRSF10	Wald ratio	1	0.0583783	0.0194575	0.00269711	0.0459747	3.0003
DEP	PLEKHM1	Blood_eQTL	eQTLGen	xQTL -> Trait	DEP	PLEKHM1	Wald ratio	1	0.0605528	0.0201796	0.00269362	0.0459747	3.0007
DEP	ENSG00000251405	Blood_eQTL	eQTLGen	xQTL -> Trait	DEP	ENSG00000251405	Wald ratio	1	-0.0359128	0.0119686	0.00269459	0.0459747	-3.00059
DEP	ENSG00000255263	Blood_eQTL	eQTLGen	xQTL -> Trait	DEP	ENSG00000255263	Wald ratio	1	0.0538158	0.0179369	0.00269733	0.0459747	3.00028
DEP	ENSG00000261655	Blood_eQTL	eQTLGen	xQTL -> Trait	DEP	ENSG00000261655	Inverse variance weighted	2	0.017665	0.00588946	0.00270491	0.0459747	2.99942
DEP	DLGAP1-AS2	Blood_eQTL	eQTLGen	xQTL -> Trait	DEP	DLGAP1-AS2	Wald ratio	1	-0.0597451	0.0199189	0.00270501	0.0459747	-2.99941
DEP	IPO11	Brain_eQTL	MetaBrain	xQTL -> Trait	DEP	IPO11	Wald ratio	1	0.0618249	0.0206031	0.00269309	0.0459747	3.00076
DEP	SP4	Brain_eQTL	MetaBrain	xQTL -> Trait	DEP	SP4	Wald ratio	1	0.0419597	0.0139893	0.00270501	0.0459747	2.99941
DEP	PRADC1	Brain_eQTL	MetaBrain	xQTL -> Trait	DEP	PRADC1	Wald ratio	1	-0.0302746	0.0100925	0.00270248	0.0459747	-2.9997
DEP	EXOC6	Brain_eQTL	MetaBrain	xQTL -> Trait	DEP	EXOC6	Wald ratio	1	-0.0270918	0.00902884	0.00269459	0.0459747	-3.00059
DEP	NTRK3	Brain_eQTL	MetaBrain	xQTL -> Trait	DEP	NTRK3	Wald ratio	1	0.0574445	0.0191519	0.00270501	0.0459747	2.99941
DEP	HTR6	Brain_eQTL	MetaBrain	xQTL -> Trait	DEP	HTR6	Wald ratio	1	0.0226782	0.0075609	0.00270501	0.0459747	2.99941
DEP	MAP9	Brain_eQTL	MetaBrain	xQTL -> Trait	DEP	MAP9	Wald ratio	1	0.0472042	0.0157316	0.00269459	0.0459747	3.00059
DEP	SRSF10	Brain_eQTL	MetaBrain	xQTL -> Trait	DEP	SRSF10	Wald ratio	1	-0.0316717	0.0105562	0.00269711	0.0459747	-3.0003
DEP	CRB1	Brain_eQTL	MetaBrain	Trait -> xQTL	CRB1	DEP	Wald ratio	1	-3.3377	1.11258	0.00270011	0.0459747	-2.99997
DEP	ENSG00000263503	Blood_eQTL	eQTLGen	xQTL -> Trait	DEP	ENSG00000263503	Inverse variance weighted	3	0.0101902	0.00339754	0.00270604	0.0459789	2.9993
DEP	ADSL	Brain_eQTL	MetaBrain	xQTL -> Trait	DEP	ADSL	Wald ratio	1	0.028612	0.0095395	0.00270585	0.0459789	2.99932
DEP	ADSL	Brain_pQTL	ROSMAP	xQTL -> Trait	DEP	ADSL	Wald ratio	1	0.144752	0.0482615	0.00270585	0.0459789	2.99932
DEP	PYGB	Brain_pQTL	ROSMAP	xQTL -> Trait	DEP	PYGB	Wald ratio	1	0.183248	0.0610998	0.00270719	0.0459942	2.99917
DEP	HSF2BP	Blood_eQTL	eQTLGen	xQTL -> Trait	DEP	HSF2BP	Wald ratio	1	-0.134258	0.0447714	0.0027109	0.0460396	-2.99875
DEP	CD276	Brain_eQTL	MetaBrain	xQTL -> Trait	DEP	CD276	Wald ratio	1	-0.0331767	0.0110635	0.0027109	0.0460396	-2.99875
DEP	DNAJC6	Brain_eQTL	MetaBrain	xQTL -> Trait	DEP	DNAJC6	Wald ratio	1	-0.0423966	0.0141381	0.0027109	0.0460396	-2.99875
DEP	DPYSL5	Brain_eQTL	MetaBrain	xQTL -> Trait	DEP	DPYSL5	Inverse variance weighted	2	0.0140809	0.00469699	0.00271882	0.0461609	2.99786
DEP	ORAI1	Blood_eQTL	eQTLGen	Trait -> xQTL	ORAI1	DEP	Wald ratio	1	1.29227	0.431215	0.0027283	0.046291	2.9968
DEP	CD276	Brain_eQTL	MetaBrain	Trait -> xQTL	CD276	DEP	Wald ratio	1	3.84512	1.28393	0.0027461	0.0465577	2.99482
DEP	GALNT10	Blood_eQTL	eQTLGen	Trait -> xQTL	GALNT10	DEP	Wald ratio	1	1.2475	0.416707	0.00275617	0.0467017	2.9937
DEP	LINC00324	Blood_eQTL	eQTLGen	xQTL -> Trait	DEP	LINC00324	Inverse variance weighted	3	0.0753923	0.0252453	0.00282292	0.0475783	2.98639
DEP	ADRB1	Brain_eQTL	MetaBrain	Trait -> xQTL	ADRB1	DEP	Wald ratio	1	5.30897	1.77795	0.00282643	0.0476252	2.98601
DEP	SLC27A3	Brain_eQTL	MetaBrain	xQTL -> Trait	DEP	SLC27A3	Wald ratio	1	0.0657851	0.0220333	0.00282917	0.047658	2.98571
DEP	ANKRD36B	Brain_eQTL	MetaBrain	xQTL -> Trait	DEP	ANKRD36B	Inverse variance weighted	2	0.0107205	0.00359299	0.00284764	0.0478968	2.98372
DEP	HABP2	Brain_eQTL	MetaBrain	Trait -> xQTL	HABP2	DEP	Wald ratio	1	-5.30078	1.77796	0.00286956	0.0481972	-2.98138
DEP	CDK12	Blood_eQTL	eQTLGen	xQTL -> Trait	DEP	CDK12	Inverse variance weighted	2	0.109524	0.0367623	0.00288967	0.0484346	2.97924
DEP	TAS2R15P	Blood_eQTL	eQTLGen	xQTL -> Trait	DEP	TAS2R15P	Wald ratio	1	0.0406983	0.0136655	0.00289964	0.0485744	2.97818
DEP	UBR4	Brain_eQTL	MetaBrain	xQTL -> Trait	DEP	UBR4	Wald ratio	1	-0.0482545	0.0162027	0.00289964	0.0485744	-2.97818
DEP	SAMD10	Blood_eQTL	eQTLGen	xQTL -> Trait	DEP	SAMD10	Wald ratio	1	-0.0275313	0.00924903	0.00291401	0.0487693	-2.97667
DEP	RAD23B	Blood_eQTL	eQTLGen	xQTL -> Trait	DEP	RAD23B	Inverse variance weighted	2	-0.0677919	0.0227864	0.00292893	0.0489824	-2.9751
DEP	ENSG00000263826	Blood_eQTL	eQTLGen	xQTL -> Trait	DEP	ENSG00000263826	Wald ratio	1	0.0531034	0.0178621	0.0029493	0.0492307	2.97297
DEP	ALG3	Brain_eQTL	MetaBrain	xQTL -> Trait	DEP	ALG3	Wald ratio	1	0.0332672	0.0111899	0.0029493	0.0492307	2.97297
DEP	SLC6A16	Brain_eQTL	MetaBrain	xQTL -> Trait	DEP	SLC6A16	Wald ratio	1	-0.0476773	0.0160384	0.0029519	0.0492694	-2.9727
DEP	CYB561D1	Brain_eQTL	MetaBrain	xQTL -> Trait	DEP	CYB561D1	Wald ratio	1	-0.048683	0.0163774	0.00295316	0.0492721	-2.97257
DEP	RELT	Blood_pQTL	UKB_pQTL	xQTL -> Trait	DEP	RELT	Inverse variance weighted	5	0.0425047	0.0142994	0.00295391	0.0492799	2.97249
DEP	MST1	Blood_pQTL	UKB_pQTL	xQTL -> Trait	DEP	MST1	Inverse variance weighted	6	0.0232063	0.00780771	0.00295645	0.0493051	2.97223
DEP	CD8A	Brain_eQTL	MetaBrain	xQTL -> Trait	DEP	CD8A	Wald ratio	1	-0.0283431	0.00953867	0.00296456	0.049416	-2.97139
DEP	CCDC9B	Blood_eQTL	eQTLGen	xQTL -> Trait	DEP	CCDC9B	Inverse variance weighted	2	0.0456128	0.0153511	0.00296544	0.0494248	2.9713
DEP	CGREF1	Blood_eQTL	eQTLGen	xQTL -> Trait	DEP	CGREF1	Wald ratio	1	-0.137347	0.0462399	0.00297506	0.0495138	-2.9703
DEP	ENSG00000237169	Blood_eQTL	eQTLGen	xQTL -> Trait	DEP	ENSG00000237169	Wald ratio	1	-0.0445999	0.0150153	0.00297515	0.0495138	-2.97029
DEP	B4GALT6	Brain_eQTL	MetaBrain	xQTL -> Trait	DEP	B4GALT6	Wald ratio	1	-0.0280488	0.00944304	0.00297497	0.0495138	-2.97031
DEP	ATG14	Brain_eQTL	MetaBrain	xQTL -> Trait	DEP	ATG14	Wald ratio	1	-0.0262382	0.0088335	0.00297506	0.0495138	-2.9703
DEP	OTUD7A	Brain_eQTL	MetaBrain	xQTL -> Trait	DEP	OTUD7A	Wald ratio	1	-0.0171246	0.00576527	0.00297497	0.0495138	-2.97031
DEP	ZNF749	Brain_eQTL	MetaBrain	xQTL -> Trait	DEP	ZNF749	Wald ratio	1	-0.0144387	0.004861	0.00297497	0.0495138	-2.97031
DEP	ZNF548	Brain_eQTL	MetaBrain	xQTL -> Trait	DEP	ZNF548	Wald ratio	1	-0.0417932	0.0140704	0.00297515	0.0495138	-2.97029
DEP	KHK	Brain_pQTL	ROSMAP	xQTL -> Trait	DEP	KHK	Wald ratio	1	0.0289657	0.00975177	0.00297506	0.0495138	2.9703
DEP	PIGZ	Blood_eQTL	eQTLGen	xQTL -> Trait	DEP	PIGZ	Inverse variance weighted	3	0.0303343	0.0102135	0.00297781	0.049535	2.97002
DEP	ZNF236	Blood_eQTL	eQTLGen	xQTL -> Trait	DEP	ZNF236	Wald ratio	1	-0.062892	0.0211822	0.00298682	0.0496479	-2.96909
DEP	B3GAT1	Brain_eQTL	MetaBrain	xQTL -> Trait	DEP	B3GAT1	Inverse variance weighted	3	0.0216522	0.00729568	0.00299934	0.0498129	2.96781
DEP	MAN1C1	Blood_eQTL	eQTLGen	xQTL -> Trait	DEP	MAN1C1	Inverse variance weighted	2	0.0778001	0.026216	0.00300077	0.0498241	2.96766
DEP	GAS5-AS1	Blood_eQTL	eQTLGen	Trait -> xQTL	GAS5-AS1	DEP	Wald ratio	1	2.99419	1.00906	0.00300428	0.0498292	2.9673
DEP	ENSG00000249849	Blood_eQTL	eQTLGen	xQTL -> Trait	DEP	ENSG00000249849	Inverse variance weighted	2	0.0205392	0.00692411	0.00301376	0.0499606	2.96633
DEP	PARVG	Blood_eQTL	eQTLGen	xQTL -> Trait	DEP	PARVG	Inverse variance weighted	4	0.0346796	0.0116914	0.00301453	0.0499677	2.96625
SCZ	ENSG00000228157	Blood_eQTL	eQTLGen	Trait -> xQTL	ENSG00000228157	SCZ	Wald ratio	1	-12.2134	0.329553	1.2212e-300	4.9507e-297	-37.0604
SCZ	LRRC37A	Brain_eQTL	MetaBrain	Trait -> xQTL	LRRC37A	SCZ	Wald ratio	1	-14.0314	0.379735	7.13967e-299	2.83007e-295	-36.9505
SCZ	ARL17B	Brain_eQTL	MetaBrain	Trait -> xQTL	ARL17B	SCZ	Wald ratio	1	-14.0261	0.3798	1.51701e-298	5.88251e-295	-36.9302
SCZ	INO80E	Blood_eQTL	eQTLGen	Trait -> xQTL	INO80E	SCZ	Wald ratio	1	4.18186	0.117913	1.65576e-275	6.02745e-272	35.4658
SCZ	GLYCTK	Blood_eQTL	eQTLGen	Trait -> xQTL	GLYCTK	SCZ	Wald ratio	1	3.47621	0.099473	1.47382e-267	5.15472e-264	34.9463
SCZ	GRAP	Blood_eQTL	eQTLGen	Trait -> xQTL	GRAP	SCZ	Wald ratio	1	4.96269	0.146019	3.52655e-253	1.10359e-249	33.9865
SCZ	ITIH3	Blood_pQTL	UKB_pQTL	Trait -> xQTL	ITIH3	SCZ	Wald ratio	1	-3.05828	0.0906131	1.0366e-249	3.18797e-246	-33.7509
SCZ	FES	Blood_eQTL	eQTLGen	Trait -> xQTL	FES	SCZ	Wald ratio	1	3.14136	0.0956503	1.47682e-236	4.11602e-233	32.8421
SCZ	STRCP1	Blood_eQTL	eQTLGen	Trait -> xQTL	STRCP1	SCZ	Wald ratio	1	-10.9051	0.332339	3.82964e-236	1.05094e-232	-32.8131
SCZ	NT5DC2	Blood_eQTL	eQTLGen	Trait -> xQTL	NT5DC2	SCZ	Wald ratio	1	3.25163	0.0997125	2.94958e-233	7.85267e-230	32.6101
SCZ	ABCB9	Blood_eQTL	eQTLGen	Trait -> xQTL	ABCB9	SCZ	Wald ratio	1	4.00136	0.122844	1.00241e-232	2.62946e-229	32.5726
SCZ	ATP5MK	Blood_eQTL	eQTLGen	Trait -> xQTL	ATP5MK	SCZ	Wald ratio	1	-3.32093	0.101977	1.26759e-232	3.2769e-229	-32.5654
SCZ	EPPK1	Blood_pQTL	UKB_pQTL	Trait -> xQTL	EPPK1	SCZ	Wald ratio	1	4.73008	0.146767	7.02176e-228	1.78929e-224	32.2286
SCZ	LPAR2	Blood_eQTL	eQTLGen	Trait -> xQTL	LPAR2	SCZ	Wald ratio	1	-3.48766	0.11288	1.3106e-209	3.15915e-206	-30.897
SCZ	PPM1M	Blood_eQTL	eQTLGen	Trait -> xQTL	PPM1M	SCZ	Wald ratio	1	3.05778	0.0999059	9.99891e-206	2.37806e-202	30.6066
SCZ	TBC1D15	Blood_eQTL	eQTLGen	Trait -> xQTL	TBC1D15	SCZ	Wald ratio	1	4.47523	0.148482	1.45486e-199	3.32704e-196	30.1399
SCZ	CYP2D6	Blood_eQTL	eQTLGen	Trait -> xQTL	CYP2D6	SCZ	Wald ratio	1	-3.93087	0.130488	2.32911e-199	5.25889e-196	-30.1243
SCZ	ENSG00000231621	Blood_eQTL	eQTLGen	Trait -> xQTL	ENSG00000231621	SCZ	Wald ratio	1	8.66651	0.289353	4.23169e-197	9.4353e-194	29.9513
SCZ	ZDHHC5	Blood_eQTL	eQTLGen	Trait -> xQTL	ZDHHC5	SCZ	Wald ratio	1	4.74219	0.160484	6.7045e-192	1.44085e-188	29.5493
SCZ	ENSG00000262319	Blood_eQTL	eQTLGen	Trait -> xQTL	ENSG00000262319	SCZ	Wald ratio	1	9.58194	0.329655	9.49389e-186	2.01603e-182	29.0666
SCZ	FAM216A	Blood_eQTL	eQTLGen	Trait -> xQTL	FAM216A	SCZ	Wald ratio	1	3.36841	0.117293	2.27417e-181	4.66268e-178	28.718
SCZ	CCDC24	Blood_eQTL	eQTLGen	Trait -> xQTL	CCDC24	SCZ	Wald ratio	1	3.71949	0.131058	3.51993e-177	6.75122e-174	28.3805
SCZ	STRC	Brain_eQTL	MetaBrain	Trait -> xQTL	STRC	SCZ	Wald ratio	1	-12.8108	0.460302	1.81569e-170	3.40918e-167	-27.8313
SCZ	SERPING1	Blood_eQTL	eQTLGen	Trait -> xQTL	SERPING1	SCZ	Wald ratio	1	4.31273	0.158962	4.30151e-162	7.59681e-159	27.1305
SCZ	IRF3	Blood_eQTL	eQTLGen	Trait -> xQTL	IRF3	SCZ	Wald ratio	1	-3.68989	0.136958	7.11694e-160	1.24459e-156	-26.9418
SCZ	NAGA	Brain_eQTL	MetaBrain	Trait -> xQTL	NAGA	SCZ	Wald ratio	1	9.83846	0.370775	3.84197e-155	6.52675e-152	26.5348
SCZ	WBP2NL	Brain_eQTL	MetaBrain	Trait -> xQTL	WBP2NL	SCZ	Wald ratio	1	9.75512	0.371598	6.82188e-152	1.13724e-148	26.2518
SCZ	IREB2	Blood_eQTL	eQTLGen	Trait -> xQTL	IREB2	SCZ	Wald ratio	1	-2.93811	0.112019	1.25095e-151	2.02852e-148	-26.2287
SCZ	ZNF823	Blood_eQTL	eQTLGen	Trait -> xQTL	ZNF823	SCZ	Wald ratio	1	4.46247	0.173494	6.77166e-146	1.07847e-142	25.7212
SCZ	LRRFIP2	Blood_eQTL	eQTLGen	Trait -> xQTL	LRRFIP2	SCZ	Wald ratio	1	-3.39487	0.132099	1.18402e-145	1.85262e-142	-25.6995
SCZ	ENSG00000237513	Blood_eQTL	eQTLGen	Trait -> xQTL	ENSG00000237513	SCZ	Wald ratio	1	6.91837	0.271227	1.61929e-143	2.48999e-140	25.5077
SCZ	MAD1L1	Blood_eQTL	eQTLGen	Trait -> xQTL	MAD1L1	SCZ	Wald ratio	1	2.25754	0.0894141	1.18831e-140	1.75176e-137	25.2481
SCZ	ITIH4	Blood_pQTL	UKB_pQTL	Trait -> xQTL	ITIH4	SCZ	Wald ratio	1	-2.2687	0.0923709	3.32117e-133	4.73928e-130	-24.5607
SCZ	ACTR1B	Blood_eQTL	eQTLGen	Trait -> xQTL	ACTR1B	SCZ	Wald ratio	1	-4.08579	0.168997	3.91252e-129	5.32742e-126	-24.1767
SCZ	PRKD3	Blood_eQTL	eQTLGen	Trait -> xQTL	PRKD3	SCZ	Wald ratio	1	3.76439	0.155925	8.99516e-129	1.20639e-125	24.1423
SCZ	ATP13A1	Blood_eQTL	eQTLGen	Trait -> xQTL	ATP13A1	SCZ	Wald ratio	1	2.67778	0.113966	4.43946e-122	5.6162e-119	23.4964
SCZ	RNF112	Blood_eQTL	eQTLGen	Trait -> xQTL	RNF112	SCZ	Wald ratio	1	-3.49611	0.148898	6.54556e-122	8.22224e-119	-23.4799
SCZ	UBE2L6	Blood_pQTL	UKB_pQTL	Trait -> xQTL	UBE2L6	SCZ	Wald ratio	1	3.48799	0.149647	3.66097e-120	4.50359e-117	23.3082
SCZ	ALMS1P1	Blood_eQTL	eQTLGen	Trait -> xQTL	ALMS1P1	SCZ	Wald ratio	1	6.41844	0.277629	2.99602e-118	3.56275e-115	23.1188
SCZ	NAGA	Blood_eQTL	eQTLGen	Trait -> xQTL	NAGA	SCZ	Wald ratio	1	2.76498	0.120538	1.91054e-116	2.24204e-113	22.9387
SCZ	SNX19	Brain_eQTL	MetaBrain	Trait -> xQTL	SNX19	SCZ	Wald ratio	1	10.9077	0.47957	1.6142e-114	1.85762e-111	22.7448
SCZ	ARL17A	Brain_eQTL	MetaBrain	Trait -> xQTL	ARL17A	SCZ	Wald ratio	1	-9.74098	0.428301	1.67177e-114	1.91154e-111	-22.7433
SCZ	YPEL3	Blood_eQTL	eQTLGen	Trait -> xQTL	YPEL3	SCZ	Wald ratio	1	-2.70674	0.119297	5.75308e-114	6.45409e-111	-22.689
SCZ	DNPH1	Blood_eQTL	eQTLGen	Trait -> xQTL	DNPH1	SCZ	Wald ratio	1	4.19513	0.186725	8.74889e-112	9.75359e-109	22.4669
SCZ	INO80E	Brain_eQTL	MetaBrain	Trait -> xQTL	INO80E	SCZ	Wald ratio	1	8.15974	0.376271	2.79212e-104	2.91253e-101	21.6858
SCZ	MARS2	Blood_eQTL	eQTLGen	Trait -> xQTL	MARS2	SCZ	Wald ratio	1	-2.76361	0.129188	1.58271e-101	1.60406e-98	-21.3921
SCZ	GATAD2A	Brain_eQTL	MetaBrain	Trait -> xQTL	GATAD2A	SCZ	Wald ratio	1	-7.4751	0.363102	3.60357e-94	3.38307e-91	-20.5868
SCZ	DKKL1	Blood_pQTL	UKB_pQTL	Trait -> xQTL	DKKL1	SCZ	Wald ratio	1	2.55642	0.124552	1.29004e-93	1.19849e-90	20.5249
SCZ	ARL6IP4	Blood_eQTL	eQTLGen	Trait -> xQTL	ARL6IP4	SCZ	Wald ratio	1	-2.53111	0.124095	1.79621e-92	1.63468e-89	-20.3965
SCZ	SERPING1	Blood_pQTL	UKB_pQTL	Trait -> xQTL	SERPING1	SCZ	Wald ratio	1	-2.9633	0.147499	8.96836e-90	7.99861e-87	-20.0903
SCZ	PCCB	Brain_eQTL	MetaBrain	Trait -> xQTL	PCCB	SCZ	Wald ratio	1	-8.96232	0.451138	8.00612e-88	6.89895e-85	-19.866
SCZ	NEK4	Brain_eQTL	MetaBrain	Trait -> xQTL	NEK4	SCZ	Wald ratio	1	6.452	0.32543	1.77255e-87	1.51281e-84	19.8261
SCZ	NAT8	Brain_eQTL	MetaBrain	Trait -> xQTL	NAT8	SCZ	Wald ratio	1	9.72355	0.493609	2.204e-86	1.86321e-83	19.6989
SCZ	SLC49A3	Blood_eQTL	eQTLGen	Trait -> xQTL	SLC49A3	SCZ	Wald ratio	1	-3.89563	0.198021	3.6884e-86	3.10337e-83	-19.6728
SCZ	TRANK1	Blood_eQTL	eQTLGen	Trait -> xQTL	TRANK1	SCZ	Wald ratio	1	2.84932	0.145768	4.37504e-85	3.66382e-82	19.547
SCZ	PLCB2	Blood_eQTL	eQTLGen	Trait -> xQTL	PLCB2	SCZ	Wald ratio	1	-3.08132	0.15777	6.04447e-85	5.03821e-82	-19.5305
SCZ	SLCO4C1	Brain_eQTL	MetaBrain	Trait -> xQTL	SLCO4C1	SCZ	Wald ratio	1	-9.55437	0.493759	2.02693e-83	1.6585e-80	-19.3503
SCZ	ENSG00000243224	Blood_eQTL	eQTLGen	Trait -> xQTL	ENSG00000243224	SCZ	Wald ratio	1	2.29334	0.119337	2.64706e-82	2.14621e-79	19.2174
SCZ	EPHX2	Blood_eQTL	eQTLGen	Trait -> xQTL	EPHX2	SCZ	Wald ratio	1	-2.37737	0.123844	3.95886e-82	3.19529e-79	-19.1965
SCZ	ANP32E	Blood_eQTL	eQTLGen	Trait -> xQTL	ANP32E	SCZ	Wald ratio	1	-3.10294	0.16249	2.71546e-81	2.17205e-78	-19.0962
SCZ	NDUFAF7	Blood_eQTL	eQTLGen	Trait -> xQTL	NDUFAF7	SCZ	Wald ratio	1	-3.30217	0.17375	1.54162e-80	1.22216e-77	-19.0053
SCZ	PHETA2	Blood_eQTL	eQTLGen	Trait -> xQTL	PHETA2	SCZ	Wald ratio	1	2.52662	0.133154	2.7399e-80	2.16251e-77	18.9751
SCZ	DNPH1	Blood_pQTL	UKB_pQTL	Trait -> xQTL	DNPH1	SCZ	Wald ratio	1	2.88241	0.152849	2.52747e-79	1.98606e-76	18.858
SCZ	PSMA4	Blood_eQTL	eQTLGen	Trait -> xQTL	PSMA4	SCZ	Wald ratio	1	2.09626	0.111358	4.7478e-79	3.69818e-76	18.8246
SCZ	STIMATE	Blood_eQTL	eQTLGen	Trait -> xQTL	STIMATE	SCZ	Wald ratio	1	-1.89014	0.100814	1.98381e-78	1.52526e-75	-18.7487
SCZ	FAM83H	Brain_eQTL	MetaBrain	Trait -> xQTL	FAM83H	SCZ	Wald ratio	1	9.35047	0.500957	9.5028e-78	7.21299e-75	18.6652
SCZ	AP3B2	Blood_eQTL	eQTLGen	Trait -> xQTL	AP3B2	SCZ	Wald ratio	1	-2.61516	0.141067	1.01188e-76	7.58371e-74	-18.5384
SCZ	PPP4C	Blood_eQTL	eQTLGen	Trait -> xQTL	PPP4C	SCZ	Wald ratio	1	2.4283	0.131198	1.76016e-76	1.3082e-73	18.5086
SCZ	SERF2	Blood_eQTL	eQTLGen	Trait -> xQTL	SERF2	SCZ	Wald ratio	1	2.78794	0.150889	3.18049e-76	2.34429e-73	18.4767
SCZ	DPEP1	Blood_pQTL	UKB_pQTL	Trait -> xQTL	DPEP1	SCZ	Wald ratio	1	2.68133	0.145155	3.45995e-76	2.53977e-73	18.4722
SCZ	CTSS	Blood_pQTL	UKB_pQTL	Trait -> xQTL	CTSS	SCZ	Wald ratio	1	3.04838	0.16657	8.13424e-75	5.94646e-72	18.3009
SCZ	SUGP1	Blood_pQTL	UKB_pQTL	Trait -> xQTL	SUGP1	SCZ	Wald ratio	1	1.9392	0.107193	3.76187e-73	2.70573e-70	18.0909
SCZ	RPL13	Blood_eQTL	eQTLGen	Trait -> xQTL	RPL13	SCZ	Wald ratio	1	3.07642	0.170111	4.19888e-73	3.00792e-70	18.0848
SCZ	SNORC	Brain_eQTL	MetaBrain	Trait -> xQTL	SNORC	SCZ	Wald ratio	1	6.41734	0.354912	4.45921e-73	3.18163e-70	18.0815
SCZ	NAGA	Blood_pQTL	UKB_pQTL	Trait -> xQTL	NAGA	SCZ	Wald ratio	1	2.05572	0.115674	1.17111e-70	8.25675e-68	17.7717
SCZ	TXNRD1	Blood_eQTL	eQTLGen	Trait -> xQTL	TXNRD1	SCZ	Wald ratio	1	-2.87359	0.161848	1.57952e-70	1.10488e-67	-17.7549
SCZ	INHBC	Blood_pQTL	UKB_pQTL	Trait -> xQTL	INHBC	SCZ	Wald ratio	1	-1.79821	0.101621	4.56564e-70	3.15656e-67	-17.6952
SCZ	MFSD13A	Blood_eQTL	eQTLGen	Trait -> xQTL	MFSD13A	SCZ	Wald ratio	1	-1.79747	0.103196	6.02465e-68	4.05525e-65	-17.418
SCZ	ESAM	Blood_pQTL	UKB_pQTL	Trait -> xQTL	ESAM	SCZ	Wald ratio	1	1.94805	0.111893	6.93497e-68	4.65044e-65	17.4099
SCZ	GSDME	Blood_eQTL	eQTLGen	Trait -> xQTL	GSDME	SCZ	Wald ratio	1	2.67823	0.154543	2.79329e-67	1.85223e-64	17.33
SCZ	CYP7B1	Brain_eQTL	MetaBrain	Trait -> xQTL	CYP7B1	SCZ	Wald ratio	1	-10.0079	0.580232	1.1577e-66	7.56422e-64	-17.248
SCZ	TMX2	Blood_eQTL	eQTLGen	Trait -> xQTL	TMX2	SCZ	Wald ratio	1	5.99664	0.349263	4.50048e-66	2.92981e-63	17.1694
SCZ	VPS29	Blood_eQTL	eQTLGen	Trait -> xQTL	VPS29	SCZ	Wald ratio	1	-1.81301	0.106258	2.82698e-65	1.82043e-62	-17.0624
SCZ	PCGF3	Blood_eQTL	eQTLGen	Trait -> xQTL	PCGF3	SCZ	Wald ratio	1	-3.02291	0.177415	4.24779e-65	2.72552e-62	-17.0386
SCZ	STAB1	Blood_eQTL	eQTLGen	Trait -> xQTL	STAB1	SCZ	Wald ratio	1	1.69435	0.101267	7.72676e-63	4.80227e-60	16.7315
SCZ	GNL3	Blood_eQTL	eQTLGen	Trait -> xQTL	GNL3	SCZ	Wald ratio	1	1.66694	0.100939	2.89021e-61	1.75952e-58	16.5144
SCZ	MC1R	Blood_eQTL	eQTLGen	Trait -> xQTL	MC1R	SCZ	Wald ratio	1	-2.52043	0.155358	3.4458e-59	2.04881e-56	-16.2234
SCZ	ITIH4	Blood_eQTL	eQTLGen	Trait -> xQTL	ITIH4	SCZ	Wald ratio	1	-1.78538	0.110077	3.6777e-59	2.17942e-56	-16.2194
SCZ	WHAMM	Blood_eQTL	eQTLGen	Trait -> xQTL	WHAMM	SCZ	Wald ratio	1	-2.494	0.154632	1.6062e-58	9.33241e-56	-16.1286
SCZ	ENSG00000250661	Blood_eQTL	eQTLGen	Trait -> xQTL	ENSG00000250661	SCZ	Wald ratio	1	-4.70859	0.291995	1.68614e-58	9.73342e-56	-16.1256
SCZ	SPCS1	Blood_eQTL	eQTLGen	Trait -> xQTL	SPCS1	SCZ	Wald ratio	1	-1.6248	0.10096	2.83814e-58	1.62781e-55	-16.0934
SCZ	ACP5	Blood_eQTL	eQTLGen	Trait -> xQTL	ACP5	SCZ	Wald ratio	1	-2.51828	0.157415	1.32583e-57	7.50775e-55	-15.9977
SCZ	PPP1R16B	Blood_eQTL	eQTLGen	Trait -> xQTL	PPP1R16B	SCZ	Wald ratio	1	1.79517	0.114676	3.10511e-55	1.69899e-52	15.6543
SCZ	QPCT	Blood_pQTL	UKB_pQTL	Trait -> xQTL	QPCT	SCZ	Wald ratio	1	2.31393	0.148333	7.3296e-55	3.97389e-52	15.5996
SCZ	MAP1A	Blood_eQTL	eQTLGen	Trait -> xQTL	MAP1A	SCZ	Wald ratio	1	-2.3584	0.151636	1.51824e-54	8.18172e-52	-15.553
SCZ	GOLGA6L9	Brain_eQTL	MetaBrain	Trait -> xQTL	GOLGA6L9	SCZ	Wald ratio	1	-7.09008	0.463764	9.17754e-53	4.81481e-50	-15.2881
SCZ	ENSG00000250616	Blood_eQTL	eQTLGen	Trait -> xQTL	ENSG00000250616	SCZ	Wald ratio	1	-4.38863	0.290388	1.32947e-51	6.89367e-49	-15.113
SCZ	AS3MT	Blood_eQTL	eQTLGen	Trait -> xQTL	AS3MT	SCZ	Wald ratio	1	1.59856	0.106317	4.27848e-51	2.20569e-48	15.0358
SCZ	EEF1AKMT3	Blood_eQTL	eQTLGen	Trait -> xQTL	EEF1AKMT3	SCZ	Wald ratio	1	-2.10834	0.140461	6.29576e-51	3.23631e-48	-15.0102
SCZ	ZSCAN29	Brain_eQTL	MetaBrain	Trait -> xQTL	ZSCAN29	SCZ	Wald ratio	1	-7.49672	0.502166	2.14177e-50	1.0978e-47	-14.9288
SCZ	QPCT	Brain_eQTL	MetaBrain	Trait -> xQTL	QPCT	SCZ	Wald ratio	1	7.74967	0.519749	2.81981e-50	1.44121e-47	14.9104
SCZ	FES	Blood_pQTL	UKB_pQTL	Trait -> xQTL	FES	SCZ	Wald ratio	1	1.36113	0.0913152	3.01834e-50	1.53389e-47	14.9059
SCZ	SPG7	Blood_eQTL	eQTLGen	Trait -> xQTL	SPG7	SCZ	Wald ratio	1	2.3095	0.155463	6.39924e-50	3.24278e-47	14.8556
SCZ	REG3A	Blood_pQTL	UKB_pQTL	Trait -> xQTL	REG3A	SCZ	Wald ratio	1	-2.14893	0.146252	7.10996e-49	3.55247e-46	-14.6934
SCZ	GNL3	Brain_eQTL	MetaBrain	Trait -> xQTL	GNL3	SCZ	Wald ratio	1	4.90807	0.33534	1.65312e-48	8.23671e-46	14.6361
SCZ	NOSIP	Blood_eQTL	eQTLGen	Trait -> xQTL	NOSIP	SCZ	Wald ratio	1	-2.01481	0.13816	3.59273e-48	1.77521e-45	-14.5832
SCZ	SPATA2L	Blood_eQTL	eQTLGen	Trait -> xQTL	SPATA2L	SCZ	Wald ratio	1	-2.2509	0.15549	1.71559e-47	8.38402e-45	-14.4761
SCZ	MRM2	Blood_eQTL	eQTLGen	Trait -> xQTL	MRM2	SCZ	Wald ratio	1	-1.30151	0.090015	2.20611e-47	1.07517e-44	-14.4588
SCZ	FURIN	Blood_pQTL	UKB_pQTL	Trait -> xQTL	FURIN	SCZ	Wald ratio	1	-1.26302	0.0879334	8.77934e-47	4.24392e-44	-14.3634
SCZ	ANKRD36	Blood_eQTL	eQTLGen	Trait -> xQTL	ANKRD36	SCZ	Wald ratio	1	-2.81387	0.198153	9.09611e-46	4.33826e-43	-14.2005
SCZ	THOC7	Brain_eQTL	MetaBrain	Trait -> xQTL	THOC7	SCZ	Wald ratio	1	-6.74037	0.475327	1.20986e-45	5.75488e-43	-14.1805
SCZ	ZNF281	Blood_eQTL	eQTLGen	Trait -> xQTL	ZNF281	SCZ	Wald ratio	1	-3.19689	0.225814	1.68578e-45	7.95502e-43	-14.1572
SCZ	DBNDD1	Blood_eQTL	eQTLGen	Trait -> xQTL	DBNDD1	SCZ	Wald ratio	1	-2.19916	0.155514	2.11644e-45	9.9347e-43	-14.1412
SCZ	ZNF823	Brain_eQTL	MetaBrain	Trait -> xQTL	ZNF823	SCZ	Wald ratio	1	6.99419	0.495913	3.60548e-45	1.68357e-42	14.1037
SCZ	MAPK3	Brain_eQTL	MetaBrain	Trait -> xQTL	MAPK3	SCZ	Wald ratio	1	5.5462	0.393618	4.35686e-45	2.02383e-42	14.0903
SCZ	ADAL	Blood_eQTL	eQTLGen	Trait -> xQTL	ADAL	SCZ	Wald ratio	1	2.12888	0.151229	5.2447e-45	2.42992e-42	14.0772
SCZ	MYL5	Blood_eQTL	eQTLGen	Trait -> xQTL	MYL5	SCZ	Wald ratio	1	-3.29409	0.234361	7.11761e-45	3.27216e-42	-14.0556
SCZ	NDUFA6	Blood_eQTL	eQTLGen	Trait -> xQTL	NDUFA6	SCZ	Wald ratio	1	1.82587	0.132198	2.16959e-43	9.74805e-41	13.8116
SCZ	CEBPZOS	Blood_eQTL	eQTLGen	Trait -> xQTL	CEBPZOS	SCZ	Wald ratio	1	5.10396	0.371011	4.62956e-43	2.06966e-40	13.7569
SCZ	ADAMTS7P1	Blood_eQTL	eQTLGen	Trait -> xQTL	ADAMTS7P1	SCZ	Wald ratio	1	-4.59269	0.334698	7.5072e-43	3.30639e-40	-13.7219
SCZ	SFXN2	Blood_eQTL	eQTLGen	Trait -> xQTL	SFXN2	SCZ	Wald ratio	1	1.39411	0.103396	1.964e-41	8.44162e-39	13.4832
SCZ	CTSS	Blood_eQTL	eQTLGen	Trait -> xQTL	CTSS	SCZ	Wald ratio	1	2.19084	0.16297	3.37519e-41	1.4403e-38	13.4432
SCZ	FURIN	Brain_eQTL	MetaBrain	Trait -> xQTL	FURIN	SCZ	Wald ratio	1	-4.23201	0.314967	3.7033e-41	1.56905e-38	-13.4363
SCZ	TUBGCP4	Blood_eQTL	eQTLGen	Trait -> xQTL	TUBGCP4	SCZ	Wald ratio	1	2.02685	0.151369	6.90877e-41	2.91334e-38	13.3901
SCZ	ITIH1	Blood_pQTL	UKB_pQTL	Trait -> xQTL	ITIH1	SCZ	Wald ratio	1	1.28777	0.0973841	6.41371e-40	2.67925e-37	13.2236
SCZ	CCDC134	Blood_eQTL	eQTLGen	Trait -> xQTL	CCDC134	SCZ	Wald ratio	1	1.59148	0.1208	1.2304e-39	5.10398e-37	13.1745
SCZ	SLX1B	Brain_eQTL	MetaBrain	Trait -> xQTL	SLX1B	SCZ	Wald ratio	1	-5.20549	0.395362	1.36993e-39	5.66958e-37	-13.1664
SCZ	MAU2	Brain_eQTL	MetaBrain	Trait -> xQTL	MAU2	SCZ	Wald ratio	1	-4.95584	0.378834	4.18255e-39	1.71114e-36	-13.0818
SCZ	TSPAN31	Blood_eQTL	eQTLGen	Trait -> xQTL	TSPAN31	SCZ	Wald ratio	1	1.61654	0.125061	3.21095e-38	1.28998e-35	12.926
SCZ	SMIM45	Brain_eQTL	MetaBrain	Trait -> xQTL	SMIM45	SCZ	Wald ratio	1	5.19302	0.404436	9.77012e-38	3.88137e-35	12.8401
SCZ	CNOT7	Brain_eQTL	MetaBrain	Trait -> xQTL	CNOT7	SCZ	Wald ratio	1	6.83971	0.534081	1.50771e-37	5.9631e-35	12.8065
SCZ	CLP1	Blood_eQTL	eQTLGen	Trait -> xQTL	CLP1	SCZ	Wald ratio	1	2.03429	0.160392	7.31845e-37	2.84406e-34	12.6833
SCZ	GDPD3	Blood_eQTL	eQTLGen	Trait -> xQTL	GDPD3	SCZ	Wald ratio	1	1.52024	0.119975	8.52891e-37	3.30008e-34	12.6713
SCZ	PTK6	Brain_eQTL	MetaBrain	Trait -> xQTL	PTK6	SCZ	Wald ratio	1	-7.64277	0.603477	9.29208e-37	3.58759e-34	-12.6646
SCZ	SETD6	Blood_eQTL	eQTLGen	Trait -> xQTL	SETD6	SCZ	Wald ratio	1	-2.1264	0.168049	1.07136e-36	4.1186e-34	-12.6534
SCZ	ADAL	Brain_eQTL	MetaBrain	Trait -> xQTL	ADAL	SCZ	Wald ratio	1	6.40678	0.507782	1.698e-36	6.51352e-34	12.6172
SCZ	SETD6	Brain_eQTL	MetaBrain	Trait -> xQTL	SETD6	SCZ	Wald ratio	1	-7.00983	0.55583	1.82547e-36	6.98746e-34	-12.6115
SCZ	ENSG00000183604	Blood_eQTL	eQTLGen	Trait -> xQTL	ENSG00000183604	SCZ	Wald ratio	1	3.66204	0.292364	5.40808e-36	2.04377e-33	12.5256
SCZ	MRPL2	Blood_eQTL	eQTLGen	Trait -> xQTL	MRPL2	SCZ	Wald ratio	1	-2.09121	0.168372	2.03053e-35	7.54571e-33	-12.4202
SCZ	BORCS7	Blood_eQTL	eQTLGen	Trait -> xQTL	BORCS7	SCZ	Wald ratio	1	-1.27669	0.103801	9.12494e-35	3.35598e-32	-12.2994
SCZ	STAT6	Blood_eQTL	eQTLGen	Trait -> xQTL	STAT6	SCZ	Wald ratio	1	-1.53694	0.125096	1.07572e-34	3.93197e-32	-12.2861
SCZ	RAD9B	Blood_eQTL	eQTLGen	Trait -> xQTL	RAD9B	SCZ	Wald ratio	1	-1.42665	0.11627	1.31091e-34	4.76238e-32	-12.2701
SCZ	PRKD3	Brain_eQTL	MetaBrain	Trait -> xQTL	PRKD3	SCZ	Wald ratio	1	6.45542	0.526325	1.39454e-34	5.05589e-32	12.2651
SCZ	RBM26	Blood_eQTL	eQTLGen	Trait -> xQTL	RBM26	SCZ	Wald ratio	1	-2.3852	0.195953	4.36604e-34	1.5607e-31	-12.1723
SCZ	HAVCR1	Blood_pQTL	UKB_pQTL	Trait -> xQTL	HAVCR1	SCZ	Wald ratio	1	-1.69751	0.139685	5.56653e-34	1.98188e-31	-12.1525
SCZ	CEBPZOS	Brain_eQTL	MetaBrain	Trait -> xQTL	CEBPZOS	SCZ	Wald ratio	1	6.38649	0.526636	7.6034e-34	2.70169e-31	12.1269
SCZ	ENSG00000166503	Blood_eQTL	eQTLGen	Trait -> xQTL	ENSG00000166503	SCZ	Wald ratio	1	-1.71535	0.141503	8.03706e-34	2.8501e-31	-12.1224
SCZ	PTN	Blood_pQTL	UKB_pQTL	Trait -> xQTL	PTN	SCZ	Wald ratio	1	1.35885	0.112504	1.37573e-33	4.84012e-31	12.0783
SCZ	MARCKSL1P1	Blood_eQTL	eQTLGen	Trait -> xQTL	MARCKSL1P1	SCZ	Wald ratio	1	-1.70744	0.142505	4.43677e-33	1.52781e-30	-11.9816
SCZ	CUL9	Blood_eQTL	eQTLGen	Trait -> xQTL	CUL9	SCZ	Wald ratio	1	2.00217	0.168406	1.35175e-32	4.56662e-30	11.8889
SCZ	IQANK1	Brain_eQTL	MetaBrain	Trait -> xQTL	IQANK1	SCZ	Wald ratio	1	6.17644	0.520457	1.74916e-32	5.87579e-30	11.8674
SCZ	PDIA3	Blood_eQTL	eQTLGen	Trait -> xQTL	PDIA3	SCZ	Wald ratio	1	1.95453	0.165161	2.60119e-32	8.68884e-30	11.8341
SCZ	CATSPER2P1	Blood_eQTL	eQTLGen	Trait -> xQTL	CATSPER2P1	SCZ	Wald ratio	1	-4.22405	0.35892	5.65228e-32	1.87054e-29	-11.7688
SCZ	ERCC8	Blood_eQTL	eQTLGen	Trait -> xQTL	ERCC8	SCZ	Wald ratio	1	1.33091	0.113258	6.97055e-32	2.28981e-29	11.7511
SCZ	NDUFA13	Blood_eQTL	eQTLGen	Trait -> xQTL	NDUFA13	SCZ	Wald ratio	1	1.45617	0.124747	1.75136e-31	5.66965e-29	11.673
SCZ	RGS6	Blood_eQTL	eQTLGen	Trait -> xQTL	RGS6	SCZ	Wald ratio	1	1.44758	0.124101	1.93537e-31	6.24266e-29	11.6645
SCZ	SPATS2L	Blood_eQTL	eQTLGen	Trait -> xQTL	SPATS2L	SCZ	Wald ratio	1	1.76966	0.152915	5.66047e-31	1.81271e-28	11.5728
SCZ	ARPC3	Blood_eQTL	eQTLGen	Trait -> xQTL	ARPC3	SCZ	Wald ratio	1	2.26285	0.195784	6.73354e-31	2.15079e-28	11.5579
SCZ	PLCB2	Blood_pQTL	UKB_pQTL	Trait -> xQTL	PLCB2	SCZ	Wald ratio	1	-1.55837	0.134832	6.74027e-31	2.15079e-28	-11.5578
SCZ	CYP2D7	Blood_eQTL	eQTLGen	Trait -> xQTL	CYP2D7	SCZ	Wald ratio	1	3.07744	0.266319	6.92433e-31	2.20557e-28	11.5555
SCZ	KDM3B	Blood_eQTL	eQTLGen	Trait -> xQTL	KDM3B	SCZ	Wald ratio	1	-1.85446	0.161717	1.92574e-30	6.09047e-28	-11.4673
SCZ	GLT8D1	Blood_eQTL	eQTLGen	Trait -> xQTL	GLT8D1	SCZ	Wald ratio	1	1.24543	0.110356	1.54583e-29	4.77879e-27	11.2856
SCZ	ENO1	Blood_eQTL	eQTLGen	Trait -> xQTL	ENO1	SCZ	Wald ratio	1	-2.61381	0.232079	2.00747e-29	6.1738e-27	-11.2626
SCZ	CHRNA5	Brain_eQTL	MetaBrain	Trait -> xQTL	CHRNA5	SCZ	Wald ratio	1	5.47652	0.487402	2.70937e-29	8.2612e-27	11.2362
SCZ	CUL9	Brain_eQTL	MetaBrain	Trait -> xQTL	CUL9	SCZ	Wald ratio	1	7.26883	0.650565	5.52193e-29	1.66661e-26	11.1731
SCZ	ETF1	Blood_eQTL	eQTLGen	Trait -> xQTL	ETF1	SCZ	Wald ratio	1	1.63724	0.146678	6.24976e-29	1.87992e-26	11.1621
SCZ	TBX6	Blood_eQTL	eQTLGen	Trait -> xQTL	TBX6	SCZ	Wald ratio	1	-1.33951	0.120045	6.51536e-29	1.95652e-26	-11.1584
SCZ	VSIG2	Blood_pQTL	UKB_pQTL	Trait -> xQTL	VSIG2	SCZ	Wald ratio	1	-1.22434	0.110301	1.25472e-28	3.74264e-26	-11.1
SCZ	IDUA	Blood_pQTL	UKB_pQTL	Trait -> xQTL	IDUA	SCZ	Wald ratio	1	1.62666	0.147788	3.5468e-28	1.04571e-25	11.0067
SCZ	PTK7	Blood_eQTL	eQTLGen	Trait -> xQTL	PTK7	SCZ	Wald ratio	1	1.84631	0.168463	5.96969e-28	1.74564e-25	10.9597
SCZ	HAPLN4	Brain_eQTL	MetaBrain	Trait -> xQTL	HAPLN4	SCZ	Wald ratio	1	4.17897	0.382309	8.20609e-28	2.38785e-25	10.9309
SCZ	VSIG2	Blood_eQTL	eQTLGen	Trait -> xQTL	VSIG2	SCZ	Wald ratio	1	-1.29885	0.11886	8.50686e-28	2.47134e-25	-10.9276
SCZ	KANSL1	Brain_eQTL	MetaBrain	Trait -> xQTL	KANSL1	SCZ	Wald ratio	1	-5.00525	0.458596	9.84983e-28	2.85684e-25	-10.9143
SCZ	NDRG4	Blood_eQTL	eQTLGen	Trait -> xQTL	NDRG4	SCZ	Wald ratio	1	1.80706	0.166269	1.63214e-27	4.71849e-25	10.8683
SCZ	PLCH2	Blood_eQTL	eQTLGen	Trait -> xQTL	PLCH2	SCZ	Wald ratio	1	1.61384	0.149913	5.02523e-27	1.42507e-24	10.7652
SCZ	WDR76	Brain_eQTL	MetaBrain	Trait -> xQTL	WDR76	SCZ	Wald ratio	1	-5.50523	0.511703	5.39598e-27	1.52778e-24	-10.7586
SCZ	ACTR1B	Brain_eQTL	MetaBrain	Trait -> xQTL	ACTR1B	SCZ	Wald ratio	1	-5.88432	0.549257	8.82213e-27	2.486e-24	-10.7132
SCZ	FKBPL	Blood_pQTL	UKB_pQTL	xQTL -> Trait	SCZ	FKBPL	Wald ratio	1	1.89252	0.17866	3.21724e-26	8.92492e-24	10.5928
SCZ	ZDHHC2	Blood_eQTL	eQTLGen	Trait -> xQTL	ZDHHC2	SCZ	Wald ratio	1	1.68878	0.159981	4.76031e-26	1.31239e-23	10.5561
SCZ	LRGUK	Blood_eQTL	eQTLGen	Trait -> xQTL	LRGUK	SCZ	Wald ratio	1	3.50878	0.333322	6.5076e-26	1.79134e-23	10.5267
SCZ	CYP2D6	Brain_eQTL	MetaBrain	Trait -> xQTL	CYP2D6	SCZ	Wald ratio	1	-4.29027	0.40837	8.11946e-26	2.22473e-23	-10.5058
SCZ	PHETA2	Brain_eQTL	MetaBrain	Trait -> xQTL	PHETA2	SCZ	Wald ratio	1	4.28778	0.40837	8.66025e-26	2.36927e-23	10.4998
SCZ	WNT3	Brain_eQTL	MetaBrain	Trait -> xQTL	WNT3	SCZ	Wald ratio	1	-4.80378	0.459418	1.37224e-25	3.74269e-23	-10.4562
SCZ	DCLK3	Brain_eQTL	MetaBrain	Trait -> xQTL	DCLK3	SCZ	Wald ratio	1	-4.65947	0.44801	2.46987e-25	6.6853e-23	-10.4004
SCZ	NRBP2	Blood_eQTL	eQTLGen	Trait -> xQTL	NRBP2	SCZ	Wald ratio	1	-1.69422	0.163016	2.66826e-25	7.21133e-23	-10.393
SCZ	ATP6V0B	Blood_eQTL	eQTLGen	Trait -> xQTL	ATP6V0B	SCZ	Wald ratio	1	1.37576	0.132488	2.93226e-25	7.90089e-23	10.384
SCZ	TNFRSF13C	Blood_eQTL	eQTLGen	Trait -> xQTL	TNFRSF13C	SCZ	Wald ratio	1	-1.25538	0.120925	3.01008e-25	8.09834e-23	-10.3815
SCZ	SPIRE2	Blood_eQTL	eQTLGen	Trait -> xQTL	SPIRE2	SCZ	Wald ratio	1	-1.76266	0.170129	3.74213e-25	9.9925e-23	-10.3607
SCZ	KCTD13	Blood_eQTL	eQTLGen	Trait -> xQTL	KCTD13	SCZ	Wald ratio	1	-1.24196	0.120079	4.50689e-25	1.19808e-22	-10.3429
SCZ	MRM2	Brain_eQTL	MetaBrain	Trait -> xQTL	MRM2	SCZ	Wald ratio	1	-3.12869	0.303003	5.39811e-25	1.43286e-22	-10.3256
SCZ	TSSK6	Blood_eQTL	eQTLGen	Trait -> xQTL	TSSK6	SCZ	Wald ratio	1	1.18259	0.114844	7.23914e-25	1.90173e-22	10.2974
SCZ	CXXC5	Blood_eQTL	eQTLGen	Trait -> xQTL	CXXC5	SCZ	Wald ratio	1	-1.64058	0.159945	1.09846e-24	2.85621e-22	-10.2572
SCZ	CRHR1	Brain_eQTL	MetaBrain	Trait -> xQTL	CRHR1	SCZ	Wald ratio	1	-4.70493	0.459813	1.42137e-24	3.67977e-22	-10.2323
SCZ	ENSG00000254006	Blood_eQTL	eQTLGen	Trait -> xQTL	ENSG00000254006	SCZ	Wald ratio	1	4.03479	0.395177	1.78681e-24	4.60578e-22	10.2101
SCZ	ANAPC7	Blood_eQTL	eQTLGen	Trait -> xQTL	ANAPC7	SCZ	Wald ratio	1	-1.18818	0.116849	2.74097e-24	7.0146e-22	-10.1685
SCZ	ZNF276	Blood_eQTL	eQTLGen	Trait -> xQTL	ZNF276	SCZ	Wald ratio	1	-1.57936	0.155755	3.671e-24	9.38124e-22	-10.14
SCZ	EID3	Blood_eQTL	eQTLGen	Trait -> xQTL	EID3	SCZ	Wald ratio	1	1.64034	0.161844	3.85189e-24	9.80139e-22	10.1353
SCZ	TNFRSF13C	Brain_eQTL	MetaBrain	Trait -> xQTL	TNFRSF13C	SCZ	Wald ratio	1	-4.14184	0.408934	4.13389e-24	1.0504e-21	-10.1284
SCZ	CENPM	Brain_eQTL	MetaBrain	Trait -> xQTL	CENPM	SCZ	Wald ratio	1	-4.13916	0.408949	4.43774e-24	1.12281e-21	-10.1215
SCZ	RERE	Brain_eQTL	MetaBrain	Trait -> xQTL	RERE	SCZ	Wald ratio	1	5.31412	0.525658	5.01656e-24	1.26746e-21	10.1094
SCZ	CA14	Blood_pQTL	UKB_pQTL	Trait -> xQTL	CA14	SCZ	Wald ratio	1	-1.41631	0.141542	1.42977e-23	3.54706e-21	-10.0063
SCZ	ENSG00000255455	Blood_eQTL	eQTLGen	Trait -> xQTL	ENSG00000255455	SCZ	Wald ratio	1	1.78835	0.180287	3.42467e-23	8.36812e-21	9.9195
SCZ	ITIH3	Blood_eQTL	eQTLGen	Trait -> xQTL	ITIH3	SCZ	Wald ratio	1	-1.03218	0.104229	4.03972e-23	9.85746e-21	-9.903
SCZ	ME1	Blood_eQTL	eQTLGen	Trait -> xQTL	ME1	SCZ	Wald ratio	1	1.57371	0.159374	5.38073e-23	1.30939e-20	9.8743
SCZ	SNAP91	Brain_eQTL	MetaBrain	Trait -> xQTL	SNAP91	SCZ	Wald ratio	1	5.5474	0.566527	1.21921e-22	2.92699e-20	9.79195
SCZ	SCRIB	Blood_eQTL	eQTLGen	Trait -> xQTL	SCRIB	SCZ	Wald ratio	1	1.58801	0.163056	2.05567e-22	4.90212e-20	9.739
SCZ	ANKRD44	Blood_eQTL	eQTLGen	Trait -> xQTL	ANKRD44	SCZ	Wald ratio	1	-1.2642	0.129925	2.24152e-22	5.33816e-20	-9.7302
SCZ	RPS17	Brain_eQTL	MetaBrain	Trait -> xQTL	RPS17	SCZ	Wald ratio	1	-4.62129	0.475265	2.39137e-22	5.68745e-20	-9.72361
SCZ	NT5DC3	Blood_eQTL	eQTLGen	Trait -> xQTL	NT5DC3	SCZ	Wald ratio	1	1.57296	0.161865	2.53441e-22	6.01962e-20	9.7177
SCZ	ENSG00000261716	Blood_eQTL	eQTLGen	Trait -> xQTL	ENSG00000261716	SCZ	Wald ratio	1	3.72889	0.383943	2.67763e-22	6.34288e-20	9.7121
SCZ	CTSK	Blood_eQTL	eQTLGen	Trait -> xQTL	CTSK	SCZ	Wald ratio	1	1.58341	0.163198	2.94489e-22	6.94829e-20	9.7024
SCZ	ENSG00000204872	Blood_eQTL	eQTLGen	Trait -> xQTL	ENSG00000204872	SCZ	Wald ratio	1	2.96177	0.305718	3.39436e-22	7.94574e-20	9.6879
SCZ	CPT1C	Brain_eQTL	MetaBrain	Trait -> xQTL	CPT1C	SCZ	Wald ratio	1	4.60846	0.476553	4.02794e-22	9.3674e-20	9.6704
SCZ	GAS8	Brain_eQTL	MetaBrain	Trait -> xQTL	GAS8	SCZ	Wald ratio	1	-5.13388	0.531524	4.5122e-22	1.04527e-19	-9.65878
SCZ	TMX1	Blood_eQTL	eQTLGen	Trait -> xQTL	TMX1	SCZ	Wald ratio	1	1.59918	0.166299	6.82418e-22	1.57268e-19	9.6163
SCZ	ENSG00000184068	Blood_eQTL	eQTLGen	Trait -> xQTL	ENSG00000184068	SCZ	Wald ratio	1	2.89899	0.302334	8.92018e-22	2.04634e-19	9.5887
SCZ	DCC	Brain_eQTL	MetaBrain	Trait -> xQTL	DCC	SCZ	Wald ratio	1	5.68476	0.596957	1.68423e-21	3.82704e-19	9.52289
SCZ	TNFRSF6B	Blood_pQTL	UKB_pQTL	Trait -> xQTL	TNFRSF6B	SCZ	Wald ratio	1	-1.4845	0.156175	1.99368e-21	4.51296e-19	-9.50535
SCZ	FCGRT	Blood_eQTL	eQTLGen	Trait -> xQTL	FCGRT	SCZ	Wald ratio	1	1.31468	0.138451	2.18947e-21	4.9436e-19	9.4956
SCZ	FURIN	Brain_eQTL	MetaBrain	xQTL -> Trait	SCZ	FURIN	Wald ratio	1	-0.236295	0.0249457	2.73592e-21	6.13859e-19	-9.47236
SCZ	GLYCTK	Brain_eQTL	MetaBrain	Trait -> xQTL	GLYCTK	SCZ	Wald ratio	1	3.23911	0.342814	3.4345e-21	7.68665e-19	9.44858
SCZ	CNNM2	Brain_eQTL	MetaBrain	Trait -> xQTL	CNNM2	SCZ	Wald ratio	1	-3.44177	0.364988	4.1083e-21	9.16017e-19	-9.42981
SCZ	RCN3	Blood_eQTL	eQTLGen	Trait -> xQTL	RCN3	SCZ	Wald ratio	1	1.30311	0.138455	4.87712e-21	1.07801e-18	9.4118
SCZ	VSIG2	Brain_eQTL	MetaBrain	Trait -> xQTL	VSIG2	SCZ	Wald ratio	1	-3.82413	0.408974	8.71847e-21	1.90816e-18	-9.35056
SCZ	NDUFAF7	Brain_eQTL	MetaBrain	Trait -> xQTL	NDUFAF7	SCZ	Wald ratio	1	-4.96854	0.532298	1.01829e-20	2.2232e-18	-9.33413
SCZ	YJEFN3	Blood_eQTL	eQTLGen	Trait -> xQTL	YJEFN3	SCZ	Wald ratio	1	-1.06408	0.114418	1.40446e-20	3.04767e-18	-9.3
SCZ	ADAMTS8	Blood_pQTL	UKB_pQTL	Trait -> xQTL	ADAMTS8	SCZ	Wald ratio	1	-1.33911	0.14407	1.47384e-20	3.19435e-18	-9.29487
SCZ	PSCA	Blood_pQTL	UKB_pQTL	Trait -> xQTL	PSCA	SCZ	Wald ratio	1	-0.93971	0.101205	1.61419e-20	3.49005e-18	-9.28519
SCZ	VPS37A	Blood_eQTL	eQTLGen	Trait -> xQTL	VPS37A	SCZ	Wald ratio	1	-1.48854	0.16059	1.87547e-20	4.03541e-18	-9.2692
SCZ	CPEB1	Brain_eQTL	MetaBrain	Trait -> xQTL	CPEB1	SCZ	Wald ratio	1	-4.41085	0.476007	1.92616e-20	4.13947e-18	-9.26636
SCZ	SRPK2	Blood_eQTL	eQTLGen	Trait -> xQTL	SRPK2	SCZ	Wald ratio	1	1.10323	0.11953	2.71391e-20	5.80445e-18	9.2297
SCZ	HYKK	Brain_eQTL	MetaBrain	Trait -> xQTL	HYKK	SCZ	Wald ratio	1	-4.54729	0.493064	2.90175e-20	6.18394e-18	-9.22253
SCZ	CKMT1B	Blood_pQTL	UKB_pQTL	Trait -> xQTL	CKMT1B	SCZ	Wald ratio	1	1.34143	0.145943	3.87542e-20	8.20017e-18	9.19146
SCZ	CKMT1A	Blood_pQTL	UKB_pQTL	Trait -> xQTL	CKMT1A	SCZ	Wald ratio	1	1.34143	0.145943	3.87542e-20	8.20017e-18	9.19146
SCZ	ARFGAP2	Blood_eQTL	eQTLGen	Trait -> xQTL	ARFGAP2	SCZ	Wald ratio	1	1.12081	0.122639	6.29742e-20	1.32153e-17	9.1391
SCZ	ENSG00000278662	Brain_eQTL	MetaBrain	Trait -> xQTL	ENSG00000278662	SCZ	Wald ratio	1	4.3457	0.476231	7.16015e-20	1.49729e-17	9.1252
SCZ	ITIH4	Brain_eQTL	MetaBrain	Trait -> xQTL	ITIH4	SCZ	Wald ratio	1	-3.12484	0.34321	8.6457e-20	1.7995e-17	-9.10476
SCZ	ATG13	Blood_eQTL	eQTLGen	Trait -> xQTL	ATG13	SCZ	Wald ratio	1	-1.11977	0.123063	9.09996e-20	1.88964e-17	-9.0992
SCZ	ENSG00000169203	Brain_eQTL	MetaBrain	Trait -> xQTL	ENSG00000169203	SCZ	Wald ratio	1	-3.65422	0.401785	9.46222e-20	1.96029e-17	-9.09496
SCZ	SAXO2	Blood_eQTL	eQTLGen	Trait -> xQTL	SAXO2	SCZ	Wald ratio	1	-2.3718	0.262223	1.49665e-19	3.058e-17	-9.045
SCZ	TRAPPC3	Blood_eQTL	eQTLGen	Trait -> xQTL	TRAPPC3	SCZ	Wald ratio	1	-1.47585	0.163524	1.79204e-19	3.64484e-17	-9.0253
SCZ	RPL13A	Blood_eQTL	eQTLGen	Trait -> xQTL	RPL13A	SCZ	Wald ratio	1	-1.37229	0.152465	2.24283e-19	4.55134e-17	-9.0007
SCZ	MAPK7	Blood_eQTL	eQTLGen	Trait -> xQTL	MAPK7	SCZ	Wald ratio	1	1.32849	0.14818	3.09157e-19	6.24525e-17	8.9654
SCZ	NAPRT	Blood_eQTL	eQTLGen	Trait -> xQTL	NAPRT	SCZ	Wald ratio	1	-1.6269	0.181546	3.20582e-19	6.46872e-17	-8.9614
SCZ	TNFRSF13C	Blood_pQTL	UKB_pQTL	Trait -> xQTL	TNFRSF13C	SCZ	Wald ratio	1	1.03689	0.115853	3.55334e-19	7.12162e-17	8.95005
SCZ	ITGA9	Blood_eQTL	eQTLGen	Trait -> xQTL	ITGA9	SCZ	Wald ratio	1	-1.7748	0.198375	3.66268e-19	7.33251e-17	-8.9467
SCZ	CRIPAK	Blood_eQTL	eQTLGen	Trait -> xQTL	CRIPAK	SCZ	Wald ratio	1	1.60035	0.178926	3.74654e-19	7.49198e-17	8.9442
SCZ	GLYCTK-AS1	Blood_eQTL	eQTLGen	Trait -> xQTL	GLYCTK-AS1	SCZ	Wald ratio	1	2.57914	0.288513	3.91289e-19	7.81588e-17	8.9394
SCZ	ADAMTSL4	Blood_eQTL	eQTLGen	Trait -> xQTL	ADAMTSL4	SCZ	Wald ratio	1	1.59462	0.178525	4.1762e-19	8.32318e-17	8.9322
SCZ	GPM6A	Blood_eQTL	eQTLGen	Trait -> xQTL	GPM6A	SCZ	Wald ratio	1	-1.23571	0.138367	4.23322e-19	8.42741e-17	-8.9307
SCZ	ZNF707	Blood_eQTL	eQTLGen	Trait -> xQTL	ZNF707	SCZ	Wald ratio	1	1.45145	0.163105	5.64029e-19	1.11787e-16	8.8989
SCZ	RRP36	Blood_eQTL	eQTLGen	Trait -> xQTL	RRP36	SCZ	Wald ratio	1	1.49852	0.168574	6.14398e-19	1.2145e-16	8.8894
SCZ	C3orf49	Brain_eQTL	MetaBrain	Trait -> xQTL	C3orf49	SCZ	Wald ratio	1	-4.31058	0.486244	7.64644e-19	1.50212e-16	-8.86506
SCZ	STAMBP	Blood_eQTL	eQTLGen	Trait -> xQTL	STAMBP	SCZ	Wald ratio	1	-1.39633	0.157682	8.3459e-19	1.63413e-16	-8.8553
SCZ	ANKK1	Blood_eQTL	eQTLGen	Trait -> xQTL	ANKK1	SCZ	Wald ratio	1	-1.0608	0.119906	8.9984e-19	1.7561e-16	-8.8469
SCZ	GNL3	Brain_eQTL	MetaBrain	xQTL -> Trait	SCZ	GNL3	Wald ratio	1	0.181857	0.020632	1.20433e-18	2.34265e-16	8.8143
SCZ	ELAC2	Brain_eQTL	MetaBrain	Trait -> xQTL	ELAC2	SCZ	Wald ratio	1	4.54161	0.515313	1.21504e-18	2.3609e-16	8.81331
SCZ	IL20RB	Blood_pQTL	UKB_pQTL	Trait -> xQTL	IL20RB	SCZ	Wald ratio	1	-1.20327	0.136551	1.23107e-18	2.38945e-16	-8.81184
SCZ	NEK4	Blood_eQTL	eQTLGen	xQTL -> Trait	SCZ	NEK4	Wald ratio	1	1.19596	0.136402	1.82018e-18	3.50241e-16	8.76791
SCZ	DOC2A	Brain_eQTL	MetaBrain	Trait -> xQTL	DOC2A	SCZ	Wald ratio	1	3.51674	0.402247	2.27565e-18	4.3694e-16	8.74272
SCZ	ARHGAP27	Brain_eQTL	MetaBrain	Trait -> xQTL	ARHGAP27	SCZ	Wald ratio	1	-4.02765	0.46228	2.97054e-18	5.6731e-16	-8.71257
SCZ	SF3B1	Blood_eQTL	eQTLGen	Trait -> xQTL	SF3B1	SCZ	Wald ratio	1	1.13105	0.129882	3.08466e-18	5.86592e-16	8.7083
SCZ	WDR82	Blood_eQTL	eQTLGen	Trait -> xQTL	WDR82	SCZ	Wald ratio	1	0.877372	0.101252	4.50721e-18	8.51662e-16	8.6652
SCZ	MSL2	Blood_eQTL	eQTLGen	Trait -> xQTL	MSL2	SCZ	Wald ratio	1	1.33111	0.154036	5.54797e-18	1.0439e-15	8.6415
SCZ	ENSG00000228389	Blood_eQTL	eQTLGen	Trait -> xQTL	ENSG00000228389	SCZ	Wald ratio	1	3.28432	0.380827	6.45422e-18	1.21058e-15	8.6242
SCZ	GNL3	Blood_eQTL	eQTLGen	xQTL -> Trait	SCZ	GNL3	Wald ratio	1	0.536893	0.0623931	7.63168e-18	1.42246e-15	8.605
SCZ	DGKQ	Blood_eQTL	eQTLGen	Trait -> xQTL	DGKQ	SCZ	Wald ratio	1	1.53296	0.178181	7.73887e-18	1.44093e-15	8.6034
SCZ	CEBPZ	Brain_eQTL	MetaBrain	Trait -> xQTL	CEBPZ	SCZ	Wald ratio	1	4.58765	0.533582	8.12347e-18	1.51096e-15	8.59783
SCZ	UVSSA	Blood_eQTL	eQTLGen	Trait -> xQTL	UVSSA	SCZ	Wald ratio	1	1.75442	0.204335	9.00497e-18	1.6697e-15	8.586
SCZ	EIF2AK2	Blood_eQTL	eQTLGen	Trait -> xQTL	EIF2AK2	SCZ	Wald ratio	1	-1.34743	0.157176	1.00999e-17	1.8669e-15	-8.5728
SCZ	SNU13	Blood_eQTL	eQTLGen	Trait -> xQTL	SNU13	SCZ	Wald ratio	1	-1.03638	0.12099	1.07328e-17	1.98184e-15	-8.5658
SCZ	MADD	Blood_eQTL	eQTLGen	Trait -> xQTL	MADD	SCZ	Wald ratio	1	1.55043	0.18113	1.13063e-17	2.08558e-15	8.5598
SCZ	FES	Blood_pQTL	UKB_pQTL	xQTL -> Trait	SCZ	FES	Wald ratio	1	0.566077	0.0661594	1.16598e-17	2.14635e-15	8.55625
SCZ	FCGR1CP	Blood_eQTL	eQTLGen	Trait -> xQTL	FCGR1CP	SCZ	Wald ratio	1	-3.04454	0.356416	1.31804e-17	2.40886e-15	-8.5421
SCZ	FUT10	Blood_eQTL	eQTLGen	Trait -> xQTL	FUT10	SCZ	Wald ratio	1	-1.45778	0.171473	1.87156e-17	3.41348e-15	-8.5015
SCZ	NUDT1	Blood_eQTL	eQTLGen	Trait -> xQTL	NUDT1	SCZ	Wald ratio	1	0.767807	0.0905166	2.20406e-17	4.01171e-15	8.4825
SCZ	PPM1M	Brain_eQTL	MetaBrain	Trait -> xQTL	PPM1M	SCZ	Wald ratio	1	2.90887	0.343924	2.72259e-17	4.93035e-15	8.45789
SCZ	EIF2AK2	Blood_pQTL	UKB_pQTL	Trait -> xQTL	EIF2AK2	SCZ	Wald ratio	1	-1.25027	0.148023	3.00329e-17	5.42216e-15	-8.44644
SCZ	CORO1A	Blood_eQTL	eQTLGen	Trait -> xQTL	CORO1A	SCZ	Wald ratio	1	1.01416	0.120148	3.14903e-17	5.67953e-15	8.4409
SCZ	GNE	Blood_eQTL	eQTLGen	Trait -> xQTL	GNE	SCZ	Wald ratio	1	1.39172	0.165644	4.39312e-17	7.85189e-15	8.4019
SCZ	TRPM6	Blood_eQTL	eQTLGen	Trait -> xQTL	TRPM6	SCZ	Wald ratio	1	-1.31138	0.156375	5.02536e-17	8.96393e-15	-8.3861
SCZ	PEX6	Blood_eQTL	eQTLGen	Trait -> xQTL	PEX6	SCZ	Wald ratio	1	-1.40392	0.1686	8.29868e-17	1.46706e-14	-8.3269
SCZ	MAN2A2	Blood_eQTL	eQTLGen	Trait -> xQTL	MAN2A2	SCZ	Wald ratio	1	-0.801968	0.0966273	1.04463e-16	1.83219e-14	-8.2996
SCZ	STRC	Blood_eQTL	eQTLGen	Trait -> xQTL	STRC	SCZ	Wald ratio	1	-1.37546	0.166189	1.26849e-16	2.21611e-14	-8.2765
SCZ	PRPSAP2	Blood_eQTL	eQTLGen	Trait -> xQTL	PRPSAP2	SCZ	Wald ratio	1	1.35472	0.163994	1.44699e-16	2.52303e-14	8.2608
SCZ	CNNM2	Brain_pQTL	ROSMAP	xQTL -> Trait	SCZ	CNNM2	Wald ratio	1	-2.47951	0.30137	1.91213e-16	3.3114e-14	-8.22747
SCZ	ENSG00000232912	Blood_eQTL	eQTLGen	Trait -> xQTL	ENSG00000232912	SCZ	Wald ratio	1	-3.06711	0.373078	2.01645e-16	3.48867e-14	-8.2211
SCZ	STIMATE	Brain_eQTL	MetaBrain	Trait -> xQTL	STIMATE	SCZ	Wald ratio	1	-2.82359	0.344192	2.33391e-16	4.01842e-14	-8.20355
SCZ	PAM	Blood_eQTL	eQTLGen	Trait -> xQTL	PAM	SCZ	Wald ratio	1	-1.22055	0.149148	2.75716e-16	4.73346e-14	-8.1835
SCZ	SLC66A2	Blood_eQTL	eQTLGen	Trait -> xQTL	SLC66A2	SCZ	Inverse variance weighted	2	2.09955	0.257125	3.20206e-16	5.44485e-14	8.16546
SCZ	RPRD2	Brain_eQTL	MetaBrain	Trait -> xQTL	RPRD2	SCZ	Wald ratio	1	-4.44342	0.544468	3.32202e-16	5.63271e-14	-8.16102
SCZ	GATAD2A	Brain_eQTL	MetaBrain	xQTL -> Trait	SCZ	GATAD2A	Wald ratio	1	-0.132724	0.016363	5.01131e-16	8.45684e-14	-8.11122
SCZ	YPEL4	Blood_eQTL	eQTLGen	Trait -> xQTL	YPEL4	SCZ	Wald ratio	1	1.30142	0.160632	5.41074e-16	9.11365e-14	8.1019
SCZ	CNNM2	Blood_eQTL	eQTLGen	xQTL -> Trait	SCZ	CNNM2	Wald ratio	1	1.48702	0.183775	5.89328e-16	9.88907e-14	8.0915
SCZ	TM6SF2	Brain_eQTL	MetaBrain	xQTL -> Trait	SCZ	TM6SF2	Wald ratio	1	0.286834	0.0355579	7.22434e-16	1.20208e-13	8.06667
SCZ	B3GALNT1	Blood_eQTL	eQTLGen	Trait -> xQTL	B3GALNT1	SCZ	Wald ratio	1	-1.29687	0.160946	7.76798e-16	1.28774e-13	-8.0578
SCZ	PER3	Blood_pQTL	UKB_pQTL	Trait -> xQTL	PER3	SCZ	Wald ratio	1	-1.19494	0.148728	9.4013e-16	1.54986e-13	-8.03443
SCZ	VPS45	Brain_eQTL	MetaBrain	Trait -> xQTL	VPS45	SCZ	Wald ratio	1	-4.34013	0.544777	1.62837e-15	2.64054e-13	-7.9668
SCZ	ENSG00000169203	Blood_eQTL	eQTLGen	Trait -> xQTL	ENSG00000169203	SCZ	Wald ratio	1	-2.3387	0.295026	2.24323e-15	3.60805e-13	-7.9271
SCZ	SPG7	Brain_eQTL	MetaBrain	Trait -> xQTL	SPG7	SCZ	Wald ratio	1	4.23678	0.534482	2.2468e-15	3.61055e-13	7.9269
SCZ	SH3PXD2A	Blood_eQTL	eQTLGen	Trait -> xQTL	SH3PXD2A	SCZ	Wald ratio	1	0.814417	0.103594	3.79257e-15	6.0133e-13	7.8616
SCZ	SYNGR1	Blood_eQTL	eQTLGen	Trait -> xQTL	SYNGR1	SCZ	Wald ratio	1	1.25486	0.159898	4.23061e-15	6.67815e-13	7.8479
SCZ	PLEKHO1	Blood_pQTL	UKB_pQTL	Trait -> xQTL	PLEKHO1	SCZ	Wald ratio	1	-1.14855	0.146413	4.34348e-15	6.85026e-13	-7.8446
SCZ	NEK4	Blood_eQTL	eQTLGen	Trait -> xQTL	NEK4	SCZ	Wald ratio	1	0.803209	0.102491	4.61806e-15	7.27044e-13	7.8369
SCZ	TPM2	Blood_eQTL	eQTLGen	Trait -> xQTL	TPM2	SCZ	Wald ratio	1	1.29327	0.165082	4.72213e-15	7.42773e-13	7.8341
SCZ	ENSG00000227403	Blood_eQTL	eQTLGen	Trait -> xQTL	ENSG00000227403	SCZ	Wald ratio	1	-3.0518	0.391257	6.19072e-15	9.68652e-13	-7.8
SCZ	PSMD6-AS2	Blood_eQTL	eQTLGen	Trait -> xQTL	PSMD6-AS2	SCZ	Wald ratio	1	1.29746	0.166424	6.38498e-15	9.97298e-13	7.7961
SCZ	CUL7	Blood_eQTL	eQTLGen	Trait -> xQTL	CUL7	SCZ	Wald ratio	1	1.314	0.168624	6.56962e-15	1.02345e-12	7.7925
SCZ	CNTN4	Brain_eQTL	MetaBrain	Trait -> xQTL	CNTN4	SCZ	Wald ratio	1	3.76992	0.48438	7.08316e-15	1.10057e-12	7.78299
SCZ	SLC5A10	Blood_eQTL	eQTLGen	Trait -> xQTL	SLC5A10	SCZ	Wald ratio	1	1.15774	0.148783	7.17263e-15	1.11156e-12	7.7814
SCZ	FES	Brain_eQTL	MetaBrain	Trait -> xQTL	FES	SCZ	Wald ratio	1	2.49475	0.321812	9.03189e-15	1.38764e-12	7.75219
SCZ	GSDME	Brain_eQTL	MetaBrain	Trait -> xQTL	GSDME	SCZ	Wald ratio	1	4.09495	0.528826	9.67295e-15	1.47976e-12	7.74348
SCZ	ENSG00000255045	Blood_eQTL	eQTLGen	xQTL -> Trait	SCZ	ENSG00000255045	Wald ratio	1	-0.48342	0.0630881	1.82194e-14	2.75179e-12	-7.66261
SCZ	SEZ6L2	Blood_pQTL	UKB_pQTL	Trait -> xQTL	SEZ6L2	SCZ	Wald ratio	1	-0.781804	0.102218	2.03541e-14	3.06384e-12	-7.64837
SCZ	NAGA	Blood_pQTL	UKB_pQTL	xQTL -> Trait	SCZ	NAGA	Inverse variance weighted	2	0.416852	0.0546117	2.29315e-14	3.44309e-12	7.63302
SCZ	CTSS	Brain_eQTL	MetaBrain	Trait -> xQTL	CTSS	SCZ	Wald ratio	1	4.15978	0.545306	2.37782e-14	3.56722e-12	7.62835
SCZ	RCCD1	Blood_eQTL	eQTLGen	Trait -> xQTL	RCCD1	SCZ	Wald ratio	1	-0.809128	0.106313	2.72404e-14	4.0593e-12	-7.6108
SCZ	AIF1	Blood_pQTL	UKB_pQTL	xQTL -> Trait	SCZ	AIF1	Inverse variance weighted	2	-0.577347	0.0760124	3.06776e-14	4.55628e-12	-7.59543
SCZ	TMEM219	Brain_eQTL	MetaBrain	xQTL -> Trait	SCZ	TMEM219	Wald ratio	1	0.304568	0.0402085	3.59923e-14	5.31465e-12	7.57471
SCZ	VPS29	Brain_eQTL	MetaBrain	Trait -> xQTL	VPS29	SCZ	Wald ratio	1	-2.73903	0.362381	4.07978e-14	5.9994e-12	-7.55843
SCZ	TBX6	Brain_eQTL	MetaBrain	Trait -> xQTL	TBX6	SCZ	Wald ratio	1	-3.0442	0.403678	4.65791e-14	6.82703e-12	-7.54117
SCZ	NR1H3	Blood_eQTL	eQTLGen	Trait -> xQTL	NR1H3	SCZ	Wald ratio	1	0.925107	0.122692	4.69611e-14	6.87738e-12	7.5401
SCZ	TCTN1	Blood_eQTL	eQTLGen	Trait -> xQTL	TCTN1	SCZ	Wald ratio	1	0.877316	0.116477	4.99307e-14	7.2943e-12	7.5321
SCZ	INO80E	Brain_eQTL	MetaBrain	xQTL -> Trait	SCZ	INO80E	Wald ratio	1	0.112199	0.0149035	5.13695e-14	7.48528e-12	7.52839
SCZ	MDK	Brain_eQTL	MetaBrain	xQTL -> Trait	SCZ	MDK	Wald ratio	1	-0.274342	0.0364519	5.22622e-14	7.59756e-12	-7.52614
SCZ	STAB2	Brain_eQTL	MetaBrain	Trait -> xQTL	STAB2	SCZ	Wald ratio	1	-4.18412	0.556575	5.57796e-14	8.06291e-12	-7.51763
SCZ	SFMBT1	Blood_eQTL	eQTLGen	Trait -> xQTL	SFMBT1	SCZ	Wald ratio	1	-0.761185	0.101282	5.66938e-14	8.1818e-12	-7.5155
SCZ	MANEA	Blood_eQTL	eQTLGen	Trait -> xQTL	MANEA	SCZ	Wald ratio	1	-1.19047	0.158944	6.89261e-14	9.89905e-12	-7.4899
SCZ	NMUR2	Brain_eQTL	MetaBrain	Trait -> xQTL	NMUR2	SCZ	Wald ratio	1	3.44241	0.459682	6.95682e-14	9.98324e-12	7.48868
SCZ	GLYCTK-AS1	Blood_eQTL	eQTLGen	xQTL -> Trait	SCZ	GLYCTK-AS1	Wald ratio	1	0.238512	0.031851	6.97331e-14	9.99885e-12	7.48837
SCZ	DOC2A	Brain_eQTL	MetaBrain	xQTL -> Trait	SCZ	DOC2A	Wald ratio	1	0.271973	0.0363443	7.25242e-14	1.0374e-11	7.48322
SCZ	VPS37A	Brain_eQTL	MetaBrain	Trait -> xQTL	VPS37A	SCZ	Wald ratio	1	-4.07425	0.544528	7.31018e-14	1.04483e-11	-7.48218
SCZ	TAOK2	Brain_eQTL	MetaBrain	xQTL -> Trait	SCZ	TAOK2	Wald ratio	1	0.433649	0.0580414	7.93585e-14	1.13244e-11	7.47138
SCZ	SV2A	Blood_pQTL	UKB_pQTL	Trait -> xQTL	SV2A	SCZ	Wald ratio	1	1.12985	0.152043	1.0764e-13	1.52261e-11	7.43117
SCZ	CA6	Blood_pQTL	UKB_pQTL	Trait -> xQTL	CA6	SCZ	Wald ratio	1	1.03601	0.139659	1.18733e-13	1.6729e-11	7.41819
SCZ	ENSG00000261253	Blood_eQTL	eQTLGen	Trait -> xQTL	ENSG00000261253	SCZ	Wald ratio	1	2.24038	0.302411	1.27832e-13	1.79968e-11	7.4084
SCZ	TCTN1	Brain_eQTL	MetaBrain	xQTL -> Trait	SCZ	TCTN1	Wald ratio	1	0.304694	0.0411646	1.34302e-13	1.88779e-11	7.40185
SCZ	ATG13	Brain_eQTL	MetaBrain	xQTL -> Trait	SCZ	ATG13	Wald ratio	1	-0.275653	0.0374533	1.84031e-13	2.56657e-11	-7.35991
SCZ	SF3B1	Brain_eQTL	MetaBrain	xQTL -> Trait	SCZ	SF3B1	Wald ratio	1	0.187678	0.0258487	3.85228e-13	5.27358e-11	7.26065
SCZ	ACTR5	Brain_eQTL	MetaBrain	Trait -> xQTL	ACTR5	SCZ	Wald ratio	1	2.92906	0.404414	4.3978e-13	5.97907e-11	7.24272
SCZ	DKK1	Brain_eQTL	MetaBrain	Trait -> xQTL	DKK1	SCZ	Wald ratio	1	4.26453	0.589336	4.61603e-13	6.25193e-11	7.23615
SCZ	ATG13	Brain_eQTL	MetaBrain	Trait -> xQTL	ATG13	SCZ	Wald ratio	1	-2.97078	0.410565	4.62671e-13	6.26164e-11	-7.23584
SCZ	NSF	Brain_eQTL	MetaBrain	Trait -> xQTL	NSF	SCZ	Wald ratio	1	-3.35896	0.464336	4.69281e-13	6.34147e-11	-7.23391
SCZ	FURIN	Blood_eQTL	eQTLGen	Trait -> xQTL	FURIN	SCZ	Wald ratio	1	0.698353	0.0966538	4.99997e-13	6.73614e-11	7.2253
SCZ	HARBI1	Blood_eQTL	eQTLGen	Trait -> xQTL	HARBI1	SCZ	Wald ratio	1	0.886113	0.12278	5.31079e-13	7.1441e-11	7.2171
SCZ	NDFIP2	Brain_eQTL	MetaBrain	Trait -> xQTL	NDFIP2	SCZ	Wald ratio	1	-3.24729	0.450465	5.64651e-13	7.57856e-11	-7.20876
SCZ	CYBRD1	Blood_eQTL	eQTLGen	Trait -> xQTL	CYBRD1	SCZ	Wald ratio	1	1.1608	0.161281	6.13715e-13	8.21853e-11	7.1974
SCZ	ENSG00000167912	Blood_eQTL	eQTLGen	Trait -> xQTL	ENSG00000167912	SCZ	Wald ratio	1	1.25774	0.174763	6.16421e-13	8.24857e-11	7.1968
SCZ	MDK	Blood_pQTL	UKB_pQTL	Trait -> xQTL	MDK	SCZ	Wald ratio	1	-0.799479	0.111231	6.59568e-13	8.79953e-11	-7.18757
SCZ	FCGR1A	Blood_eQTL	eQTLGen	Trait -> xQTL	FCGR1A	SCZ	Wald ratio	1	-2.56557	0.357003	6.6522e-13	8.8683e-11	-7.1864
SCZ	ENSG00000181097	Blood_eQTL	eQTLGen	Trait -> xQTL	ENSG00000181097	SCZ	Wald ratio	1	-1.71568	0.239049	7.12056e-13	9.4644e-11	-7.1771
SCZ	NEK4	Brain_pQTL	ROSMAP	xQTL -> Trait	SCZ	NEK4	Wald ratio	1	0.402947	0.0563741	8.82264e-13	1.15886e-10	7.14773
SCZ	RAB2A	Blood_eQTL	eQTLGen	Trait -> xQTL	RAB2A	SCZ	Wald ratio	1	1.05918	0.148308	9.21166e-13	1.20818e-10	7.1418
SCZ	ZNF101	Blood_eQTL	eQTLGen	Trait -> xQTL	ZNF101	SCZ	Wald ratio	1	-0.816486	0.114482	9.89209e-13	1.29172e-10	-7.132
SCZ	TMEM219	Brain_eQTL	MetaBrain	Trait -> xQTL	TMEM219	SCZ	Wald ratio	1	2.87418	0.40414	1.14499e-12	1.48969e-10	7.11185
SCZ	HSPE1	Blood_eQTL	eQTLGen	xQTL -> Trait	SCZ	HSPE1	Wald ratio	1	0.487161	0.068526	1.16776e-12	1.51821e-10	7.10913
SCZ	FAM83G	Blood_eQTL	eQTLGen	Trait -> xQTL	FAM83G	SCZ	Wald ratio	1	1.1666	0.164402	1.28419e-12	1.66594e-10	7.096
SCZ	ARHGAP44	Blood_eQTL	eQTLGen	Trait -> xQTL	ARHGAP44	SCZ	Wald ratio	1	-1.17056	0.16534	1.44467e-12	1.86193e-10	-7.0797
SCZ	MTMR11	Blood_eQTL	eQTLGen	Trait -> xQTL	MTMR11	SCZ	Wald ratio	1	1.15512	0.163314	1.51619e-12	1.9513e-10	7.073
SCZ	RGS6	Brain_pQTL	ROSMAP	xQTL -> Trait	SCZ	RGS6	Wald ratio	1	-1.78687	0.253165	1.68747e-12	2.16703e-10	-7.05814
SCZ	PAM	Blood_pQTL	UKB_pQTL	Trait -> xQTL	PAM	SCZ	Wald ratio	1	0.987228	0.140024	1.78388e-12	2.2892e-10	7.05041
SCZ	DPP4	Blood_pQTL	UKB_pQTL	Trait -> xQTL	DPP4	SCZ	Wald ratio	1	-1.04229	0.147908	1.83009e-12	2.34512e-10	-7.04685
SCZ	TIMM10	Blood_pQTL	UKB_pQTL	Trait -> xQTL	TIMM10	SCZ	Wald ratio	1	-1.06873	0.15173	1.87314e-12	2.39857e-10	-7.04362
SCZ	VPS29	Brain_eQTL	MetaBrain	xQTL -> Trait	SCZ	VPS29	Wald ratio	1	-0.201187	0.02865	2.18367e-12	2.7842e-10	-7.02222
SCZ	SF3B1	Brain_eQTL	MetaBrain	Trait -> xQTL	SF3B1	SCZ	Wald ratio	1	3.1103	0.443172	2.24617e-12	2.85981e-10	7.01828
SCZ	CNNM2	Brain_eQTL	MetaBrain	xQTL -> Trait	SCZ	CNNM2	Wald ratio	1	-0.161947	0.0231356	2.56142e-12	3.25652e-10	-6.9999
SCZ	ENSG00000240291	Blood_eQTL	eQTLGen	Trait -> xQTL	ENSG00000240291	SCZ	Wald ratio	1	2.14763	0.306954	2.62249e-12	3.33179e-10	6.9966
SCZ	UVSSA	Brain_eQTL	MetaBrain	Trait -> xQTL	UVSSA	SCZ	Wald ratio	1	3.75686	0.537255	2.69656e-12	3.42102e-10	6.99269
SCZ	ITGAL	Blood_pQTL	UKB_pQTL	Trait -> xQTL	ITGAL	SCZ	Wald ratio	1	-0.793338	0.113545	2.80836e-12	3.55445e-10	-6.987
SCZ	ADAMTS15	Blood_pQTL	UKB_pQTL	Trait -> xQTL	ADAMTS15	SCZ	Wald ratio	1	-1.01055	0.144753	2.92682e-12	3.69737e-10	-6.98119
SCZ	LRGUK	Brain_eQTL	MetaBrain	Trait -> xQTL	LRGUK	SCZ	Wald ratio	1	3.92927	0.562964	2.95977e-12	3.73107e-10	6.97962
SCZ	MFAP1	Blood_eQTL	eQTLGen	Trait -> xQTL	MFAP1	SCZ	Wald ratio	1	-1.05694	0.151586	3.11358e-12	3.91942e-10	-6.9725
SCZ	ENSG00000247735	Blood_eQTL	eQTLGen	Trait -> xQTL	ENSG00000247735	SCZ	Wald ratio	1	-2.05401	0.295443	3.59378e-12	4.51435e-10	-6.9523
SCZ	FANCA	Blood_eQTL	eQTLGen	Trait -> xQTL	FANCA	SCZ	Wald ratio	1	-1.18276	0.170321	3.80341e-12	4.76761e-10	-6.9443
SCZ	GLT8D1	Blood_eQTL	eQTLGen	xQTL -> Trait	SCZ	GLT8D1	Wald ratio	1	0.507268	0.0731818	4.1608e-12	5.19733e-10	6.93161
SCZ	SPCS1	Blood_eQTL	eQTLGen	xQTL -> Trait	SCZ	SPCS1	Wald ratio	1	-0.309208	0.0446084	4.1608e-12	5.19733e-10	-6.93161
SCZ	SPCS1	Brain_eQTL	MetaBrain	xQTL -> Trait	SCZ	SPCS1	Wald ratio	1	-0.164884	0.0237873	4.1608e-12	5.19733e-10	-6.93161
SCZ	PRXL2B	Blood_eQTL	eQTLGen	Trait -> xQTL	PRXL2B	SCZ	Wald ratio	1	-1.40466	0.202658	4.17286e-12	5.20874e-10	-6.9312
SCZ	NDUFA6	Brain_pQTL	ROSMAP	xQTL -> Trait	SCZ	NDUFA6	Wald ratio	1	1.03837	0.150204	4.74364e-12	5.90058e-10	6.91304
SCZ	ENSG00000260114	Blood_eQTL	eQTLGen	Trait -> xQTL	ENSG00000260114	SCZ	Wald ratio	1	2.04186	0.295459	4.81928e-12	5.98631e-10	6.9108
SCZ	GLT8D1	Brain_eQTL	MetaBrain	xQTL -> Trait	SCZ	GLT8D1	Wald ratio	1	-0.269795	0.0390474	4.86599e-12	6.04012e-10	-6.90943
SCZ	ENSG00000247735	Blood_eQTL	eQTLGen	xQTL -> Trait	SCZ	ENSG00000247735	Wald ratio	1	-0.370706	0.0536656	4.9257e-12	6.10999e-10	-6.9077
SCZ	ENSG00000237513	Blood_eQTL	eQTLGen	xQTL -> Trait	SCZ	ENSG00000237513	Wald ratio	1	0.115264	0.0167118	5.30528e-12	6.57626e-10	6.89716
SCZ	PPM1M	Brain_eQTL	MetaBrain	xQTL -> Trait	SCZ	PPM1M	Wald ratio	1	0.212399	0.0308933	6.18911e-12	7.60838e-10	6.87523
SCZ	KMT2E	Brain_eQTL	MetaBrain	xQTL -> Trait	SCZ	KMT2E	Wald ratio	1	0.274381	0.040134	8.10775e-12	9.89879e-10	6.83663
SCZ	WBP2NL	Blood_eQTL	eQTLGen	Trait -> xQTL	WBP2NL	SCZ	Wald ratio	1	0.838802	0.122833	8.56279e-12	1.04187e-09	6.8288
SCZ	TOX	Blood_eQTL	eQTLGen	Trait -> xQTL	TOX	SCZ	Wald ratio	1	1.0066	0.147582	9.06611e-12	1.10086e-09	6.8206
SCZ	IRF3	Brain_eQTL	MetaBrain	Trait -> xQTL	IRF3	SCZ	Wald ratio	1	-3.27867	0.481133	9.45998e-12	1.14712e-09	-6.81449
SCZ	ANKRD36B	Brain_eQTL	MetaBrain	Trait -> xQTL	ANKRD36B	SCZ	Wald ratio	1	3.77727	0.556131	1.10552e-11	1.33511e-09	6.79205
SCZ	ZSCAN2	Blood_eQTL	eQTLGen	xQTL -> Trait	SCZ	ZSCAN2	Wald ratio	1	-0.602992	0.0888073	1.12215e-11	1.35428e-09	-6.78989
SCZ	INO80E	Blood_eQTL	eQTLGen	xQTL -> Trait	SCZ	INO80E	Inverse variance weighted	2	0.212426	0.0313114	1.16653e-11	1.40593e-09	6.7843
SCZ	AMN	Blood_pQTL	UKB_pQTL	Trait -> xQTL	AMN	SCZ	Wald ratio	1	-0.827104	0.122138	1.27123e-11	1.52903e-09	-6.77188
SCZ	CCDC92	Brain_pQTL	ROSMAP	Trait -> xQTL	CCDC92	SCZ	Wald ratio	1	-0.664953	0.0982338	1.29596e-11	1.55772e-09	-6.76909
SCZ	TM6SF2	Brain_eQTL	MetaBrain	Trait -> xQTL	TM6SF2	SCZ	Wald ratio	1	2.61501	0.387452	1.48621e-11	1.77681e-09	6.74924
SCZ	C1QTNF4	Blood_eQTL	eQTLGen	xQTL -> Trait	SCZ	C1QTNF4	Wald ratio	1	-0.420633	0.062345	1.51072e-11	1.8025e-09	-6.74687
SCZ	DPYD	Blood_eQTL	eQTLGen	xQTL -> Trait	SCZ	DPYD	Inverse variance weighted	3	-0.176534	0.0261683	1.51857e-11	1.81065e-09	-6.74611
SCZ	PDIA3	Blood_pQTL	UKB_pQTL	Trait -> xQTL	PDIA3	SCZ	Wald ratio	1	0.996252	0.147791	1.5733e-11	1.87465e-09	6.74097
SCZ	NRGN	Blood_eQTL	eQTLGen	Trait -> xQTL	NRGN	SCZ	Wald ratio	1	-0.800837	0.118999	1.69896e-11	2.01765e-09	-6.7298
SCZ	GNMT	Blood_eQTL	eQTLGen	Trait -> xQTL	GNMT	SCZ	Wald ratio	1	1.67558	0.249194	1.76802e-11	2.09687e-09	6.724
SCZ	OLA1P1	Blood_eQTL	eQTLGen	Trait -> xQTL	OLA1P1	SCZ	Wald ratio	1	2.27013	0.338089	1.88583e-11	2.22623e-09	6.7146
SCZ	PLEKHM1	Brain_eQTL	MetaBrain	Trait -> xQTL	PLEKHM1	SCZ	Wald ratio	1	-3.12134	0.464977	1.90799e-11	2.2509e-09	-6.7129
SCZ	PRRG2	Blood_eQTL	eQTLGen	Trait -> xQTL	PRRG2	SCZ	Wald ratio	1	-0.943911	0.140635	1.92238e-11	2.26638e-09	-6.7118
SCZ	TRANK1	Brain_eQTL	MetaBrain	Trait -> xQTL	TRANK1	SCZ	Wald ratio	1	-3.03587	0.453178	2.09758e-11	2.46154e-09	-6.69906
SCZ	ZNF101	Brain_eQTL	MetaBrain	Trait -> xQTL	ZNF101	SCZ	Wald ratio	1	2.592	0.387521	2.25205e-11	2.63415e-09	6.68867
SCZ	MRM2	Blood_eQTL	eQTLGen	xQTL -> Trait	SCZ	MRM2	Wald ratio	1	-0.302062	0.0452813	2.54421e-11	2.96163e-09	-6.6708
SCZ	ENSG00000243788	Blood_eQTL	eQTLGen	Trait -> xQTL	ENSG00000243788	SCZ	Wald ratio	1	-2.80969	0.422199	2.83493e-11	3.28362e-09	-6.6549
SCZ	LRRC37A	Brain_eQTL	MetaBrain	xQTL -> Trait	SCZ	LRRC37A	Wald ratio	1	-0.0715747	0.0107598	2.89009e-11	3.34534e-09	-6.65207
SCZ	ZNF623	Blood_eQTL	eQTLGen	Trait -> xQTL	ZNF623	SCZ	Wald ratio	1	1.08669	0.163883	3.33646e-11	3.8396e-09	6.6309
SCZ	C2orf92	Blood_eQTL	eQTLGen	Trait -> xQTL	C2orf92	SCZ	Wald ratio	1	1.6486	0.248707	3.38656e-11	3.89474e-09	6.6287
SCZ	PHETA2	Brain_eQTL	MetaBrain	xQTL -> Trait	SCZ	PHETA2	Wald ratio	1	0.17584	0.0265342	3.42756e-11	3.93935e-09	6.62692
SCZ	ECM1	Blood_pQTL	UKB_pQTL	Trait -> xQTL	ECM1	SCZ	Wald ratio	1	-1.00654	0.151894	3.43462e-11	3.94493e-09	-6.62662
SCZ	MRM2	Brain_eQTL	MetaBrain	xQTL -> Trait	SCZ	MRM2	Wald ratio	1	-0.10911	0.0165029	3.80302e-11	4.34012e-09	-6.61156
SCZ	AP3B2	Brain_eQTL	MetaBrain	Trait -> xQTL	AP3B2	SCZ	Wald ratio	1	-3.16801	0.479697	3.99655e-11	4.55514e-09	-6.60421
SCZ	ENSG00000255045	Blood_eQTL	eQTLGen	Trait -> xQTL	ENSG00000255045	SCZ	Wald ratio	1	-2.0686	0.313433	4.11713e-11	4.67763e-09	-6.5998
SCZ	VIT	Blood_eQTL	eQTLGen	Trait -> xQTL	VIT	SCZ	Wald ratio	1	-1.03037	0.157351	5.82347e-11	6.54953e-09	-6.5482
SCZ	MVP	Blood_eQTL	eQTLGen	Trait -> xQTL	MVP	SCZ	Wald ratio	1	-0.786788	0.120203	5.92967e-11	6.65638e-09	-6.5455
SCZ	CORO1A	Brain_eQTL	MetaBrain	xQTL -> Trait	SCZ	CORO1A	Wald ratio	1	0.376772	0.0576134	6.16576e-11	6.90837e-09	6.53966
SCZ	NMB	Blood_eQTL	eQTLGen	xQTL -> Trait	SCZ	NMB	Inverse variance weighted	2	0.204256	0.0312516	6.3246e-11	7.07744e-09	6.53586
SCZ	DOC2A	Brain_pQTL	ROSMAP	xQTL -> Trait	SCZ	DOC2A	Wald ratio	1	-1.39829	0.2142	6.66637e-11	7.42264e-09	-6.52798
SCZ	ARID5A	Blood_eQTL	eQTLGen	Trait -> xQTL	ARID5A	SCZ	Wald ratio	1	-1.12234	0.172154	7.05892e-11	7.84503e-09	-6.5194
SCZ	TIMM10	Brain_eQTL	MetaBrain	Trait -> xQTL	TIMM10	SCZ	Wald ratio	1	-3.5617	0.546534	7.17783e-11	7.96725e-09	-6.51689
SCZ	PCCB	Brain_eQTL	MetaBrain	xQTL -> Trait	SCZ	PCCB	Inverse variance weighted	2	-0.0986047	0.0151498	7.58378e-11	8.38654e-09	-6.50863
SCZ	ANKRD36	Brain_eQTL	MetaBrain	Trait -> xQTL	ANKRD36	SCZ	Wald ratio	1	-3.62163	0.556516	7.63117e-11	8.43372e-09	-6.5077
SCZ	PPP1R13B	Brain_eQTL	MetaBrain	xQTL -> Trait	SCZ	PPP1R13B	Wald ratio	1	-0.293193	0.0450637	7.7086e-11	8.50875e-09	-6.50618
SCZ	ANKRD36B	Blood_eQTL	eQTLGen	Trait -> xQTL	ANKRD36B	SCZ	Wald ratio	1	2.17569	0.33482	8.13407e-11	8.94517e-09	6.4981
SCZ	PCCB	Blood_eQTL	eQTLGen	xQTL -> Trait	SCZ	PCCB	Inverse variance weighted	4	-0.134562	0.0207435	8.76105e-11	9.61688e-09	-6.48692
SCZ	PLEKHO1	Brain_eQTL	MetaBrain	Trait -> xQTL	PLEKHO1	SCZ	Wald ratio	1	-3.54254	0.546924	9.3432e-11	1.0237e-08	-6.47721
SCZ	ATP13A1	Brain_eQTL	MetaBrain	xQTL -> Trait	SCZ	ATP13A1	Wald ratio	1	0.286357	0.0442411	9.63069e-11	1.05261e-08	6.47264
SCZ	KLC1	Blood_eQTL	eQTLGen	xQTL -> Trait	SCZ	KLC1	Inverse variance weighted	3	0.176381	0.0272552	9.70587e-11	1.05888e-08	6.47146
SCZ	SFMBT1	Brain_eQTL	MetaBrain	Trait -> xQTL	SFMBT1	SCZ	Wald ratio	1	-2.22283	0.345824	1.29601e-10	1.40021e-08	-6.42764
SCZ	SPCS1	Brain_eQTL	MetaBrain	Trait -> xQTL	SPCS1	SCZ	Wald ratio	1	-2.22095	0.345824	1.34336e-10	1.45049e-08	-6.42218
SCZ	NAGA	Brain_eQTL	MetaBrain	xQTL -> Trait	SCZ	NAGA	Wald ratio	1	0.0807172	0.0125854	1.42157e-10	1.52754e-08	6.41356
SCZ	PACSIN3	Brain_pQTL	ROSMAP	xQTL -> Trait	SCZ	PACSIN3	Wald ratio	1	1.10829	0.173066	1.51516e-10	1.62321e-08	6.40384
SCZ	ABCB9	Brain_eQTL	MetaBrain	xQTL -> Trait	SCZ	ABCB9	Wald ratio	1	0.29011	0.0453435	1.57365e-10	1.68386e-08	6.39806
SCZ	LRRC37A2	Brain_eQTL	MetaBrain	xQTL -> Trait	SCZ	LRRC37A2	Wald ratio	1	-0.0643475	0.0100607	1.59569e-10	1.70539e-08	-6.39593
SCZ	KCNG2	Blood_eQTL	eQTLGen	xQTL -> Trait	SCZ	KCNG2	Wald ratio	1	0.563899	0.0881709	1.60001e-10	1.70898e-08	6.39552
SCZ	SAXO2	Brain_eQTL	MetaBrain	Trait -> xQTL	SAXO2	SCZ	Wald ratio	1	-3.05999	0.479955	1.82283e-10	1.93424e-08	-6.37557
SCZ	NAGA	Blood_eQTL	eQTLGen	xQTL -> Trait	SCZ	NAGA	Inverse variance weighted	3	0.265383	0.0416427	1.85544e-10	1.96533e-08	6.37285
SCZ	CALN1	Brain_eQTL	MetaBrain	Trait -> xQTL	CALN1	SCZ	Wald ratio	1	4.83841	0.760556	1.99572e-10	2.10144e-08	6.36167
SCZ	QPCT	Blood_eQTL	eQTLGen	Trait -> xQTL	QPCT	SCZ	Wald ratio	1	1.00086	0.157357	2.01229e-10	2.11764e-08	6.3604
SCZ	XRCC3	Brain_eQTL	MetaBrain	xQTL -> Trait	SCZ	XRCC3	Wald ratio	1	0.181253	0.0285057	2.03762e-10	2.14051e-08	6.35848
SCZ	OLA1P1	Blood_eQTL	eQTLGen	xQTL -> Trait	SCZ	OLA1P1	Wald ratio	1	0.332579	0.0523207	2.06333e-10	2.16369e-08	6.35655
SCZ	NISCH	Blood_eQTL	eQTLGen	xQTL -> Trait	SCZ	NISCH	Wald ratio	1	0.722426	0.113731	2.12471e-10	2.22544e-08	6.35205
SCZ	ESAM	Blood_pQTL	UKB_pQTL	xQTL -> Trait	SCZ	ESAM	Wald ratio	1	0.39575	0.0623913	2.25289e-10	2.35417e-08	6.34303
SCZ	OGFOD2	Blood_eQTL	eQTLGen	Trait -> xQTL	OGFOD2	SCZ	Wald ratio	1	0.787166	0.124416	2.50135e-10	2.6001e-08	6.3269
SCZ	ATXN7	Blood_eQTL	eQTLGen	xQTL -> Trait	SCZ	ATXN7	Wald ratio	1	-1.09583	0.173215	2.50939e-10	2.60542e-08	-6.3264
SCZ	THOC7	Brain_eQTL	MetaBrain	xQTL -> Trait	SCZ	THOC7	Wald ratio	1	-0.114811	0.0181479	2.50939e-10	2.60542e-08	-6.3264
SCZ	NDFIP2	Brain_eQTL	MetaBrain	xQTL -> Trait	SCZ	NDFIP2	Wald ratio	1	-0.223718	0.0354046	2.6343e-10	2.72558e-08	-6.3189
SCZ	TMEM62	Blood_eQTL	eQTLGen	Trait -> xQTL	TMEM62	SCZ	Wald ratio	1	0.956446	0.151607	2.81389e-10	2.89962e-08	6.3087
SCZ	CACNA1I	Brain_eQTL	MetaBrain	Trait -> xQTL	CACNA1I	SCZ	Wald ratio	1	3.5264	0.559425	2.90771e-10	2.98767e-08	6.30362
SCZ	SLC39A8	Blood_eQTL	eQTLGen	Trait -> xQTL	SLC39A8	SCZ	Wald ratio	1	-0.737685	0.117028	2.90998e-10	2.98829e-08	-6.3035
SCZ	ABCB9	Brain_pQTL	ROSMAP	xQTL -> Trait	SCZ	ABCB9	Wald ratio	1	0.887054	0.140845	3.01345e-10	3.08389e-08	6.29809
SCZ	GLT8D1	Brain_eQTL	MetaBrain	Trait -> xQTL	GLT8D1	SCZ	Wald ratio	1	-2.17596	0.345939	3.17441e-10	3.24117e-08	-6.29001
SCZ	RBM26-AS1	Blood_eQTL	eQTLGen	Trait -> xQTL	RBM26-AS1	SCZ	Wald ratio	1	1.98716	0.316	3.20548e-10	3.27102e-08	6.2885
SCZ	THOC7	Blood_eQTL	eQTLGen	Trait -> xQTL	THOC7	SCZ	Wald ratio	1	0.882415	0.140329	3.21168e-10	3.2736e-08	6.2882
SCZ	HARBI1	Blood_eQTL	eQTLGen	xQTL -> Trait	SCZ	HARBI1	Wald ratio	1	0.849086	0.135055	3.2369e-10	3.29366e-08	6.28699
SCZ	ENSG00000260655	Blood_eQTL	eQTLGen	Trait -> xQTL	ENSG00000260655	SCZ	Wald ratio	1	-1.81961	0.289641	3.336e-10	3.39257e-08	-6.2823
SCZ	MAD1L1	Blood_eQTL	eQTLGen	xQTL -> Trait	SCZ	MAD1L1	Inverse variance weighted	3	0.198855	0.0316734	3.42329e-10	3.47341e-08	6.27828
SCZ	ZNF823	Brain_eQTL	MetaBrain	xQTL -> Trait	SCZ	ZNF823	Wald ratio	1	0.142976	0.0227904	3.52977e-10	3.5764e-08	6.27352
SCZ	ZNF14	Brain_eQTL	MetaBrain	Trait -> xQTL	ZNF14	SCZ	Wald ratio	1	2.43305	0.387904	3.55759e-10	3.60148e-08	6.2723
SCZ	MDK	Brain_eQTL	MetaBrain	Trait -> xQTL	MDK	SCZ	Wald ratio	1	-2.57939	0.411601	3.68737e-10	3.72652e-08	-6.26672
SCZ	SLCO4C1	Blood_eQTL	eQTLGen	Trait -> xQTL	SLCO4C1	SCZ	Wald ratio	1	-1.3918	0.222525	3.98536e-10	4.0163e-08	-6.2546
SCZ	KLHL3	Blood_eQTL	eQTLGen	Trait -> xQTL	KLHL3	SCZ	Wald ratio	1	0.914632	0.146381	4.14944e-10	4.17222e-08	6.2483
SCZ	ARL6IP4	Blood_eQTL	eQTLGen	xQTL -> Trait	SCZ	ARL6IP4	Wald ratio	1	-0.291107	0.0466145	4.238e-10	4.25408e-08	-6.245
SCZ	TPRKB	Blood_eQTL	eQTLGen	Trait -> xQTL	TPRKB	SCZ	Wald ratio	1	-0.981981	0.157346	4.3506e-10	4.35974e-08	-6.2409
SCZ	BTBD1	Brain_eQTL	MetaBrain	Trait -> xQTL	BTBD1	SCZ	Wald ratio	1	2.99609	0.480093	4.35798e-10	4.36469e-08	6.24063
SCZ	CCDC144BP	Blood_eQTL	eQTLGen	Trait -> xQTL	CCDC144BP	SCZ	Wald ratio	1	1.04682	0.167762	4.37851e-10	4.38032e-08	6.2399
SCZ	STIMATE	Brain_eQTL	MetaBrain	xQTL -> Trait	SCZ	STIMATE	Wald ratio	1	-0.118771	0.0190402	4.43425e-10	4.42864e-08	-6.23792
SCZ	GDPD3	Brain_eQTL	MetaBrain	Trait -> xQTL	GDPD3	SCZ	Wald ratio	1	2.5248	0.405005	4.54668e-10	4.53078e-08	6.234
SCZ	ENSG00000259242	Blood_eQTL	eQTLGen	Trait -> xQTL	ENSG00000259242	SCZ	Wald ratio	1	2.03763	0.327246	4.76666e-10	4.7394e-08	6.2266
SCZ	PACSIN3	Brain_eQTL	MetaBrain	xQTL -> Trait	SCZ	PACSIN3	Wald ratio	1	0.201057	0.0322964	4.80439e-10	4.77425e-08	6.22536
SCZ	GOLGA4	Blood_eQTL	eQTLGen	Trait -> xQTL	GOLGA4	SCZ	Wald ratio	1	0.829641	0.133387	4.97789e-10	4.93018e-08	6.2198
SCZ	EIF4E3	Blood_eQTL	eQTLGen	Trait -> xQTL	EIF4E3	SCZ	Wald ratio	1	-1.02284	0.164487	5.0225e-10	4.9716e-08	-6.2184
SCZ	NT5C2	Brain_eQTL	MetaBrain	Trait -> xQTL	NT5C2	SCZ	Wald ratio	1	-2.29046	0.368344	5.02713e-10	4.97343e-08	-6.21826
SCZ	PPP2R3A	Blood_eQTL	eQTLGen	Trait -> xQTL	PPP2R3A	SCZ	Wald ratio	1	0.872097	0.140294	5.09339e-10	5.0334e-08	6.2162
SCZ	OGFOD2	Brain_eQTL	MetaBrain	xQTL -> Trait	SCZ	OGFOD2	Wald ratio	1	-0.268376	0.0432566	5.49507e-10	5.41535e-08	-6.20427
SCZ	LRRC37A2	Blood_eQTL	eQTLGen	xQTL -> Trait	SCZ	LRRC37A2	Inverse variance weighted	3	-0.0640465	0.0103426	5.92279e-10	5.81438e-08	-6.19247
SCZ	TGM5	Brain_eQTL	MetaBrain	Trait -> xQTL	TGM5	SCZ	Wald ratio	1	-3.21252	0.518946	5.99821e-10	5.87554e-08	-6.19048
SCZ	NT5DC2	Brain_eQTL	MetaBrain	Trait -> xQTL	NT5DC2	SCZ	Wald ratio	1	2.13845	0.346028	6.41076e-10	6.26926e-08	6.17999
SCZ	EP300	Blood_eQTL	eQTLGen	xQTL -> Trait	SCZ	EP300	Wald ratio	1	0.239194	0.0387112	6.45304e-10	6.30715e-08	6.17895
SCZ	PPP2R5D	Blood_eQTL	eQTLGen	Trait -> xQTL	PPP2R5D	SCZ	Wald ratio	1	1.04169	0.168684	6.59962e-10	6.44688e-08	6.1754
SCZ	VRK2	Blood_eQTL	eQTLGen	Trait -> xQTL	VRK2	SCZ	Wald ratio	1	-0.772272	0.125241	6.99064e-10	6.79906e-08	-6.1663
SCZ	LRRFIP2	Brain_eQTL	MetaBrain	Trait -> xQTL	LRRFIP2	SCZ	Wald ratio	1	2.79286	0.45377	7.51796e-10	7.29206e-08	6.15478
SCZ	ITIH3	Brain_eQTL	MetaBrain	xQTL -> Trait	SCZ	ITIH3	Wald ratio	1	-0.23649	0.0385342	8.40114e-10	8.10463e-08	-6.13716
SCZ	ENSG00000269910	Blood_eQTL	eQTLGen	xQTL -> Trait	SCZ	ENSG00000269910	Wald ratio	1	0.244377	0.0399231	9.28681e-10	8.91638e-08	6.12121
SCZ	ENSG00000233030	Blood_eQTL	eQTLGen	Trait -> xQTL	ENSG00000233030	SCZ	Wald ratio	1	-1.70551	0.278773	9.48165e-10	9.08314e-08	-6.1179
SCZ	MAP1A	Blood_eQTL	eQTLGen	xQTL -> Trait	SCZ	MAP1A	Wald ratio	1	-0.375474	0.0615054	1.0297e-09	9.82729e-08	-6.10474
SCZ	CNNM2	Brain_pQTL	ROSMAP	Trait -> xQTL	CNNM2	SCZ	Wald ratio	1	-0.378655	0.0621324	1.09899e-09	1.04717e-07	-6.09433
SCZ	MRPS30	Blood_eQTL	eQTLGen	xQTL -> Trait	SCZ	MRPS30	Wald ratio	1	0.76857	0.126197	1.12752e-09	1.07322e-07	6.09022
SCZ	MRPS21	Blood_eQTL	eQTLGen	Trait -> xQTL	MRPS21	SCZ	Wald ratio	1	-1.46108	0.240174	1.1766e-09	1.11791e-07	-6.0834
SCZ	STAC3	Brain_eQTL	MetaBrain	Trait -> xQTL	STAC3	SCZ	Wald ratio	1	2.23478	0.367592	1.20541e-09	1.1443e-07	6.07952
SCZ	PITPNM2	Blood_eQTL	eQTLGen	xQTL -> Trait	SCZ	PITPNM2	Wald ratio	1	0.973937	0.160281	1.22878e-09	1.16463e-07	6.07644
SCZ	ENSG00000254941	Blood_eQTL	eQTLGen	Trait -> xQTL	ENSG00000254941	SCZ	Wald ratio	1	-1.87937	0.309422	1.24918e-09	1.18333e-07	-6.0738
SCZ	ARTN	Brain_eQTL	MetaBrain	Trait -> xQTL	ARTN	SCZ	Wald ratio	1	2.87195	0.47285	1.24994e-09	1.18342e-07	6.0737
SCZ	NEK4	Brain_eQTL	MetaBrain	xQTL -> Trait	SCZ	NEK4	Inverse variance weighted	2	0.116538	0.0192099	1.30659e-09	1.23641e-07	6.06658
SCZ	MED19	Blood_eQTL	eQTLGen	xQTL -> Trait	SCZ	MED19	Inverse variance weighted	3	-0.291133	0.048087	1.41023e-09	1.32888e-07	-6.05431
SCZ	YJEFN3	Brain_eQTL	MetaBrain	Trait -> xQTL	YJEFN3	SCZ	Wald ratio	1	-2.34942	0.388095	1.41538e-09	1.33228e-07	-6.05372
SCZ	ARL17A	Brain_eQTL	MetaBrain	xQTL -> Trait	SCZ	ARL17A	Inverse variance weighted	2	-0.060155	0.00996262	1.55965e-09	1.4619e-07	-6.03807
SCZ	PACSIN3	Brain_eQTL	MetaBrain	Trait -> xQTL	PACSIN3	SCZ	Wald ratio	1	2.48527	0.411825	1.59183e-09	1.4905e-07	6.03478
SCZ	PDIA3	Blood_eQTL	eQTLGen	xQTL -> Trait	SCZ	PDIA3	Wald ratio	1	0.49789	0.0826932	1.7342e-09	1.61702e-07	6.02093
SCZ	ALDH16A1	Blood_eQTL	eQTLGen	Trait -> xQTL	ALDH16A1	SCZ	Wald ratio	1	1.18562	0.197133	1.80666e-09	1.67757e-07	6.0143
SCZ	DGKQ	Brain_eQTL	MetaBrain	Trait -> xQTL	DGKQ	SCZ	Wald ratio	1	-3.23286	0.538518	1.93395e-09	1.79203e-07	-6.00326
SCZ	STRCP1	Blood_eQTL	eQTLGen	xQTL -> Trait	SCZ	STRCP1	Wald ratio	1	-0.0911812	0.0151966	1.97192e-09	1.82554e-07	-6.0001
SCZ	ESAM	Blood_eQTL	eQTLGen	xQTL -> Trait	SCZ	ESAM	Wald ratio	1	0.861029	0.143507	1.97437e-09	1.82569e-07	5.9999
SCZ	CNOT1	Blood_eQTL	eQTLGen	Trait -> xQTL	CNOT1	SCZ	Wald ratio	1	0.996991	0.167053	2.40032e-09	2.20131e-07	5.9681
SCZ	BAG5	Blood_eQTL	eQTLGen	xQTL -> Trait	SCZ	BAG5	Inverse variance weighted	2	0.319288	0.0535051	2.41026e-09	2.20929e-07	5.96743
SCZ	RPS17	Brain_eQTL	MetaBrain	xQTL -> Trait	SCZ	RPS17	Wald ratio	1	-0.188324	0.0316242	2.59983e-09	2.36844e-07	-5.95506
SCZ	MSL2	Blood_eQTL	eQTLGen	xQTL -> Trait	SCZ	MSL2	Wald ratio	1	0.584654	0.0981806	2.60253e-09	2.36969e-07	5.95489
SCZ	CLU	Blood_eQTL	eQTLGen	Trait -> xQTL	CLU	SCZ	Wald ratio	1	-0.74574	0.125259	2.62307e-09	2.38719e-07	-5.9536
SCZ	ACTR5	Brain_eQTL	MetaBrain	xQTL -> Trait	SCZ	ACTR5	Wald ratio	1	0.18631	0.0313497	2.7993e-09	2.53592e-07	5.94295
SCZ	SRPK2	Blood_eQTL	eQTLGen	xQTL -> Trait	SCZ	SRPK2	Wald ratio	1	0.406392	0.0683921	2.81406e-09	2.54799e-07	5.94209
SCZ	ACTR1A	Blood_eQTL	eQTLGen	Trait -> xQTL	ACTR1A	SCZ	Wald ratio	1	-0.615591	0.103638	2.8537e-09	2.58258e-07	-5.9398
SCZ	PRR12	Blood_eQTL	eQTLGen	xQTL -> Trait	SCZ	PRR12	Wald ratio	1	-0.795088	0.134022	2.98312e-09	2.69287e-07	-5.93252
SCZ	DOC2A	Brain_pQTL	ROSMAP	Trait -> xQTL	DOC2A	SCZ	Wald ratio	1	-0.561865	0.0947596	3.041e-09	2.73819e-07	-5.92937
SCZ	NOSIP	Blood_eQTL	eQTLGen	xQTL -> Trait	SCZ	NOSIP	Inverse variance weighted	2	-0.301599	0.0508915	3.09821e-09	2.78689e-07	-5.92631
SCZ	TBC1D15	Blood_eQTL	eQTLGen	xQTL -> Trait	SCZ	TBC1D15	Wald ratio	1	0.21731	0.0367257	3.27661e-09	2.93995e-07	5.9171
SCZ	VSIG2	Blood_eQTL	eQTLGen	xQTL -> Trait	SCZ	VSIG2	Wald ratio	1	-0.574353	0.0972065	3.45057e-09	3.08363e-07	-5.90859
SCZ	ENSG00000239557	Blood_eQTL	eQTLGen	xQTL -> Trait	SCZ	ENSG00000239557	Wald ratio	1	-0.352345	0.0596923	3.57626e-09	3.19115e-07	-5.90269
SCZ	ASPHD1	Brain_eQTL	MetaBrain	Trait -> xQTL	ASPHD1	SCZ	Wald ratio	1	-2.3919	0.405318	3.60629e-09	3.21634e-07	-5.90131
SCZ	ENSG00000228157	Blood_eQTL	eQTLGen	xQTL -> Trait	SCZ	ENSG00000228157	Wald ratio	1	-0.0802094	0.0136005	3.69009e-09	3.28944e-07	-5.89752
SCZ	HMGB3P24	Blood_eQTL	eQTLGen	Trait -> xQTL	HMGB3P24	SCZ	Wald ratio	1	-2.72324	0.461816	3.70619e-09	3.30213e-07	-5.8968
SCZ	SFMBT1	Brain_eQTL	MetaBrain	xQTL -> Trait	SCZ	SFMBT1	Wald ratio	1	-0.137582	0.0233562	3.8481e-09	3.42515e-07	-5.89059
SCZ	RBMS2	Blood_eQTL	eQTLGen	Trait -> xQTL	RBMS2	SCZ	Wald ratio	1	-0.813953	0.13826	3.93031e-09	3.4931e-07	-5.8871
SCZ	PRR12	Brain_eQTL	MetaBrain	xQTL -> Trait	SCZ	PRR12	Wald ratio	1	-0.238097	0.0406033	4.519e-09	3.9708e-07	-5.86398
SCZ	NSF	Brain_eQTL	MetaBrain	xQTL -> Trait	SCZ	NSF	Wald ratio	1	-0.181571	0.0309848	4.62867e-09	4.06116e-07	-5.86
SCZ	WDR76	Brain_eQTL	MetaBrain	xQTL -> Trait	SCZ	WDR76	Wald ratio	1	-0.170508	0.0291169	4.74207e-09	4.15861e-07	-5.85598
SCZ	MAPT	Brain_eQTL	MetaBrain	xQTL -> Trait	SCZ	MAPT	Wald ratio	1	0.145954	0.0249637	5.01521e-09	4.38521e-07	5.84667
SCZ	NISCH	Blood_eQTL	eQTLGen	Trait -> xQTL	NISCH	SCZ	Wald ratio	1	0.592313	0.101318	5.03232e-09	4.39801e-07	5.8461
SCZ	ENSG00000260279	Blood_eQTL	eQTLGen	Trait -> xQTL	ENSG00000260279	SCZ	Wald ratio	1	-2.16502	0.370964	5.34048e-09	4.65365e-07	-5.8362
SCZ	VPS9D1	Blood_eQTL	eQTLGen	Trait -> xQTL	VPS9D1	SCZ	Wald ratio	1	1.01192	0.173438	5.39521e-09	4.69676e-07	5.8345
SCZ	EVA1B	Blood_eQTL	eQTLGen	Trait -> xQTL	EVA1B	SCZ	Wald ratio	1	-1.1993	0.205765	5.59278e-09	4.85926e-07	-5.8285
SCZ	ENSG00000261575	Blood_eQTL	eQTLGen	xQTL -> Trait	SCZ	ENSG00000261575	Wald ratio	1	-0.0706583	0.0121253	5.63098e-09	4.88769e-07	-5.82736
SCZ	ENSG00000262500	Blood_eQTL	eQTLGen	xQTL -> Trait	SCZ	ENSG00000262500	Wald ratio	1	-0.179373	0.0307812	5.63098e-09	4.88769e-07	-5.82736
SCZ	ZC3H7B	Brain_eQTL	MetaBrain	xQTL -> Trait	SCZ	ZC3H7B	Wald ratio	1	0.210855	0.0362087	5.76853e-09	4.99736e-07	5.82333
SCZ	HYPK	Brain_eQTL	MetaBrain	Trait -> xQTL	HYPK	SCZ	Wald ratio	1	3.02159	0.519374	5.96428e-09	5.16192e-07	5.81776
SCZ	RRAS	Blood_eQTL	eQTLGen	Trait -> xQTL	RRAS	SCZ	Wald ratio	1	-0.806154	0.138586	5.99131e-09	5.18281e-07	-5.817
SCZ	TWF2	Blood_eQTL	eQTLGen	xQTL -> Trait	SCZ	TWF2	Wald ratio	1	0.818191	0.140964	6.46589e-09	5.57173e-07	5.80424
SCZ	PTPRF	Blood_eQTL	eQTLGen	Trait -> xQTL	PTPRF	SCZ	Wald ratio	1	-0.772509	0.133093	6.46355e-09	5.57173e-07	-5.8043
SCZ	HDDC3	Blood_eQTL	eQTLGen	Trait -> xQTL	HDDC3	SCZ	Wald ratio	1	0.560917	0.0966832	6.56851e-09	5.65196e-07	5.8016
SCZ	TWF2	Blood_eQTL	eQTLGen	Trait -> xQTL	TWF2	SCZ	Wald ratio	1	0.587617	0.101318	6.64337e-09	5.71086e-07	5.7997
SCZ	CNNM2	Blood_eQTL	eQTLGen	Trait -> xQTL	CNNM2	SCZ	Wald ratio	1	0.600942	0.103641	6.69905e-09	5.75319e-07	5.7983
SCZ	YPEL3	Brain_eQTL	MetaBrain	Trait -> xQTL	YPEL3	SCZ	Wald ratio	1	-2.35064	0.405407	6.70251e-09	5.75339e-07	-5.79821
SCZ	ANKRD44	Brain_eQTL	MetaBrain	Trait -> xQTL	ANKRD44	SCZ	Wald ratio	1	-2.57364	0.444464	7.02109e-09	6.01238e-07	-5.79042
SCZ	CDIPT	Blood_eQTL	eQTLGen	Trait -> xQTL	CDIPT	SCZ	Wald ratio	1	-0.696115	0.120221	7.02608e-09	6.01377e-07	-5.7903
SCZ	PTPRF	Blood_pQTL	UKB_pQTL	Trait -> xQTL	PTPRF	SCZ	Wald ratio	1	-0.700094	0.120925	7.05998e-09	6.03975e-07	-5.78949
SCZ	ENSG00000254918	Blood_eQTL	eQTLGen	xQTL -> Trait	SCZ	ENSG00000254918	Wald ratio	1	-0.39682	0.0687432	7.81039e-09	6.63415e-07	-5.7725
SCZ	BOLA1	Blood_pQTL	UKB_pQTL	Trait -> xQTL	BOLA1	SCZ	Wald ratio	1	0.853115	0.147994	8.18945e-09	6.92972e-07	5.76451
SCZ	PLEKHO1	Blood_pQTL	UKB_pQTL	xQTL -> Trait	SCZ	PLEKHO1	Wald ratio	1	-0.870664	0.151077	8.26069e-09	6.98669e-07	-5.76305
SCZ	GIGYF2	Blood_eQTL	eQTLGen	xQTL -> Trait	SCZ	GIGYF2	Wald ratio	1	0.725165	0.125903	8.42525e-09	7.11911e-07	5.75972
SCZ	NMD3	Blood_eQTL	eQTLGen	Trait -> xQTL	NMD3	SCZ	Wald ratio	1	-1.37389	0.238601	8.5066e-09	7.17765e-07	-5.7581
SCZ	ALMS1-IT1	Blood_eQTL	eQTLGen	Trait -> xQTL	ALMS1-IT1	SCZ	Wald ratio	1	2.15914	0.375796	9.16498e-09	7.70765e-07	5.7455
SCZ	ZDHHC5	Blood_eQTL	eQTLGen	xQTL -> Trait	SCZ	ZDHHC5	Wald ratio	1	0.207258	0.0361319	9.68507e-09	8.12972e-07	5.73615
SCZ	VPS45	Brain_eQTL	MetaBrain	xQTL -> Trait	SCZ	VPS45	Wald ratio	1	-0.214358	0.0374158	1.00984e-08	8.43874e-07	-5.72907
SCZ	TMX2	Blood_eQTL	eQTLGen	xQTL -> Trait	SCZ	TMX2	Wald ratio	1	0.162996	0.0284674	1.02999e-08	8.58123e-07	5.72571
SCZ	CDK2AP1	Brain_eQTL	MetaBrain	xQTL -> Trait	SCZ	CDK2AP1	Wald ratio	1	-0.216155	0.0378239	1.09858e-08	9.1313e-07	-5.71476
SCZ	PDIA3	Blood_pQTL	UKB_pQTL	xQTL -> Trait	SCZ	PDIA3	Wald ratio	1	0.943532	0.165112	1.10034e-08	9.13868e-07	5.71449
SCZ	ANKK1	Brain_eQTL	MetaBrain	Trait -> xQTL	ANKK1	SCZ	Wald ratio	1	-2.40409	0.421442	1.16724e-08	9.666e-07	-5.70444
SCZ	KCNQ5	Brain_eQTL	MetaBrain	xQTL -> Trait	SCZ	KCNQ5	Wald ratio	1	0.311714	0.0548628	1.33359e-08	1.09823e-06	5.6817
SCZ	HEXIM2	Blood_eQTL	eQTLGen	xQTL -> Trait	SCZ	HEXIM2	Wald ratio	1	0.841963	0.148195	1.33554e-08	1.09883e-06	5.68145
SCZ	SPPL2C	Brain_eQTL	MetaBrain	xQTL -> Trait	SCZ	SPPL2C	Wald ratio	1	-0.184109	0.0324053	1.33554e-08	1.09883e-06	-5.68145
SCZ	KCTD10	Blood_eQTL	eQTLGen	Trait -> xQTL	KCTD10	SCZ	Wald ratio	1	-0.60606	0.106695	1.34459e-08	1.10576e-06	-5.6803
SCZ	CCDC134	Blood_pQTL	UKB_pQTL	Trait -> xQTL	CCDC134	SCZ	Wald ratio	1	0.659966	0.116232	1.36284e-08	1.11922e-06	5.67799
SCZ	NAT8	Brain_eQTL	MetaBrain	xQTL -> Trait	SCZ	NAT8	Wald ratio	1	0.0974007	0.0171572	1.37109e-08	1.12444e-06	5.67696
SCZ	SRMS	Brain_eQTL	MetaBrain	Trait -> xQTL	SRMS	SCZ	Wald ratio	1	-3.50569	0.617555	1.373e-08	1.12498e-06	-5.67672
SCZ	ALMS1	Brain_eQTL	MetaBrain	xQTL -> Trait	SCZ	ALMS1	Wald ratio	1	0.186304	0.0328778	1.45685e-08	1.18877e-06	5.66657
SCZ	ANP32E	Blood_eQTL	eQTLGen	xQTL -> Trait	SCZ	ANP32E	Wald ratio	1	-0.3093	0.0546118	1.48218e-08	1.20778e-06	-5.66361
SCZ	NDUFAF7	Blood_eQTL	eQTLGen	xQTL -> Trait	SCZ	NDUFAF7	Wald ratio	1	-0.293476	0.0520316	1.69718e-08	1.36859e-06	-5.64034
SCZ	NMRK1	Blood_eQTL	eQTLGen	Trait -> xQTL	NMRK1	SCZ	Wald ratio	1	0.97573	0.173161	1.75262e-08	1.41202e-06	5.6348
SCZ	ENSG00000250661	Blood_eQTL	eQTLGen	xQTL -> Trait	SCZ	ENSG00000250661	Wald ratio	1	-0.21007	0.0373457	1.85508e-08	1.48518e-06	-5.625
SCZ	NUDT1	Brain_eQTL	MetaBrain	xQTL -> Trait	SCZ	NUDT1	Wald ratio	1	0.280993	0.0500177	1.93331e-08	1.54393e-06	5.61787
SCZ	CRHR1	Brain_eQTL	MetaBrain	xQTL -> Trait	SCZ	CRHR1	Wald ratio	1	-0.11379	0.0202669	1.97032e-08	1.5718e-06	-5.61459
SCZ	TBC1D5	Blood_eQTL	eQTLGen	xQTL -> Trait	SCZ	TBC1D5	Wald ratio	1	0.662443	0.118293	2.14352e-08	1.70235e-06	5.6
SCZ	CDK10	Brain_eQTL	MetaBrain	Trait -> xQTL	CDK10	SCZ	Wald ratio	1	3.00455	0.537582	2.28365e-08	1.80241e-06	5.58901
SCZ	ZNF281	Brain_eQTL	MetaBrain	Trait -> xQTL	ZNF281	SCZ	Wald ratio	1	3.05712	0.54711	2.30013e-08	1.81461e-06	5.58776
SCZ	ENSG00000262539	Blood_eQTL	eQTLGen	xQTL -> Trait	SCZ	ENSG00000262539	Wald ratio	1	-0.116344	0.0208241	2.31062e-08	1.82208e-06	-5.58697
SCZ	NT5DC3	Brain_eQTL	MetaBrain	Trait -> xQTL	NT5DC3	SCZ	Wald ratio	1	-3.10964	0.559205	2.68518e-08	2.10258e-06	-5.56081
SCZ	DOCK4	Brain_eQTL	MetaBrain	Trait -> xQTL	DOCK4	SCZ	Wald ratio	1	-2.77217	0.49906	2.77974e-08	2.1709e-06	-5.55477
SCZ	TCHP	Brain_eQTL	MetaBrain	xQTL -> Trait	SCZ	TCHP	Wald ratio	1	-0.317283	0.0572032	2.91281e-08	2.26788e-06	-5.5466
SCZ	SNX19	Brain_eQTL	MetaBrain	xQTL -> Trait	SCZ	SNX19	Wald ratio	1	0.0629649	0.0113543	2.93191e-08	2.28076e-06	5.54545
SCZ	DUSP11	Blood_eQTL	eQTLGen	Trait -> xQTL	DUSP11	SCZ	Wald ratio	1	-0.871937	0.157367	3.01093e-08	2.33916e-06	-5.5408
SCZ	ACTR1B	Blood_eQTL	eQTLGen	xQTL -> Trait	SCZ	ACTR1B	Wald ratio	1	-0.188925	0.0341122	3.05364e-08	2.36616e-06	-5.53833
SCZ	ACTR1B	Brain_eQTL	MetaBrain	xQTL -> Trait	SCZ	ACTR1B	Wald ratio	1	-0.138614	0.0250281	3.05364e-08	2.36616e-06	-5.53833
SCZ	ACTR1B	Brain_pQTL	ROSMAP	xQTL -> Trait	SCZ	ACTR1B	Wald ratio	1	0.701852	0.126726	3.05364e-08	2.36616e-06	5.53833
SCZ	STRC	Brain_eQTL	MetaBrain	xQTL -> Trait	SCZ	STRC	Wald ratio	1	-0.0725927	0.0131141	3.10422e-08	2.40222e-06	-5.53545
SCZ	MARS2	Blood_eQTL	eQTLGen	xQTL -> Trait	SCZ	MARS2	Wald ratio	1	-0.234725	0.0424127	3.1247e-08	2.41702e-06	-5.5343
SCZ	LMAN2L	Blood_eQTL	eQTLGen	Trait -> xQTL	LMAN2L	SCZ	Wald ratio	1	-0.965216	0.174551	3.20779e-08	2.47559e-06	-5.5297
SCZ	GOLGA4	Brain_eQTL	MetaBrain	Trait -> xQTL	GOLGA4	SCZ	Wald ratio	1	2.51255	0.454378	3.20874e-08	2.47559e-06	5.52965
SCZ	SNAP91	Brain_eQTL	MetaBrain	xQTL -> Trait	SCZ	SNAP91	Wald ratio	1	0.174273	0.0315188	3.21703e-08	2.47984e-06	5.5292
SCZ	NDUFA6	Brain_eQTL	MetaBrain	Trait -> xQTL	NDUFA6	SCZ	Wald ratio	1	2.28935	0.414346	3.2907e-08	2.53443e-06	5.52522
SCZ	RBM26	Blood_eQTL	eQTLGen	xQTL -> Trait	SCZ	RBM26	Inverse variance weighted	2	-0.22181	0.0402231	3.49768e-08	2.68111e-06	-5.5145
SCZ	ADGRB1	Blood_eQTL	eQTLGen	Trait -> xQTL	ADGRB1	SCZ	Wald ratio	1	0.591986	0.107466	3.61699e-08	2.76662e-06	5.5086
SCZ	APH1A	Blood_eQTL	eQTLGen	Trait -> xQTL	APH1A	SCZ	Wald ratio	1	-1.32259	0.24023	3.68122e-08	2.81214e-06	-5.5055
SCZ	ATP13A1	Brain_eQTL	MetaBrain	Trait -> xQTL	ATP13A1	SCZ	Wald ratio	1	2.13894	0.388547	3.69243e-08	2.81949e-06	5.50496
SCZ	ENSG00000182057	Blood_eQTL	eQTLGen	Trait -> xQTL	ENSG00000182057	SCZ	Wald ratio	1	0.796403	0.144751	3.7572e-08	2.86527e-06	5.5019
SCZ	HVCN1	Blood_eQTL	eQTLGen	Trait -> xQTL	HVCN1	SCZ	Wald ratio	1	0.594091	0.107995	3.77429e-08	2.87707e-06	5.5011
SCZ	SNORC	Blood_eQTL	eQTLGen	xQTL -> Trait	SCZ	SNORC	Wald ratio	1	-0.630325	0.114601	3.79414e-08	2.88976e-06	-5.50018
SCZ	SLCO4C1	Brain_eQTL	MetaBrain	xQTL -> Trait	SCZ	SLCO4C1	Wald ratio	1	-0.0838669	0.0152501	3.8099e-08	2.89802e-06	-5.49944
SCZ	TBC1D5	Brain_eQTL	MetaBrain	xQTL -> Trait	SCZ	TBC1D5	Wald ratio	1	0.268855	0.0492056	4.6574e-08	3.49646e-06	5.46392
SCZ	HYPK	Brain_eQTL	MetaBrain	xQTL -> Trait	SCZ	HYPK	Wald ratio	1	0.300108	0.0549255	4.6574e-08	3.49646e-06	5.46392
SCZ	CCNDBP1	Brain_eQTL	MetaBrain	Trait -> xQTL	CCNDBP1	SCZ	Wald ratio	1	2.8372	0.519768	4.79927e-08	3.59691e-06	5.45859
SCZ	BPI	Blood_eQTL	eQTLGen	Trait -> xQTL	BPI	SCZ	Wald ratio	1	0.628028	0.115074	4.82613e-08	3.61401e-06	5.4576
SCZ	TIE1	Blood_pQTL	UKB_pQTL	Trait -> xQTL	TIE1	SCZ	Wald ratio	1	0.647921	0.118723	4.83102e-08	3.61615e-06	5.45742
SCZ	CNTN4	Brain_eQTL	MetaBrain	xQTL -> Trait	SCZ	CNTN4	Wald ratio	1	0.184237	0.0338466	5.23028e-08	3.89864e-06	5.4433
SCZ	ABCB9	Brain_eQTL	MetaBrain	Trait -> xQTL	ABCB9	SCZ	Wald ratio	1	2.5918	0.477623	5.74845e-08	4.26884e-06	5.42645
SCZ	STAC3	Blood_eQTL	eQTLGen	Trait -> xQTL	STAC3	SCZ	Wald ratio	1	0.679691	0.125363	5.90019e-08	4.37423e-06	5.4218
SCZ	ZNF276	Blood_eQTL	eQTLGen	xQTL -> Trait	SCZ	ZNF276	Wald ratio	1	-0.198827	0.0367587	6.33857e-08	4.68172e-06	-5.40898
SCZ	NDUFA6-DT	Blood_eQTL	eQTLGen	xQTL -> Trait	SCZ	NDUFA6-DT	Wald ratio	1	-0.195365	0.0361372	6.43804e-08	4.74733e-06	-5.40619
SCZ	HAPLN4	Brain_eQTL	MetaBrain	xQTL -> Trait	SCZ	HAPLN4	Wald ratio	1	0.126584	0.023421	6.4902e-08	4.77986e-06	5.40474
SCZ	RERE	Brain_eQTL	MetaBrain	xQTL -> Trait	SCZ	RERE	Wald ratio	1	0.124123	0.0229742	6.56388e-08	4.82545e-06	5.40272
SCZ	MRPS30	Blood_eQTL	eQTLGen	Trait -> xQTL	MRPS30	SCZ	Wald ratio	1	0.675653	0.125216	6.81809e-08	4.99659e-06	5.3959
SCZ	MIR378I	Blood_eQTL	eQTLGen	Trait -> xQTL	MIR378I	SCZ	Wald ratio	1	-1.61245	0.2992	7.0772e-08	5.17585e-06	-5.3892
SCZ	NAPRT	Blood_pQTL	UKB_pQTL	Trait -> xQTL	NAPRT	SCZ	Wald ratio	1	-0.772984	0.143687	7.46371e-08	5.43623e-06	-5.37963
SCZ	TCTN2	Blood_eQTL	eQTLGen	Trait -> xQTL	TCTN2	SCZ	Inverse variance weighted	2	-0.685414	0.127446	7.52901e-08	5.48155e-06	-5.37807
SCZ	PLPP5	Blood_eQTL	eQTLGen	xQTL -> Trait	SCZ	PLPP5	Wald ratio	1	-0.951613	0.176954	7.54284e-08	5.48938e-06	-5.37774
SCZ	ARL17B	Brain_eQTL	MetaBrain	xQTL -> Trait	SCZ	ARL17B	Wald ratio	1	-0.0548528	0.0102023	7.59419e-08	5.51999e-06	-5.37651
SCZ	SETD6	Brain_eQTL	MetaBrain	xQTL -> Trait	SCZ	SETD6	Wald ratio	1	-0.136854	0.0254932	7.94929e-08	5.76167e-06	-5.36828
SCZ	SUGP1	Blood_eQTL	eQTLGen	xQTL -> Trait	SCZ	SUGP1	Wald ratio	1	0.732247	0.13655	8.2088e-08	5.93049e-06	5.36248
SCZ	YJEFN3	Blood_eQTL	eQTLGen	xQTL -> Trait	SCZ	YJEFN3	Wald ratio	1	-0.243288	0.0453686	8.2088e-08	5.93049e-06	-5.36248
SCZ	CLCN3	Brain_eQTL	MetaBrain	xQTL -> Trait	SCZ	CLCN3	Wald ratio	1	0.196991	0.0367796	8.50953e-08	6.14029e-06	5.35598
SCZ	CEP170	Blood_eQTL	eQTLGen	xQTL -> Trait	SCZ	CEP170	Inverse variance weighted	2	-0.140766	0.0262992	8.67549e-08	6.2474e-06	-5.35248
SCZ	SUGP1	Blood_pQTL	UKB_pQTL	xQTL -> Trait	SCZ	SUGP1	Wald ratio	1	0.190709	0.0356794	9.0374e-08	6.48446e-06	5.34509
SCZ	CXXC5	Blood_eQTL	eQTLGen	xQTL -> Trait	SCZ	CXXC5	Wald ratio	1	-0.445939	0.0834369	9.06051e-08	6.49843e-06	-5.34462
SCZ	RFTN2	Blood_eQTL	eQTLGen	Trait -> xQTL	RFTN2	SCZ	Wald ratio	1	-0.699255	0.131032	9.47579e-08	6.78264e-06	-5.3365
SCZ	TRAPPC2L	Blood_eQTL	eQTLGen	Trait -> xQTL	TRAPPC2L	SCZ	Wald ratio	1	0.831957	0.15594	9.54919e-08	6.82696e-06	5.3351
SCZ	CYP17A1	Blood_eQTL	eQTLGen	Trait -> xQTL	CYP17A1	SCZ	Wald ratio	1	-0.557401	0.104503	9.61785e-08	6.87329e-06	-5.3338
SCZ	DNAJC11	Brain_pQTL	ROSMAP	xQTL -> Trait	SCZ	DNAJC11	Wald ratio	1	-1.50649	0.282468	9.64261e-08	6.88547e-06	-5.33333
SCZ	CCDC92	Brain_pQTL	ROSMAP	xQTL -> Trait	SCZ	CCDC92	Wald ratio	1	-1.42234	0.267777	1.08627e-07	7.70122e-06	-5.31167
SCZ	SCRIB	Brain_eQTL	MetaBrain	Trait -> xQTL	SCRIB	SCZ	Wald ratio	1	2.8212	0.532056	1.14259e-07	8.08445e-06	5.30245
SCZ	TCF25	Blood_eQTL	eQTLGen	Trait -> xQTL	TCF25	SCZ	Wald ratio	1	-0.826582	0.155941	1.15423e-07	8.16353e-06	-5.3006
SCZ	ALMS1P1	Blood_eQTL	eQTLGen	xQTL -> Trait	SCZ	ALMS1P1	Wald ratio	1	0.138188	0.0260822	1.16967e-07	8.26947e-06	5.29817
SCZ	SLC45A1	Blood_eQTL	eQTLGen	xQTL -> Trait	SCZ	SLC45A1	Wald ratio	1	0.94711	0.178857	1.18795e-07	8.3887e-06	5.29534
SCZ	ZFP91	Blood_eQTL	eQTLGen	Trait -> xQTL	ZFP91	SCZ	Wald ratio	1	0.850488	0.160727	1.21317e-07	8.54511e-06	5.2915
SCZ	DCC	Brain_pQTL	ROSMAP	Trait -> xQTL	DCC	SCZ	Wald ratio	1	0.812781	0.153912	1.286e-07	9.00272e-06	5.28083
SCZ	UBR1	Blood_eQTL	eQTLGen	Trait -> xQTL	UBR1	SCZ	Wald ratio	1	0.803257	0.152152	1.29678e-07	9.07463e-06	5.2793
SCZ	PRADC1	Blood_eQTL	eQTLGen	Trait -> xQTL	PRADC1	SCZ	Wald ratio	1	-0.925933	0.175452	1.3103e-07	9.14767e-06	-5.2774
SCZ	CTNND1	Blood_eQTL	eQTLGen	xQTL -> Trait	SCZ	CTNND1	Wald ratio	1	0.795414	0.150775	1.32382e-07	9.23125e-06	5.27552
SCZ	CYP17A1	Brain_eQTL	MetaBrain	xQTL -> Trait	SCZ	CYP17A1	Wald ratio	1	-0.126867	0.0240482	1.32382e-07	9.23125e-06	-5.27552
SCZ	PPM1M	Blood_eQTL	eQTLGen	xQTL -> Trait	SCZ	PPM1M	Inverse variance weighted	3	0.13387	0.0253814	1.33239e-07	9.28738e-06	5.27433
SCZ	ALG12	Blood_eQTL	eQTLGen	xQTL -> Trait	SCZ	ALG12	Wald ratio	1	0.30439	0.057819	1.4055e-07	9.76502e-06	5.26453
SCZ	EMB	Brain_pQTL	ROSMAP	xQTL -> Trait	SCZ	EMB	Wald ratio	1	0.580866	0.110414	1.43434e-07	9.94744e-06	5.2608
SCZ	NSD3	Blood_eQTL	eQTLGen	xQTL -> Trait	SCZ	NSD3	Wald ratio	1	0.293921	0.0559109	1.46462e-07	1.01496e-05	5.25695
SCZ	NSUN6	Brain_eQTL	MetaBrain	Trait -> xQTL	NSUN6	SCZ	Wald ratio	1	-2.39384	0.455482	1.47534e-07	1.02199e-05	-5.25561
[truncated: 2,347,070 more chars]
